# Integration of Elemental Imaging and Spatial Transcriptomic Profiling for Proof-of-Concept Metals-Based Pathway Analysis of Colon Tumor Microenvironment

**DOI:** 10.1101/2024.12.09.24318747

**Authors:** Aruesha Srivastava, Neha Shaik, Yunrui Lu, Matthew Chan, Alos Diallo, Serin Han, Tracy Punshon, Brian Jackson, Linda Vahdat, Xiaoying Liu, Vivek Mittal, Ken Lau, Jiang Gui, Louis Vaickus, Jack Hoopes, Fred Kolling, Laurent Perreard, Jonathan Marotti, Joshua Levy

## Abstract

The complex interplay between metal abundance, transport mechanisms, cell distribution, and tumor progression-related biological pathways (e.g., metabolism, collagen remodeling) remains poorly understood. Traditionally, genes and metals have been studied in isolation, limiting insights into their interactions. Recent advances in spatial transcriptomics and elemental profiling now enable comprehensive exploration of tissue-wide metal-gene interactions, though integration remains challenging. In this proof-of-concept study, we investigated metal-dependent signaling within the tumor microenvironment of a unique colorectal cancer (CRC) tumor. We implemented a spatial multimodal workflow which integrated elemental imaging, gene expression, cellular composition, and histopathological features to uncover metals-related pathways through spatially resolved differential expression analysis. Preliminary findings revealed significant associations, for instance: elevated iron correlated with mesenchymal phenotypes located at the tumor’s proliferative front, reflecting epithelial-to-mesenchymal transition pathways, and extracellular matrix remodeling. High concentrations of copper were predominantly localized in regions of active tumor growth and associated with the upregulation of immune response genes. This proof-of-concept workflow demonstrates the feasibility of integrating elemental imaging with spatial transcriptomics to identify metals-based gene correlates. Future application of this workflow to larger patient cohorts will pave the way for expansive comparisons across the metallome and transcriptome, ultimately identifying novel targets for tumor progression biomarkers and therapeutic interventions.

## Supplementary material for "Integration of Elemental Imaging and Spatial Transcriptomic Profiling for Proof-of-Concept Metals-Based Pathway Analysis of Colon Tumor Microenvironment": Table S4 (part 1 of 3)

### Sheet: Ca
	r	p	z
IFI6	-0.360036	1.73548e-151	-0.376928
SLC11A1	-0.336383	2.66508e-131	-0.350009
S100A10	-0.33207	8.33891e-128	-0.345153
GPRC5A	-0.32504	3.14585e-122	-0.337272
PLAUR	-0.325002	3.37e-122	-0.337229
QSOX1	-0.324585	7.13648e-122	-0.336763
TFF3	-0.323795	2.94779e-121	-0.335881
SPP1	-0.318432	4.03405e-117	-0.329901
EREG	-0.312575	1.06217e-112	-0.323397
MARCO	-0.303133	8.79846e-106	-0.312966
S100A6	-0.301863	7.16339e-105	-0.311568
REG4	-0.301199	2.13724e-104	-0.310838
KRT19	-0.30031	9.19217e-104	-0.30986
S100A11	-0.297676	6.71362e-102	-0.306967
ANXA1	-0.296591	3.8753e-101	-0.305778
LAMC2	-0.295579	1.97954e-100	-0.304668
EMP1	-0.295363	2.79705e-100	-0.304432
ANXA2	-0.29472	7.84704e-100	-0.303727
AGR2	-0.293768	3.59171e-99	-0.302685
DDIT4	-0.292202	4.33461e-98	-0.300972
SLPI	-0.287713	5.00509e-95	-0.296071
C19orf33	-0.281292	9.61354e-91	-0.289085
SERPINA1	-0.280719	2.28935e-90	-0.288462
TFF1	-0.280607	2.71319e-90	-0.288341
IL1RN	-0.279873	8.20916e-90	-0.287544
S100A14	-0.277578	2.56552e-88	-0.285056
FXYD3	-0.274726	1.76544e-86	-0.281969
SLC2A1	-0.27095	4.42695e-84	-0.277889
CXCL8	-0.269885	2.07163e-83	-0.276739
MALL	-0.269004	7.37634e-83	-0.27579
TSPAN1	-0.26895	7.96921e-83	-0.275732
DMBT1	-0.268606	1.30793e-82	-0.275361
AGRN	-0.267686	4.89269e-82	-0.27437
RNASET2	-0.263813	1.19421e-79	-0.270202
S100P	-0.262551	7.02552e-79	-0.268846
TMSB10	-0.260792	8.16612e-78	-0.266958
ERO1A	-0.257651	6.21908e-76	-0.263591
S100A16	-0.257595	6.71895e-76	-0.263531
CA12	-0.25726	1.0619e-75	-0.263172
C3	0.257034	1.44644e-75	0.26293
PDZK1IP1	-0.256917	1.69791e-75	-0.262805
FXYD5	-0.255182	1.80035e-74	-0.260948
SLC16A3	-0.253793	1.17457e-73	-0.259463
CEACAM6	-0.253483	1.7831e-73	-0.259132
TNNT1	-0.253455	1.8515e-73	-0.259102
CDKN1A	-0.251486	2.58495e-72	-0.256999
TMED9	-0.251463	2.66608e-72	-0.256974
PI3	-0.250289	1.27007e-71	-0.255721
TSPAN3	-0.249863	2.23449e-71	-0.255266
CHPF	-0.249849	2.27417e-71	-0.255252
F3	-0.249795	2.44337e-71	-0.255194
IFI44	-0.249521	3.50874e-71	-0.254902
MUC1	-0.248747	9.73949e-71	-0.254077
S100A8	-0.248448	1.44457e-70	-0.253758
MUC6	-0.248085	2.32566e-70	-0.253372
ITGA6	-0.247976	2.68526e-70	-0.253255
LY6E	-0.24762	4.28315e-70	-0.252876
TMSB4X	-0.246427	2.03627e-69	-0.251605
S100A9	-0.24574	4.97561e-69	-0.250874
RHOC	-0.245381	7.92743e-69	-0.250492
LIPH	-0.24317	1.37397e-67	-0.248141
MBNL1	0.242477	3.34094e-67	0.247404
AREG	-0.241583	1.04646e-66	-0.246454
SH3BGRL3	-0.241528	1.12148e-66	-0.246396
UPP1	-0.241271	1.55593e-66	-0.246123
DES	0.240396	4.72708e-66	0.245194
MAL2	-0.239823	9.75794e-66	-0.244587
ST14	-0.239558	1.36458e-65	-0.244305
ISG15	-0.239317	1.84946e-65	-0.244049
CREB3L1	-0.238979	2.83121e-65	-0.243691
CLDN4	-0.238968	2.86904e-65	-0.24368
CYSTM1	-0.23856	4.79551e-65	-0.243247
CA2	-0.238213	7.41426e-65	-0.242879
LAMB3	-0.238038	9.23221e-65	-0.242693
SLC44A4	-0.237969	1.00665e-64	-0.24262
ZG16B	-0.237002	3.37443e-64	-0.241595
PHLDA1	-0.236794	4.36996e-64	-0.241375
CD55	-0.236616	5.45507e-64	-0.241187
EZR	-0.236532	6.05539e-64	-0.241098
CAPN2	-0.235787	1.52772e-63	-0.240309
SPINT2	-0.235748	1.60513e-63	-0.240267
TREM1	-0.235133	3.43736e-63	-0.239616
HK2	-0.234549	7.0683e-63	-0.238998
ASPH	-0.234493	7.56912e-63	-0.238939
STXBP2	-0.23334	3.12674e-62	-0.237718
P4HB	-0.232683	6.98184e-62	-0.237024
MUC13	-0.232398	9.89364e-62	-0.236723
CXCL1	-0.230311	1.24688e-60	-0.234518
CTSD	-0.230204	1.41984e-60	-0.234405
KLK10	-0.230103	1.60449e-60	-0.234298
ADM	-0.229917	2.00703e-60	-0.234102
MXD1	-0.22991	2.02576e-60	-0.234094
P4HA1	-0.229075	5.5314e-60	-0.233213
MYEOV	-0.228994	6.09465e-60	-0.233128
MLPH	-0.228046	1.89816e-59	-0.232127
KLF6	-0.226692	9.5309e-59	-0.230699
SERPINB5	-0.226474	1.23389e-58	-0.23047
BCL2L1	-0.225002	7.02782e-58	-0.228919
GOLM1	-0.22431	1.58593e-57	-0.22819
SFN	-0.223744	3.08039e-57	-0.227594
CD24	-0.222557	1.23018e-56	-0.226345
C1R	0.222063	2.18572e-56	0.225825
MUC5B	-0.222052	2.21327e-56	-0.225814
PCDH1	-0.221985	2.39271e-56	-0.225743
SEZ6L2	-0.221319	5.17515e-56	-0.225043
COL17A1	-0.220469	1.38074e-55	-0.224149
TNFRSF12A	-0.220427	1.44875e-55	-0.224105
ALOX5	-0.219964	2.46797e-55	-0.223618
LRIG1	0.219838	2.85323e-55	0.223486
SERINC2	-0.219776	3.06171e-55	-0.223421
CD276	-0.218923	8.13503e-55	-0.222525
LRPAP1	-0.21843	1.42873e-54	-0.222007
MELTF	-0.218283	1.68864e-54	-0.221853
MUC5AC	-0.21816	1.94404e-54	-0.221723
LGALS3	-0.217957	2.44909e-54	-0.22151
VAMP8	-0.217847	2.77563e-54	-0.221394
CDA	-0.217372	4.75666e-54	-0.220896
CDH17	-0.21721	5.71615e-54	-0.220726
BACE2	-0.216653	1.07418e-53	-0.220141
CEACAM5	-0.215939	2.40217e-53	-0.219393
TOMM7	0.215364	4.58421e-53	0.21879
SDCBP2	-0.215243	5.25488e-53	-0.218662
CFB	-0.215152	5.81842e-53	-0.218567
TM4SF1	-0.214831	8.33903e-53	-0.21823
PPL	-0.214353	1.42212e-52	-0.21773
ERRFI1	-0.214217	1.65609e-52	-0.217587
APLP2	-0.21408	1.92978e-52	-0.217443
LGALS4	-0.214038	2.02191e-52	-0.2174
PLK2	-0.213317	4.51076e-52	-0.216644
LAMP1	-0.212883	7.3077e-52	-0.216189
ABCC3	-0.212536	1.07265e-51	-0.215826
CEACAM1	-0.212305	1.38507e-51	-0.215584
TAGLN2	-0.212272	1.43631e-51	-0.215549
DOCK5	-0.21213	1.67995e-51	-0.215401
NCF2	-0.211971	2.00396e-51	-0.215234
BAIAP2L1	-0.211814	2.38102e-51	-0.21507
MYH14	-0.211711	2.66939e-51	-0.214961
KRT17	-0.211492	3.39472e-51	-0.214733
CXCL16	-0.209974	1.79357e-50	-0.213144
SPINT1	-0.209667	2.50752e-50	-0.212823
HS3ST1	-0.209408	3.32798e-50	-0.212552
GALNT3	-0.209251	3.94779e-50	-0.212388
ADAM15	-0.207546	2.50282e-49	-0.210605
IFIT1	-0.206915	4.93744e-49	-0.209946
INAVA	-0.206856	5.2618e-49	-0.209884
MX1	-0.206855	5.26631e-49	-0.209883
LMNA	-0.206825	5.43814e-49	-0.209852
GLRX	-0.206628	6.71877e-49	-0.209647
EEF1G	0.20652	7.54822e-49	0.209533
TMEM45B	-0.206508	7.64751e-49	-0.209521
ACTG2	0.206375	8.81503e-49	0.209382
MYDGF	-0.206298	9.57278e-49	-0.209302
TFF2	-0.206195	1.06929e-48	-0.209194
TSPAN8	-0.205654	1.90572e-48	-0.20863
ITGB4	-0.205397	2.50855e-48	-0.208361
GBP2	0.204885	4.32676e-48	0.207827
TENT5A	-0.204537	6.26579e-48	-0.207463
PRSS3	-0.204482	6.6384e-48	-0.207406
RSAD2	-0.204213	8.83734e-48	-0.207125
IGHG1	0.203695	1.52874e-47	0.206584
TRIM29	-0.203602	1.68549e-47	-0.206488
FNBP1	0.203437	2.00753e-47	0.206315
ACHE	-0.203386	2.11895e-47	-0.206262
SYNPO2	0.202851	3.72165e-47	0.205704
SH3KBP1	-0.202718	4.27975e-47	-0.205566
GMDS	-0.202132	7.91889e-47	-0.204955
CCL2	-0.201993	9.16093e-47	-0.20481
SYNM	0.201857	1.05678e-46	0.204667
CDHR5	-0.201846	1.06896e-46	-0.204656
CALB2	-0.201773	1.15321e-46	-0.20458
DEPTOR	0.201709	1.23348e-46	0.204513
PRUNE2	0.201605	1.37534e-46	0.204405
IGKC	0.201377	1.74455e-46	0.204168
DDX60L	-0.201207	2.08298e-46	-0.203991
MET	-0.20117	2.16474e-46	-0.203952
DSC2	-0.200995	2.59956e-46	-0.203769
DSG2	-0.200836	3.06789e-46	-0.203603
LSR	-0.200783	3.23996e-46	-0.203549
ISCU	0.200388	4.88497e-46	0.203137
PLN	0.200251	5.63233e-46	0.202994
EFNB1	-0.199396	1.36508e-45	-0.202104
TMPRSS2	-0.199155	1.75142e-45	-0.201852
KLF5	-0.199029	1.99433e-45	-0.201721
GALNT5	-0.198869	2.35145e-45	-0.201555
PRSS8	-0.198509	3.40827e-45	-0.201179
SGK1	-0.198437	3.67017e-45	-0.201104
PPARG	-0.198346	4.02612e-45	-0.201011
INF2	-0.198066	5.36955e-45	-0.200719
ITGA3	-0.197886	6.45705e-45	-0.200531
ATP1B1	-0.19783	6.83891e-45	-0.200473
EEF2	0.197763	7.32748e-45	0.200403
MYH11	0.197737	7.51934e-45	0.200377
GRN	-0.197578	8.8512e-45	-0.200211
ELF3	-0.197006	1.58706e-44	-0.199616
IGHM	0.196786	1.98655e-44	0.199387
RRBP1	-0.19641	2.91276e-44	-0.198996
EPHA2	-0.196408	2.91919e-44	-0.198993
CLDN7	-0.196172	3.70917e-44	-0.198748
FKBP10	-0.195813	5.33987e-44	-0.198374
LGALS3BP	-0.195629	6.4306e-44	-0.198184
MUC3A	-0.195171	1.02156e-43	-0.197708
CYP3A5	-0.194877	1.37509e-43	-0.197401
MGP	0.194667	1.69791e-43	0.197184
C12orf57	0.194381	2.2655e-43	0.196886
C1orf116	-0.194331	2.38065e-43	-0.196835
PLEC	-0.194331	2.38123e-43	-0.196834
SMOC2	0.193703	4.46932e-43	0.196182
CD82	-0.193474	5.62507e-43	-0.195943
IFI27	-0.193313	6.60708e-43	-0.195776
KRT23	-0.193117	8.03283e-43	-0.195573
PNRC1	0.19232	1.7766e-42	0.194745
KRT80	-0.191087	6.02863e-42	-0.193465
TMC4	-0.19075	8.39898e-42	-0.193116
PKM	-0.190076	1.63e-41	-0.192416
KCNMA1	0.189903	1.93286e-41	0.192236
SPRR1B	-0.189388	3.19826e-41	-0.191703
CANT1	-0.189268	3.59674e-41	-0.191578
MYD88	-0.189102	4.23069e-41	-0.191406
EPCAM	-0.188855	5.3806e-41	-0.19115
SORBS1	0.188636	6.6625e-41	0.190923
BCL2A1	-0.188482	7.73741e-41	-0.190763
SERPING1	0.188017	1.21576e-40	0.190281
ADGRG6	-0.18796	1.28528e-40	-0.190222
SMTN	0.187957	1.2894e-40	0.190218
AMN	-0.187915	1.34199e-40	-0.190175
MCEMP1	-0.187473	2.05902e-40	-0.189717
TMPRSS4	-0.187433	2.14048e-40	-0.189676
PDZRN3	0.18741	2.18922e-40	0.189651
CD63	-0.186924	3.50111e-40	-0.189148
GDF15	-0.186101	7.72643e-40	-0.188295
P4HA2	-0.186094	7.77446e-40	-0.188288
NOP53	0.185849	9.83762e-40	0.188034
PDCD4	0.185529	1.33674e-39	0.187703
ATP6AP1	-0.185204	1.82277e-39	-0.187367
FNDC3B	-0.185024	2.16576e-39	-0.187179
MS4A1	0.18495	2.32435e-39	0.187103
F11R	-0.184573	3.3261e-39	-0.186713
PTP4A3	0.184201	4.73674e-39	0.186328
TP53I3	-0.183981	5.83628e-39	-0.1861
PIGR	-0.183352	1.05904e-38	-0.185449
SPATS2L	-0.183109	1.33124e-38	-0.185198
SCD	-0.182748	1.87186e-38	-0.184824
APOL1	-0.18236	2.69595e-38	-0.184423
HEXB	-0.182285	2.89102e-38	-0.184346
CD68	-0.182165	3.23739e-38	-0.184221
KLF4	-0.181283	7.39088e-38	-0.183309
OAS3	-0.181025	9.39974e-38	-0.183042
PLXNB2	-0.180993	9.68758e-38	-0.183009
TMEM45A	-0.180042	2.34391e-37	-0.182026
GUCY1A1	0.179969	2.50863e-37	0.18195
ACTA2	0.179935	2.58689e-37	0.181916
GUK1	-0.179745	3.08479e-37	-0.181719
PALLD	0.179571	3.62386e-37	0.181539
HSPB8	0.179519	3.80125e-37	0.181486
MUC17	-0.179283	4.7271e-37	-0.181242
ALDH1L1	-0.179246	4.8905e-37	-0.181204
PHLDA2	-0.179235	4.94137e-37	-0.181192
DPYSL3	0.178942	6.47561e-37	0.180889
PTTG1IP	-0.178416	1.04986e-36	-0.180346
ZBTB16	0.178121	1.37664e-36	0.180041
EPS8L1	-0.177955	1.60237e-36	-0.17987
KDELR3	-0.177751	1.93032e-36	-0.17966
CCL20	-0.177554	2.31134e-36	-0.179456
PIM2	0.177497	2.43525e-36	0.179397
MAP3K20	0.1773	2.91477e-36	0.179194
PPP1R12A	0.177244	3.06807e-36	0.179136
HNRNPUL1	0.17704	3.6938e-36	0.178925
MX2	-0.177038	3.70034e-36	-0.178923
PRR15L	-0.177013	3.78459e-36	-0.178898
CIRBP	0.17695	4.01e-36	0.178832
RBPMS	0.17692	4.12105e-36	0.178801
NT5E	-0.176743	4.83876e-36	-0.178619
PDE3B	0.176723	4.92739e-36	0.178598
FLNB	-0.1767	5.03417e-36	-0.178574
DHRS9	-0.176667	5.18794e-36	-0.17854
PPIB	-0.176568	5.67219e-36	-0.178438
CNN1	0.176198	7.93485e-36	0.178056
LMOD1	0.17612	8.52066e-36	0.177975
IFI44L	-0.176076	8.86726e-36	-0.17793
PLA2G2D	0.175763	1.17635e-35	0.177607
PTGIS	0.175569	1.40216e-35	0.177407
CAPN5	-0.175021	2.29729e-35	-0.176841
ADAMDEC1	0.174975	2.39409e-35	0.176794
RAB27B	-0.174704	3.05396e-35	-0.176515
PPP1R14A	0.174528	3.5767e-35	0.176333
AZGP1	-0.174486	3.71267e-35	-0.17629
ANGPTL4	-0.174245	4.60776e-35	-0.176041
C1S	0.174056	5.45815e-35	0.175846
ALDH1B1	0.174014	5.66647e-35	0.175803
FOS	-0.173974	5.8711e-35	-0.175762
CFL2	0.173869	6.44784e-35	0.175654
CCL19	0.173751	7.1657e-35	0.175532
ATP6V0B	-0.173678	7.65126e-35	-0.175456
IL1R2	-0.173032	1.3602e-34	-0.17479
CLEC5A	-0.172988	1.4136e-34	-0.174746
FUT3	-0.172909	1.51639e-34	-0.174664
OSCAR	-0.172625	1.95087e-34	-0.174372
PFKFB3	-0.172502	2.17663e-34	-0.174244
ATP1A2	0.172386	2.41168e-34	0.174125
FTH1	-0.172265	2.68471e-34	-0.174
ALOX5AP	-0.172142	2.99381e-34	-0.173873
MZB1	0.172071	3.18787e-34	0.1738
SIPA1L2	-0.172037	3.28306e-34	-0.173765
SLC39A11	-0.171957	3.52561e-34	-0.173682
EFNB2	-0.171919	3.64323e-34	-0.173644
ERN2	-0.171602	4.82141e-34	-0.173317
IRF4	0.171537	5.10267e-34	0.17325
OLR1	-0.171453	5.49539e-34	-0.173164
TMEM92	-0.171421	5.65326e-34	-0.17313
SDC3	0.17127	6.45594e-34	0.172975
SAT1	-0.17126	6.51485e-34	-0.172964
CALD1	0.171219	6.75058e-34	0.172923
GBA	-0.171085	7.59351e-34	-0.172785
LDLR	-0.171082	7.61846e-34	-0.172781
S100A2	-0.171075	7.66708e-34	-0.172773
IGFBP7	0.170966	8.431e-34	0.172662
AHR	-0.170852	9.3233e-34	-0.172544
DHRS7	-0.170737	1.03107e-33	-0.172426
RASSF7	-0.170593	1.16993e-33	-0.172277
PPP1R12B	0.170577	1.18657e-33	0.17226
TRAF4	-0.170501	1.26767e-33	-0.172183
IGHA1	0.170496	1.27278e-33	0.172178
PEBP1	0.170476	1.29535e-33	0.172157
TMEM176A	-0.170089	1.81687e-33	-0.171759
SPRR3	-0.169671	2.61708e-33	-0.171328
METRNL	-0.169461	3.14181e-33	-0.171111
SLC9A3R1	-0.16942	3.25573e-33	-0.171069
SLAMF7	0.169173	4.03218e-33	0.170816
CLSTN1	-0.169053	4.47561e-33	-0.170692
DMPK	0.169006	4.66334e-33	0.170643
ISLR	0.168484	7.32818e-33	0.170106
MYLK	0.168429	7.6845e-33	0.170049
ITGA2	-0.168385	7.97862e-33	-0.170004
ANXA5	-0.168102	1.01852e-32	-0.169713
TNFSF13	-0.167911	1.20077e-32	-0.169517
HADH	0.167897	1.21554e-32	0.169502
SLC22A18	-0.167813	1.30685e-32	-0.169416
APOBR	-0.167559	1.62622e-32	-0.169154
BOC	0.167541	1.65104e-32	0.169136
BST2	-0.167494	1.71946e-32	-0.169087
B3GNT3	-0.167188	2.23522e-32	-0.168773
PGM5	0.167039	2.54149e-32	0.168619
RAB25	-0.166941	2.76275e-32	-0.168518
FAM83E	-0.166853	2.98014e-32	-0.168427
TSPO	-0.166633	3.59639e-32	-0.168201
ENAH	0.16641	4.3492e-32	0.167972
DUSP4	-0.16623	5.07185e-32	-0.167787
FCRL5	0.166136	5.49631e-32	0.16769
ZEB1	0.166024	6.04327e-32	0.167575
MYL9	0.165963	6.36928e-32	0.167512
C15orf48	-0.165879	6.83634e-32	-0.167426
EIF4B	0.165869	6.8964e-32	0.167416
CXCL3	-0.165722	7.81677e-32	-0.167264
ANXA6	0.16552	9.28015e-32	0.167056
AQP9	-0.165513	9.3337e-32	-0.16705
AOC1	-0.165362	1.061e-31	-0.166894
ITPKB	0.165191	1.22589e-31	0.166719
CGN	-0.165097	1.32718e-31	-0.166622
PRRG1	-0.165083	1.34377e-31	-0.166607
SELENOF	-0.164854	1.62999e-31	-0.166373
PLAC8	-0.164836	1.65581e-31	-0.166353
SLC1A1	-0.164826	1.66996e-31	-0.166343
PLIN3	-0.164786	1.72713e-31	-0.166302
TNS4	-0.164534	2.13616e-31	-0.166043
ANP32B	0.164506	2.18729e-31	0.166014
JUP	-0.163859	3.77087e-31	-0.165349
CAPN8	-0.163709	4.2756e-31	-0.165195
DSTN	0.163546	4.90111e-31	0.165028
PLEKHA6	-0.163506	5.06827e-31	-0.164987
EPS8L3	-0.163497	5.10483e-31	-0.164978
FBLN5	0.163361	5.72201e-31	0.164838
RAP1A	0.163327	5.88637e-31	0.164803
CDCP1	-0.163267	6.19283e-31	-0.164741
STK24	-0.163214	6.47356e-31	-0.164687
LDHB	0.163113	7.04167e-31	0.164583
IVNS1ABP	-0.162685	1.00614e-30	-0.164144
LAMA3	-0.16268	1.01038e-30	-0.164139
CMPK2	-0.162371	1.30758e-30	-0.163821
FBXO32	0.162366	1.31232e-30	0.163816
CTSA	-0.161884	1.95875e-30	-0.163321
LPP	0.161837	2.03653e-30	0.163273
ATP2B4	0.161799	2.10159e-30	0.163234
FSCN1	-0.161793	2.11202e-30	-0.163227
FCMR	0.161763	2.16462e-30	0.163197
TAX1BP3	-0.161685	2.31019e-30	-0.163116
NFIX	0.161552	2.57804e-30	0.16298
RABAC1	-0.161326	3.10736e-30	-0.162748
KLK4	0.161273	3.24671e-30	0.162694
PRRC2B	0.160886	4.46798e-30	0.162296
FLNA	0.160743	5.02552e-30	0.16215
TSPAN2	0.160624	5.54681e-30	0.162027
EFEMP1	0.160507	6.10673e-30	0.161907
EOMES	0.160502	6.1293e-30	0.161902
FRZB	0.160498	6.15193e-30	0.161897
CD79A	0.160457	6.35856e-30	0.161856
NECTIN2	-0.160433	6.48444e-30	-0.161832
IL1RAP	-0.160399	6.66964e-30	-0.161796
ELN	0.160334	7.03486e-30	0.16173
MMP1	-0.160141	8.24496e-30	-0.161531
HSD17B2	-0.160085	8.6323e-30	-0.161474
IGHG3	0.160081	8.66058e-30	0.16147
CCL8	-0.160012	9.16346e-30	-0.161399
MLLT6	0.1599	1.00434e-29	0.161284
GRINA	-0.159404	1.50591e-29	-0.160775
HES1	-0.159381	1.53467e-29	-0.160752
SLC8A1	0.159342	1.58386e-29	0.160712
LMO3	0.159091	1.9437e-29	0.160454
TMEM176B	-0.159014	2.06945e-29	-0.160375
ARRDC3	-0.158674	2.72828e-29	-0.160026
COL14A1	0.158668	2.74177e-29	0.16002
CYBA	-0.158655	2.77145e-29	-0.160007
RBM47	-0.158643	2.79945e-29	-0.159994
BLVRB	-0.158562	2.98893e-29	-0.159911
CTSB	-0.158504	3.13173e-29	-0.159852
ALDH1A1	0.158342	3.57374e-29	0.159685
P2RY10	0.158298	3.7025e-29	0.15964
CRABP2	-0.158093	4.36936e-29	-0.15943
GCNT3	-0.157862	5.26854e-29	-0.159193
KIAA1522	-0.157854	5.30131e-29	-0.159185
SIAE	-0.157762	5.70899e-29	-0.159091
CCSER2	0.157649	6.25563e-29	0.158975
MUC12	-0.15763	6.35474e-29	-0.158955
NFATC2	0.157624	6.38123e-29	0.15895
LEMD1	-0.157624	6.38227e-29	-0.158949
ZCCHC24	0.157616	6.42677e-29	0.158941
HSPB7	0.157607	6.47149e-29	0.158932
RGS5	0.157543	6.8126e-29	0.158866
SERF2	-0.157502	7.04324e-29	-0.158824
KLK1	-0.157441	7.39496e-29	-0.158762
OAS1	-0.157231	8.75834e-29	-0.158547
GNS	-0.15722	8.84052e-29	-0.158535
TMEM167A	-0.157145	9.38677e-29	-0.158458
CAPG	-0.157054	1.0102e-28	-0.158364
CCND2	0.156925	1.1202e-28	0.158233
TM9SF3	-0.156845	1.19436e-28	-0.158151
SERPINB2	-0.15665	1.39688e-28	-0.15795
NPDC1	-0.156549	1.51466e-28	-0.157847
MAP2K3	-0.156509	1.56433e-28	-0.157806
TFRC	-0.156334	1.79892e-28	-0.157627
SPARCL1	0.156188	2.02198e-28	0.157477
VEGFA	-0.156163	2.06285e-28	-0.157451
CXCL13	0.156109	2.15325e-28	0.157396
CD2	0.156108	2.15554e-28	0.157395
KCNMB1	0.155959	2.42768e-28	0.157242
CAV2	-0.155665	3.06774e-28	-0.156941
CEBPB	-0.15502	5.11998e-28	-0.15628
SPOCK2	0.15496	5.36862e-28	0.156219
DIXDC1	0.154925	5.52146e-28	0.156183
TMEM125	-0.154635	6.94818e-28	-0.155885
ANPEP	-0.154573	7.29388e-28	-0.155822
PLOD1	-0.154462	7.96062e-28	-0.155709
PLEK2	-0.154441	8.09976e-28	-0.155686
FHL1	0.154288	9.13858e-28	0.15553
BCL10	-0.154273	9.24339e-28	-0.155515
MGST3	-0.154106	1.05444e-27	-0.155344
RERE	0.154073	1.08204e-27	0.15531
EGLN3	-0.153997	1.14879e-27	-0.155232
FOXF1	0.153983	1.16141e-27	0.155218
HAND1	0.153944	1.19764e-27	0.155178
SEPTIN1	0.153904	1.23641e-27	0.155137
IFI30	-0.153768	1.376e-27	-0.154997
RHOF	-0.153739	1.40733e-27	-0.154968
SDC1	-0.153318	1.95845e-27	-0.154537
TSPAN13	-0.15328	2.0174e-27	-0.154498
PRELP	0.153163	2.21186e-27	0.154378
LMO7	-0.153085	2.35125e-27	-0.154298
PDLIM3	0.152523	3.64762e-27	0.153722
SDR16C5	-0.152342	4.19924e-27	-0.153537
IGLC1	0.152338	4.21255e-27	0.153533
TNS1	0.152294	4.35944e-27	0.153488
LIMS2	0.15219	4.72684e-27	0.153381
AKAP12	0.152113	5.01935e-27	0.153302
LDB3	0.152049	5.27362e-27	0.153237
PLOD3	-0.151899	5.925e-27	-0.153084
GALE	-0.151726	6.77785e-27	-0.152906
KANK2	0.151567	7.66426e-27	0.152744
CEACAM7	-0.151372	8.91178e-27	-0.152545
ARRDC4	-0.151333	9.1897e-27	-0.152504
CCL21	0.151275	9.60645e-27	0.152445
WWC1	-0.151232	9.93412e-27	-0.152401
POU2AF1	0.151212	1.00855e-26	0.152381
THEMIS	0.151144	1.06343e-26	0.152311
AQP1	0.151017	1.17292e-26	0.152181
GNAO1	0.150704	1.4929e-26	0.15186
SPEG	0.15069	1.50933e-26	0.151846
FCER1G	-0.150612	1.60241e-26	-0.151766
METTL7A	0.150543	1.68991e-26	0.151696
CRYAB	0.150442	1.82619e-26	0.151592
ARF1	-0.150382	1.91234e-26	-0.151531
FXYD1	0.150293	2.04725e-26	0.15144
HMGCS1	-0.150237	2.13689e-26	-0.151383
KCTD12	0.150219	2.16691e-26	0.151365
SH3RF2	-0.150054	2.45911e-26	-0.151196
VMP1	-0.15004	2.48685e-26	-0.151181
FERMT2	0.149997	2.56973e-26	0.151137
FGFR1	0.149931	2.70326e-26	0.151069
PAEP	-0.149899	2.76855e-26	-0.151038
PCBP2	0.149861	2.85204e-26	0.150998
LBR	0.149825	2.93125e-26	0.150961
PERP	-0.149808	2.97018e-26	-0.150944
TIMP3	0.149802	2.98384e-26	0.150938
IL18BP	0.149601	3.47853e-26	0.150732
TOX3	-0.149455	3.88979e-26	-0.150583
FAM83H	-0.149312	4.33853e-26	-0.150436
CSTB	-0.149243	4.57342e-26	-0.150366
ST3GAL1	-0.149058	5.26418e-26	-0.150177
AP1S3	-0.149015	5.4391e-26	-0.150133
CLIC4	0.14896	5.67256e-26	0.150076
TACSTD2	-0.148938	5.76759e-26	-0.150054
PSD3	-0.148909	5.89635e-26	-0.150024
EVL	0.148908	5.8982e-26	0.150024
SH3RF1	-0.148379	8.81883e-26	-0.149482
PYHIN1	0.148222	9.93267e-26	0.149322
TM9SF2	-0.148211	1.00143e-25	-0.14931
NFIA	0.148079	1.1067e-25	0.149175
PLEKHO1	0.148072	1.11251e-25	0.149168
PRSS22	-0.148043	1.13713e-25	-0.149139
HSPB6	0.147896	1.2705e-25	0.148989
CD3G	0.147863	1.30222e-25	0.148955
G0S2	-0.147845	1.32051e-25	-0.148936
CD8A	0.147503	1.70923e-25	0.148587
CHP1	-0.147363	1.89842e-25	-0.148444
TRAK1	-0.14727	2.03592e-25	-0.148349
FCGR2A	-0.147264	2.04548e-25	-0.148343
IER3	-0.147253	2.0628e-25	-0.148331
PLK3	-0.147232	2.09507e-25	-0.14831
AGPAT4	-0.147143	2.24052e-25	-0.148219
PIK3R1	0.146953	2.58344e-25	0.148025
FLT1	-0.14693	2.62814e-25	-0.148002
TNFRSF21	-0.146798	2.90216e-25	-0.147866
LCK	0.146646	3.25334e-25	0.147711
WNK1	0.14662	3.31608e-25	0.147684
CA9	-0.146518	3.57902e-25	-0.14758
STAG2	0.146373	3.98763e-25	0.147432
C12orf75	-0.146088	4.93365e-25	-0.147141
CBX6	0.146042	5.10542e-25	0.147094
SERPINB1	-0.145888	5.72601e-25	-0.146937
PLS1	-0.145815	6.048e-25	-0.146862
VILL	-0.145784	6.1868e-25	-0.146831
IKZF3	0.145765	6.2786e-25	0.14681
KCNK1	-0.145746	6.36709e-25	-0.146791
TRPM4	-0.145735	6.41687e-25	-0.146781
SCARB2	-0.145679	6.69047e-25	-0.146723
RASGRP1	0.145667	6.75387e-25	0.14671
PPP2R2B	0.145651	6.83485e-25	0.146694
CTLA4	0.145588	7.16158e-25	0.14663
DPT	0.145514	7.56403e-25	0.146554
CNN3	0.145266	9.09329e-25	0.146301
MSRB3	0.145251	9.19463e-25	0.146286
TRAF5	0.145194	9.59383e-25	0.146227
ITGAX	-0.145148	9.9264e-25	-0.14618
CTSZ	-0.145132	1.00411e-24	-0.146164
RHPN2	-0.145089	1.03706e-24	-0.14612
ALS2CL	-0.145009	1.09987e-24	-0.146039
CTPS1	0.144986	1.11892e-24	0.146015
COL16A1	0.14478	1.30298e-24	0.145805
PBX1	0.144737	1.34465e-24	0.145761
SMOX	-0.144734	1.34813e-24	-0.145758
IFIT2	-0.144676	1.40749e-24	-0.145698
EIF3A	0.144662	1.42223e-24	0.145684
FABP1	-0.144345	1.79625e-24	-0.14536
MRVI1	0.144271	1.89615e-24	0.145285
NELL2	0.144237	1.94468e-24	0.14525
CCDC69	0.144028	2.26742e-24	0.145037
PLAU	-0.143985	2.34003e-24	-0.144993
RBM38	0.143937	2.42505e-24	0.144943
PADI3	0.143864	2.55873e-24	0.144869
ACY1	-0.143824	2.63382e-24	-0.144829
NT5DC3	0.143746	2.78918e-24	0.144749
PM20D2	0.143716	2.85112e-24	0.144718
CYP51A1	-0.14366	2.9716e-24	-0.144661
COMMD6	0.143657	2.97821e-24	0.144658
COL7A1	-0.143542	3.24024e-24	-0.14454
SPDEF	-0.143516	3.30291e-24	-0.144513
SLC44A3	-0.143479	3.39169e-24	-0.144476
SDF4	-0.143479	3.39387e-24	-0.144475
CTDSP2	0.143424	3.53184e-24	0.14442
SH2D1A	0.14318	4.2214e-24	0.144171
PLIN4	0.143136	4.36131e-24	0.144125
SYTL4	-0.143063	4.59858e-24	-0.144051
TMEM54	-0.142991	4.84507e-24	-0.143978
MAB21L2	0.142951	4.99157e-24	0.143936
PLCXD1	-0.142871	5.2884e-24	-0.143856
MSR1	-0.142857	5.34432e-24	-0.143841
ARPC5	-0.142837	5.42266e-24	-0.143821
NEXN	0.142836	5.42807e-24	0.143819
KRT8	-0.142804	5.5536e-24	-0.143787
WFDC2	0.142776	5.66802e-24	0.143759
BICDL2	-0.142683	6.06432e-24	-0.143664
ECE1	-0.142493	6.9658e-24	-0.143469
ATF3	-0.142477	7.04515e-24	-0.143453
CHMP1B	-0.142325	7.86741e-24	-0.143298
NLRC3	0.142231	8.42584e-24	0.143202
KRT15	-0.142014	9.86324e-24	-0.14298
PDIA4	-0.141987	1.00528e-23	-0.142953
TRBC2	0.14197	1.01825e-23	0.142935
PLXNA3	-0.14192	1.05533e-23	-0.142885
CTSL	-0.141751	1.19319e-23	-0.142712
SPRR2D	-0.141668	1.26695e-23	-0.142627
WWTR1	0.141648	1.28505e-23	0.142607
CCL7	-0.141563	1.36635e-23	-0.14252
TNFRSF10B	-0.141509	1.42063e-23	-0.142465
PCM1	0.141005	2.04278e-23	0.141951
DNM2	-0.140966	2.10116e-23	-0.141911
TNFSF9	-0.140872	2.24772e-23	-0.141815
TMEM173	-0.140808	2.35399e-23	-0.14175
ARHGAP27	-0.140705	2.53501e-23	-0.141644
PHLDB2	0.140671	2.59721e-23	0.14161
ASCL2	0.140507	2.92199e-23	0.141442
CLIP1	0.140422	3.10387e-23	0.141356
TMBIM1	-0.140256	3.49686e-23	-0.141186
FLNC	0.140186	3.67661e-23	0.141115
FUT8	-0.140147	3.77816e-23	-0.141076
COL4A2	0.140106	3.89248e-23	0.141033
IFIT3	-0.139978	4.26349e-23	-0.140903
RAB23	0.139936	4.3948e-23	0.14086
LTBP3	0.139848	4.67779e-23	0.140771
XAF1	-0.139808	4.81427e-23	-0.14073
BAG2	0.139803	4.83119e-23	0.140725
CD28	0.139636	5.44319e-23	0.140554
FOXQ1	-0.139601	5.57786e-23	-0.140519
TAGLN	0.139511	5.94744e-23	0.140427
CAMK2N1	-0.13947	6.1233e-23	-0.140385
GPR174	0.139369	6.58123e-23	0.140282
RIOK3	-0.139317	6.82575e-23	-0.140229
ASAH1	-0.139143	7.72636e-23	-0.140051
CD96	0.139127	7.81254e-23	0.140036
TBC1D1	0.139052	8.24002e-23	0.139959
SUSD3	0.139046	8.27577e-23	0.139953
SYNPO	0.138874	9.34586e-23	0.139778
HIPK3	0.138735	1.03183e-22	0.139635
RYR2	0.138711	1.04894e-22	0.139611
DDX58	-0.138521	1.2001e-22	-0.139417
TMEM238	-0.13847	1.24365e-22	-0.139366
COX7A1	0.138394	1.31231e-22	0.139288
AKT3	0.13816	1.54808e-22	0.139049
JAM3	0.13807	1.64898e-22	0.138958
CSDE1	0.138042	1.68238e-22	0.138929
KLRK1	0.137973	1.76601e-22	0.138858
CLTB	-0.137883	1.8817e-22	-0.138767
EMILIN1	0.13774	2.07939e-22	0.138622
HIST1H4C	0.137722	2.10672e-22	0.138603
C3orf52	-0.137625	2.25476e-22	-0.138504
SHB	-0.137595	2.30227e-22	-0.138474
FFAR4	-0.137495	2.47075e-22	-0.138371
MST1R	-0.137452	2.54517e-22	-0.138328
FYCO1	0.137408	2.62546e-22	0.138283
MAP4K1	0.1373	2.83106e-22	0.138173
SVIL	0.137283	2.86459e-22	0.138156
SOX4	-0.137253	2.92577e-22	-0.138125
TRBC1	0.137218	2.99935e-22	0.138089
CDKN2A	0.137204	3.02921e-22	0.138074
PDIA3	-0.137119	3.21317e-22	-0.137988
ZBTB20	0.136961	3.58973e-22	0.137827
ITPR1	0.136946	3.62694e-22	0.137812
ST8SIA1	0.136914	3.70812e-22	0.137779
MYO1E	-0.136837	3.91344e-22	-0.137701
TLN1	0.136798	4.02152e-22	0.137661
HDAC9	0.136776	4.08422e-22	0.137638
RASEF	-0.136752	4.15334e-22	-0.137614
B3GNT5	-0.136704	4.29245e-22	-0.137566
CALR	-0.136659	4.42944e-22	-0.13752
SGCA	0.136658	4.43477e-22	0.137518
GRAP2	0.136617	4.56234e-22	0.137476
PKP3	-0.136594	4.63658e-22	-0.137453
TPP1	-0.136536	4.82673e-22	-0.137394
CCR4	0.136485	5.00244e-22	0.137342
PTPRH	-0.136379	5.38283e-22	-0.137234
LMAN2	-0.136289	5.72958e-22	-0.137143
HIST1H1E	0.136209	6.05963e-22	0.137061
PRKCQ	0.136182	6.17147e-22	0.137034
PACS1	0.136176	6.19841e-22	0.137027
PFKM	0.13617	6.22565e-22	0.137021
RETSAT	-0.136017	6.92251e-22	-0.136865
PNISR	0.135838	7.83488e-22	0.136683
CD27	0.135754	8.30705e-22	0.136597
PRKG1	0.135643	8.96469e-22	0.136485
DDX1	0.135563	9.47531e-22	0.136403
OASL	-0.13555	9.565e-22	-0.136389
CRTAP	0.135216	1.20401e-21	0.136049
CD2AP	-0.135147	1.26267e-21	-0.135979
ANG	-0.135105	1.30004e-21	-0.135936
PODN	0.13505	1.35008e-21	0.13588
TGFBI	-0.134944	1.45201e-21	-0.135772
TGFA	-0.134864	1.53408e-21	-0.135691
ANGPTL1	0.134824	1.57735e-21	0.13565
EPS8L2	-0.134728	1.68399e-21	-0.135553
CCL5	0.134717	1.69778e-21	0.13554
CPED1	0.134711	1.70374e-21	0.135535
CACNA1C	0.134685	1.73443e-21	0.135509
TIGIT	0.134425	2.07363e-21	0.135244
ITGB1	-0.134373	2.14877e-21	-0.135191
HMCN2	0.134282	2.28722e-21	0.135098
SMIM22	-0.134143	2.51471e-21	-0.134957
IFI35	-0.134062	2.65806e-21	-0.134874
FBP1	-0.134042	2.6953e-21	-0.134853
SRSF4	0.133938	2.89346e-21	0.134747
TOB1	-0.133916	2.93729e-21	-0.134725
SRF	0.133903	2.96307e-21	0.134712
XDH	-0.133841	3.09169e-21	-0.134648
CBX7	0.133762	3.26222e-21	0.134568
BRI3	-0.133742	3.3058e-21	-0.134548
MOXD1	0.133718	3.36058e-21	0.134524
DDX24	0.13369	3.42608e-21	0.134495
PHLDA3	0.133675	3.4612e-21	0.13448
CLDN23	-0.133645	3.53174e-21	-0.13445
CD47	-0.133639	3.54703e-21	-0.134443
MYEF2	0.133604	3.63378e-21	0.134407
ZDHHC20	-0.133561	3.7407e-21	-0.134364
SKI	0.133369	4.262e-21	0.134168
EFNA5	0.133323	4.39806e-21	0.134121
TPM2	0.13332	4.40633e-21	0.134118
F13A1	0.133239	4.65648e-21	0.134036
PLAAT2	-0.133228	4.69134e-21	-0.134025
ITGB6	-0.133205	4.76389e-21	-0.134002
SLC37A1	-0.133189	4.81615e-21	-0.133985
RORA	0.1331	5.11648e-21	0.133894
PPP1R16B	0.133018	5.40803e-21	0.133811
ABI3BP	0.132934	5.72567e-21	0.133725
CST3	-0.132744	6.51252e-21	-0.133532
SLAMF6	0.132708	6.67406e-21	0.133495
HNRNPA0	0.132642	6.97843e-21	0.133428
MUC2	-0.132634	7.01182e-21	-0.133421
RNF149	-0.13261	7.12829e-21	-0.133396
PHGR1	-0.132478	7.79302e-21	-0.133261
NCSTN	-0.132474	7.81458e-21	-0.133257
TXNDC17	-0.132469	7.8412e-21	-0.133252
SNCG	-0.132421	8.10176e-21	-0.133203
DGAT1	-0.132328	8.62262e-21	-0.133109
GPR171	0.132294	8.82146e-21	0.133074
MFAP5	0.132175	9.5629e-21	0.132952
GSKIP	-0.131969	1.09784e-20	-0.132744
TGFBR2	0.131782	1.24539e-20	0.132553
ARID5B	0.13178	1.24673e-20	0.132551
AMOTL1	0.131646	1.36389e-20	0.132415
INMT	0.131576	1.4297e-20	0.132343
RAPGEFL1	-0.131558	1.44677e-20	-0.132325
IGF2BP2	-0.131531	1.47303e-20	-0.132298
LRP10	-0.131523	1.48106e-20	-0.13229
KRT20	-0.131451	1.55458e-20	-0.132216
GJC1	0.131429	1.57773e-20	0.132194
OS9	-0.131384	1.62586e-20	-0.132148
THBD	-0.131315	1.70228e-20	-0.132078
RAP1GAP	-0.131293	1.7276e-20	-0.132056
HOXB6	-0.131273	1.7508e-20	-0.132035
ITK	0.131213	1.8224e-20	0.131974
ENTPD1	0.131195	1.84545e-20	0.131955
CTSE	-0.13118	1.86414e-20	-0.13194
BAIAP2L2	-0.13116	1.88924e-20	-0.131919
GDA	-0.1311	1.96576e-20	-0.131859
JCAD	0.13101	2.0882e-20	0.131767
MPP7	0.130902	2.243e-20	0.131658
AGTRAP	-0.130842	2.33579e-20	-0.131596
CDC42EP5	-0.130787	2.42188e-20	-0.131541
NDRG1	-0.130729	2.51728e-20	-0.131482
MXRA7	0.130673	2.61264e-20	0.131425
PRKACB	0.130646	2.66018e-20	0.131397
TMEM59	-0.130557	2.8222e-20	-0.131307
IRF7	-0.130529	2.87601e-20	-0.131278
LAX1	0.130518	2.89729e-20	0.131267
AFF1	0.130489	2.95274e-20	0.131238
TOX	0.130451	3.03005e-20	0.131198
SERPINF1	0.130445	3.04152e-20	0.131192
SHROOM3	-0.130425	3.08198e-20	-0.131172
GTPBP2	-0.130151	3.69729e-20	-0.130893
PTPRN	-0.130065	3.9143e-20	-0.130806
USP18	-0.130058	3.93258e-20	-0.130799
SMARCA2	0.13005	3.95151e-20	0.130791
KLK8	-0.129982	4.13496e-20	-0.130721
DPEP1	0.129977	4.14953e-20	0.130716
CARMIL2	0.129911	4.33233e-20	0.13065
RGS10	0.129881	4.42045e-20	0.130619
ATP8B2	0.129726	4.89722e-20	0.130461
RBPMS2	0.129292	6.52263e-20	0.130019
OSGIN2	0.129263	6.64541e-20	0.129991
COMP	0.1292	6.93028e-20	0.129926
CES1	0.129128	7.2667e-20	0.129852
ANK2	0.129119	7.30908e-20	0.129843
ADCY5	0.129098	7.40977e-20	0.129822
POF1B	-0.129006	7.86881e-20	-0.129729
SPNS2	-0.128964	8.08872e-20	-0.129687
PLEKHB2	-0.128827	8.85256e-20	-0.129547
PDZRN4	0.128823	8.87637e-20	0.129543
LIF	-0.128745	9.33927e-20	-0.129464
LASP1	-0.128723	9.47937e-20	-0.129441
TCF7	0.128695	9.65541e-20	0.129412
VCAM1	0.128675	9.78087e-20	0.129392
HM13	-0.128674	9.78393e-20	-0.129392
PDXK	-0.128609	1.02115e-19	-0.129325
UBXN1	0.128548	1.06295e-19	0.129263
CD3E	0.128544	1.06603e-19	0.129259
AC008397.1	-0.128523	1.08054e-19	-0.129238
ERGIC3	-0.128506	1.09253e-19	-0.12922
ASB2	0.128479	1.11168e-19	0.129193
PDE5A	0.128321	1.23292e-19	0.129033
AXL	0.128295	1.25454e-19	0.129006
FXYD6	0.128283	1.26408e-19	0.128994
SUMO3	-0.128272	1.27331e-19	-0.128982
ESRP1	-0.128128	1.39888e-19	-0.128836
SLC25A37	-0.128118	1.40828e-19	-0.128826
LDB1	0.128104	1.42059e-19	0.128812
ATP2C2	-0.128088	1.43537e-19	-0.128796
WDR33	0.128076	1.44659e-19	0.128784
MFAP4	0.12806	1.46198e-19	0.128767
SIGLEC1	-0.128045	1.47629e-19	-0.128752
C1QB	0.128043	1.47841e-19	0.12875
RAET1L	-0.12779	1.74346e-19	-0.128492
HOXB9	-0.127726	1.81807e-19	-0.128427
CNPY3	-0.127612	1.95759e-19	-0.128311
CST7	0.127417	2.22201e-19	0.128113
HMGB2	0.127341	2.33375e-19	0.128036
DDX6	0.127329	2.35213e-19	0.128024
OSTF1	-0.127322	2.36214e-19	-0.128017
CHMP5	-0.127245	2.48395e-19	-0.127938
ANXA3	-0.127079	2.76487e-19	-0.12777
MEIS1	0.126957	2.99205e-19	0.127646
AQP5	-0.126945	3.01644e-19	-0.127633
TRAT1	0.126866	3.17405e-19	0.127553
GAS6	0.126862	3.18285e-19	0.127549
LUC7L3	0.126861	3.18495e-19	0.127548
C5AR1	-0.126839	3.23008e-19	-0.127526
FUT4	-0.126831	3.24592e-19	-0.127518
PKIB	-0.126769	3.37867e-19	-0.127455
GZMK	0.12675	3.42135e-19	0.127435
BTG2	0.126693	3.54973e-19	0.127377
PARVA	0.126675	3.58996e-19	0.127359
TMCO3	-0.126562	3.86172e-19	-0.127244
ABHD17C	-0.126557	3.87498e-19	-0.127239
NBL1	-0.12655	3.89286e-19	-0.127232
ITFG1	-0.126453	4.1424e-19	-0.127134
HERC6	-0.126405	4.27374e-19	-0.127084
HNRNPC	0.126352	4.4204e-19	0.127031
SLC2A3	-0.126337	4.46513e-19	-0.127015
CTNND1	-0.126282	4.6258e-19	-0.126959
MED13L	0.126259	4.69435e-19	0.126936
INPP1	-0.126239	4.75293e-19	-0.126917
SDC4	-0.126202	4.86743e-19	-0.126879
LIX1L	0.126202	4.87038e-19	0.126878
SYNE2	0.126196	4.88883e-19	0.126872
CD6	0.126135	5.08192e-19	0.126811
TBC1D2	-0.126109	5.16737e-19	-0.126784
TCEAL4	0.126093	5.22347e-19	0.126767
ALOX15	0.126018	5.47946e-19	0.126692
SLC35C1	-0.125898	5.91952e-19	-0.126569
CREB5	-0.125807	6.2722e-19	-0.126477
CXCR3	0.125799	6.30437e-19	0.126469
CD5	0.125747	6.51758e-19	0.126417
TRIM72	0.125678	6.81565e-19	0.126346
ST5	0.125644	6.96175e-19	0.126312
SLC6A14	-0.125579	7.25685e-19	-0.126246
CD3D	0.125565	7.32222e-19	0.126232
APP	-0.125545	7.42068e-19	-0.12621
NRBF2	-0.125466	7.80215e-19	-0.126131
NPAS2	-0.125442	7.92532e-19	-0.126106
GLCCI1	0.125381	8.23813e-19	0.126044
NRP2	0.125365	8.32357e-19	0.126028
ST3GAL4	-0.125333	8.4932e-19	-0.125996
CSF3R	-0.125239	9.0183e-19	-0.1259
PTMS	0.125148	9.56068e-19	0.125807
CASP7	-0.125113	9.77187e-19	-0.125772
ZMYND11	0.125006	1.04638e-18	0.125663
RACK1	0.125	1.05001e-18	0.125658
NDUFB8	0.12491	1.11212e-18	0.125566
TRIB3	-0.124857	1.15009e-18	-0.125512
MCAM	0.124846	1.15843e-18	0.125501
ASXL1	0.124753	1.22901e-18	0.125406
GALNT10	-0.124737	1.24126e-18	-0.12539
PDIA6	-0.124671	1.29427e-18	-0.125323
LRG1	-0.12459	1.36312e-18	-0.12524
KLK7	-0.124569	1.38108e-18	-0.125219
UBP1	0.124567	1.38295e-18	0.125217
CD38	0.124549	1.39853e-18	0.125199
ZNF106	0.124537	1.4098e-18	0.125187
PON2	-0.124528	1.41729e-18	-0.125178
LY9	0.124465	1.47497e-18	0.125114
AKNA	0.124441	1.49783e-18	0.125089
FBL	0.124281	1.65761e-18	0.124927
TTC39A	-0.124268	1.67086e-18	-0.124914
CCR7	0.124253	1.68765e-18	0.124898
COL6A1	0.124224	1.71799e-18	0.124869
TCN1	-0.124183	1.76411e-18	-0.124827
MMP7	-0.12406	1.90654e-18	-0.124702
ART3	0.12402	1.95479e-18	0.124662
PRDX4	-0.124007	1.97159e-18	-0.124648
MYO1B	-0.123844	2.18449e-18	-0.124483
RASGRP2	0.123773	2.28491e-18	0.124411
SMARCA5	0.123744	2.3266e-18	0.124382
DCN	0.123696	2.39824e-18	0.124333
ZG16	-0.123681	2.42103e-18	-0.124317
RBL2	0.123546	2.63517e-18	0.124181
NCL	0.123532	2.65908e-18	0.124166
TMED3	-0.12353	2.66208e-18	-0.124164
PPBP	-0.123367	2.94891e-18	-0.123999
PLIN2	-0.123304	3.06948e-18	-0.123934
HNF4A	-0.123286	3.1038e-18	-0.123916
ICA1	-0.123261	3.15264e-18	-0.123891
MECOM	-0.123257	3.16082e-18	-0.123887
USH1C	-0.123243	3.18798e-18	-0.123873
GCHFR	-0.123129	3.42365e-18	-0.123757
DDX5	0.123017	3.67314e-18	0.123643
CARD11	0.123001	3.70966e-18	0.123627
BTNL8	-0.122969	3.78617e-18	-0.123594
CRELD2	-0.12295	3.83023e-18	-0.123576
ZYX	0.12288	4.00357e-18	0.123504
PSD	0.122838	4.10964e-18	0.123461
GREM1	0.122815	4.16903e-18	0.123438
LAT	0.12281	4.18105e-18	0.123433
SHISA5	-0.122732	4.39196e-18	-0.123353
CKB	0.122727	4.40319e-18	0.123349
ADAM9	-0.122612	4.7315e-18	-0.123232
ITGAM	-0.122598	4.77293e-18	-0.123218
NIBAN2	-0.122445	5.25134e-18	-0.123063
AIM2	0.122347	5.58242e-18	0.122963
CLDN1	-0.122304	5.7353e-18	-0.122919
EEF1B2	0.122292	5.77754e-18	0.122907
FOXP2	0.122275	5.83848e-18	0.12289
ADAM8	-0.122238	5.97542e-18	-0.122852
ALDH3B1	-0.122209	6.08504e-18	-0.122822
DCBLD2	-0.122133	6.37791e-18	-0.122746
UBASH3A	0.122109	6.4733e-18	0.122722
TMEM131L	0.122056	6.68998e-18	0.122668
LAD1	-0.122015	6.8613e-18	-0.122626
CD7	0.122001	6.9249e-18	0.122611
OLFML3	0.121993	6.95897e-18	0.122603
PCED1B	0.121985	6.99353e-18	0.122595
FRY	0.121957	7.11633e-18	0.122567
ARF4	-0.12192	7.27968e-18	-0.12253
PAPSS2	-0.121908	7.33383e-18	-0.122518
CNTRL	0.121879	7.46862e-18	0.122488
DHCR24	-0.121706	8.31577e-18	-0.122312
SMAGP	-0.121678	8.46096e-18	-0.122284
FSTL1	0.121626	8.73501e-18	0.122231
C1QA	0.121586	8.95487e-18	0.122191
EFHD2	-0.121583	8.9742e-18	-0.122187
JCHAIN	0.121521	9.32125e-18	0.122125
THY1	0.121472	9.61231e-18	0.122074
PIK3IP1	0.121442	9.7899e-18	0.122044
GIPR	-0.121341	1.04173e-17	-0.121942
ENPP2	0.121335	1.04594e-17	0.121936
BNIP3L	-0.12131	1.06242e-17	-0.12191
CEMIP2	-0.121183	1.14902e-17	-0.121781
SLC17A5	-0.121112	1.20048e-17	-0.121709
CD300A	-0.120926	1.34553e-17	-0.121521
SYT13	-0.120886	1.3793e-17	-0.12148
SMIM5	-0.120847	1.41257e-17	-0.121441
NUDC	0.120823	1.43399e-17	0.121416
RAB5C	-0.12082	1.43662e-17	-0.121413
GBP3	-0.120791	1.46236e-17	-0.121384
CUL1	0.12058	1.66533e-17	0.121169
ATP5MC2	0.120498	1.75088e-17	0.121086
CCL28	-0.120437	1.81759e-17	-0.121024
APOBEC3H	0.120402	1.85716e-17	0.120989
RHOBTB3	0.120379	1.88372e-17	0.120965
WNK2	0.120322	1.95061e-17	0.120908
FLRT3	-0.12026	2.02545e-17	-0.120845
SIT1	0.120155	2.16087e-17	0.120738
YAP1	0.120125	2.19977e-17	0.120708
RGMA	0.120095	2.24118e-17	0.120677
PRKDC	0.120085	2.25518e-17	0.120667
RER1	-0.120084	2.25611e-17	-0.120666
ENO1	-0.120054	2.29725e-17	-0.120636
GYPC	0.12002	2.34585e-17	0.120601
CACNA1H	0.119984	2.39879e-17	0.120564
FAM3D	-0.119944	2.45785e-17	-0.120524
ILF3	0.119941	2.4624e-17	0.120521
CCDC68	-0.119892	2.53757e-17	-0.120471
CLDN3	-0.119881	2.55431e-17	-0.12046
SAMD3	0.119791	2.69743e-17	0.120369
PITPNB	0.119771	2.73048e-17	0.120349
SYNGR2	-0.11971	2.83477e-17	-0.120287
VCL	0.119674	2.89744e-17	0.12025
KLF3	-0.119588	3.05408e-17	-0.120163
MASP1	0.119498	3.22455e-17	0.120072
ARHGDIA	-0.119462	3.29651e-17	-0.120035
MVB12B	0.119441	3.3393e-17	0.120014
SLC7A11	-0.119315	3.60429e-17	-0.119886
TMEM9B	-0.119173	3.92887e-17	-0.119742
ECM1	-0.119133	4.02541e-17	-0.119702
MFSD6	-0.119102	4.10187e-17	-0.11967
PDLIM4	0.119083	4.15019e-17	0.119651
SMAD3	-0.119025	4.29908e-17	-0.119592
TCEAL1	0.119014	4.3275e-17	0.119581
TRAF1	0.118862	4.74337e-17	0.119427
SAMD9	-0.118836	4.81819e-17	-0.119401
SETBP1	0.118812	4.89048e-17	0.119376
SLAMF1	0.118712	5.19305e-17	0.119275
CILP	0.118682	5.28818e-17	0.119244
CTNNA1	-0.118664	5.34597e-17	-0.119226
LGR4	-0.118662	5.35541e-17	-0.119223
LPCAT4	-0.118633	5.44975e-17	-0.119194
AGR3	-0.118609	5.52923e-17	-0.11917
SERBP1	0.118572	5.65387e-17	0.119132
CAVIN2	0.118505	5.88455e-17	0.119065
SELENOW	0.118446	6.09902e-17	0.119005
TM4SF4	-0.118401	6.26592e-17	-0.118959
SEC63	0.11834	6.50163e-17	0.118897
ATN1	0.118331	6.53665e-17	0.118888
TESPA1	0.118316	6.59672e-17	0.118873
HIST1H1D	0.118308	6.62898e-17	0.118864
TNFRSF10A	-0.118306	6.63708e-17	-0.118862
CAMK4	0.118301	6.65697e-17	0.118857
NEK6	-0.118295	6.67959e-17	-0.118852
OPN3	-0.11829	6.7001e-17	-0.118846
PHF19	0.118276	6.75807e-17	0.118832
P2RX5	0.118273	6.76832e-17	0.118829
CHRM2	0.118257	6.83592e-17	0.118813
SERPINB8	-0.118224	6.973e-17	-0.118779
CADM1	0.118173	7.18984e-17	0.118728
C8G	-0.118152	7.27876e-17	-0.118707
IER5	-0.118079	7.60778e-17	-0.118632
MYO7B	-0.118061	7.68871e-17	-0.118614
HMGN3	0.118048	7.75074e-17	0.118601
ITM2A	0.118013	7.91615e-17	0.118565
DDX60	-0.117993	8.01311e-17	-0.118545
MMP15	-0.117968	8.13286e-17	-0.11852
TRAC	0.117787	9.06356e-17	0.118337
ADGRA2	0.117774	9.13702e-17	0.118323
SPRED1	-0.117651	9.83312e-17	-0.118199
MAPK3	-0.117616	1.00416e-16	-0.118163
PKIG	0.11744	1.11572e-16	0.117985
RAPGEF3	-0.117427	1.12465e-16	-0.117971
TSPOAP1	0.117418	1.1303e-16	0.117963
FNIP2	-0.117409	1.13664e-16	-0.117953
SMPDL3A	-0.117153	1.32413e-16	-0.117694
GJB3	-0.117133	1.34067e-16	-0.117673
LMAN1	-0.117123	1.34821e-16	-0.117663
GFI1	0.117121	1.35014e-16	0.117661
ABCC4	0.117033	1.42229e-16	0.117572
CD79B	0.117003	1.4482e-16	0.117541
MMP14	-0.116969	1.47766e-16	-0.117507
MPZL2	-0.116959	1.48633e-16	-0.117497
TTYH3	-0.116927	1.5153e-16	-0.117464
KLHL21	0.116879	1.55936e-16	0.117416
DEGS2	-0.116862	1.57507e-16	-0.117398
CXCL5	-0.116717	1.71653e-16	-0.117252
ADGRG1	-0.116717	1.71735e-16	-0.117251
HOXB7	-0.11669	1.7444e-16	-0.117224
NNMT	0.116669	1.7665e-16	0.117203
UQCRC2	0.116659	1.7767e-16	0.117193
NUMA1	0.116572	1.87148e-16	0.117104
RASL12	0.11657	1.87347e-16	0.117102
JOSD1	-0.116567	1.87693e-16	-0.117099
GEM	0.116528	1.92069e-16	0.11706
TMED7	-0.116494	1.95937e-16	-0.117026
FCGR3A	-0.116456	2.00456e-16	-0.116987
GLMP	-0.116424	2.0434e-16	-0.116954
CTTN	-0.116417	2.05203e-16	-0.116947
HABP4	0.116351	2.13391e-16	0.11688
F2RL1	-0.116335	2.15365e-16	-0.116864
SYK	-0.11628	2.2248e-16	-0.116808
REG1A	-0.116236	2.28296e-16	-0.116764
TESC	-0.116222	2.30297e-16	-0.116749
NQO1	-0.116191	2.34565e-16	-0.116718
MTR	0.116149	2.40481e-16	0.116675
PCMTD1	0.116124	2.43981e-16	0.11665
ATF7IP	0.116025	2.5875e-16	0.11655
CAST	-0.11601	2.61049e-16	-0.116534
PLSCR1	-0.115954	2.69787e-16	-0.116478
CDC42BPG	-0.115918	2.75541e-16	-0.116442
SIRPA	-0.115849	2.86994e-16	-0.116372
CGREF1	-0.115822	2.91646e-16	-0.116344
SLA2	0.1158	2.95351e-16	0.116322
ENPP3	0.115789	2.97267e-16	0.116311
PLEKHG6	-0.115775	2.9975e-16	-0.116297
OGA	0.115725	3.08716e-16	0.116246
OCIAD2	-0.115721	3.09575e-16	-0.116241
A2M	0.115703	3.12751e-16	0.116224
ACTB	0.115685	3.16175e-16	0.116205
SORBS2	0.115609	3.30657e-16	0.116128
MSN	0.115518	3.48718e-16	0.116036
CA11	0.115502	3.52074e-16	0.11602
TMEM30B	-0.115476	3.57458e-16	-0.115994
ANKRD37	-0.115433	3.66743e-16	-0.115949
RAB5IF	-0.115429	3.6762e-16	-0.115945
PGAM1	-0.115384	3.77455e-16	-0.1159
MDM4	0.115366	3.81311e-16	0.115882
KIAA1217	-0.115363	3.82012e-16	-0.115879
FAM117A	0.11527	4.03483e-16	0.115785
LITAF	-0.115157	4.31012e-16	-0.115671
FOXN3	0.115135	4.36812e-16	0.115648
IGSF9	-0.115045	4.60336e-16	-0.115557
MARCKSL1	-0.115043	4.60948e-16	-0.115554
ELK4	0.114991	4.75122e-16	0.115502
PFDN5	0.11495	4.86601e-16	0.115461
GJB4	-0.114926	4.9369e-16	-0.115436
BAZ1B	0.114887	5.04934e-16	0.115397
MDK	-0.114834	5.20744e-16	-0.115343
GIMAP7	0.1148	5.31371e-16	0.115308
DDR2	0.114769	5.41003e-16	0.115277
ITGA7	0.11456	6.11411e-16	0.115065
GSDMB	-0.114464	6.46459e-16	-0.114968
FZD7	0.114436	6.5696e-16	0.11494
EMB	0.114405	6.68916e-16	0.114908
FRK	-0.114401	6.70535e-16	-0.114904
EIF4EBP2	0.114362	6.8585e-16	0.114865
ACACB	0.114341	6.94505e-16	0.114843
EMC7	-0.114337	6.96182e-16	-0.114839
ITGA1	0.11431	7.07068e-16	0.114812
LRRC1	-0.114242	7.35796e-16	-0.114743
IRF6	-0.114216	7.46915e-16	-0.114716
CDC42EP2	-0.114169	7.6768e-16	-0.114669
CLIC1	-0.114145	7.78261e-16	-0.114645
SUN2	0.114138	7.81387e-16	0.114638
OGN	0.114112	7.93368e-16	0.114611
TMEM63B	-0.114045	8.2481e-16	-0.114543
TYROBP	-0.114017	8.38207e-16	-0.114515
ZAP70	0.113946	8.73387e-16	0.114443
PODXL2	-0.11394	8.76481e-16	-0.114437
TSPAN33	0.113893	9.00675e-16	0.11439
DDX42	0.113825	9.36968e-16	0.114321
GLUL	-0.113769	9.68079e-16	-0.114264
TBC1D8	-0.113724	9.93406e-16	-0.114218
SPINK1	-0.113659	1.03136e-15	-0.114153
FBXL22	0.113535	1.10855e-15	0.114026
EGFR	-0.113453	1.1623e-15	-0.113943
ANAPC5	0.113429	1.17818e-15	0.11392
LCN15	0.113428	1.17876e-15	0.113919
CLDN12	-0.113409	1.19227e-15	-0.113899
AIF1L	0.11334	1.24076e-15	0.113829
TMCO1	-0.113267	1.29365e-15	-0.113755
ADAMTS9	-0.113206	1.34026e-15	-0.113693
TIMP4	-0.113199	1.34544e-15	-0.113686
NIBAN1	0.113155	1.37995e-15	0.113642
OSBPL2	-0.113153	1.3816e-15	-0.11364
MIF	-0.113141	1.39133e-15	-0.113627
UNC93B1	-0.113122	1.40673e-15	-0.113608
MAPK13	-0.11311	1.41647e-15	-0.113596
DAP	-0.11305	1.4659e-15	-0.113536
FREM1	0.113043	1.47243e-15	0.113528
BCAP31	-0.112996	1.51251e-15	-0.11348
BAX	-0.112968	1.53663e-15	-0.113453
CXCR6	0.112798	1.69495e-15	0.11328
DDOST	-0.112778	1.71471e-15	-0.113259
DUSP22	0.112722	1.77065e-15	0.113203
COL6A2	0.112707	1.78602e-15	0.113187
MYRF	-0.112705	1.78733e-15	-0.113186
C1QTNF7	0.112638	1.85742e-15	0.113118
PGC	-0.112627	1.86946e-15	-0.113107
SEMA4G	-0.112624	1.87259e-15	-0.113104
ANAPC16	0.112578	1.92227e-15	0.113058
LHFPL2	-0.11251	1.99905e-15	-0.112988
C6orf223	-0.112484	2.02879e-15	-0.112962
SHFL	-0.112437	2.084e-15	-0.112915
FAM98B	0.112433	2.0888e-15	0.112911
CLEC2D	0.112387	2.14479e-15	0.112864
MMRN1	0.112384	2.14803e-15	0.112861
GUCY1B1	0.112377	2.15744e-15	0.112853
ATF4	0.112241	2.33137e-15	0.112716
SUCO	-0.112241	2.33151e-15	-0.112716
TNNT2	-0.112178	2.41655e-15	-0.112653
ESYT1	0.112165	2.43547e-15	0.112639
PNP	-0.112129	2.48588e-15	-0.112602
FA2H	-0.112094	2.53624e-15	-0.112567
RCSD1	0.112044	2.6093e-15	0.112516
FSTL3	0.112036	2.62048e-15	0.112509
SLC38A1	0.112003	2.6706e-15	0.112475
CDC42EP3	0.112003	2.67143e-15	0.112475
TRGC2	0.111998	2.67851e-15	0.11247
RGL3	-0.11198	2.70586e-15	-0.112452
TSPYL2	0.111948	2.75584e-15	0.112419
POLD4	-0.111943	2.76323e-15	-0.112415
LYN	-0.111929	2.78588e-15	-0.1124
RSL1D1	0.111873	2.87594e-15	0.112343
GABARAP	-0.111873	2.87671e-15	-0.112343
DMD	0.111778	3.03579e-15	0.112247
EDEM3	-0.111772	3.04636e-15	-0.112241
SYT8	-0.111732	3.11656e-15	-0.112201
CD164	-0.111669	3.23117e-15	-0.112136
ID1	-0.111658	3.25105e-15	-0.112125
KLHL5	0.111617	3.32647e-15	0.112084
JSRP1	-0.111612	3.33601e-15	-0.112079
RNF115	0.111597	3.36548e-15	0.112064
EHBP1L1	0.111596	3.36726e-15	0.112063
KLHL24	0.111526	3.50353e-15	0.111992
HOXD10	0.111508	3.53888e-15	0.111974
RNASE1	-0.111465	3.62678e-15	-0.11193
IL21R	0.111454	3.64972e-15	0.111919
MCU	-0.111413	3.73613e-15	-0.111877
RHOD	-0.111407	3.74944e-15	-0.111871
CD163	-0.111397	3.77084e-15	-0.111861
MCCC1	0.111331	3.91354e-15	0.111794
INSIG1	-0.111301	3.98021e-15	-0.111764
ARHGEF26	0.111298	3.98658e-15	0.111761
MFHAS1	0.111279	4.0303e-15	0.111742
CLMP	0.111279	4.03099e-15	0.111742
NRN1	-0.111266	4.06081e-15	-0.111728
SMIM24	-0.111264	4.06626e-15	-0.111726
TNFRSF11A	-0.111221	4.165e-15	-0.111683
SET	0.111204	4.20539e-15	0.111666
SMAD9	0.111173	4.27894e-15	0.111635
ZNF683	0.111139	4.36403e-15	0.1116
CRACR2B	-0.111004	4.70983e-15	-0.111463
PADI2	-0.110973	4.79211e-15	-0.111432
ABHD11	-0.110936	4.89334e-15	-0.111395
KLF9	0.110889	5.02596e-15	0.111347
CAND1	0.110883	5.0431e-15	0.111341
SENP6	0.110871	5.07562e-15	0.111329
MLLT1	0.110862	5.10312e-15	0.111319
NFATC3	0.110856	5.1188e-15	0.111314
OLFML2A	0.11081	5.25425e-15	0.111267
NT5C2	-0.110806	5.26619e-15	-0.111263
IMMT	0.110798	5.29134e-15	0.111254
HAND2	0.110739	5.46894e-15	0.111195
TOR1B	-0.110698	5.59741e-15	-0.111153
MYO5B	-0.110697	5.5991e-15	-0.111153
SLFN12L	0.110693	5.61235e-15	0.111149
PARM1	-0.110661	5.71485e-15	-0.111116
ITGBL1	0.110606	5.89484e-15	0.11106
GPRC5C	-0.110605	5.89803e-15	-0.111059
ABL1	0.110492	6.28532e-15	0.110945
TNFRSF6B	0.110464	6.38506e-15	0.110917
ZBTB7C	-0.110375	6.71132e-15	-0.110827
DDR1	-0.11035	6.8071e-15	-0.110801
FGFBP1	-0.110311	6.96028e-15	-0.110761
CRIM1	0.110298	7.00957e-15	0.110749
PRKCB	0.11029	7.0428e-15	0.11074
GPX3	0.110269	7.1242e-15	0.110719
CDKN1B	0.110269	7.12554e-15	0.110719
TINAGL1	-0.110221	7.31771e-15	-0.110671
MAMDC2	0.110199	7.41027e-15	0.110648
MAOA	0.110131	7.69658e-15	0.11058
PDK2	0.110077	7.93398e-15	0.110525
IFNGR1	-0.110055	8.03219e-15	-0.110503
HIST1H2BH	0.109909	8.71904e-15	0.110355
PLPP1	0.109855	8.98656e-15	0.1103
SOD2	0.109828	9.12039e-15	0.110273
MCFD2	-0.109809	9.22204e-15	-0.110253
HIF3A	0.109735	9.61001e-15	0.110178
PPP4R3B	0.109724	9.66942e-15	0.110167
IRF8	0.109716	9.7106e-15	0.11016
CFL1	-0.10967	9.96445e-15	-0.110113
TTC9	-0.109633	1.01703e-14	-0.110076
FPR1	-0.109603	1.03447e-14	-0.110045
AEBP1	0.109566	1.05624e-14	0.110007
SATB1	0.109536	1.07403e-14	0.109977
ITIH5	0.109481	1.10695e-14	0.109922
SYMPK	0.109457	1.12224e-14	0.109897
BLK	0.109446	1.12933e-14	0.109886
ARHGAP18	-0.10944	1.13269e-14	-0.10988
DNASE1L1	-0.109367	1.17972e-14	-0.109806
CCDC141	0.109346	1.19343e-14	0.109785
KLRG1	0.10928	1.23873e-14	0.109718
CCL15	-0.109177	1.3115e-14	-0.109614
DPP4	-0.109095	1.37229e-14	-0.109531
STK38L	0.109021	1.43038e-14	0.109456
ACAP1	0.10901	1.4386e-14	0.109445
CRB3	-0.108995	1.45058e-14	-0.10943
SMPD3	-0.108971	1.47028e-14	-0.109406
ATP5F1B	0.108845	1.57679e-14	0.109278
CCDC3	0.108792	1.62345e-14	0.109225
RBMS3	0.108761	1.65157e-14	0.109193
GALR2	0.108722	1.68801e-14	0.109153
ABCG1	-0.108694	1.71428e-14	-0.109125
MANF	-0.108674	1.73374e-14	-0.109105
CEP68	0.108665	1.74244e-14	0.109095
PIK3CB	-0.108586	1.82024e-14	-0.109015
TMPO	0.108572	1.83371e-14	0.109002
GABRE	-0.108566	1.83978e-14	-0.108996
KMT2A	0.108469	1.94114e-14	0.108898
PPP3CA	-0.108319	2.10945e-14	-0.108745
YIPF3	-0.108292	2.14014e-14	-0.108719
DTNA	0.10826	2.17895e-14	0.108686
ADIPOR1	-0.108225	2.2216e-14	-0.10865
FDXR	-0.108211	2.23899e-14	-0.108636
TPM1	0.108205	2.24529e-14	0.108631
PRKAR2B	0.108096	2.38526e-14	0.10852
ACAA1	-0.108085	2.39881e-14	-0.108509
B4GALT1	-0.108064	2.42652e-14	-0.108488
TNFRSF13B	0.107946	2.58954e-14	0.108368
LLGL2	-0.107893	2.66715e-14	-0.108314
LAMP5	0.107862	2.71159e-14	0.108284
OCLN	-0.10778	2.83744e-14	-0.1082
PRAG1	-0.107773	2.84882e-14	-0.108193
FILIP1	0.107772	2.84918e-14	0.108192
SNRNP200	0.107732	2.91355e-14	0.108151
REEP1	0.107692	2.97755e-14	0.108111
HNRNPLL	0.107659	3.03112e-14	0.108078
ANO1	-0.10763	3.08113e-14	-0.108048
HNRNPDL	0.107555	3.20949e-14	0.107973
APOBEC3A	-0.107388	3.51724e-14	-0.107803
TRDC	0.107329	3.6326e-14	0.107744
MYO6	-0.10729	3.7102e-14	-0.107705
SAMD4A	0.107289	3.71339e-14	0.107703
TXNDC12	-0.107253	3.78528e-14	-0.107668
RIC3	0.107233	3.82739e-14	0.107647
DTHD1	0.107135	4.03843e-14	0.107548
NR2F1	0.107052	4.22414e-14	0.107464
STAT5B	0.107036	4.26226e-14	0.107448
PCDH7	0.106977	4.40052e-14	0.107388
DDX17	0.106972	4.4125e-14	0.107383
ASL	-0.106959	4.44412e-14	-0.10737
IL12RB2	0.106878	4.64589e-14	0.107287
CASQ2	0.106854	4.70613e-14	0.107264
SOX9	-0.10681	4.82027e-14	-0.107219
TMEM141	-0.10678	4.90058e-14	-0.107188
FOXP3	0.106777	4.90717e-14	0.107186
UGT1A1	-0.106772	4.92028e-14	-0.107181
APOBEC3G	0.106729	5.0365e-14	0.107137
HDGFL3	0.1067	5.11793e-14	0.107107
GRAMD1A	0.106682	5.16676e-14	0.10709
NPTX1	0.106607	5.38347e-14	0.107013
KCND3	0.106506	5.68724e-14	0.106911
SEC61G	-0.10648	5.76765e-14	-0.106885
PLA2G10	-0.10647	5.79934e-14	-0.106875
HNRNPH3	0.106465	5.81377e-14	0.10687
MTERF2	0.106424	5.9449e-14	0.106828
THYN1	0.106291	6.38777e-14	0.106694
JAK3	0.106288	6.39813e-14	0.106691
HSD11B1	0.106281	6.42365e-14	0.106684
CORO2A	-0.106259	6.50088e-14	-0.106661
PADI1	-0.106252	6.52407e-14	-0.106655
IGFBP3	0.106227	6.61513e-14	0.106629
MYO15B	-0.106211	6.6721e-14	-0.106613
PRPF38B	0.106183	6.77228e-14	0.106585
DDX3X	0.106008	7.44368e-14	0.106408
FAM83D	0.105913	7.83779e-14	0.106311
SMARCD3	0.105912	7.84015e-14	0.106311
PRPF8	0.105841	8.14656e-14	0.106239
WSCD2	0.105817	8.25443e-14	0.106214
DSP	-0.105746	8.57641e-14	-0.106142
NFKBIZ	-0.105724	8.67628e-14	-0.106121
RTN3	-0.105715	8.71822e-14	-0.106112
KLRD1	0.105701	8.78227e-14	0.106098
CD40LG	0.105643	9.06233e-14	0.106039
TM4SF5	-0.105633	9.11066e-14	-0.106029
PUM2	0.10563	9.12704e-14	0.106025
PKN1	0.105455	1.00269e-13	0.105849
NOSTRIN	-0.105381	1.04345e-13	-0.105774
MTERF4	0.105347	1.06281e-13	0.105739
SEPTIN6	0.105338	1.06742e-13	0.105731
SCRN1	0.105322	1.07688e-13	0.105714
BSG	-0.105238	1.1265e-13	-0.105629
STARD10	-0.105172	1.16706e-13	-0.105562
JUN	-0.105167	1.1703e-13	-0.105557
MRC1	-0.105137	1.18927e-13	-0.105527
SCML4	0.105115	1.2035e-13	0.105504
LAYN	0.105102	1.2116e-13	0.105492
MAPKAPK2	0.105101	1.21201e-13	0.105491
RERG	0.105081	1.22525e-13	0.105471
CDH1	-0.105052	1.24458e-13	-0.105441
SCAMP2	-0.104999	1.28002e-13	-0.105388
NBN	0.104984	1.29096e-13	0.105372
ORMDL2	-0.104941	1.321e-13	-0.105328
HPSE	-0.104897	1.35173e-13	-0.105285
ST6GALNAC6	0.104852	1.38534e-13	0.105238
HSPB1	0.104794	1.42891e-13	0.10518
TNFSF4	0.104775	1.44316e-13	0.105161
VAMP1	0.104713	1.49154e-13	0.105098
ASAP2	-0.104709	1.49465e-13	-0.105094
TMEM179B	-0.104691	1.50901e-13	-0.105076
NBAS	0.104658	1.53633e-13	0.105042
PTGER3	0.104637	1.55295e-13	0.105022
FCGBP	-0.104611	1.57539e-13	-0.104995
TBX21	0.104606	1.57906e-13	0.10499
MST1	-0.104574	1.60603e-13	-0.104958
SLC25A1	-0.10454	1.63571e-13	-0.104923
SYTL1	-0.104539	1.63685e-13	-0.104922
SH3BGRL2	-0.104501	1.67039e-13	-0.104884
APH1A	-0.104475	1.69334e-13	-0.104858
IFNGR2	-0.104429	1.73484e-13	-0.104812
SYNE1	0.104418	1.74524e-13	0.1048
DUSP6	-0.104412	1.7514e-13	-0.104794
ARHGEF25	0.104409	1.75361e-13	0.104791
ST6GAL1	0.104404	1.75894e-13	0.104785
BZW1	-0.104393	1.76894e-13	-0.104775
STS	-0.104268	1.89039e-13	-0.104648
ALDOB	-0.104252	1.90658e-13	-0.104632
MITF	0.104249	1.90967e-13	0.104629
IER2	-0.104172	1.98888e-13	-0.104552
ADAM33	0.104169	1.99247e-13	0.104548
ABCD2	0.104168	1.99329e-13	0.104547
IL2RA	0.104139	2.02412e-13	0.104518
ADD1	0.104053	2.11868e-13	0.104431
ERLEC1	-0.104046	2.12656e-13	-0.104424
MAFF	-0.104009	2.16857e-13	-0.104387
SFXN3	-0.103946	2.2418e-13	-0.104323
CALML4	-0.103851	2.35751e-13	-0.104227
SF3B3	0.103847	2.36283e-13	0.104223
CPA3	0.103814	2.40418e-13	0.10419
ADAM11	0.103791	2.43387e-13	0.104166
NUDT3	0.103775	2.45508e-13	0.10415
PRSS1	-0.103714	2.53503e-13	-0.104088
NOP56	0.10369	2.56744e-13	0.104064
TSPEAR	0.103676	2.58611e-13	0.10405
GNA15	-0.103664	2.60313e-13	-0.104038
HIST2H2BE	-0.103638	2.63885e-13	-0.104012
NOX1	-0.103632	2.64772e-13	-0.104005
TUT4	0.103608	2.68159e-13	0.103981
LTBP1	0.103596	2.69746e-13	0.103969
RASSF6	-0.103579	2.72267e-13	-0.103952
NOP58	0.10357	2.73577e-13	0.103942
C4orf48	-0.103568	2.73842e-13	-0.103941
FPR3	-0.103467	2.88819e-13	-0.103839
NXN	0.103467	2.88875e-13	0.103838
ELMO3	-0.103384	3.01662e-13	-0.103755
PPP3CB	0.103298	3.15706e-13	0.103668
TNFRSF11B	-0.103201	3.32302e-13	-0.103569
PATL2	0.103194	3.33397e-13	0.103563
STON1	0.103127	3.454e-13	0.103495
RHOQ	0.103118	3.46995e-13	0.103486
MPZL3	-0.10311	3.48466e-13	-0.103478
KRT13	-0.103092	3.51854e-13	-0.103459
TGFB1I1	0.103068	3.56329e-13	0.103435
TRIB1	-0.103064	3.5699e-13	-0.103431
RAC1	-0.103054	3.58915e-13	-0.103421
PTPN12	-0.103015	3.66417e-13	-0.103381
VIL1	-0.103002	3.68849e-13	-0.103369
TCIRG1	-0.102918	3.8542e-13	-0.103284
CSNK2A2	0.102918	3.85494e-13	0.103283
CLEC7A	-0.10284	4.01582e-13	-0.103205
PRDX5	-0.102791	4.12034e-13	-0.103155
FABP4	0.102765	4.17569e-13	0.103129
DTNBP1	0.102689	4.34509e-13	0.103053
IGFBP4	0.102665	4.39987e-13	0.103028
FBLN1	0.102646	4.44545e-13	0.103008
KCNAB1	0.102629	4.4835e-13	0.102992
FGF2	0.102626	4.4915e-13	0.102988
MAGED2	-0.102605	4.54157e-13	-0.102967
SBSPON	-0.102594	4.56672e-13	-0.102956
TRIM16	-0.102571	4.62203e-13	-0.102933
RUNX1T1	0.102558	4.65471e-13	0.102919
PLPP2	-0.102552	4.66824e-13	-0.102914
HEXA	-0.10255	4.67425e-13	-0.102911
SEPTIN9	0.102544	4.68914e-13	0.102905
FCRL3	0.102509	4.77492e-13	0.10287
EPS15	0.102509	4.77528e-13	0.10287
RTN1	0.10249	4.82154e-13	0.102851
CRTC3	0.102462	4.89299e-13	0.102823
SCEL	-0.10246	4.89934e-13	-0.10282
SH3BP2	-0.102421	4.99801e-13	-0.102782
LSP1	-0.102404	5.04328e-13	-0.102764
DAAM2	0.1024	5.05486e-13	0.10276
MAGEH1	0.102358	5.16735e-13	0.102717
TPD52	-0.102297	5.33343e-13	-0.102656
PLD4	0.102289	5.35567e-13	0.102648
TNS2	0.102242	5.48809e-13	0.1026
ZNF117	-0.102173	5.68924e-13	-0.102531
SELENOM	0.102125	5.83345e-13	0.102482
BCL11B	0.10211	5.87893e-13	0.102467
TMEM184A	-0.102106	5.89174e-13	-0.102463
NUP107	0.102094	5.92689e-13	0.102451
VAT1	-0.102086	5.95249e-13	-0.102443
MAF1	0.10207	6.0008e-13	0.102427
RAP2B	-0.102019	6.16487e-13	-0.102375
TMEM123	0.101985	6.27209e-13	0.102341
ATG16L2	-0.101967	6.33314e-13	-0.102322
VASP	-0.101954	6.37673e-13	-0.102309
TNFSF10	-0.10183	6.80059e-13	-0.102184
CLU	0.101756	7.06687e-13	0.102109
TMEM44	-0.101735	7.14163e-13	-0.102088
SRRM2	0.101622	7.5749e-13	0.101974
CELF2	0.101588	7.70822e-13	0.10194
GZMH	0.101574	7.76207e-13	0.101926
SLK	-0.101545	7.88211e-13	-0.101896
ARHGAP1	0.101543	7.88751e-13	0.101895
MCM3	0.101421	8.40182e-13	0.101771
SEC61A1	-0.101319	8.85918e-13	-0.101668
ITPKC	-0.101272	9.07447e-13	-0.101621
PPDPF	-0.101262	9.1204e-13	-0.101611
OSMR	0.101232	9.26548e-13	0.10158
ZDHHC3	-0.10118	9.51773e-13	-0.101527
RCAN2	0.10117	9.56543e-13	0.101517
RPN2	-0.101137	9.72917e-13	-0.101484
VPS54	0.101121	9.81123e-13	0.101468
GJB5	-0.101119	9.81895e-13	-0.101466
ZBTB38	0.101099	9.9203e-13	0.101446
APOE	-0.101074	1.00484e-12	-0.101421
FGFR2	0.100959	1.06652e-12	0.101304
SRXN1	-0.100948	1.07238e-12	-0.101293
RPN1	-0.100944	1.07482e-12	-0.101289
CXCL12	0.100876	1.11301e-12	0.10122
PROM2	-0.100873	1.1146e-12	-0.101217
AGPAT2	-0.100872	1.11523e-12	-0.101216
PRRT2	0.100864	1.11987e-12	0.101208
TES	0.100843	1.13197e-12	0.101187
PRPF19	0.100822	1.14438e-12	0.101165
AFAP1L2	-0.100754	1.18502e-12	-0.101097
STAT1	0.100736	1.19589e-12	0.101079
SCMH1	0.100708	1.21345e-12	0.10105
HOPX	0.100705	1.21536e-12	0.101047
HK3	-0.1007	1.21817e-12	-0.101043
CA13	-0.100679	1.23144e-12	-0.101021
SMC1A	0.100655	1.24673e-12	0.100997
EBI3	0.100653	1.24785e-12	0.100995
NIN	0.100608	1.27734e-12	0.100949
TBC1D10C	0.100581	1.29455e-12	0.100923
SLC6A8	-0.100529	1.33001e-12	-0.100869
MCOLN2	0.100517	1.33786e-12	0.100858
RIPOR2	0.100499	1.35076e-12	0.100839
KCNH2	0.100435	1.39566e-12	0.100774
CD14	-0.100426	1.40205e-12	-0.100765
BHLHE40	-0.10034	1.46478e-12	-0.100679
GPR108	-0.100309	1.48812e-12	-0.100648
SLC29A1	0.100244	1.53897e-12	0.100581
KLHDC4	0.100237	1.54409e-12	0.100575
ATRNL1	0.100197	1.57578e-12	0.100535
ACAT1	0.100183	1.58741e-12	0.10052
EPPK1	0.100172	1.59592e-12	0.10051
MISP	-0.100154	1.6106e-12	-0.100491
MYCBP2	0.100145	1.61855e-12	0.100482
PYGB	-0.100082	1.671e-12	-0.100419
EID1	0.100074	1.67797e-12	0.10041
GPR155	0.100068	1.68327e-12	0.100404
EMD	0.100066	1.68473e-12	0.100402
RAB12	0.100036	1.71138e-12	0.100371
ACTN1	0.100023	1.72251e-12	0.100358
PFN1	-0.100002	1.74087e-12	-0.100337
ITPR2	0.0999531	1.78485e-12	0.100288
SPSB1	0.0998559	1.87542e-12	0.10019
KCNN3	0.0998495	1.88153e-12	0.100183
HSPA5	-0.0998191	1.91083e-12	-0.100153
HPGD	-0.0998151	1.91477e-12	-0.100149
LUM	0.0997434	1.98586e-12	0.100076
COX8A	-0.0997235	2.00605e-12	-0.100056
ARL8A	-0.0996627	2.06897e-12	-0.0999947
BPTF	0.099404	2.35915e-12	0.0997334
STAG1	0.0993928	2.37264e-12	0.099722
DERL3	0.0993896	2.37642e-12	0.0997189
THBS1	0.0993734	2.39606e-12	0.0997025
CITED1	0.0993565	2.41666e-12	0.0996854
HNRNPD	0.0993456	2.43008e-12	0.0996743
EFNA1	-0.0993326	2.44603e-12	-0.0996613
COCH	0.0993205	2.46108e-12	0.0996491
GALNT12	-0.0992992	2.48785e-12	-0.0996275
PCF11	0.0992899	2.49948e-12	0.0996182
KANK1	0.0992517	2.54837e-12	0.0995795
MRGPRF	0.0992235	2.58498e-12	0.099551
CXCL9	0.0992142	2.59712e-12	0.0995417
SLIT2	0.099163	2.66523e-12	0.09949
TMEM50A	-0.0991626	2.66573e-12	-0.0994896
IFFO1	0.0990337	2.84521e-12	0.0993594
SEMA4B	-0.0989992	2.89522e-12	-0.0993245
COQ8A	0.0989782	2.92595e-12	0.0993034
LARS	0.0989767	2.92829e-12	0.0993018
DYNLT3	-0.0989276	3.00168e-12	-0.0992522
AKAP6	0.0988167	3.17418e-12	0.0991403
MOB3B	-0.0987822	3.22995e-12	-0.0991054
DNAJA4	-0.0987764	3.23937e-12	-0.0990995
MYBBP1A	0.0987479	3.28612e-12	0.0990708
ARHGAP29	-0.0987448	3.29133e-12	-0.0990676
TMEM87B	-0.0987193	3.33376e-12	-0.0990419
HTR1D	-0.0986138	3.51559e-12	-0.0989353
GPR35	-0.0986032	3.53427e-12	-0.0989247
FER1L6	-0.0985942	3.55035e-12	-0.0989155
TMEM132A	-0.0985833	3.56983e-12	-0.0989045
TPRG1	-0.0985085	3.70662e-12	-0.098829
GBE1	-0.0985082	3.7072e-12	-0.0988287
PARP12	-0.098483	3.75424e-12	-0.0988033
LAG3	0.0984576	3.80255e-12	0.0987776
KRT6B	-0.0981624	4.40892e-12	-0.0984795
RAB7B	-0.0981419	4.45451e-12	-0.0984588
ICOS	0.0980553	4.65167e-12	0.0983714
CLDND1	0.0980457	4.67389e-12	0.0983617
HMGCR	-0.0980445	4.67684e-12	-0.0983605
EFNA3	-0.0980015	4.77839e-12	-0.0983171
CSPG4	0.0979981	4.78653e-12	0.0983136
CCDC80	0.0979944	4.79536e-12	0.0983099
PSAP	-0.0979806	4.82847e-12	-0.098296
MMP12	-0.0979707	4.85248e-12	-0.098286
YBX3	0.0979523	4.89719e-12	0.0982674
XKR9	-0.0979474	4.90937e-12	-0.0982624
ZFR	0.0979185	4.98078e-12	0.0982332
ZNFX1	-0.0978884	5.05601e-12	-0.0982029
LDLRAD4	0.0978528	5.14664e-12	0.098167
KDM1A	0.097814	5.2473e-12	0.0981278
CHMP2B	-0.0977589	5.3936e-12	-0.0980721
ATRX	0.097755	5.40408e-12	0.0980681
MAP4	0.0977516	5.41314e-12	0.0980648
RSPO3	0.0977332	5.46314e-12	0.0980461
SELENOP	0.0977107	5.52459e-12	0.0980235
TCF25	0.0976743	5.62579e-12	0.0979867
NMNAT3	0.0976632	5.65694e-12	0.0979755
PYGM	0.0976248	5.76613e-12	0.0979367
SIL1	-0.0975947	5.85313e-12	-0.0979063
ATP13A2	-0.0975668	5.93504e-12	-0.0978781
MICOS10	0.0975618	5.94971e-12	0.0978731
MYB	0.0975379	6.02088e-12	0.097849
PARD6B	-0.0974865	6.17677e-12	-0.0977971
MARVELD3	-0.0974738	6.21607e-12	-0.0977842
TFDP2	0.0974368	6.33138e-12	0.0977469
SLC2A4	0.0974354	6.33557e-12	0.0977455
MYH10	0.0973591	6.58046e-12	0.0976685
IL2RB	0.0973126	6.73415e-12	0.0976215
ELOVL1	-0.0973033	6.76523e-12	-0.0976121
TNIP3	0.0972746	6.86231e-12	0.0975832
SON	0.0972553	6.92817e-12	0.0975637
BEX3	-0.0972151	7.06793e-12	-0.0975231
HSD11B2	-0.0971822	7.18392e-12	-0.0974899
FHL2	-0.097177	7.20243e-12	-0.0974847
DCAF8	0.0971298	7.37278e-12	0.097437
BMPR1A	0.0971263	7.38567e-12	0.0974335
CCL17	0.0970889	7.52381e-12	0.0973957
PLLP	-0.0970854	7.5368e-12	-0.0973922
TMEM156	0.0970779	7.56477e-12	0.0973846
MBD6	0.0970494	7.67234e-12	0.0973558
MIA2	-0.0970087	7.82838e-12	-0.0973148
ENTPD6	-0.09698	7.94024e-12	-0.0972858
MAP3K14	0.0968627	8.41424e-12	0.0971674
CEBPD	0.0967927	8.71044e-12	0.0970967
LYPD8	-0.096747	8.90933e-12	-0.0970505
TPBG	-0.0967209	9.02456e-12	-0.0970242
ZCCHC2	-0.0967019	9.10973e-12	-0.097005
TRIM5	-0.0966907	9.15998e-12	-0.0969937
SLC17A9	-0.0966582	9.30783e-12	-0.096961
GATAD2B	0.0966467	9.36107e-12	0.0969493
APOD	0.0966416	9.38426e-12	0.0969442
INSC	-0.0965925	9.61421e-12	-0.0968946
YWHAZ	-0.0965301	9.91419e-12	-0.0968317
SLC25A4	0.0965215	9.95634e-12	0.096823
FILIP1L	0.096515	9.9884e-12	0.0968164
EMILIN2	-0.0964088	1.05241e-11	-0.0967092
IFITM10	-0.0963847	1.06498e-11	-0.0966848
COL4A1	0.0962902	1.11559e-11	0.0965895
NAMPT	-0.0962598	1.13237e-11	-0.0965588
KLRB1	0.0962274	1.1505e-11	0.0965261
FIBCD1	-0.096219	1.15526e-11	-0.0965176
GNB1	-0.0960975	1.22622e-11	-0.096395
MAP1B	0.0960732	1.24091e-11	0.0963704
CCNI	0.0960637	1.24669e-11	0.0963609
DNAJC12	-0.0960156	1.27645e-11	-0.0963123
LUZP1	-0.0959936	1.29024e-11	-0.0962901
GPR132	0.0959892	1.29301e-11	0.0962857
TOP1	-0.0959033	1.34857e-11	-0.0961989
SMARCC2	0.0958911	1.35661e-11	0.0961867
KCNK3	0.0958316	1.39668e-11	0.0961266
PTCHD1	0.0958084	1.41263e-11	0.0961031
BTBD19	-0.0958053	1.41473e-11	-0.0961001
ZNF831	0.0957612	1.44555e-11	0.0960556
NEO1	0.0957439	1.45784e-11	0.0960381
PHB2	0.0957157	1.47808e-11	0.0960096
PA2G4	0.0957071	1.48428e-11	0.0960009
CASP4	-0.0957032	1.48712e-11	-0.095997
LEFTY2	0.0957015	1.48837e-11	0.0959952
SPIRE2	-0.0956627	1.51677e-11	-0.0959562
TNFRSF17	0.0955538	1.59953e-11	0.0958462
RPA1	0.0955435	1.60757e-11	0.0958359
ADH1B	0.0955413	1.60932e-11	0.0958336
BBC3	-0.0955018	1.64061e-11	-0.0957937
CLDN2	-0.0954822	1.65632e-11	-0.095774
H2AFY	-0.0954299	1.69904e-11	-0.0957212
MCM7	0.09534	1.77506e-11	0.0956305
DAPK3	0.0952851	1.82309e-11	0.095575
PLCG1	0.0951486	1.94805e-11	0.0954373
VSTM1	-0.09508	2.01402e-11	-0.0953681
TNFSF15	-0.0950668	2.02696e-11	-0.0953548
BSCL2	-0.095059	2.03468e-11	-0.0953469
ASS1	-0.0950423	2.05123e-11	-0.09533
PIP5K1C	0.0950414	2.05207e-11	0.0953291
NUGGC	0.0950337	2.05978e-11	0.0953213
DTX3	0.0949627	2.13187e-11	0.0952497
AHCYL2	-0.0949103	2.18672e-11	-0.0951968
MAT2B	0.094847	2.25478e-11	0.0951329
PRSS16	-0.0947592	2.35257e-11	-0.0950444
P2RY2	-0.0947451	2.36862e-11	-0.0950302
C14orf132	0.0947089	2.41048e-11	0.0949936
CLIC2	0.0946816	2.4425e-11	0.094966
ITPRID2	-0.0946765	2.44855e-11	-0.0949609
CITED4	0.0946619	2.46587e-11	0.0949462
SP4	0.094653	2.47649e-11	0.0949372
EIF3G	0.0946528	2.47671e-11	0.094937
CIZ1	0.0945979	2.54317e-11	0.0948816
COMTD1	-0.0945804	2.56482e-11	-0.0948639
LRATD1	-0.0945368	2.61935e-11	-0.0948199
TRAF3IP3	0.0944676	2.70826e-11	0.0947501
URI1	0.0944622	2.71522e-11	0.0947447
PEA15	0.0943683	2.84099e-11	0.0946499
CTBS	-0.094331	2.8925e-11	-0.0946122
SLC1A5	-0.094326	2.89939e-11	-0.0946073
GCSAM	0.0943162	2.91305e-11	0.0945974
GSTM1	0.0942717	2.97619e-11	0.0945524
GPX4	0.0942456	3.01375e-11	0.0945261
IL16	0.0942282	3.03909e-11	0.0945086
SLMAP	0.0942241	3.04506e-11	0.0945045
IDH2	0.0941297	3.18646e-11	0.0944092
RNF141	-0.0941202	3.20096e-11	-0.0943996
GPD2	-0.0940698	3.27946e-11	-0.0943487
EHD1	-0.0940522	3.30731e-11	-0.094331
APPL1	0.094039	3.32819e-11	0.0943177
ETFB	-0.0940119	3.37181e-11	-0.0942904
DBNDD1	-0.0939977	3.39487e-11	-0.094276
GATM	0.0939808	3.42247e-11	0.094259
MICALL2	-0.0939672	3.4449e-11	-0.0942453
WFDC1	0.0939627	3.45236e-11	0.0942407
HOXA11	0.0939404	3.4894e-11	0.0942182
TRIM44	0.0939137	3.53444e-11	0.0941913
VPS13C	0.0938738	3.60268e-11	0.094151
ARL4C	-0.0938591	3.62803e-11	-0.0941362
WIPF3	0.0938477	3.64804e-11	0.0941246
FAM214B	-0.0938365	3.66761e-11	-0.0941134
NACC2	0.0938304	3.67825e-11	0.0941073
NSMCE4A	0.0937913	3.7479e-11	0.0940677
PRF1	0.0937441	3.83346e-11	0.0940202
HIF1A	-0.0937409	3.83934e-11	-0.0940169
A4GALT	0.0937157	3.88592e-11	0.0939915
HLF	0.0936685	3.97453e-11	0.0939439
PROM1	-0.093635	4.03883e-11	-0.0939101
TNFAIP8L1	0.0935783	4.14963e-11	0.0938529
EIF2AK2	-0.0935667	4.17268e-11	-0.0938412
CFAP97	0.0935557	4.19468e-11	0.0938301
WNT9A	0.0935436	4.21905e-11	0.0938179
PSENEN	-0.0935239	4.25896e-11	-0.093798
GIMAP5	0.0934248	4.4651e-11	0.093698
CAP2	0.0934225	4.46992e-11	0.0936958
IPCEF1	0.0934172	4.48134e-11	0.0936904
MAPRE3	-0.0933981	4.52229e-11	-0.0936711
MS4A2	0.0933176	4.69909e-11	0.0935899
SNRPA	0.0932918	4.75719e-11	0.0935639
CAVIN1	0.09329	4.76133e-11	0.0935621
AC073111.4	0.0932883	4.76517e-11	0.0935603
DBNDD2	0.0932743	4.79705e-11	0.0935462
ADAM10	-0.0932657	4.81663e-11	-0.0935376
LAPTM5	-0.0932473	4.8591e-11	-0.093519
N4BP2L2	0.0932166	4.93069e-11	0.093488
ITM2C	-0.0931402	5.11307e-11	-0.093411
RNF38	0.0931342	5.12775e-11	0.0934049
PPP1R1B	-0.0931241	5.15236e-11	-0.0933947
CD300E	-0.0931036	5.20279e-11	-0.093374
NFIC	0.0931006	5.21022e-11	0.093371
CASC3	0.0930966	5.22029e-11	0.0933669
ASH1L	0.0930864	5.24553e-11	0.0933567
SRSF3	0.0930409	5.3602e-11	0.0933108
PRSS12	-0.0930026	5.45866e-11	-0.0932721
TLNRD1	-0.0929964	5.47455e-11	-0.0932659
MAPK7	-0.0929829	5.50995e-11	-0.0932522
ECPAS	0.0929687	5.54697e-11	0.093238
TXNDC16	0.0929309	5.64753e-11	0.0931998
PSTPIP1	0.0929052	5.71675e-11	0.0931739
ATXN2	0.0928724	5.8065e-11	0.0931408
PRPF6	0.0928664	5.82281e-11	0.0931348
SMARCC1	0.0928346	5.91139e-11	0.0931027
KIF13B	-0.0928312	5.92091e-11	-0.0930992
ALDH3A2	0.0927644	6.11123e-11	0.0930319
ARIH2	0.0927425	6.17509e-11	0.0930097
RNF128	-0.0927177	6.24794e-11	-0.0929847
CD81	0.0926884	6.33526e-11	0.0929552
CLIC3	-0.09256	6.73161e-11	-0.0928257
BAMBI	-0.0925496	6.76495e-11	-0.0928152
TBX1	0.0925419	6.78946e-11	0.0928075
NCS1	0.0925393	6.79776e-11	0.0928049
PHC3	0.0925391	6.79849e-11	0.0928046
PLEKHA7	-0.0924095	7.22755e-11	-0.0926739
ZBTB4	0.0923455	7.44895e-11	0.0926094
SNRNP40	0.0922932	7.63506e-11	0.0925566
GALNT1	-0.0921921	8.00716e-11	-0.0924547
SCAF11	0.0921479	8.17551e-11	0.0924101
SERP1	-0.0920961	8.37715e-11	-0.0923578
RBM6	0.0920039	8.74847e-11	0.0922648
ATG4A	-0.0919445	8.99557e-11	-0.092205
RBM33	0.0919373	9.02641e-11	0.0921976
PPP2R5B	-0.091914	9.12561e-11	-0.0921741
RSRP1	-0.0919093	9.14578e-11	-0.0921694
PNCK	0.0918734	9.30081e-11	0.0921333
KRT16	-0.0918403	9.4464e-11	-0.0920999
KIZ	0.0917716	9.75588e-11	0.0920305
RAI2	0.0917569	9.82301e-11	0.0920158
CD247	0.0916987	1.00947e-10	0.091957
COLGALT1	-0.0916894	1.01387e-10	-0.0919477
KIF5B	0.091622	1.04639e-10	0.0918796
IQGAP1	-0.0916081	1.05317e-10	-0.0918657
GNAI3	-0.0915917	1.06131e-10	-0.0918491
LRPPRC	0.0915797	1.0673e-10	0.091837
PBX3	0.0915712	1.07154e-10	0.0918284
TNRC6B	0.0915624	1.07593e-10	0.0918196
NEMP1	0.0915426	1.08593e-10	0.0917997
ETS1	0.0915375	1.08856e-10	0.0917944
GSR	-0.0915305	1.09209e-10	-0.0917874
IMPDH2	0.0915172	1.09894e-10	0.091774
AKAP5	0.0914848	1.11569e-10	0.0917413
TMEM200B	0.0914807	1.11783e-10	0.0917372
TLR2	-0.0914617	1.12778e-10	-0.0917181
APPL2	-0.0914425	1.13793e-10	-0.0916987
CCNYL1	-0.0914391	1.13978e-10	-0.0916952
SYTL2	-0.0914364	1.14122e-10	-0.0916925
MTURN	0.0913926	1.1648e-10	0.0916483
PAWR	0.0913029	1.21455e-10	0.0915579
PPWD1	0.0912966	1.21811e-10	0.0915516
SGSM3	-0.0912879	1.22305e-10	-0.0915428
HIST1H1C	0.0912343	1.254e-10	0.0914887
TMEM238L	-0.0912237	1.26021e-10	-0.0914781
CNTNAP1	0.0912026	1.27266e-10	0.0914568
WASF2	0.0911625	1.29665e-10	0.0914163
FYN	0.0911435	1.30818e-10	0.0913972
FUCA1	-0.0911347	1.31355e-10	-0.0913883
SLAIN1	0.0911035	1.33279e-10	0.0913568
PKD1	0.0910619	1.35884e-10	0.0913148
FABP6	0.0910534	1.36421e-10	0.0913063
TMEM127	-0.0910509	1.3658e-10	-0.0913038
VPS4B	-0.091048	1.36761e-10	-0.0913009
ELOVL5	0.091046	1.36892e-10	0.0912988
NKG7	0.0910161	1.38806e-10	0.0912687
ATP9A	0.0909583	1.42589e-10	0.0912104
WWOX	0.090948	1.43269e-10	0.0912
FERMT1	-0.0909249	1.44817e-10	-0.0911767
THRA	0.0908652	1.48885e-10	0.0911165
EXPH5	-0.0908567	1.49473e-10	-0.091108
MDFI	-0.0908413	1.50549e-10	-0.0910924
KLRC4	0.090807	1.52962e-10	0.0910578
TWSG1	0.0907702	1.55592e-10	0.0910208
EPSTI1	-0.0907136	1.59727e-10	-0.0909637
YTHDC1	0.0906561	1.64045e-10	0.0909057
VPS37B	-0.0906474	1.64708e-10	-0.0908969
SLC26A3	-0.0905937	1.68852e-10	-0.0908428
ATF7	0.0905603	1.71478e-10	0.0908091
SPIB	0.090551	1.72218e-10	0.0907997
ZNF644	0.0905508	1.72235e-10	0.0907995
ATP6V0C	-0.0905453	1.72673e-10	-0.090794
OSM	-0.0905292	1.73962e-10	-0.0907778
SCPEP1	0.0905231	1.7446e-10	0.0907715
ARHGEF6	0.0905197	1.74733e-10	0.0907681
PLCB3	-0.0904995	1.7637e-10	-0.0907478
CYP4X1	0.0904923	1.76955e-10	0.0907406
PBXIP1	0.0904525	1.80241e-10	0.0907004
CHST15	-0.0904235	1.82675e-10	-0.0906712
DAPK2	0.0903718	1.87093e-10	0.090619
UAP1	-0.09037	1.87244e-10	-0.0906172
KIAA1324	0.0903444	1.89468e-10	0.0905914
MAN1C1	0.0903401	1.89848e-10	0.0905871
FGD4	-0.0903388	1.89964e-10	-0.0905857
ISG20	-0.0903122	1.92309e-10	-0.0905589
ATF2	0.090298	1.93572e-10	0.0905446
U2SURP	0.0902719	1.95912e-10	0.0905184
TACR2	0.0902587	1.97111e-10	0.090505
GRIN2D	-0.0902137	2.01239e-10	-0.0904597
MVD	-0.0902024	2.02294e-10	-0.0904482
CRYBG2	-0.0901753	2.04833e-10	-0.090421
PARP15	0.0901603	2.06258e-10	0.0904058
TRIM31	-0.0901464	2.07585e-10	-0.0903917
HDAC7	0.0901118	2.10918e-10	0.0903569
MAP1LC3B	-0.0901075	2.11337e-10	-0.0903525
CXADR	-0.0900802	2.14005e-10	-0.090325
IL6R	0.0900773	2.14287e-10	0.0903222
ATP5IF1	-0.0900658	2.15428e-10	-0.0903105
PLCL1	0.0900585	2.16153e-10	0.0903032
SCIN	-0.0900341	2.18595e-10	-0.0902785
C1QBP	0.0899772	2.24388e-10	0.0902212
NRAS	-0.0899737	2.24745e-10	-0.0902177
ST3GAL5	0.0898798	2.3466e-10	0.090123
GATA6	-0.0898595	2.36851e-10	-0.0901026
XKR6	0.0897521	2.48824e-10	0.0899943
SERTAD1	-0.0896518	2.60527e-10	-0.0898932
TMC5	-0.0896414	2.61771e-10	-0.0898827
APEX1	0.089638	2.62187e-10	0.0898792
CYP4F11	-0.0896131	2.65189e-10	-0.0898541
ARMCX1	0.0895974	2.67101e-10	0.0898383
MTHFD1	0.089567	2.70843e-10	0.0898077
BNC2	0.0895014	2.79095e-10	0.0897416
CNTNAP2	0.0895001	2.79266e-10	0.0897402
TUBA1A	0.0894313	2.88182e-10	0.0896709
HOXC10	0.0894029	2.91952e-10	0.0896422
MSMO1	-0.0893841	2.94472e-10	-0.0896233
HAS2	-0.0893761	2.95542e-10	-0.0896153
CERS4	0.0893639	2.97192e-10	0.089603
POR	-0.0893612	2.97567e-10	-0.0896002
DYM	0.0893412	3.00298e-10	0.08958
LAMA4	0.089339	3.00602e-10	0.0895778
VCAN	-0.0892875	3.07749e-10	-0.0895259
SOX13	-0.0892347	3.15255e-10	-0.0894726
SPI1	-0.0892316	3.157e-10	-0.0894695
DOCK11	0.0892237	3.16841e-10	0.0894616
SUPT16H	0.0892202	3.17338e-10	0.0894581
IGFBP5	0.0892183	3.17611e-10	0.0894562
KIF12	-0.0892143	3.18188e-10	-0.0894522
ENO2	-0.089213	3.18382e-10	-0.0894508
COX14	0.0891773	3.23607e-10	0.0894148
MAP1A	0.0891655	3.25354e-10	0.0894029
SEC13	-0.0891625	3.25801e-10	-0.0893999
P2RX4	-0.0891423	3.28811e-10	-0.0893795
ZNF638	0.0890495	3.43006e-10	0.089286
EHF	-0.0890433	3.43979e-10	-0.0892797
PER1	0.0890429	3.44028e-10	0.0892794
TPM4	-0.0890382	3.44767e-10	-0.0892746
WDR82	0.0890285	3.4629e-10	0.0892649
CLIP3	0.0889913	3.52212e-10	0.0892273
TYMP	-0.0889739	3.55004e-10	-0.0892098
ARPC3	-0.088963	3.56765e-10	-0.0891988
FOXP1	0.0889466	3.59432e-10	0.0891823
IMMP2L	0.088874	3.71492e-10	0.0891091
NCEH1	-0.0888608	3.73729e-10	-0.0890958
VEZF1	0.0888509	3.75419e-10	0.0890858
FUT6	-0.0888408	3.77138e-10	-0.0890757
GCN1	0.0888331	3.78456e-10	0.0890679
RARRES2	0.0888294	3.79096e-10	0.0890642
ATP6V0D1	-0.0888231	3.80177e-10	-0.0890578
RANBP3	0.0888157	3.81463e-10	0.0890503
CAPN6	0.0888122	3.82068e-10	0.0890468
PLEKHF1	0.0887943	3.85192e-10	0.0890287
CDH3	-0.0887941	3.85226e-10	-0.0890285
TPR	0.0887558	3.91981e-10	0.0889899
IRF2BPL	0.0887144	3.99408e-10	0.0889482
EML2	-0.0886823	4.05254e-10	-0.0889159
EOGT	0.0886713	4.07293e-10	0.0889047
PRKCH	0.0886638	4.08667e-10	0.0888973
CREBBP	0.0886393	4.13236e-10	0.0888725
CD320	-0.0886372	4.13635e-10	-0.0888704
BCL2	0.08857	4.26419e-10	0.0888026
SRPK3	0.0884934	4.41446e-10	0.0887255
TCOF1	0.08844	4.52245e-10	0.0886717
EPM2AIP1	0.0883733	4.66084e-10	0.0886044
HEPH	-0.0883149	4.78541e-10	-0.0885456
CMBL	-0.0882993	4.81915e-10	-0.0885299
UQCRB	0.0882898	4.83985e-10	0.0885203
ABHD2	-0.0882877	4.84442e-10	-0.0885182
HERC2	0.088256	4.91436e-10	0.0884862
GSTA4	0.0882147	5.00681e-10	0.0884446
RBFOX2	0.0881986	5.04311e-10	0.0884284
NAPRT	-0.0881818	5.08146e-10	-0.0884115
RUNX1	-0.0881649	5.12033e-10	-0.0883944
LUC7L2	0.0881596	5.13262e-10	0.0883891
SVEP1	0.0881395	5.17926e-10	0.0883688
EIF3L	0.0881195	5.22621e-10	0.0883487
THBS4	0.088035	5.42902e-10	0.0882635
CBX5	0.088031	5.43869e-10	0.0882595
CLECL1	0.0880207	5.46404e-10	0.0882491
SMIM3	-0.0879144	5.7316e-10	-0.0881419
ARL2	0.087865	5.86014e-10	0.0880922
MACC1	-0.0878378	5.93226e-10	-0.0880648
CXCR5	0.0878309	5.9506e-10	0.0880578
SLC5A1	-0.0878288	5.9564e-10	-0.0880556
SH2D4A	-0.0878125	6.00008e-10	-0.0880392
TRA2A	0.0877882	6.06588e-10	0.0880148
CD200	0.0876665	6.40633e-10	0.0878921
ARID1B	0.0876411	6.47957e-10	0.0878665
BCAT2	0.0876273	6.51988e-10	0.0878526
MID1	0.0876156	6.55391e-10	0.0878409
KLHL42	0.0875848	6.64495e-10	0.0878098
MAST4	0.0875799	6.65963e-10	0.0878049
TMED10	-0.0875304	6.80875e-10	-0.087755
RND3	-0.0875162	6.85245e-10	-0.0877406
APOL3	0.0874959	6.91497e-10	0.0877202
FMOD	0.0874895	6.93457e-10	0.0877138
ACSS2	-0.0874541	7.04522e-10	-0.0876781
SEC23B	-0.0874305	7.12018e-10	-0.0876543
ANXA4	-0.0873676	7.32325e-10	-0.0875909
C1QC	0.0873655	7.33013e-10	0.0875888
FPR2	-0.0873459	7.39448e-10	-0.087569
ZMIZ2	0.0873435	7.40225e-10	0.0875667
CDHR1	0.087318	7.48704e-10	0.087541
CNOT6L	0.0873032	7.53688e-10	0.087526
SPATA20	0.0872964	7.55976e-10	0.0875192
PHF10	0.087279	7.61879e-10	0.0875016
SLC9A9	0.087261	7.68026e-10	0.0874835
PELP1	0.0872537	7.70512e-10	0.0874762
GSTO1	-0.0872258	7.80161e-10	-0.087448
ARID2	0.0871156	8.1947e-10	0.0873369
USP5	0.0870942	8.27307e-10	0.0873154
MACF1	0.0870925	8.27937e-10	0.0873137
TNFRSF4	0.0870785	8.3311e-10	0.0872996
PPIG	0.0870674	8.37234e-10	0.0872884
AIP	0.0870352	8.49322e-10	0.087256
FPGS	0.0870041	8.61146e-10	0.0872247
TNFRSF9	0.0869582	8.78911e-10	0.0871784
SLC35F5	-0.0869242	8.92321e-10	-0.0871441
C9orf78	0.0869171	8.95149e-10	0.0871369
STAT3	0.0869046	9.00123e-10	0.0871244
SCUBE3	0.0868901	9.05956e-10	0.0871097
SEMA4C	0.0868721	9.13231e-10	0.0870916
SNX22	0.08685	9.22244e-10	0.0870693
TSPAN18	0.0868274	9.31535e-10	0.0870466
NCAM1	0.0867917	9.46414e-10	0.0870106
UVRAG	0.0867238	9.75356e-10	0.0869422
PQBP1	0.0867231	9.75657e-10	0.0869415
DOK4	-0.0867126	9.80219e-10	-0.0869309
PCBP1	0.0866972	9.86966e-10	0.0869154
DARS	0.0866967	9.87149e-10	0.0869149
C2orf72	-0.0866482	1.00863e-09	-0.086866
PRXL2A	-0.0866155	1.02333e-09	-0.0868331
USP24	0.0866121	1.0249e-09	0.0868296
RFX5	0.0865984	1.03113e-09	0.0868158
SLC25A6	0.0865646	1.04667e-09	0.0867818
MROH1	-0.0865267	1.06441e-09	-0.0867436
MCM6	0.0865258	1.06482e-09	0.0867427
TM9SF1	-0.086512	1.07136e-09	-0.0867288
PLA1A	0.0865107	1.07198e-09	0.0867274
GNAI1	0.0864832	1.08509e-09	0.0866998
MPPED2	0.086478	1.08758e-09	0.0866945
FNTA	0.0864587	1.09691e-09	0.0866751
ATXN1	0.0864559	1.09825e-09	0.0866723
EGR2	0.0864541	1.09916e-09	0.0866704
NID1	0.0864426	1.10472e-09	0.0866589
SIRPG	0.0864058	1.12284e-09	0.0866219
UBTF	0.0863787	1.13638e-09	0.0865945
SCAF8	0.0863762	1.13767e-09	0.0865919
SLC16A7	0.0863384	1.15678e-09	0.0865539
SYT1	0.0863381	1.15696e-09	0.0865536
TCF4	0.0863294	1.16142e-09	0.0865448
SLC9A3R2	-0.0862974	1.17794e-09	-0.0865126
SARDH	0.0862911	1.1812e-09	0.0865063
OSR1	0.0862793	1.18738e-09	0.0864944
AP1S1	-0.086239	1.2087e-09	-0.0864537
REEP5	-0.0862334	1.21167e-09	-0.0864482
DERL1	-0.0862314	1.21275e-09	-0.0864461
LILRA6	-0.0862285	1.2143e-09	-0.0864432
VSIR	-0.0862281	1.21454e-09	-0.0864427
PPP1R12C	0.0862273	1.21494e-09	0.086442
BARX2	-0.0860845	1.29387e-09	-0.0862981
NPC1	-0.086083	1.29475e-09	-0.0862966
ARGLU1	0.0860749	1.29937e-09	0.0862884
OAS2	-0.0860539	1.31146e-09	-0.0862672
EVC	0.0860509	1.3132e-09	0.0862642
C6orf132	-0.0860071	1.33875e-09	-0.0862201
KCNA3	0.0859897	1.34905e-09	0.0862026
ZCRB1	0.0859538	1.3705e-09	0.0861664
STAT4	0.0859366	1.38091e-09	0.0861491
HSP90AB1	0.0859192	1.39153e-09	0.0861315
ATL2	0.0858974	1.4049e-09	0.0861096
CRTAM	0.0858873	1.41118e-09	0.0860994
AKR1B1	0.0858612	1.42742e-09	0.0860732
PIEZO1	0.0858605	1.42789e-09	0.0860724
UBA52	0.0858394	1.44115e-09	0.0860512
SIRT7	-0.0858369	1.44277e-09	-0.0860486
SLC20A1	-0.0858039	1.46384e-09	-0.0860154
KAT7	0.0857893	1.4732e-09	0.0860007
SSR2	-0.0857721	1.48439e-09	-0.0859834
NDUFS8	0.0857197	1.51893e-09	0.0859306
ARRDC5	0.0857121	1.52398e-09	0.0859229
PLEKHH2	0.0856778	1.54706e-09	0.0858884
ITPR3	-0.0856336	1.57737e-09	-0.0858438
PBX2	0.085628	1.58124e-09	0.0858382
TMEM219	-0.0856261	1.58257e-09	-0.0858362
GRK2	0.0856208	1.5862e-09	0.085831
SYT12	-0.0856123	1.59212e-09	-0.0858224
VEGFC	-0.0855998	1.60088e-09	-0.0858098
SMARCD2	0.0855885	1.60884e-09	0.0857984
CIITA	0.0855739	1.61917e-09	0.0857837
GGA2	0.0855344	1.6474e-09	0.0857439
LEF1	0.0854751	1.69069e-09	0.0856842
TENT5B	0.0854671	1.69662e-09	0.0856761
ZNF385B	0.0854458	1.71246e-09	0.0856547
TGFBR1	0.0854186	1.73298e-09	0.0856273
RAB27A	0.0854029	1.74496e-09	0.0856114
STAP1	0.0853587	1.77892e-09	0.085567
MT2A	-0.0853282	1.80278e-09	-0.0855362
ACSL5	-0.0853069	1.81967e-09	-0.0855147
PSEN1	-0.0852493	1.86598e-09	-0.0854567
ARHGAP15	0.0852454	1.86919e-09	0.0854527
POFUT2	-0.0852286	1.88287e-09	-0.0854359
AKAP11	0.0852171	1.89241e-09	0.0854242
PAAF1	0.0851952	1.91052e-09	0.0854022
OSTC	-0.0851946	1.91106e-09	-0.0854016
STYK1	-0.0851798	1.92341e-09	-0.0853867
HTATIP2	-0.0851785	1.92449e-09	-0.0853854
INSIG2	-0.0850992	1.99216e-09	-0.0853055
SLC24A3	0.0850888	2.0012e-09	0.0852951
TSC22D3	0.0850814	2.00765e-09	0.0852876
ATPAF1	0.0850721	2.01579e-09	0.0852782
ACSL1	-0.0850023	2.07802e-09	-0.0852079
TWF2	-0.0849698	2.10762e-09	-0.0851751
JMY	0.084923	2.15091e-09	0.085128
DMXL2	-0.0849126	2.16066e-09	-0.0851176
PRPF31	0.0849126	2.16068e-09	0.0851175
SPATA18	-0.0848568	2.21364e-09	-0.0850614
TJP3	-0.084842	2.22794e-09	-0.0850465
CARD19	-0.0848211	2.24826e-09	-0.0850254
ETV5	-0.0848019	2.26709e-09	-0.0850061
RIPK3	-0.0847093	2.36e-09	-0.0849128
VMAC	0.0847049	2.36451e-09	0.0849084
FRAS1	0.084651	2.42043e-09	0.0848541
MFN2	0.0846404	2.43156e-09	0.0848434
NCOR2	0.0846298	2.44274e-09	0.0848327
TMEM47	0.084613	2.4606e-09	0.0848158
PTPRU	-0.0845958	2.47896e-09	-0.0847985
OR51E1	0.0845893	2.48598e-09	0.0847919
P2RY8	0.0845665	2.5107e-09	0.0847689
SLC52A2	-0.0845597	2.51808e-09	-0.0847621
LRRC8A	-0.0845345	2.54566e-09	-0.0847368
RBMX	0.0845337	2.5466e-09	0.0847359
CCL3	-0.0845228	2.55857e-09	-0.084725
FCHSD2	0.0845046	2.57885e-09	0.0847066
CLNS1A	0.0844416	2.65008e-09	0.0846431
GIMAP4	0.0844282	2.66549e-09	0.0846296
LGALS2	0.0844205	2.67438e-09	0.0846219
NSA2	0.0844177	2.67763e-09	0.084619
FZD8	0.0843663	2.73775e-09	0.0845673
MEF2C	0.0843212	2.79158e-09	0.0845219
LCN2	-0.0842489	2.87998e-09	-0.0844491
TIMP1	-0.0842417	2.88892e-09	-0.0844419
PABPC4	0.0842298	2.90385e-09	0.0844299
MAP2K2	-0.0842267	2.90773e-09	-0.0844267
CCKAR	0.0842265	2.90802e-09	0.0844265
KDM7A	-0.0842248	2.91007e-09	-0.0844248
GNE	-0.0842239	2.91127e-09	-0.0844239
GADD45A	-0.0842017	2.93919e-09	-0.0844016
RAB7A	-0.0841967	2.94556e-09	-0.0843965
FBXW4	0.0841729	2.97602e-09	0.0843725
IFNG	0.0841393	3.01931e-09	0.0843387
SENP7	0.0841289	3.03296e-09	0.0843282
EFEMP2	0.0840863	3.08905e-09	0.0842853
TRAM1	-0.0840379	3.15415e-09	-0.0842366
HIST1H1B	0.0840348	3.15832e-09	0.0842335
PTGDS	0.084028	3.16759e-09	0.0842266
GABBR1	0.0840116	3.18995e-09	0.0842101
HP1BP3	0.0839929	3.21574e-09	0.0841913
DDRGK1	-0.0839695	3.24824e-09	-0.0841677
TALDO1	-0.0839157	3.32429e-09	-0.0841135
RHBDD2	-0.0839004	3.34617e-09	-0.0840981
STARD13	0.0838654	3.39687e-09	0.0840629
PTPN11	0.0838453	3.4264e-09	0.0840426
APLN	-0.0838082	3.48142e-09	-0.0840052
ZNF568	0.0838063	3.48419e-09	0.0840033
DACT3	0.0838049	3.48627e-09	0.0840019
FGR	-0.0838022	3.49031e-09	-0.0839992
RRAD	0.0837388	3.58653e-09	0.0839354
RNPS1	0.0836859	3.66892e-09	0.083882
SPEN	0.0836832	3.67308e-09	0.0838794
HSPA6	-0.083666	3.70032e-09	-0.083862
SMARCA1	0.0836347	3.75018e-09	0.0838306
IL1RL1	0.083632	3.75459e-09	0.0838278
ACOXL	0.0836011	3.80463e-09	0.0837967
GSDMA	0.0835933	3.81726e-09	0.0837889
PPP1R13L	-0.0835804	3.83839e-09	-0.0837759
TNFRSF18	0.0835658	3.86247e-09	0.0837612
CEP57	0.0835598	3.87252e-09	0.083755
CD109	-0.083527	3.92724e-09	-0.083722
PPARGC1B	0.0835263	3.92843e-09	0.0837213
TRIM25	-0.0835211	3.93714e-09	-0.0837161
CCR8	0.0835042	3.96569e-09	0.0836991
RNF157	0.083497	3.97793e-09	0.0836918
TMEM8A	-0.0834825	4.00257e-09	-0.0836773
NCOA1	0.0834727	4.0194e-09	0.0836674
SNHG32	0.0834671	4.02909e-09	0.0836617
GBP4	0.0834582	4.04449e-09	0.0836528
CTNNA3	0.0834015	4.14366e-09	0.0835957
FARP1	0.0833956	4.1541e-09	0.0835897
CACNA2D3	0.0833532	4.23003e-09	0.083547
FKBP9	-0.0833389	4.25587e-09	-0.0835327
ACBD3	-0.0833022	4.32312e-09	-0.0834957
CLNK	0.0832568	4.40766e-09	0.08345
VSIG4	-0.0832344	4.45001e-09	-0.0834274
RABGAP1	0.0831353	4.64179e-09	0.0833277
SDCBP	-0.0830832	4.74588e-09	-0.0832752
IL12RB1	0.0830573	4.79853e-09	0.0832491
PROX1	0.0829698	4.98051e-09	0.083161
BMERB1	0.0829309	5.06342e-09	0.0831219
CPD	-0.0829223	5.08208e-09	-0.0831131
EAF1	-0.0828766	5.1816e-09	-0.0830672
DSCC1	0.082861	5.21615e-09	0.0830514
CSK	0.0828546	5.23026e-09	0.083045
SGTA	0.0828492	5.24229e-09	0.0830395
TCEAL9	-0.0828208	5.30595e-09	-0.0830109
SLC38A7	-0.082737	5.49792e-09	-0.0829265
MEAK7	-0.082722	5.53299e-09	-0.0829114
ZC3H12A	-0.0827182	5.54174e-09	-0.0829077
GZMM	0.0827042	5.57474e-09	0.0828936
PPP4C	-0.0827037	5.5759e-09	-0.0828931
RTEL1	0.0827011	5.58223e-09	0.0828904
TNNI2	-0.0826952	5.59602e-09	-0.0828845
CALHM6	0.0826771	5.63922e-09	0.0828662
COX6B1	-0.0826638	5.67092e-09	-0.0828529
TAF15	0.0826562	5.68935e-09	0.0828452
MDN1	0.0826385	5.73216e-09	0.0828274
SMPD1	-0.0826358	5.73875e-09	-0.0828246
UBE4B	0.0826272	5.7596e-09	0.082816
FASLG	0.0826022	5.82089e-09	0.0827908
IFITM1	-0.0825841	5.86572e-09	-0.0827726
FNBP4	0.0825718	5.89625e-09	0.0827602
PTPA	0.0825623	5.92002e-09	0.0827507
ITGA4	0.0825342	5.9907e-09	0.0827224
SNRPD2	0.0825193	6.02854e-09	0.0827074
TOM1	-0.0824886	6.10728e-09	-0.0826765
TMOD1	0.082486	6.11406e-09	0.0826739
TPD52L2	-0.0824811	6.12687e-09	-0.0826689
PJA2	0.0824762	6.13949e-09	0.082664
MAT1A	0.0824752	6.14214e-09	0.0826629
CCDC91	0.0824702	6.1552e-09	0.0826579
SH2D2A	0.0824662	6.16554e-09	0.0826539
LRCH2	0.0824394	6.23574e-09	0.0826269
TNFAIP8L3	0.0824388	6.23729e-09	0.0826263
BTBD3	-0.0823884	6.37142e-09	-0.0825756
STIMATE	0.0823576	6.45478e-09	0.0825446
IGSF9B	0.0823453	6.48847e-09	0.0825322
PPARD	-0.0823097	6.58651e-09	-0.0824964
SYT17	-0.0822496	6.75569e-09	-0.0824358
ANKRD13B	0.0822325	6.80447e-09	0.0824186
KDM2B	0.0821988	6.90181e-09	0.0823847
CST2	0.082193	6.91877e-09	0.0823788
PDHB	0.0821707	6.98388e-09	0.0823564
DNAJB9	-0.0821528	7.03693e-09	-0.0823383
JADE1	0.0821132	7.15527e-09	0.0822985
SLC35B1	-0.0820926	7.21741e-09	-0.0822778
IK	0.0820788	7.25934e-09	0.0822639
TRIM7	-0.0820657	7.29964e-09	-0.0822507
MANEA	0.0820444	7.36528e-09	0.0822292
SLC39A9	-0.0819711	7.59569e-09	-0.0821554
WIPF1	0.0819524	7.65576e-09	0.0821366
PNMA2	-0.0819511	7.65977e-09	-0.0821353
INO80C	-0.0819266	7.73914e-09	-0.0821106
CRIP1	-0.0819179	7.76721e-09	-0.0821019
LRCH4	-0.0819083	7.79861e-09	-0.0820922
IQSEC1	0.0819069	7.80329e-09	0.0820908
TIPIN	0.0818887	7.8631e-09	0.0820725
ZNRF3	0.0818769	7.9022e-09	0.0820606
CSRP1	0.0818494	7.99379e-09	0.0820329
HNRNPM	0.08182	8.09304e-09	0.0820033
HSD17B4	-0.0818153	8.10893e-09	-0.0819986
MAOB	0.0817964	8.17369e-09	0.0819795
RET	0.081788	8.20246e-09	0.0819711
GMPS	0.0817468	8.34517e-09	0.0819297
GAA	-0.0817172	8.44935e-09	-0.0818998
ZACN	0.081704	8.49643e-09	0.0818865
CLIC5	-0.0816999	8.51076e-09	-0.0818824
DUSP2	0.0816953	8.52741e-09	0.0818777
NFKBIA	0.0816929	8.53582e-09	0.0818754
FAM53B	0.0816701	8.61774e-09	0.0818524
TMEM41B	-0.0816587	8.65902e-09	-0.0818409
ARHGAP11A	0.0816497	8.69172e-09	0.0818319
ARHGEF38	-0.0816202	8.7995e-09	-0.0818022
BTBD2	0.0816	8.87439e-09	0.0817818
CDKAL1	0.0815921	8.90372e-09	0.0817739
MTSS2	0.0815405	9.09795e-09	0.0817219
EIF5B	0.0815302	9.13692e-09	0.0817116
EIF4E2	-0.0815278	9.14615e-09	-0.0817092
KIFC2	-0.081493	9.28038e-09	-0.0816741
TMEM14A	-0.0814793	9.33336e-09	-0.0816604
CCR5	0.0814417	9.4811e-09	0.0816225
TSFM	0.081437	9.49981e-09	0.0816178
PDE7A	0.081412	9.59962e-09	0.0815926
DIPK1A	0.081393	9.67579e-09	0.0815735
CCRL2	-0.0813869	9.70054e-09	-0.0815673
HID1	-0.0813825	9.71849e-09	-0.0815629
KIF17	0.0813501	9.85082e-09	0.0815302
KLF12	0.0813438	9.87654e-09	0.0815239
SP5	0.0813131	1.00038e-08	0.081493
PSCA	-0.0812487	1.02761e-08	-0.0814282
NIPAL1	-0.081226	1.03734e-08	-0.0814054
RTN4	-0.0811719	1.06097e-08	-0.0813509
LTB	0.0811706	1.06155e-08	0.0813496
BCL11A	0.0811618	1.06547e-08	0.0813407
DMC1	0.081157	1.0676e-08	0.0813359
RCC1L	0.0811462	1.07242e-08	0.081325
RASSF2	0.0811322	1.07866e-08	0.0813109
ADAM19	0.0811185	1.08484e-08	0.0812971
NR4A1	-0.0810824	1.10125e-08	-0.0812608
GCDH	0.0810774	1.10353e-08	0.0812558
PCNX1	0.0810721	1.10597e-08	0.0812504
CCDC85C	0.0810689	1.10743e-08	0.0812472
MDM2	-0.0810675	1.10808e-08	-0.0812458
TAFA4	0.081031	1.12502e-08	0.081209
CAMK2G	0.0810197	1.13029e-08	0.0811977
TNIK	-0.0810101	1.13484e-08	-0.081188
SLC15A1	-0.0810098	1.13497e-08	-0.0811877
NUP153	0.0809876	1.14546e-08	0.0811654
CZIB	0.0809459	1.16548e-08	0.0811234
B3GALT5	-0.0809382	1.16921e-08	-0.0811157
CPSF6	0.0809243	1.17599e-08	0.0811016
NME3	0.0809027	1.18655e-08	0.0810799
HMGN4	0.0808715	1.20204e-08	0.0810485
ANKHD1	0.0808694	1.20309e-08	0.0810463
HMOX1	-0.0808592	1.20816e-08	-0.0810361
COX7C	0.0808528	1.21137e-08	0.0810297
NUP54	0.0808042	1.23602e-08	0.0809808
TREM2	-0.0807776	1.24972e-08	-0.080954
HAPLN3	0.0807722	1.25255e-08	0.0809485
CAV1	0.0807678	1.25481e-08	0.0809441
TENT5C	0.080763	1.25734e-08	0.0809392
ANTXR1	0.0807618	1.25793e-08	0.0809381
CMSS1	0.0806942	1.29362e-08	0.0808701
CBX4	-0.0806887	1.29658e-08	-0.0808645
PILRB	0.0806468	1.31927e-08	0.0808223
GARS	-0.0806405	1.32272e-08	-0.080816
PLCD3	-0.0806285	1.32927e-08	-0.0808039
DNAJB11	-0.0806206	1.33362e-08	-0.080796
ARL14	-0.0805993	1.34543e-08	-0.0807745
VDAC2	-0.0805958	1.34739e-08	-0.080771
ESD	0.080574	1.35956e-08	0.0807491
YWHAG	-0.0805566	1.36941e-08	-0.0807315
ORC2	0.0805475	1.37457e-08	0.0807223
EIF4A2	0.0805008	1.40133e-08	0.0806753
QRICH1	0.0804875	1.40904e-08	0.080662
PRPF4B	0.080475	1.41635e-08	0.0806494
EIF2S1	0.0804567	1.42706e-08	0.080631
R3HDM4	-0.0804422	1.43564e-08	-0.0806164
SULF1	0.0803965	1.46295e-08	0.0805704
PRRC2C	0.0803841	1.47045e-08	0.0805579
ADRB3	0.0803767	1.47494e-08	0.0805504
FBRSL1	0.0803603	1.48496e-08	0.0805339
DBP	0.08036	1.48513e-08	0.0805337
PTGES	-0.0803434	1.49533e-08	-0.0805169
TLDC2	-0.0803358	1.5e-08	-0.0805093
SPIN3	0.0803313	1.50279e-08	0.0805048
CIB1	-0.080304	1.5198e-08	-0.0804773
POPDC2	0.0803009	1.52174e-08	0.0804742
MLH1	0.0802707	1.54077e-08	0.0804438
NEU1	-0.0802639	1.54511e-08	-0.0804369
ETV4	-0.0802553	1.55061e-08	-0.0804282
TMEM140	-0.0802206	1.57289e-08	-0.0803933
SLC9A1	-0.0802145	1.57685e-08	-0.0803872
CEP170B	-0.0802121	1.57838e-08	-0.0803848
SIRT1	0.0801624	1.61102e-08	0.0803347
FAM216A	0.0801609	1.61201e-08	0.0803332
TMCC2	0.0800546	1.684e-08	0.0802262
RUNX3	0.0800492	1.68771e-08	0.0802209
TUFM	0.0800396	1.69436e-08	0.0802112
DPCD	-0.0800366	1.69644e-08	-0.0802082
DCAF1	0.0800308	1.7005e-08	0.0802024
CLEC17A	0.0800238	1.7054e-08	0.0801953
TFAP4	0.0800218	1.70681e-08	0.0801933
SLC4A7	0.0799945	1.72604e-08	0.0801658
NR3C1	0.0799922	1.7277e-08	0.0801635
PMEPA1	-0.0799755	1.73953e-08	-0.0801467
KCP	-0.0799061	1.78982e-08	-0.0800768
INPP5F	0.0798891	1.80229e-08	0.0800597
STARD9	0.0798813	1.80805e-08	0.0800519
SPOP	0.0798792	1.80961e-08	0.0800498
HIST1H2BB	0.0798585	1.82506e-08	0.0800289
TFAM	0.0798295	1.84684e-08	0.0799998
SRGN	-0.0798061	1.86468e-08	-0.0799761
FCRL1	0.0797901	1.87688e-08	0.0799601
PRMT6	0.079787	1.87928e-08	0.079957
GGT6	-0.0797746	1.88882e-08	-0.0799445
EPS8	-0.0797512	1.90705e-08	-0.0799209
PPP1R15B	-0.0797511	1.90713e-08	-0.0799208
SH2D3A	-0.0797435	1.91304e-08	-0.0799132
GATA3	0.0797371	1.91804e-08	0.0799068
ADARB1	0.0796519	1.98607e-08	0.079821
SLC9A2	-0.0796258	2.00735e-08	-0.0797947
QARS	0.0796257	2.00742e-08	0.0797947
CD163L1	0.0796172	2.01441e-08	0.0797861
DTX2	-0.0795927	2.03471e-08	-0.0797614
ZNF362	0.0795838	2.0421e-08	0.0797525
CKLF	-0.0795573	2.06433e-08	-0.0797258
PDZD11	-0.0795571	2.06449e-08	-0.0797256
DDX39B	0.0795557	2.06566e-08	0.0797242
MYADM	0.0795425	2.07683e-08	0.0797109
RNF150	0.0795339	2.08414e-08	0.0797022
FADS2	0.0795281	2.08908e-08	0.0796964
GTF2A1	0.0794969	2.11584e-08	0.079665
WNT10A	0.0794068	2.19499e-08	0.0795744
ZBP1	-0.0793944	2.2061e-08	-0.0795619
NPL	-0.0793705	2.22775e-08	-0.0795378
UBE3A	0.0793484	2.24787e-08	0.0795156
ARHGEF16	-0.0793383	2.2571e-08	-0.0795054
CKAP4	-0.0793207	2.27337e-08	-0.0794877
MYO1A	-0.0792881	2.30369e-08	-0.0794549
HSD17B11	-0.0792839	2.30767e-08	-0.0794506
ESRP2	-0.0792575	2.33258e-08	-0.0794241
SF1	0.0792536	2.33627e-08	0.0794202
PHKG1	0.0792405	2.34874e-08	0.079407
GCFC2	0.0792161	2.37222e-08	0.0793824
NFAT5	0.0791897	2.39784e-08	0.0793558
C4orf3	-0.0791588	2.42814e-08	-0.0793247
FKBP5	0.0791417	2.44499e-08	0.0793076
GEMIN5	0.0791313	2.4554e-08	0.0792971
HNRNPF	0.0791281	2.45861e-08	0.0792938
ERGIC1	-0.0791275	2.45917e-08	-0.0792933
PDE4C	-0.0791233	2.46337e-08	-0.079289
PDCD1	0.0791175	2.46921e-08	0.0792832
BCOR	0.0791054	2.4813e-08	0.0792711
EBP	-0.0790952	2.49166e-08	-0.0792607
NEURL1B	0.0789765	2.61457e-08	0.0791413
PIK3CG	0.0789582	2.634e-08	0.0791229
GPRASP1	0.0789464	2.64666e-08	0.079111
DHX30	0.0789451	2.64801e-08	0.0791098
SH3BGRL	0.0789245	2.67024e-08	0.079089
PRNP	0.0788861	2.71212e-08	0.0790503
ARFGAP3	-0.0788841	2.71425e-08	-0.0790484
CYC1	0.0788652	2.73512e-08	0.0790293
COX7A2	-0.0788521	2.74965e-08	-0.0790162
NR1I2	-0.0787997	2.80858e-08	-0.0789634
PLEKHG5	-0.0787948	2.81419e-08	-0.0789585
ROCK1	0.0787869	2.82319e-08	0.0789505
ZMAT1	0.0787785	2.83281e-08	0.0789421
SLC2A6	0.078776	2.83567e-08	0.0789396
DAD1	-0.0787375	2.88014e-08	-0.0789008
SLC26A9	-0.0787302	2.88862e-08	-0.0788935
PIGS	-0.0787076	2.91517e-08	-0.0788707
OXA1L	0.0786804	2.94736e-08	0.0788434
PIK3AP1	-0.0786472	2.98719e-08	-0.07881
SCLY	0.0786397	2.99629e-08	0.0788024
TNRC6A	0.0786351	3.00186e-08	0.0787977
NDUFS1	0.0786116	3.03047e-08	0.0787741
GUSB	-0.078604	3.03969e-08	-0.0787665
CNDP2	-0.0785936	3.05246e-08	-0.0787561
ACBD7	0.0785873	3.06024e-08	0.0787497
FAT4	0.0785758	3.07452e-08	0.0787381
C11orf58	0.0785575	3.09728e-08	0.0787197
NEK7	0.0785508	3.10573e-08	0.0787129
CAMK1D	0.0785418	3.11697e-08	0.0787039
NENF	-0.0785379	3.12183e-08	-0.0787
RNF112	0.0785203	3.14408e-08	0.0786823
AGA	-0.0785024	3.16683e-08	-0.0786643
ZNF573	0.0784985	3.17186e-08	0.0786603
NUCB2	-0.0784966	3.17431e-08	-0.0786584
SLC25A24	-0.0784965	3.17447e-08	-0.0786583
PAK4	-0.0784841	3.19035e-08	-0.0786458
CEBPZ	0.0784777	3.19852e-08	0.0786394
IL9R	0.078436	3.25279e-08	0.0785974
LYPD6B	-0.0784143	3.28137e-08	-0.0785756
RAB8B	-0.0783818	3.32453e-08	-0.0785429
CYP2U1	0.0783673	3.34392e-08	0.0785284
KLK6	-0.0783341	3.38896e-08	-0.0784949
CREB3	-0.0783067	3.42651e-08	-0.0784673
ESYT3	0.0782595	3.49214e-08	0.0784199
SLC6A16	0.0782365	3.52463e-08	0.0783967
SLC35A3	-0.0782166	3.55287e-08	-0.0783767
GZMB	0.0781994	3.57751e-08	0.0783594
CTSV	-0.0781986	3.57862e-08	-0.0783586
CYLD	0.0781856	3.59744e-08	0.0783455
SP140	0.078163	3.63014e-08	0.0783228
PCMTD2	0.0780834	3.74797e-08	0.0782427
SMOC1	-0.0780541	3.79224e-08	-0.0782132
ADGRD1	0.0780511	3.79685e-08	0.0782102
FAM214A	0.0780414	3.81168e-08	0.0782004
TMEM245	0.0780179	3.84764e-08	0.0781768
TMC7	-0.0780044	3.8685e-08	-0.0781632
PPP1R15A	-0.0780037	3.86958e-08	-0.0781625
NTRK2	0.0780007	3.87428e-08	0.0781595
AOAH	0.0779838	3.90068e-08	0.0781424
SEC24D	-0.0779804	3.906e-08	-0.078139
ATL3	0.0779633	3.9328e-08	0.0781218
ANAPC1	0.0779581	3.94099e-08	0.0781166
EIF4G2	0.0779469	3.95874e-08	0.0781053
ATP5F1D	0.0779336	3.97979e-08	0.078092
SNX10	-0.0778759	4.07272e-08	-0.0780339
SP3	0.0778589	4.10053e-08	0.0780168
STX16	0.0778077	4.18542e-08	0.0779653
USP16	0.0777895	4.21596e-08	0.0779469
ARSJ	-0.0777709	4.24738e-08	-0.0779283
PLD1	-0.0777586	4.26834e-08	-0.0779159
CLRN3	-0.0777496	4.28365e-08	-0.0779068
EPB41L4B	-0.0777392	4.30151e-08	-0.0778964
LY96	-0.0777348	4.30897e-08	-0.077892
CEMIP	-0.0777233	4.32887e-08	-0.0778804
NTRK3	0.0777193	4.33585e-08	0.0778763
BMP2	-0.0777157	4.34202e-08	-0.0778727
TNRC6C	0.0776605	4.43872e-08	0.0778172
MFSD10	-0.0776462	4.46421e-08	-0.0778028
VGLL3	0.0776439	4.46826e-08	0.0778005
GLI3	0.0776255	4.5012e-08	0.077782
UQCRH	0.0775937	4.55867e-08	0.0777499
CTSH	-0.077592	4.5616e-08	-0.0777483
CDK5RAP2	0.0775672	4.60694e-08	0.0777234
KIAA1211	-0.0775166	4.7008e-08	-0.0776724
TCF7L2	-0.0774934	4.74437e-08	-0.0776491
AOC3	0.0774791	4.77153e-08	0.0776347
DNM1L	0.0774481	4.83079e-08	0.0776035
KDELR1	-0.0774449	4.83698e-08	-0.0776003
KDELR2	-0.0773879	4.94783e-08	-0.0775429
ME1	-0.077387	4.9496e-08	-0.077542
CNTN1	0.0773317	5.05962e-08	0.0774864
STYX	0.0773095	5.10451e-08	0.077464
CDIP1	0.0772809	5.16277e-08	0.0774353
ZBTB32	0.0772476	5.23137e-08	0.0774018
ATP6V1F	-0.0772037	5.32337e-08	-0.0773576
SCML1	0.0772005	5.3301e-08	0.0773544
SETMAR	0.0771711	5.3926e-08	0.0773249
USP53	-0.0771508	5.43615e-08	-0.0773045
CHMP1A	-0.0771316	5.47784e-08	-0.0772851
SETD1B	0.0770756	5.60068e-08	0.0772288
HERC1	0.0770509	5.65566e-08	0.077204
DLD	0.0770469	5.66463e-08	0.0771999
SRM	0.0770416	5.67656e-08	0.0771946
CHURC1	0.0770237	5.71699e-08	0.0771766
LILRA2	-0.076972	5.83516e-08	-0.0771245
CHIT1	0.0769094	5.98126e-08	0.0770616
RIMKLA	-0.0769086	5.98337e-08	-0.0770607
CLASP2	0.0768791	6.05354e-08	0.0770311
RPRD2	0.0768629	6.09239e-08	0.0770148
TIMM9	0.0768495	6.12461e-08	0.0770013
GBP1	0.0768452	6.13506e-08	0.076997
RGS2	0.0768412	6.14467e-08	0.076993
MN1	0.0768189	6.19899e-08	0.0769706
TOR4A	-0.0768159	6.20655e-08	-0.0769675
SOCS6	-0.076775	6.30744e-08	-0.0769264
ARF6	-0.0767671	6.32702e-08	-0.0769185
ZNF385A	-0.0767535	6.36107e-08	-0.0769048
NSD3	0.076714	6.46109e-08	0.076865
ENTPD2	-0.0767101	6.47104e-08	-0.0768611
OLFM4	-0.0767097	6.47216e-08	-0.0768606
FUZ	0.0766949	6.50984e-08	0.0768458
MME	-0.0766946	6.51069e-08	-0.0768455
FBXW7	0.0766916	6.51849e-08	0.0768424
TTBK2	0.0766803	6.54743e-08	0.0768311
IL31RA	0.0766773	6.55524e-08	0.0768281
COPG1	-0.0766753	6.56047e-08	-0.0768261
FAM168B	0.0766635	6.59101e-08	0.0768142
ARIH1	0.0766196	6.70603e-08	0.07677
ICA1L	0.0765896	6.78565e-08	0.0767399
ZHX3	0.0765777	6.81739e-08	0.076728
CD151	-0.076562	6.85979e-08	-0.0767121
HYOU1	-0.0765071	7.00952e-08	-0.0766569
ITGB8	-0.0764987	7.03278e-08	-0.0766484
DUT	0.076498	7.03482e-08	0.0766477
GPA33	-0.0764684	7.11716e-08	-0.0766179
COL8A1	0.0764665	7.12241e-08	0.076616
TBCB	0.0764642	7.12883e-08	0.0766137
ZBTB25	0.0764486	7.17253e-08	0.0765981
CWC22	0.0764301	7.22498e-08	0.0765794
PHC2	-0.0764238	7.24281e-08	-0.0765731
LRRC58	0.0763881	7.34516e-08	0.0765372
FAF1	0.0763842	7.35639e-08	0.0765333
ATP10B	-0.076374	7.38602e-08	-0.076523
UFC1	-0.0763267	7.52437e-08	-0.0764754
CBFA2T2	0.076307	7.58272e-08	0.0764556
NABP1	-0.0762963	7.61463e-08	-0.0764449
ENTPD7	-0.0762839	7.65168e-08	-0.0764324
CDS1	-0.0762742	7.68104e-08	-0.0764226
SEC11C	-0.0762466	7.76467e-08	-0.0763948
CYP21A2	0.0761978	7.91455e-08	0.0763458
ZBTB47	0.0761758	7.98294e-08	0.0763237
CUL3	0.076171	7.9981e-08	0.0763188
TTLL11	0.0761541	8.05113e-08	0.0763018
PRKCZ	-0.0761506	8.0622e-08	-0.0762983
ALPK3	0.0761478	8.0709e-08	0.0762955
TRIM15	-0.0761164	8.17068e-08	-0.076264
CENPC	0.0761118	8.18545e-08	0.0762593
PODXL	-0.076086	8.26846e-08	-0.0762334
RAB34	0.0760843	8.27407e-08	0.0762316
DHPS	0.0760771	8.29742e-08	0.0762244
PRRC1	-0.0760723	8.31298e-08	-0.0762196
RNF216	0.0760597	8.35417e-08	0.0762069
TMEM246	-0.0760576	8.36096e-08	-0.0762048
FAM177A1	-0.0760508	8.38324e-08	-0.0761979
BIN3	-0.0760494	8.38782e-08	-0.0761965
SURF4	-0.0760329	8.44209e-08	-0.0761799
PIP4K2B	0.0760175	8.49318e-08	0.0761644
CCL22	0.0760064	8.52991e-08	0.0761533
BEX4	0.0759885	8.59e-08	0.0761352
NDUFAF8	0.0759859	8.59861e-08	0.0761327
RASSF5	0.0759681	8.65881e-08	0.0761147
ZBTB44	0.0759559	8.69996e-08	0.0761025
SORL1	-0.0759444	8.73934e-08	-0.0760909
SAMD9L	-0.0759177	8.83068e-08	-0.0760641
CCDC102A	0.0759001	8.89157e-08	0.0760464
NES	0.0758771	8.97192e-08	0.0760232
HCFC1	0.075877	8.97211e-08	0.0760231
CYP4F12	-0.0758543	9.05207e-08	-0.0760003
TBCD	0.075842	9.09541e-08	0.075988
TNKS1BP1	-0.0758376	9.111e-08	-0.0759835
NUB1	0.0758226	9.1646e-08	0.0759684
BTN2A2	0.0758119	9.20289e-08	0.0759577
DNAJA2	0.0758064	9.22281e-08	0.0759521
UBXN10	-0.0757889	9.28564e-08	-0.0759346
BMI1	0.0757814	9.3129e-08	0.075927
ABCB1	0.0757736	9.34128e-08	0.0759191
DDX39A	0.0757666	9.36679e-08	0.0759121
ARHGAP8	-0.0757491	9.43083e-08	-0.0758945
CALCOCO1	0.0757404	9.46313e-08	0.0758857
MAL	0.0757389	9.46846e-08	0.0758842
NDUFA4	0.0757028	9.60276e-08	0.0758479
GLT1D1	-0.0757024	9.60395e-08	-0.0758475
PAX5	0.0756951	9.63129e-08	0.0758402
IL1B	-0.0756949	9.63223e-08	-0.07584
GPATCH8	0.0756877	9.65927e-08	0.0758327
MAP3K12	0.075662	9.75635e-08	0.0758069
USP47	0.0756425	9.83056e-08	0.0757873
KCNQ4	0.0756313	9.87372e-08	0.075776
TSPAN7	0.0756078	9.9641e-08	0.0757524
ZBED2	0.0756055	9.97321e-08	0.07575
ZFHX3	0.0755898	1.00341e-07	0.0757343
HEPACAM2	0.0755515	1.01848e-07	0.0756957
DYNC1I1	0.0755508	1.01873e-07	0.0756951
KDM4B	-0.0755458	1.02072e-07	-0.07569
RHOG	-0.0755253	1.02891e-07	-0.0756694
TVP23A	0.0755115	1.03442e-07	0.0756555
MLXIP	0.0755089	1.03548e-07	0.0756529
PLA2G4B	0.0755065	1.03643e-07	0.0756505
SLC18A2	0.0754672	1.05238e-07	0.0756109
ITM2B	-0.0754575	1.05633e-07	-0.0756012
LIMD2	0.0754054	1.07792e-07	0.0755488
USP12	0.075337	1.10687e-07	0.0754801
XRCC6	0.0753285	1.11055e-07	0.0754714
CC2D2A	0.0753273	1.11104e-07	0.0754703
JPT1	-0.0753271	1.11114e-07	-0.0754701
IL18R1	0.0753221	1.11332e-07	0.075465
ARRDC1	-0.0753178	1.11517e-07	-0.0754607
LNPEP	0.0753166	1.11567e-07	0.0754595
ARHGEF17	0.0752958	1.12469e-07	0.0754386
CASTOR2	0.0752314	1.15312e-07	0.0753738
ACADM	0.0752258	1.15559e-07	0.0753682
SLC30A7	-0.0751654	1.18292e-07	-0.0753075
RABEP1	0.075161	1.18493e-07	0.075303
SOD3	0.0751318	1.1984e-07	0.0752736
ZNF280B	0.0751027	1.21193e-07	0.0752444
ABLIM1	0.0750615	1.23142e-07	0.0752029
CDX1	-0.0750447	1.23941e-07	-0.0751861
DCBLD1	-0.0750188	1.25188e-07	-0.07516
TEAD2	0.0750115	1.25541e-07	0.0751526
SLC25A27	0.074962	1.27963e-07	0.0751028
SNTB2	0.074944	1.28852e-07	0.0750848
EVA1C	0.0749305	1.29526e-07	0.0750712
RASAL3	0.0749118	1.30462e-07	0.0750524
FGF7	0.0748502	1.33595e-07	0.0749905
CPOX	-0.0748137	1.35485e-07	-0.0749538
PHC1	0.0748095	1.35708e-07	0.0749495
TMEM62	-0.0748028	1.36056e-07	-0.0749428
CMAS	-0.0747815	1.37177e-07	-0.0749214
C16orf54	0.0747707	1.3775e-07	0.0749105
GJD3	0.0747313	1.39854e-07	0.0748709
USP34	0.0746976	1.41678e-07	0.074837
TTC39C	0.0746867	1.42271e-07	0.074826
NEURL1	0.0746833	1.42458e-07	0.0748226
PFKFB4	-0.0746636	1.43542e-07	-0.0748028
ZNF280C	0.0746348	1.45138e-07	0.0747738
CGGBP1	0.0746269	1.4558e-07	0.0747659
SETD7	0.0746015	1.47007e-07	0.0747403
RHOB	0.0745975	1.47229e-07	0.0747364
SHKBP1	-0.0745895	1.47682e-07	-0.0747283
TMCC3	-0.0745853	1.47924e-07	-0.0747241
AHDC1	0.0745677	1.48926e-07	0.0747064
ALDH2	0.0745514	1.49859e-07	0.07469
PHYHIP	0.0745396	1.50542e-07	0.0746781
SENP1	0.0745244	1.51422e-07	0.0746628
SPOCK1	0.0745079	1.5238e-07	0.0746463
CASD1	0.0744784	1.54116e-07	0.0746166
POLR1E	0.0744591	1.55259e-07	0.0745972
TCN2	-0.0744447	1.56118e-07	-0.0745827
KPNB1	0.0744076	1.58354e-07	0.0745454
PAM	-0.0744048	1.58525e-07	-0.0745425
PTBP2	0.074372	1.6053e-07	0.0745095
ADHFE1	0.0743339	1.62884e-07	0.0744713
ROR2	0.0743235	1.63536e-07	0.0744608
ATOH1	0.0743228	1.63582e-07	0.0744601
LYZ	-0.0743194	1.6379e-07	-0.0744567
WASHC3	0.0742933	1.65435e-07	0.0744304
NRXN3	0.0742709	1.66857e-07	0.074408
TSPYL1	0.0742549	1.67885e-07	0.0743918
ABCA12	-0.0742546	1.67899e-07	-0.0743916
CACNB3	-0.0742452	1.68505e-07	-0.0743821
ARHGAP45	0.0742294	1.69528e-07	0.0743662
TAS2R14	0.0742018	1.71326e-07	0.0743384
DNAJB5	0.0741891	1.72158e-07	0.0743257
TPD52L1	-0.0741888	1.72178e-07	-0.0743254
ZNF740	0.0741646	1.73778e-07	0.074301
MMP28	-0.0741432	1.75201e-07	-0.0742795
LTBP2	0.0741356	1.75708e-07	0.0742719
TUBB2A	-0.0741326	1.75912e-07	-0.0742689
MUSTN1	0.0741104	1.77408e-07	0.0742466
FCRL6	0.074107	1.77637e-07	0.0742432
DENND1C	0.0741008	1.78061e-07	0.0742369
H1FX	0.0740427	1.82047e-07	0.0741785
DDX18	0.0740259	1.83219e-07	0.0741616
PTPRJ	-0.0740156	1.8394e-07	-0.0741512
TBL1XR1	0.0739609	1.87816e-07	0.0740962
BMP6	0.0739364	1.89572e-07	0.0740716
NDFIP2	-0.0739287	1.90129e-07	-0.0740639
KIRREL1	0.0739279	1.90192e-07	0.074063
CD3EAP	0.0739232	1.90532e-07	0.0740583
ZNF483	0.0739145	1.91161e-07	0.0740496
ANKRD44	0.0738866	1.93205e-07	0.0740215
XRN2	0.0738844	1.93362e-07	0.0740193
GNG7	0.0738742	1.94116e-07	0.074009
FBXO21	0.0738193	1.98213e-07	0.0739538
MPDZ	0.0738094	1.98959e-07	0.0739439
EFNA2	-0.0738059	1.99225e-07	-0.0739403
ZNF577	0.0737666	2.02218e-07	0.0739009
GLIS2	0.0737602	2.02715e-07	0.0738944
COL27A1	-0.0737362	2.04569e-07	-0.0738703
VPS45	0.0737274	2.05256e-07	0.0738614
BMP7	0.073719	2.05912e-07	0.073853
APOL2	-0.0737149	2.06227e-07	-0.0738489
RTCA	-0.0737099	2.06622e-07	-0.0738438
CACNB2	0.0736866	2.08461e-07	0.0738204
FAM174B	0.0736654	2.10145e-07	0.073799
C5orf46	-0.0736514	2.11265e-07	-0.073785
FCRL2	0.0736289	2.1307e-07	0.0737624
PLA2G4C	0.0735836	2.16763e-07	0.0737168
DHX9	0.0735449	2.19967e-07	0.0736779
LST1	-0.0735305	2.21171e-07	-0.0736634
SLCO5A1	0.0735209	2.2197e-07	0.0736538
IL18RAP	0.0735147	2.22493e-07	0.0736476
CATSPERB	-0.0735097	2.22914e-07	-0.0736426
USP1	0.0735064	2.23193e-07	0.0736393
SHISA3	0.0735008	2.23673e-07	0.0736335
MEF2D	0.0734664	2.26602e-07	0.073599
STRIP2	-0.0734528	2.27768e-07	-0.0735854
KNTC1	0.0734451	2.28437e-07	0.0735776
PARD6G	0.0734417	2.28727e-07	0.0735742
CDKN2AIPNL	0.0734242	2.30249e-07	0.0735566
TNFSF12	0.0734174	2.30838e-07	0.0735498
IQSEC2	-0.0733838	2.33795e-07	-0.0735159
CDK4	0.0733617	2.35758e-07	0.0734937
PRKD3	0.0733579	2.3609e-07	0.0734899
TRIM21	-0.0733563	2.36238e-07	-0.0734883
PATZ1	0.073345	2.37248e-07	0.0734769
LDHD	-0.0732972	2.41573e-07	-0.0734288
RIPK4	-0.0732768	2.4344e-07	-0.0734083
LRRC42	-0.0732743	2.4367e-07	-0.0734058
GRK6	0.0732624	2.44764e-07	0.0733939
CTSW	0.0732181	2.4889e-07	0.0733494
OGT	0.0731433	2.56012e-07	0.0732741
PRDM6	0.073134	2.5691e-07	0.0732648
NR4A2	-0.0731195	2.58312e-07	-0.0732503
VKORC1	-0.0731157	2.58691e-07	-0.0732464
ERBB2	-0.0730837	2.61819e-07	-0.0732143
CRBN	0.0730243	2.67747e-07	0.0731545
NUCKS1	0.0730223	2.67948e-07	0.0731525
SF3B1	0.0730213	2.6805e-07	0.0731515
AP1S2	0.0730148	2.68701e-07	0.073145
APOL6	-0.0730036	2.6984e-07	-0.0731337
ARHGAP26	-0.072984	2.71833e-07	-0.073114
FAM89B	0.0729807	2.72176e-07	0.0731106
HOXD9	0.0729755	2.72709e-07	0.0731054
EIF5	0.0729539	2.74926e-07	0.0730838
TCEA2	0.0729432	2.76035e-07	0.073073
TMEM74B	-0.0729263	2.7779e-07	-0.073056
PAPLN	0.0728936	2.81231e-07	0.0730231
ANKRD40	0.0728764	2.83054e-07	0.0730058
ZNF84	0.0728642	2.84351e-07	0.0729936
TUBB4B	-0.0728638	2.84391e-07	-0.0729932
LAPTM4B	-0.0728615	2.84639e-07	-0.0729909
RARB	0.0728608	2.84715e-07	0.0729901
GLIPR2	0.0728483	2.86057e-07	0.0729775
PDCD1LG2	0.0728421	2.86716e-07	0.0729714
AMIGO2	0.0728219	2.88904e-07	0.072951
ATP6V1D	-0.072813	2.89871e-07	-0.0729421
TMEM119	0.0728074	2.90476e-07	0.0729365
COX10	0.0728068	2.90547e-07	0.0729358
PPP6R3	0.0727712	2.94451e-07	0.0729001
OXNAD1	0.0727456	2.97289e-07	0.0728743
AC118549.1	0.0727234	2.99774e-07	0.072852
PITX1	-0.0726984	3.02596e-07	-0.0728269
DCLK2	0.0726911	3.03429e-07	0.0728195
PALM	0.0726875	3.0384e-07	0.0728159
IPO5	0.0726766	3.05074e-07	0.072805
IFFO2	0.0726727	3.05529e-07	0.072801
MDFIC	0.0726437	3.08861e-07	0.0727719
SRSF2	0.0725959	3.14442e-07	0.0727238
UBE2L6	-0.0725934	3.14734e-07	-0.0727213
NPM3	0.0725899	3.15145e-07	0.0727178
SPTBN5	-0.0725748	3.1693e-07	-0.0727026
ALAS1	-0.0725636	3.1826e-07	-0.0726914
CHRNA3	0.0725413	3.20928e-07	0.0726689
HECTD2	0.0725252	3.22868e-07	0.0726527
SFRP4	0.0724876	3.27434e-07	0.072615
MYOM1	0.0724664	3.30042e-07	0.0725936
C3orf80	0.0724076	3.37369e-07	0.0725345
CHMP4A	0.0724066	3.3749e-07	0.0725335
TLR3	-0.0723952	3.38926e-07	-0.0725221
BLM	0.0723932	3.39175e-07	0.0725201
METAP2	0.0723708	3.42028e-07	0.0724976
TBC1D31	0.0723573	3.43761e-07	0.0724839
NCAPD2	0.0723493	3.44787e-07	0.0724759
ANXA11	-0.0723367	3.46412e-07	-0.0724632
UBE2E2	0.0723223	3.48276e-07	0.0724488
EDEM1	-0.0723038	3.50684e-07	-0.0724302
LYG1	-0.0723014	3.50995e-07	-0.0724278
HOXB5	-0.0722766	3.54256e-07	-0.0724029
UTP3	0.0722628	3.56081e-07	0.072389
SHF	0.072247	3.58187e-07	0.0723731
SNRNP70	0.0722453	3.5841e-07	0.0723714
HES4	-0.0722279	3.60747e-07	-0.0723539
TBCEL	0.0722214	3.61616e-07	0.0723474
ANGPTL2	0.0722072	3.6353e-07	0.0723331
CDC14B	0.0721986	3.64696e-07	0.0723245
INO80B	0.0721944	3.65276e-07	0.0723202
SRD5A3	-0.0721901	3.65859e-07	-0.0723159
WFS1	-0.07218	3.67234e-07	-0.0723057
PRICKLE2	0.072178	3.675e-07	0.0723038
PLBD1	-0.0721567	3.70427e-07	-0.0722824
SCUBE2	0.0721355	3.73364e-07	0.072261
SEPTIN2	0.0721288	3.74292e-07	0.0722543
ZNF714	0.0721021	3.78036e-07	0.0722274
ZSCAN18	0.0720959	3.78903e-07	0.0722212
CREBL2	0.0720662	3.83113e-07	0.0721913
LYRM4	0.0720405	3.86784e-07	0.0721655
DUSP14	-0.0720128	3.90779e-07	-0.0721377
FAM118A	0.0719984	3.9288e-07	0.0721232
MMP24OS	-0.0719915	3.93881e-07	-0.0721163
SRGAP1	-0.0719768	3.96035e-07	-0.0721015
CYB561	-0.0719613	3.98334e-07	-0.0720859
CHD4	0.0719403	4.01446e-07	0.0720648
TBC1D9B	-0.0719308	4.02868e-07	-0.0720552
SLC22A23	-0.0719275	4.03356e-07	-0.0720519
VDR	-0.071916	4.05082e-07	-0.0720403
GFRA1	0.0718966	4.08e-07	0.0720209
CCR1	-0.071891	4.08848e-07	-0.0720153
FAXC	0.0718446	4.15942e-07	0.0719686
ADAMTSL3	0.0718397	4.16695e-07	0.0719637
ACER3	-0.0718348	4.17457e-07	-0.0719587
IGFBP1	-0.0718233	4.19241e-07	-0.0719472
CNKSR3	0.0718168	4.2025e-07	0.0719407
MARCH7	0.0718048	4.22126e-07	0.0719286
RHBDF1	-0.071787	4.24912e-07	-0.0719107
ATAD2	0.0717623	4.28813e-07	0.0718859
STT3A	-0.0717424	4.31993e-07	-0.0718658
ARHGEF5	-0.0717378	4.3272e-07	-0.0718613
FFAR2	-0.0717248	4.34802e-07	-0.0718482
CORO1B	-0.0717041	4.38144e-07	-0.0718274
ANAPC7	0.0716692	4.43836e-07	0.0717923
RHOH	0.0716447	4.47879e-07	0.0717677
SLC15A3	-0.0716425	4.48244e-07	-0.0717655
SOBP	0.0716313	4.50111e-07	0.0717541
EXOSC2	0.0715757	4.59449e-07	0.0716983
FGL2	0.0715589	4.62308e-07	0.0716814
TGIF1	-0.071539	4.65702e-07	-0.0716615
TM9SF4	-0.0715242	4.68253e-07	-0.0716466
VWA8	0.0715144	4.69961e-07	0.0716367
TIAL1	0.0715064	4.71339e-07	0.0716287
ZNF420	0.0714287	4.85049e-07	0.0715505
GIMAP8	0.0714262	4.85483e-07	0.0715481
RADX	0.071422	4.86234e-07	0.0715439
ARL14EP	0.0713972	4.90704e-07	0.0715189
SORBS3	0.0713658	4.96405e-07	0.0714874
HOXB8	-0.0713282	5.03336e-07	-0.0714495
BLCAP	-0.0713019	5.08229e-07	-0.0714231
STRA6	0.0713011	5.08368e-07	0.0714223
MYOF	-0.0712605	5.16016e-07	-0.0713815
DNAJC5	-0.0712513	5.17782e-07	-0.0713722
TSKU	-0.0712004	5.27549e-07	-0.0713211
RTP4	-0.0711909	5.29403e-07	-0.0713115
FUT11	-0.0711783	5.31844e-07	-0.0712989
ANKRD35	0.0711511	5.37191e-07	0.0712715
RABL6	0.0711437	5.38661e-07	0.071264
ATP6V0E1	-0.0711254	5.42289e-07	-0.0712457
KIT	0.0710934	5.48681e-07	0.0712136
PGAM5	0.0710098	5.65766e-07	0.0711295
ZNF605	0.071005	5.66764e-07	0.0711247
CHSY1	-0.0709966	5.68509e-07	-0.0711163
ABCC9	0.0709788	5.72233e-07	0.0710984
TRIM9	0.0709736	5.73332e-07	0.0710931
DLG3	-0.0709689	5.74304e-07	-0.0710884
SRSF5	0.0709633	5.75494e-07	0.0710828
DAPP1	-0.0709266	5.83276e-07	-0.0710459
CCDC136	0.0709226	5.84126e-07	0.0710419
PRKCD	-0.0709198	5.84734e-07	-0.071039
SQLE	-0.070891	5.90927e-07	-0.0710101
DNAJC7	0.0708743	5.94539e-07	0.0709934
MAP7D1	0.0708724	5.9496e-07	0.0709914
FUBP1	0.0708679	5.95931e-07	0.0709869
ZNF708	0.0708363	6.02864e-07	0.0709552
IL7R	0.0708358	6.02984e-07	0.0709546
STC1	-0.0708147	6.07649e-07	-0.0709334
KIF26A	0.0708145	6.07693e-07	0.0709332
NKX2-3	0.0708043	6.09955e-07	0.070923
CORO1C	0.0707936	6.12357e-07	0.0709122
FOXK1	0.070792	6.12713e-07	0.0709106
S1PR1	0.0707787	6.15691e-07	0.0708973
TASOR2	0.0707665	6.18454e-07	0.0708849
PSPC1	0.0707521	6.21703e-07	0.0708705
SYDE2	0.0707475	6.22759e-07	0.0708659
SLC25A32	0.0707448	6.23362e-07	0.0708632
CLDN14	0.0707386	6.24783e-07	0.0708569
ZDHHC16	-0.0707312	6.26459e-07	-0.0708495
KMT2E	0.070704	6.3272e-07	0.0708222
GDI2	0.0706979	6.34141e-07	0.070816
ATM	0.070689	6.36185e-07	0.0708071
MKX	0.0706727	6.3999e-07	0.0707907
NEGR1	0.0706726	6.40012e-07	0.0707906
SELENOS	-0.0706657	6.41623e-07	-0.0707837
TERF2	0.0706559	6.43915e-07	0.0707739
MPHOSPH9	0.0706296	6.50138e-07	0.0707474
CERS2	-0.0706213	6.52087e-07	-0.0707391
PPIC	-0.07062	6.52405e-07	-0.0707378
SLCO2B1	-0.0705893	6.59761e-07	-0.0707069
LMNTD2	-0.0705652	6.65575e-07	-0.0706826
CCNG2	-0.0705504	6.69175e-07	-0.0706678
TMC8	0.0705117	6.78671e-07	0.0706289
CHD3	0.0705103	6.79007e-07	0.0706275
VWA2	-0.0705054	6.80233e-07	-0.0706225
RIF1	0.0704851	6.85255e-07	0.0706022
EPOP	0.0704651	6.90279e-07	0.070582
SRRM1	0.070464	6.90556e-07	0.0705809
SLC25A23	-0.0703953	7.08026e-07	-0.0705119
DNMT3A	0.0703865	7.10297e-07	0.070503
ZDHHC9	-0.0703837	7.11003e-07	-0.0705003
CDHR2	0.070381	7.11705e-07	0.0704976
COPB1	-0.0703536	7.18832e-07	-0.07047
MMP11	-0.070348	7.20305e-07	-0.0704643
MCF2L	-0.0703349	7.23724e-07	-0.0704512
MIER3	-0.0703269	7.25845e-07	-0.0704431
AKR1C8P	0.0703209	7.27409e-07	0.0704372
DUSP23	-0.0703174	7.28337e-07	-0.0704337
HNF1B	-0.0703148	7.29041e-07	-0.070431
FAM49A	0.0703069	7.31134e-07	0.0704231
NUP210	0.0703018	7.32482e-07	0.070418
ZNF791	0.0702974	7.33643e-07	0.0704136
DYNLL2	0.07028	7.38301e-07	0.070396
DLG2	0.0702623	7.43045e-07	0.0703783
GZMA	0.0702554	7.44925e-07	0.0703713
RAB11FIP3	0.0702402	7.49032e-07	0.0703561
PTDSS1	0.0702372	7.49853e-07	0.070353
FAM160A2	-0.0702309	7.51575e-07	-0.0703467
UTRN	0.0702282	7.52305e-07	0.070344
PGRMC1	-0.0701937	7.61764e-07	-0.0703094
DAPK1	0.0701825	7.64887e-07	0.070298
PLEKHM1	-0.0701689	7.6864e-07	-0.0702845
OVOL1	-0.0701658	7.69506e-07	-0.0702813
SMC4	0.0701585	7.71561e-07	0.0702739
OR51E2	0.0701418	7.7625e-07	0.0702571
MAVS	0.0700896	7.91063e-07	0.0702047
HOXB4	-0.0700818	7.93278e-07	-0.0701969
STRBP	0.0700537	8.0139e-07	0.0701687
SERGEF	0.0700524	8.01761e-07	0.0701674
BRD3	0.0700325	8.07556e-07	0.0701474
CCL25	0.070022	8.10636e-07	0.0701368
LBH	0.0700142	8.12924e-07	0.070129
ZFAND4	0.07	8.17117e-07	0.0701147
MYO18A	-0.0699962	8.18232e-07	-0.0701109
ATP5MG	0.0699883	8.20582e-07	0.0701029
ALDOC	-0.0699777	8.23725e-07	-0.0700923
NADK2	0.0699666	8.27043e-07	0.0700811
HAAO	0.0699405	8.3487e-07	0.0700549
LRRC49	0.0699402	8.34967e-07	0.0700546
DYNLT1	-0.0699377	8.35721e-07	-0.0700521
CYP4F3	-0.0699337	8.36935e-07	-0.070048
MPV17L	0.0699329	8.37166e-07	0.0700473
IER5L	-0.0699267	8.39041e-07	-0.070041
BTG1	0.0699265	8.39112e-07	0.0700408
TNFRSF13C	0.0699133	8.43127e-07	0.0700275
DDHD1	0.0698911	8.49913e-07	0.0700052
AGT	-0.069889	8.5056e-07	-0.0700031
ATF5	-0.069881	8.53004e-07	-0.0699951
CTSO	0.0698794	8.53501e-07	0.0699935
NHP2	0.0698767	8.54331e-07	0.0699908
NIPSNAP1	-0.069847	8.63553e-07	-0.0699609
SCAMP4	-0.0698464	8.63736e-07	-0.0699603
EIF3E	0.0698254	8.70312e-07	0.0699392
PNMA1	0.0697817	8.84131e-07	0.0698953
MAN2B2	-0.0697395	8.97657e-07	-0.0698529
PAQR6	-0.0697375	8.9832e-07	-0.0698509
TMEM109	0.0697166	9.05104e-07	0.0698299
TNFSF8	0.0697158	9.05373e-07	0.0698291
CELSR1	-0.0696951	9.12136e-07	-0.0698083
DNAJB1	-0.0696879	9.14505e-07	-0.0698011
EFHD1	0.0696624	9.2293e-07	0.0697755
MINK1	-0.0696503	9.26987e-07	-0.0697632
ATP6V0D2	-0.0696231	9.36076e-07	-0.069736
RYK	0.0696228	9.36174e-07	0.0697357
BRCA2	0.0696187	9.37583e-07	0.0697315
BRD8	0.0696182	9.37752e-07	0.069731
CREBRF	0.069598	9.44578e-07	0.0697107
POLR2B	0.0695951	9.4557e-07	0.0697078
PDK4	0.0695845	9.49164e-07	0.0696972
GUCA2A	-0.0695651	9.55816e-07	-0.0696777
TUBD1	0.0695595	9.57729e-07	0.0696721
HSPA13	-0.0695464	9.62271e-07	-0.0696588
COL15A1	0.0694502	9.96088e-07	0.0695622
SNN	0.069446	9.97604e-07	0.0695579
HNRNPR	0.0694319	1.00264e-06	0.0695438
YY1AP1	0.0694012	1.01374e-06	0.069513
GJB2	-0.0693746	1.02346e-06	-0.0694863
N4BP2L1	0.0693617	1.02822e-06	0.0694733
ZHX2	0.0693497	1.03265e-06	0.0694612
P2RY14	0.0693463	1.0339e-06	0.0694578
STK17B	0.0693359	1.03778e-06	0.0694473
LRP11	-0.0693298	1.04005e-06	-0.0694412
PXN	-0.069319	1.04409e-06	-0.0694303
FUCA2	-0.069307	1.04858e-06	-0.0694183
PRKAA2	0.069301	1.05083e-06	0.0694122
PALM2-AKAP2	0.0692969	1.05235e-06	0.0694082
RDH10	-0.069293	1.05383e-06	-0.0694043
EPB41	0.0692745	1.06086e-06	0.0693856
HCAR3	-0.069264	1.06485e-06	-0.0693751
NFIB	0.0692454	1.07195e-06	0.0693564
SLC25A12	0.0692421	1.0732e-06	0.0693531
HSBP1	-0.0692416	1.0734e-06	-0.0693526
USP20	0.0692336	1.07648e-06	0.0693446
LRP6	0.0692245	1.07999e-06	0.0693354
ZC3H13	0.0692232	1.0805e-06	0.0693341
ALDH5A1	0.0692214	1.08119e-06	0.0693323
MAPKAP1	0.0691945	1.09167e-06	0.0693052
BEND7	0.0691745	1.09947e-06	0.0692852
SLC4A4	-0.0691687	1.10176e-06	-0.0692794
NAV2	0.0691645	1.10343e-06	0.0692751
DCHS1	0.0691569	1.10644e-06	0.0692674
ZNF181	0.0691563	1.10668e-06	0.0692668
CYTH1	-0.0691508	1.10885e-06	-0.0692613
SLC39A7	-0.0690718	1.14059e-06	-0.069182
NIPSNAP2	0.0690553	1.14731e-06	0.0691654
TCF7L1	0.0690521	1.14865e-06	0.0691621
EFCAB2	0.0690239	1.16027e-06	0.0691338
GNG4	0.0690231	1.1606e-06	0.069133
CLEC10A	0.0690222	1.16097e-06	0.0691321
ELOVL7	-0.0690077	1.16698e-06	-0.0691176
ASMTL	0.0689944	1.17252e-06	0.0691042
C7	0.0689646	1.18505e-06	0.0690743
PPP2R3A	0.0689621	1.18612e-06	0.0690717
RSRC1	0.0689231	1.20273e-06	0.0690325
USP22	0.0689167	1.20544e-06	0.0690262
SPSB3	0.0689159	1.20582e-06	0.0690253
NNT	0.068915	1.2062e-06	0.0690244
CD99L2	0.0688969	1.21401e-06	0.0690062
GATA2	0.0688932	1.21558e-06	0.0690026
SNRNP25	0.0688897	1.2171e-06	0.068999
IL32	-0.0688849	1.21921e-06	-0.0689941
KPNA4	0.0688731	1.22434e-06	0.0689823
CHAC1	-0.0688725	1.22458e-06	-0.0689817
PDK3	0.0688696	1.22588e-06	0.0689788
KAT5	0.0688616	1.22938e-06	0.0689707
EPHX1	0.0688295	1.24351e-06	0.0689385
IDO2	0.0688097	1.25228e-06	0.0689186
RHOA	-0.0687933	1.25963e-06	-0.0689021
SULF2	-0.068787	1.26241e-06	-0.0688958
DNAJC5B	0.0687817	1.2648e-06	0.0688905
R3HDM1	0.0687497	1.27931e-06	0.0688583
ECHS1	-0.0687391	1.28411e-06	-0.0688477
RBM26	0.0687277	1.28935e-06	0.0688362
SLC25A11	0.0686612	1.32017e-06	0.0687694
PFAS	0.0686578	1.32172e-06	0.068766
ANK1	0.0686456	1.32748e-06	0.0687537
WAPL	0.0686442	1.32814e-06	0.0687523
PIWIL1	-0.0686365	1.33178e-06	-0.0687446
LRMP	0.0686363	1.33188e-06	0.0687444
SERTAD4	0.0686361	1.33197e-06	0.0687442
SOX6	0.0686247	1.33739e-06	0.0687327
GIMAP6	0.0686133	1.34279e-06	0.0687213
FIP1L1	0.0686131	1.3429e-06	0.068721
ZFYVE27	-0.0685957	1.35122e-06	-0.0687036
DTNB	0.0685911	1.35343e-06	0.0686989
APBB1	0.0685678	1.36465e-06	0.0686755
CRYL1	-0.0685481	1.37418e-06	-0.0686558
ZNF671	0.0685452	1.37564e-06	0.0686528
ARHGAP23	0.0684855	1.40505e-06	0.0685928
LMBRD1	-0.0684428	1.42644e-06	-0.06855
EWSR1	0.0684401	1.42778e-06	0.0685473
DNMT1	0.0684397	1.42802e-06	0.0685468
KAT14	0.0684042	1.44605e-06	0.0685112
CANX	0.0684035	1.44641e-06	0.0685105
SLC2A5	0.0683612	1.46821e-06	0.068468
GPAA1	-0.0683596	1.46904e-06	-0.0684664
PCSK6	-0.0683531	1.47245e-06	-0.0684598
ADSL	0.068339	1.47978e-06	0.0684457
ARFIP2	-0.0683338	1.48253e-06	-0.0684404
CREB1	0.0683299	1.48457e-06	0.0684365
ZNF626	0.0683236	1.48788e-06	0.0684302
UCP2	0.068305	1.49766e-06	0.0684116
GLS	0.0683046	1.49791e-06	0.0684111
SPCS1	-0.0682778	1.51216e-06	-0.0683842
PCK2	-0.0682684	1.51716e-06	-0.0683748
RHBDD1	0.068264	1.51951e-06	0.0683704
BIRC6	0.0682503	1.52689e-06	0.0683566
MCM2	0.0681836	1.56328e-06	0.0682895
ZNF101	0.0681831	1.56353e-06	0.0682891
PYCR1	-0.0681799	1.5653e-06	-0.0682859
CDCA7L	0.068168	1.57188e-06	0.0682739
INPP4B	-0.0681665	1.57269e-06	-0.0682724
NAB1	-0.0681467	1.58373e-06	-0.0682525
COPS2	0.0681129	1.60273e-06	0.0682185
IPO8	0.0681116	1.60344e-06	0.0682172
KPNA5	0.0681076	1.60574e-06	0.0682132
RILP	-0.0680946	1.6131e-06	-0.0682001
RSU1	0.0680628	1.63124e-06	0.0681682
LIAS	0.0680557	1.63533e-06	0.0681611
PER3	0.0680181	1.65712e-06	0.0681233
SPRY4	-0.0680173	1.6576e-06	-0.0681225
SLC25A39	-0.0679827	1.67788e-06	-0.0680878
KRTCAP3	-0.0679605	1.69107e-06	-0.0680654
GNAQ	-0.0679556	1.69401e-06	-0.0680604
ARHGAP10	0.0679495	1.69764e-06	0.0680543
TNFAIP8	0.0679459	1.69976e-06	0.0680508
SBF1	0.067943	1.70152e-06	0.0680478
AMPD3	-0.0679319	1.70813e-06	-0.0680367
RAPGEF2	-0.0679081	1.72248e-06	-0.0680128
FAM184A	0.0678897	1.73369e-06	0.0679943
GPR34	0.0678776	1.74106e-06	0.0679821
SNX13	0.0678602	1.75174e-06	0.0679646
LRRC19	-0.0678517	1.75699e-06	-0.0679561
MIER2	-0.0678413	1.76341e-06	-0.0679456
TUBA1C	-0.0678294	1.77077e-06	-0.0679337
OTUD5	0.0678276	1.77192e-06	0.0679319
MT1E	0.0678256	1.77315e-06	0.0679299
SH3GL1	-0.0678106	1.7825e-06	-0.0679148
FMO3	0.0678076	1.78438e-06	0.0679118
INTS10	0.0678001	1.78908e-06	0.0679043
APOBEC3D	0.067791	1.79482e-06	0.0678951
PROCR	-0.0677829	1.79994e-06	-0.067887
C8orf88	0.0677754	1.80467e-06	0.0678794
ARHGAP6	0.0677621	1.81309e-06	0.0678661
SH3YL1	-0.0677436	1.82487e-06	-0.0678475
NAA15	0.0677385	1.82816e-06	0.0678424
ZDHHC5	-0.0677167	1.8422e-06	-0.0678205
LIPE	0.0677041	1.85031e-06	0.0678079
BPIFB1	-0.0676889	1.86024e-06	-0.0677925
THSD4	-0.0676812	1.86522e-06	-0.0677849
KRI1	0.0676768	1.86813e-06	0.0677804
FTCDNL1	0.0676765	1.86829e-06	0.0677801
PNN	0.0676715	1.87158e-06	0.0677751
SPON2	-0.0676697	1.87277e-06	-0.0677733
AGL	0.0676594	1.87956e-06	0.0677629
STK17A	0.0676571	1.88102e-06	0.0677607
JAG1	-0.0676528	1.88386e-06	-0.0677563
NELFCD	0.0676402	1.89221e-06	0.0677436
ZNF503	0.067634	1.89632e-06	0.0677374
BTNL3	-0.0676214	1.9047e-06	-0.0677248
TBC1D2B	0.0676041	1.91629e-06	0.0677074
INPP5A	0.0676	1.91904e-06	0.0677032
GNB2	-0.0675964	1.92147e-06	-0.0676996
TRIR	0.0675932	1.92362e-06	0.0676964
SGPP2	-0.0675902	1.92566e-06	-0.0676934
HINT1	0.0675836	1.9301e-06	0.0676867
DKC1	0.0675682	1.94048e-06	0.0676713
NRP1	-0.0675418	1.95847e-06	-0.0676448
PTGS2	-0.0675253	1.96981e-06	-0.0676282
TOR1AIP1	0.0675185	1.97453e-06	0.0676214
NDUFV1	0.0675068	1.98257e-06	0.0676097
MAPK10	0.0675009	1.98673e-06	0.0676037
SLC37A3	-0.0674924	1.99259e-06	-0.0675952
TTN	0.0674811	2.00048e-06	0.0675838
RALGPS2	-0.0674787	2.00219e-06	-0.0675814
NFYB	0.0674778	2.00279e-06	0.0675805
MED29	0.0674748	2.00491e-06	0.0675775
MYO5C	-0.0674734	2.00588e-06	-0.0675761
SF3A3	0.0674722	2.00671e-06	0.0675749
C1orf162	-0.0674394	2.02987e-06	-0.0675419
PITHD1	0.0674345	2.03328e-06	0.067537
CCDC66	0.0674343	2.03347e-06	0.0675368
UBALD2	-0.0674096	2.05103e-06	-0.067512
RELN	0.0673935	2.06263e-06	0.0674958
SLC30A1	-0.0673876	2.06685e-06	-0.0674899
BLNK	0.0673766	2.07484e-06	0.0674788
WDR75	0.0673759	2.07536e-06	0.0674781
MOB2	0.0673556	2.0901e-06	0.0674577
KANSL1	0.0673554	2.09019e-06	0.0674576
TSR1	0.0672812	2.14496e-06	0.067383
HAUS4	0.0672556	2.16417e-06	0.0673573
FADS1	0.0672131	2.19645e-06	0.0673146
TMPRSS3	-0.0672001	2.20642e-06	-0.0673015
FCHO1	0.0671854	2.21772e-06	0.0672868
FBXO27	0.0671587	2.23843e-06	0.0672599
KIAA1755	0.0671491	2.24593e-06	0.0672503
STEAP4	-0.0671266	2.26353e-06	-0.0672277
PRR15	-0.0671124	2.27477e-06	-0.0672134
HACD4	0.0670873	2.29467e-06	0.0671882
IGSF8	-0.0670453	2.32842e-06	-0.067146
FLT3	0.0670238	2.34583e-06	0.0671244
RNF187	-0.0669962	2.36844e-06	-0.0670967
CDC42SE2	0.0669888	2.37449e-06	0.0670893
PIEZO2	0.0669817	2.38039e-06	0.0670821
FANCM	0.0669708	2.38936e-06	0.0670712
ADSSL1	-0.0669705	2.38962e-06	-0.0670709
TNPO2	0.0669615	2.39714e-06	0.0670618
CDKN2C	0.0669545	2.40295e-06	0.0670548
FAS	-0.0669517	2.40524e-06	-0.067052
PTPRC	0.0669372	2.4174e-06	0.0670374
ZBTB1	0.0669153	2.43584e-06	0.0670154
GPR18	0.0669012	2.44771e-06	0.0670013
IDO1	0.0668859	2.4608e-06	0.0669859
TMEM237	0.066874	2.4709e-06	0.066974
ARL4A	-0.0668482	2.49314e-06	-0.066948
SHISAL2A	0.066822	2.51584e-06	0.0669217
FBXL20	0.0668128	2.52381e-06	0.0669125
ZNF587B	0.0668029	2.53248e-06	0.0669026
GFPT1	-0.0667925	2.54166e-06	-0.0668921
DHRSX	-0.0667742	2.55776e-06	-0.0668737
AFDN	-0.0667718	2.55988e-06	-0.0668713
LIFR	0.0667687	2.56269e-06	0.0668681
OMA1	0.0667142	2.61141e-06	0.0668134
RANBP9	0.066661	2.65987e-06	0.06676
TC2N	-0.0666384	2.6807e-06	-0.0667373
UBASH3B	-0.066635	2.68381e-06	-0.0667339
DKK3	0.0666291	2.6893e-06	0.066728
ALG3	-0.066603	2.71366e-06	-0.0667017
IFIH1	-0.0666022	2.71437e-06	-0.066701
ZNF296	0.0665792	2.736e-06	0.0666779
BATF	0.0665745	2.74049e-06	0.0666731
FAM3B	-0.0665725	2.74236e-06	-0.0666711
SNRPF	0.0665695	2.74524e-06	0.066668
TMEM120B	0.0665607	2.75358e-06	0.0666592
ADGRF1	-0.0665533	2.76056e-06	-0.0666518
PATL1	-0.0665447	2.76877e-06	-0.0666432
NCKAP1	0.0665419	2.77143e-06	0.0666404
LTA	0.0665308	2.78206e-06	0.0666292
ZNF146	0.0664667	2.84426e-06	0.0665648
DEK	0.0664642	2.84664e-06	0.0665623
RUFY4	0.066432	2.87839e-06	0.06653
SGF29	0.0664228	2.88758e-06	0.0665207
RRP1B	0.0664227	2.88766e-06	0.0665206
HIST1H2AC	-0.0664215	2.88881e-06	-0.0665195
IL27RA	0.0664109	2.89942e-06	0.0665088
ARPC4	-0.066395	2.91529e-06	-0.0664928
NAP1L3	0.0663637	2.94688e-06	0.0664614
HMGN5	0.0663446	2.9663e-06	0.0664422
TLR10	0.0663421	2.96881e-06	0.0664397
CD36	-0.0663345	2.97664e-06	-0.066432
ZFP36L1	0.0663298	2.98138e-06	0.0664274
PLD3	-0.0663277	2.98361e-06	-0.0664252
MSH6	0.0663181	2.99344e-06	0.0664156
RAMP1	0.0663177	2.99384e-06	0.0664152
TERF1	0.0663134	2.99826e-06	0.0664109
DTX1	0.0663109	3.00086e-06	0.0664083
STON2	0.0662987	3.0134e-06	0.0663961
C1orf115	-0.0662874	3.02521e-06	-0.0663847
TSPYL5	0.0662852	3.02746e-06	0.0663825
NTSR1	0.0662837	3.02905e-06	0.066381
KLK13	0.0662568	3.05709e-06	0.0663541
TNFSF14	0.0662308	3.0846e-06	0.0663278
TMEM35A	0.0662201	3.09592e-06	0.0663171
TLK1	0.0662065	3.11036e-06	0.0663035
S1PR4	0.0661863	3.132e-06	0.0662832
CEP120	0.0661782	3.14076e-06	0.066275
STMN3	0.0661703	3.14921e-06	0.0662672
SEMG1	-0.0661615	3.15879e-06	-0.0662583
RAB4A	0.0661522	3.16883e-06	0.066249
MED8	-0.0661418	3.18016e-06	-0.0662385
TMED5	-0.0661384	3.18387e-06	-0.0662351
FNBP1L	-0.0661111	3.21382e-06	-0.0662077
RAPH1	-0.0660681	3.26149e-06	-0.0661645
SIVA1	0.0660393	3.29385e-06	0.0661356
RPAP3	0.0660371	3.29639e-06	0.0661333
RILPL1	0.0660291	3.30539e-06	0.0661253
SIGLEC5	-0.0660244	3.31068e-06	-0.0661206
ZFP36	-0.0660087	3.32857e-06	-0.0661048
MAP7	-0.0659969	3.34205e-06	-0.0660929
URB1	0.0659717	3.371e-06	0.0660676
TMEM30A	-0.0659688	3.37434e-06	-0.0660647
PDLIM7	0.0659322	3.4168e-06	0.066028
NOCT	-0.0659314	3.41768e-06	-0.0660272
PHF3	0.0659156	3.4362e-06	0.0660113
MALSU1	0.0659124	3.43999e-06	0.0660081
IFRD1	-0.0658898	3.46661e-06	-0.0659855
VPS25	-0.0658897	3.46682e-06	-0.0659853
SCN1B	0.0658897	3.46682e-06	0.0659853
CASKIN1	0.0658568	3.50595e-06	0.0659523
LHFPL6	0.0658445	3.52069e-06	0.0659399
ACP2	-0.0658438	3.52155e-06	-0.0659392
TUBB	0.065831	3.53693e-06	0.0659264
CRISPLD2	0.0658254	3.54375e-06	0.0659207
RBM14	0.0658015	3.57279e-06	0.0658967
KDM5A	0.0657981	3.57687e-06	0.0658933
PRDX2	-0.0657976	3.57755e-06	-0.0658928
PITPNM2	0.0657506	3.63535e-06	0.0658456
COL6A3	0.065723	3.66973e-06	0.0658179
S1PR3	0.065717	3.67724e-06	0.0658118
PLA2G5	0.0656785	3.72579e-06	0.0657732
RNF11	0.0656672	3.74019e-06	0.0657618
FOXK2	0.0656423	3.77197e-06	0.0657368
IGF1R	0.0656255	3.79364e-06	0.06572
EPB41L1	-0.0656107	3.81279e-06	-0.0657051
ZFYVE9	0.0656081	3.81619e-06	0.0657025
C1orf122	-0.0656046	3.82071e-06	-0.065699
TRIQK	-0.0655914	3.83796e-06	-0.0656857
CNTLN	0.0655868	3.84389e-06	0.0656811
LYRM9	0.0655582	3.88155e-06	0.0656523
UBE2Q2	0.0655549	3.8859e-06	0.065649
RAB13	-0.0655521	3.88958e-06	-0.0656462
TRMT44	0.0655463	3.89717e-06	0.0656405
CLSTN3	0.0655417	3.90337e-06	0.0656358
PPP4R1	-0.0655129	3.94169e-06	-0.0656069
SESN2	-0.0655059	3.95106e-06	-0.0655999
SPRR2A	-0.0654984	3.96123e-06	-0.0655923
IL17REL	-0.0654808	3.98496e-06	-0.0655746
GLIPR1	0.0654655	4.00577e-06	0.0655592
KIAA0319L	-0.0654557	4.01911e-06	-0.0655494
KIAA1586	0.0654517	4.02448e-06	0.0655454
PPP1R3C	0.0654396	4.04106e-06	0.0655333
C19orf48	0.0654326	4.05067e-06	0.0655263
CENPJ	0.0654193	4.06898e-06	0.0655129
TBC1D7	-0.065418	4.07087e-06	-0.0655115
NMT2	0.0653941	4.10404e-06	0.0654875
PCID2	0.0653822	4.12056e-06	0.0654756
RSBN1	0.0653754	4.13005e-06	0.0654688
EAF2	0.0653713	4.13578e-06	0.0654647
C3orf70	0.0653546	4.15937e-06	0.0654479
PNOC	0.0653491	4.16716e-06	0.0654423
LSM10	0.0653367	4.18466e-06	0.0654299
PDZD4	0.0653262	4.19959e-06	0.0654194
CLCN2	-0.0653114	4.22075e-06	-0.0654045
NDUFS5	0.065263	4.29041e-06	0.0653559
SCNN1A	-0.0652508	4.30826e-06	-0.0653436
ITGAL	0.0652276	4.34224e-06	0.0653203
PRMT7	0.0652226	4.3496e-06	0.0653153
TCIM	0.0652052	4.37516e-06	0.0652979
HDC	0.0651865	4.40305e-06	0.065279
RESF1	0.0651851	4.40502e-06	0.0652777
POMGNT1	0.0651781	4.41555e-06	0.0652706
CSNK1E	0.0651682	4.43034e-06	0.0652607
LMF2	-0.0651644	4.4361e-06	-0.0652568
LRRC59	-0.0651594	4.44353e-06	-0.0652519
INTS11	0.0651538	4.45201e-06	0.0652462
GPR141	0.0651437	4.46714e-06	0.0652361
FAM120A	0.0651268	4.49272e-06	0.0652191
PILRA	-0.0651026	4.52965e-06	-0.0651948
DZIP3	0.0650988	4.53542e-06	0.065191
CAB39L	0.0650974	4.53755e-06	0.0651896
PRPS1	0.0650934	4.54378e-06	0.0651856
GPR25	0.0650895	4.54979e-06	0.0651816
AP1G2	-0.0650879	4.55223e-06	-0.06518
CD4	0.0650608	4.59399e-06	0.0651529
SERPINE1	-0.0650573	4.59957e-06	-0.0651493
KIAA0895	-0.0650537	4.60509e-06	-0.0651457
CYS1	0.0650366	4.63173e-06	0.0651285
PREPL	0.06503	4.64209e-06	0.0651219
CXorf38	-0.0650166	4.6632e-06	-0.0651084
DAZAP1	0.0650051	4.68127e-06	0.0650969
TLR7	0.0649852	4.71271e-06	0.065077
AJM1	0.0649713	4.73486e-06	0.065063
HYI	0.0649707	4.73593e-06	0.0650623
FNDC1	0.0649563	4.75888e-06	0.0650479
GCLC	0.0649558	4.75966e-06	0.0650474
DDX54	0.064939	4.78681e-06	0.0650305
NDUFAF4	0.0649238	4.81137e-06	0.0650152
PPP1R16A	-0.0649231	4.81256e-06	-0.0650145
ATP6V0E2	0.0649084	4.83645e-06	0.0649997
SLC37A2	-0.0648747	4.89164e-06	-0.0649659
TDRKH	0.0648721	4.89592e-06	0.0649633
SPECC1L	0.0648682	4.90225e-06	0.0649595
KIAA0100	0.064867	4.90422e-06	0.0649583
ACAD11	0.06481	4.99921e-06	0.064901
FST	0.064785	5.04151e-06	0.0648759
CDH13	-0.064761	5.08234e-06	-0.0648518
CARF	0.0647566	5.08981e-06	0.0648474
TSNARE1	0.0647529	5.0962e-06	0.0648436
CHST1	-0.0647468	5.1067e-06	-0.0648375
ADAMTS10	0.0647254	5.14361e-06	0.064816
HOXA5	0.0647178	5.15678e-06	0.0648083
LARP4	0.0647044	5.18e-06	0.0647949
GEMIN4	0.0646947	5.19684e-06	0.0647852
ZNF227	0.0646876	5.20919e-06	0.0647781
MCTP2	-0.0646626	5.25326e-06	-0.0647529
BNIP2	0.0646534	5.26952e-06	0.0647437
S100A12	-0.0646462	5.28221e-06	-0.0647365
KCTD5	-0.0646368	5.29886e-06	-0.0647271
ZNF550	0.0646279	5.31468e-06	0.0647181
PPHLN1	0.0646257	5.31861e-06	0.0647159
CXCR4	-0.0646254	5.3192e-06	-0.0647156
SYAP1	-0.0646013	5.36242e-06	-0.0646914
FAM241A	0.064585	5.39169e-06	0.0646751
CAMLG	0.0645554	5.44553e-06	0.0646453
SEPTIN8	-0.0645499	5.45555e-06	-0.0646398
PREP	-0.0645029	5.54216e-06	-0.0645926
TTC22	-0.064497	5.55312e-06	-0.0645867
SIN3A	0.0644763	5.5918e-06	0.0645659
SPINK4	-0.0644752	5.59376e-06	-0.0645648
MEAF6	0.0644731	5.59787e-06	0.0645626
TUBB6	0.0644699	5.60375e-06	0.0645595
NFATC1	0.0644696	5.60439e-06	0.0645591
TLN2	0.0644643	5.61438e-06	0.0645538
TMED4	-0.0644616	5.61932e-06	-0.0645511
NUP188	0.0644379	5.66409e-06	0.0645273
BCAR1	-0.0644319	5.67559e-06	-0.0645212
PTPRS	0.0644283	5.68228e-06	0.0645177
CYBRD1	0.0644175	5.70286e-06	0.0645069
KIAA2013	-0.0644141	5.70944e-06	-0.0645034
C20orf194	0.0644134	5.71069e-06	0.0645027
PTTG1	0.0644054	5.72614e-06	0.0644946
GZF1	-0.0644017	5.73319e-06	-0.0644909
STAB2	0.0643923	5.75128e-06	0.0644815
MED18	-0.0643876	5.76033e-06	-0.0644768
STX10	-0.064372	5.79043e-06	-0.0644611
SIN3B	0.0643572	5.81907e-06	0.0644463
LIG3	0.0643415	5.84979e-06	0.0644305
TBX10	0.0643341	5.8642e-06	0.0644231
CARD10	-0.0643318	5.86877e-06	-0.0644207
RAB20	-0.0643077	5.91613e-06	-0.0643966
SLC35B2	-0.0643052	5.92113e-06	-0.064394
SEL1L3	-0.0643049	5.92171e-06	-0.0643937
PTGDR	0.0643009	5.92961e-06	0.0643897
IDI1	-0.0642643	6.00246e-06	-0.064353
DROSHA	0.0642557	6.01972e-06	0.0643444
JUNB	-0.0642401	6.05108e-06	-0.0643287
TRAP1	0.0642244	6.08292e-06	0.0643129
STAC	-0.0642099	6.11236e-06	-0.0642984
RETN	-0.0642053	6.12187e-06	-0.0642937
SARS2	0.064201	6.13059e-06	0.0642894
ORM2	0.0641967	6.13949e-06	0.0642851
LRIG3	0.0641713	6.19158e-06	0.0642596
SPTAN1	0.064162	6.21089e-06	0.0642502
LRRC2	0.0641497	6.23641e-06	0.0642379
HOXD11	0.0641438	6.24857e-06	0.064232
SETD1A	0.0641366	6.26362e-06	0.0642248
RANGRF	0.0641277	6.2823e-06	0.0642158
CLN3	-0.0641219	6.29443e-06	-0.06421
MYO10	-0.0641164	6.30587e-06	-0.0642045
MTA1	0.0641048	6.33035e-06	0.0641928
P3H4	-0.0641028	6.33446e-06	-0.0641909
OSGEP	0.0640881	6.36561e-06	0.0641761
PUF60	0.0640816	6.37942e-06	0.0641695
NME4	0.0640736	6.39638e-06	0.0641615
PTH1R	0.0640661	6.41246e-06	0.064154
EPDR1	0.064057	6.43189e-06	0.0641448
RAB10	-0.0640497	6.44762e-06	-0.0641375
PRPSAP2	0.0640469	6.45356e-06	0.0641347
USO1	0.0640382	6.47227e-06	0.0641259
PRLR	0.0640187	6.5143e-06	0.0641064
ITIH3	0.0640113	6.5304e-06	0.064099
PCCB	0.0640012	6.55251e-06	0.0640888
THUMPD1	0.0639828	6.59269e-06	0.0640703
MARVELD2	-0.0639696	6.62165e-06	-0.0640571
FAM172A	0.0639681	6.625e-06	0.0640555
TAF4B	0.0639609	6.64082e-06	0.0640483
CAPN1	-0.0639543	6.65538e-06	-0.0640417
PRPS2	0.0639494	6.66622e-06	0.0640368
KLRC3	0.0639469	6.6718e-06	0.0640343
DMWD	0.0639313	6.70642e-06	0.0640186
ELAC2	0.0639123	6.74897e-06	0.0639995
DEF6	0.0639091	6.75597e-06	0.0639964
BHMT2	0.0638867	6.80643e-06	0.0639739
KPNA3	0.0638759	6.831e-06	0.063963
HOXA10	0.0638688	6.84705e-06	0.0639559
METTL27	-0.0638679	6.84905e-06	-0.063955
SNX21	0.0638584	6.87077e-06	0.0639454
ELP2	0.0638541	6.88062e-06	0.0639411
ZNF75A	0.0638462	6.89858e-06	0.0639332
TMX4	0.0638386	6.91594e-06	0.0639256
CHMP7	0.0638315	6.93224e-06	0.0639184
TXK	0.0638181	6.96318e-06	0.063905
EIF4G1	0.0637935	7.02017e-06	0.0638803
PMPCB	0.0637917	7.02442e-06	0.0638784
PPP1R26	-0.0637892	7.03031e-06	-0.0638759
B3GNT2	-0.0637818	7.0475e-06	-0.0638685
DCP1B	0.063757	7.10572e-06	0.0638436
HIC1	0.0637567	7.10633e-06	0.0638433
PTER	0.063753	7.11499e-06	0.0638396
GNAL	0.0637496	7.12304e-06	0.0638362
TOX2	0.063747	7.12932e-06	0.0638335
CYP2S1	-0.0637181	7.1978e-06	-0.0638046
CACNA2D1	0.0636779	7.29423e-06	0.0637642
TH	0.0636681	7.31794e-06	0.0637544
LYAR	0.0636431	7.37881e-06	0.0637292
ANXA7	0.063634	7.4011e-06	0.0637201
MUL1	-0.0636233	7.42719e-06	-0.0637094
CALHM2	0.0635944	7.49861e-06	0.0636803
SULT1C2	-0.0635922	7.5041e-06	-0.0636781
ANKS1B	0.0635529	7.60217e-06	0.0636386
ZNF383	0.063547	7.61682e-06	0.0636328
TMEM234	-0.0635268	7.66784e-06	-0.0636125
CAD	0.0635171	7.69259e-06	0.0636027
GPATCH11	0.0635167	7.69365e-06	0.0636023
CD300LF	-0.0635139	7.70068e-06	-0.0635995
ATP2C1	-0.0635003	7.73521e-06	-0.0635859
RFC5	0.0634877	7.76764e-06	0.0635732
E2F4	0.0634543	7.85356e-06	0.0635397
SKAP1	0.0634525	7.85839e-06	0.0635378
PRELID2	-0.0634382	7.89536e-06	-0.0635235
SLC26A6	-0.0634142	7.95821e-06	-0.0634994
EIF3B	0.0634123	7.96314e-06	0.0634975
SMC2	0.0633926	8.01517e-06	0.0634777
NOP10	-0.0633638	8.09152e-06	-0.0634488
PPM1M	0.0633591	8.10394e-06	0.0634441
XRCC2	0.0633512	8.12525e-06	0.0634361
ZNF48	0.063344	8.14453e-06	0.0634289
RWDD1	0.0633408	8.15296e-06	0.0634257
RPP30	0.0633408	8.15314e-06	0.0634257
PMAIP1	-0.0633375	8.16198e-06	-0.0634224
NAB2	0.06333	8.18208e-06	0.0634149
PLCB1	0.0633145	8.22392e-06	0.0633993
CAP1	-0.0633073	8.2434e-06	-0.0633921
SOCS7	0.0632945	8.27821e-06	0.0633793
TGIF2	0.063286	8.30146e-06	0.0633707
METTL16	0.0632856	8.30246e-06	0.0633703
MARCH3	-0.0632661	8.35594e-06	-0.0633507
SIGLEC14	-0.0632438	8.41764e-06	-0.0633283
ACVR1B	-0.0632329	8.44783e-06	-0.0633174
COQ10A	0.0632206	8.48209e-06	0.063305
FGF19	-0.0632114	8.50765e-06	-0.0632958
MCM3AP	0.0631975	8.54669e-06	0.0632818
SLC25A42	0.0631958	8.55131e-06	0.0632802
CDCA7	0.063183	8.58736e-06	0.0632673
GRK3	0.0631661	8.63519e-06	0.0632503
POLD3	0.0631624	8.64592e-06	0.0632465
SNX33	0.0631579	8.65865e-06	0.0632421
NOLC1	0.0631547	8.66759e-06	0.0632389
BAZ2A	0.063146	8.6924e-06	0.0632302
APOBEC3C	0.0631407	8.7077e-06	0.0632248
SLC10A7	-0.0631363	8.72011e-06	-0.0632204
ARSD	-0.0631361	8.72086e-06	-0.0632202
IKZF4	0.0631256	8.7509e-06	0.0632097
ZNF148	0.0631231	8.75819e-06	0.0632071
TMEM214	-0.0631186	8.77099e-06	-0.0632026
TNFRSF10D	-0.0631001	8.82436e-06	-0.0631841
RAPGEF1	0.0630645	8.92811e-06	0.0631483
MAPK1	0.0630443	8.98744e-06	0.063128
NFASC	0.0630179	9.06559e-06	0.0631015
CPNE5	0.0629908	9.14648e-06	0.0630743
VRK1	0.0629876	9.15601e-06	0.0630711
SLC15A4	-0.0629781	9.18473e-06	-0.0630615
STOML2	0.0629751	9.19374e-06	0.0630585
NXPH3	0.0629687	9.21306e-06	0.0630521
SMCHD1	0.0629644	9.22595e-06	0.0630478
NLGN2	0.0629478	9.27624e-06	0.0630311
GSE1	0.0629348	9.31594e-06	0.063018
DHRS1	-0.0629239	9.34898e-06	-0.0630072
CMPK1	-0.0629046	9.40821e-06	-0.0629878
ITGA9	0.0628812	9.48055e-06	0.0629643
WNT5B	0.0628692	9.51798e-06	0.0629522
PDGFRB	0.0628651	9.53066e-06	0.0629481
MEIS2	0.0628583	9.55198e-06	0.0629413
DDIT3	-0.062848	9.58406e-06	-0.062931
TRNP1	-0.0628452	9.59297e-06	-0.0629281
TIAM2	0.0628288	9.64467e-06	0.0629116
EXD3	-0.0628277	9.64815e-06	-0.0629105
CBFA2T3	0.0628185	9.67703e-06	0.0629013
ACSL3	-0.0627882	9.77343e-06	-0.0628709
SSPN	0.0627458	9.90951e-06	0.0628284
SLC43A2	-0.0627339	9.94835e-06	-0.0628163
RAB9B	0.0627172	1.00026e-05	0.0627996
HSPA1B	-0.0627156	1.00079e-05	-0.062798
UHRF1BP1L	0.0627149	1.00102e-05	0.0627973
SYNGR1	0.062701	1.00556e-05	0.0627834
DPH6	0.0626853	1.01073e-05	0.0627676
PLEKHH1	-0.0626477	1.02319e-05	-0.0627299
TSHZ1	0.062615	1.03417e-05	0.062697
TIMM10B	0.0626078	1.03659e-05	0.0626898
NAP1L4	0.0625945	1.04107e-05	0.0626765
GPN3	0.0625666	1.05059e-05	0.0626484
TBC1D22A	-0.0625579	1.05358e-05	-0.0626397
SOX5	0.0625524	1.05546e-05	0.0626342
ATP6V0A1	-0.0625445	1.05819e-05	-0.0626262
PSMC4	-0.0625371	1.06073e-05	-0.0626188
GALNT9	0.0625285	1.06371e-05	0.0626102
LSM7	0.0625155	1.06822e-05	0.0625971
PPP1R18	0.0625151	1.06834e-05	0.0625967
PRDM2	0.062513	1.06908e-05	0.0625946
SPIN4	-0.062512	1.06944e-05	-0.0625936
WAC	0.0624991	1.07394e-05	0.0625806
RORC	-0.0624828	1.07964e-05	-0.0625643
STAP2	-0.0624747	1.08247e-05	-0.0625562
MYRIP	0.0624486	1.0917e-05	0.06253
CBLC	-0.0624215	1.10138e-05	-0.0625027
CXCL14	0.0624202	1.10182e-05	0.0625015
DPP6	0.0624078	1.10626e-05	0.0624891
GRHL2	-0.0624077	1.10632e-05	-0.0624889
RDX	0.0623718	1.11929e-05	0.0624529
IQGAP2	-0.0623573	1.12457e-05	-0.0624383
CCNH	0.0623364	1.13222e-05	0.0624173
DENND3	-0.0623263	1.13593e-05	-0.0624072
LIN52	0.0623233	1.13705e-05	0.0624042
MICAL3	0.0623022	1.14486e-05	0.062383
KIAA1549L	-0.0622995	1.14585e-05	-0.0623803
MRFAP1L1	0.062279	1.1535e-05	0.0623597
IRS1	-0.0622775	1.15408e-05	-0.0623582
DHX40	0.0622748	1.15509e-05	0.0623555
FBXO30	0.0622451	1.16625e-05	0.0623257
HELZ2	-0.0622388	1.16863e-05	-0.0623194
LRP1	0.0622325	1.17102e-05	0.062313
GOLGA8B	0.0622318	1.1713e-05	0.0623123
FAM30A	0.0622195	1.17595e-05	0.0623
ZNF141	0.0622108	1.1793e-05	0.0622912
SYNGR3	0.0622077	1.18046e-05	0.0622882
EIF3J	0.062183	1.18993e-05	0.0622634
KLK15	0.0621766	1.19242e-05	0.0622569
GALNT16	0.0621707	1.19468e-05	0.062251
ATP5F1A	0.062144	1.20507e-05	0.0622242
SAFB2	0.0621349	1.2086e-05	0.0622151
HNRNPL	0.062119	1.21486e-05	0.0621991
P3H2	0.0620655	1.23605e-05	0.0621454
GPM6A	0.0620474	1.24329e-05	0.0621272
CHD6	0.0620434	1.2449e-05	0.0621232
TMEM204	0.0620303	1.2502e-05	0.06211
JOSD2	-0.0620199	1.2544e-05	-0.0620996
DEPDC1B	0.0620168	1.25565e-05	0.0620965
NLRC5	0.0620047	1.26059e-05	0.0620843
C1orf210	-0.0619964	1.26397e-05	-0.062076
CBFB	0.0619829	1.26947e-05	0.0620625
RANGAP1	0.0619759	1.27234e-05	0.0620555
DHX58	-0.0619537	1.2815e-05	-0.0620331
PIAS1	0.0619486	1.28359e-05	0.0620281
PLXDC1	0.0619472	1.28417e-05	0.0620267
CLCA1	-0.0619462	1.28458e-05	-0.0620257
CENPB	0.0619393	1.28746e-05	0.0620187
WSB1	-0.0619263	1.29288e-05	-0.0620056
ZNF486	0.0619156	1.29734e-05	0.0619949
MYL3	0.0619124	1.29867e-05	0.0619917
NLE1	0.0618874	1.30921e-05	0.0619666
FOLR2	0.0618634	1.31936e-05	0.0619425
SPTBN1	-0.0618493	1.32536e-05	-0.0619284
NCOR1	0.061843	1.32806e-05	0.061922
WFDC3	-0.0618213	1.33739e-05	-0.0619002
ADAMTSL1	0.0618055	1.34418e-05	0.0618844
ZKSCAN8	0.0617753	1.35733e-05	0.0618541
AK6	0.0617638	1.36238e-05	0.0618425
PLS3	0.0617558	1.36586e-05	0.0618345
PSME2	0.0617474	1.36955e-05	0.0618261
CCT2	0.0617422	1.37187e-05	0.0618208
NUDT1	0.061741	1.37239e-05	0.0618196
PRMT2	0.0617166	1.38319e-05	0.0617952
ACOT9	0.0617119	1.3853e-05	0.0617904
CLCN3	-0.0617109	1.38575e-05	-0.0617894
MCOLN1	-0.0616981	1.39143e-05	-0.0617766
CD19	0.0616885	1.39574e-05	0.061767
STRAP	0.0616705	1.40387e-05	0.0617488
XCR1	0.0616685	1.40473e-05	0.0617469
SUZ12	0.0616592	1.40894e-05	0.0617376
TMEM167B	-0.0616515	1.41245e-05	-0.0617298
ZNF14	0.0616396	1.41784e-05	0.0617179
B3GAT3	-0.0616362	1.41943e-05	-0.0617144
CNTD2	-0.0616343	1.42028e-05	-0.0617125
PTPRE	-0.0616306	1.42194e-05	-0.0617089
CTSF	0.0616175	1.42795e-05	0.0616957
GLCE	-0.0616043	1.43403e-05	-0.0616824
ARHGAP32	-0.0616005	1.43576e-05	-0.0616786
LONRF2	0.0615999	1.43606e-05	0.061678
RAD21	0.0615819	1.44437e-05	0.0616599
PPM1K	0.0615754	1.44738e-05	0.0616534
MYOCD	0.0615718	1.44903e-05	0.0616498
PPOX	0.0615711	1.44937e-05	0.0616491
HKDC1	-0.0615598	1.45464e-05	-0.0616378
CCDC88C	0.0615414	1.46325e-05	0.0616193
P2RY13	0.0615344	1.46656e-05	0.0616122
AIF1	-0.0615075	1.47925e-05	-0.0615852
COMMD9	-0.0614988	1.48338e-05	-0.0615765
DEFB1	-0.0614876	1.48871e-05	-0.0615653
KIF2A	0.0614755	1.49449e-05	0.0615531
EGLN2	0.0614727	1.49585e-05	0.0615503
SIGLEC6	0.0614338	1.5146e-05	0.0615112
GPR183	0.0614206	1.52102e-05	0.061498
SRRT	0.0614154	1.52351e-05	0.0614928
SCARA3	0.0614108	1.52578e-05	0.0614882
EPHB3	-0.0614055	1.52836e-05	-0.0614829
CAPS	0.0613848	1.53852e-05	0.0614621
NEK9	0.0613762	1.54275e-05	0.0614535
ZSWIM7	0.0613687	1.54647e-05	0.0614459
PRTG	0.0613414	1.56005e-05	0.0614185
ASIC3	-0.0613386	1.56145e-05	-0.0614157
CDC7	0.0613048	1.57841e-05	0.0613817
MANBAL	0.0612628	1.59973e-05	0.0613396
CLDND2	0.0612577	1.60233e-05	0.0613345
SGO1	0.0612496	1.60646e-05	0.0613264
IP6K2	-0.0612247	1.61928e-05	-0.0613014
DCDC2	0.0612224	1.62046e-05	0.0612991
JPH2	0.0612192	1.62215e-05	0.0612958
TNXB	0.0612147	1.62448e-05	0.0612913
SMIM14	-0.0612097	1.62706e-05	-0.0612863
SLC25A38	0.0612097	1.62709e-05	0.0612863
COL13A1	-0.0612051	1.62946e-05	-0.0612817
ANKRD17	0.0611995	1.63236e-05	0.0612761
RAB5B	0.0611851	1.6399e-05	0.0612616
RASGRP4	-0.0611532	1.65667e-05	-0.0612296
ZNF518B	0.0611519	1.65734e-05	0.0612283
HIRIP3	0.0611503	1.65821e-05	0.0612267
NBEA	0.0611448	1.66107e-05	0.0612212
P3H1	-0.0611276	1.67022e-05	-0.0612039
GIMAP1	0.0611239	1.67222e-05	0.0612002
WDR36	0.0611153	1.67677e-05	0.0611916
CDC5L	0.0610969	1.68664e-05	0.0611731
BRD2	0.0610903	1.6902e-05	0.0611665
TIAM1	0.061084	1.69357e-05	0.0611602
ZBTB26	0.0610799	1.6958e-05	0.061156
CITED2	-0.0610776	1.69702e-05	-0.0611538
FOXRED2	0.0610621	1.70542e-05	0.0611382
ALG13	0.0610282	1.72396e-05	0.0611041
CHCHD10	0.0610268	1.72469e-05	0.0611028
CYB5A	-0.0610093	1.73435e-05	-0.0610852
TRIO	0.0609898	1.74511e-05	0.0610656
P2RY12	0.060969	1.75671e-05	0.0610447
SLC44A5	-0.0609678	1.75738e-05	-0.0610435
AP5Z1	-0.0609574	1.76322e-05	-0.061033
LMBRD2	-0.0609503	1.7672e-05	-0.0610259
CCDC50	0.0609307	1.77822e-05	0.0610063
BPNT1	-0.0609197	1.78447e-05	-0.0609952
CLC	0.0609164	1.78635e-05	0.0609919
CERK	0.0609123	1.78866e-05	0.0609878
MPP1	-0.0609104	1.78976e-05	-0.0609859
PMM2	-0.06091	1.78995e-05	-0.0609855
FGFR3	-0.0608996	1.79587e-05	-0.0609751
LAMTOR2	-0.0608916	1.80047e-05	-0.060967
CWF19L2	0.0608237	1.83971e-05	0.0608988
POLH	-0.0608133	1.84574e-05	-0.0608885
FMR1	0.0608012	1.85289e-05	0.0608762
SLC4A11	-0.0607994	1.85393e-05	-0.0608745
FCGR2B	-0.0607888	1.86018e-05	-0.0608638
MEF2B	0.0607885	1.86036e-05	0.0608635
LTV1	0.0607872	1.86109e-05	0.0608623
TM7SF2	-0.0607744	1.86869e-05	-0.0608494
HPDL	0.0607725	1.86981e-05	0.0608475
MED30	0.0607647	1.87445e-05	0.0608396
C21orf91	0.0607497	1.88335e-05	0.0608246
ZFP3	0.0607411	1.88849e-05	0.060816
GOLPH3L	-0.060739	1.88975e-05	-0.0608139
ZBTB39	0.0607287	1.89596e-05	0.0608035
AMPD2	-0.0607228	1.89949e-05	-0.0607976
SERPINH1	-0.0607191	1.90173e-05	-0.0607939
BEND5	0.0607153	1.904e-05	0.0607901
SGCE	0.0606905	1.91901e-05	0.0607652
TIFA	0.0606824	1.92394e-05	0.0607571
MATN3	0.0606494	1.94417e-05	0.0607239
MCMBP	0.0606451	1.9468e-05	0.0607196
CNKSR1	-0.0606377	1.95133e-05	-0.0607122
CLPTM1	-0.0605981	1.97596e-05	-0.0606724
ST6GALNAC1	-0.0605925	1.97945e-05	-0.0606668
RBMXL1	0.060578	1.98851e-05	0.0606523
ARHGAP11B	0.0605668	1.99558e-05	0.060641
GPR63	0.0605618	1.99873e-05	0.060636
R3HCC1	0.0605455	2.00904e-05	0.0606197
CFTR	0.0605451	2.00931e-05	0.0606193
CCDC77	0.0605371	2.01442e-05	0.0606112
WDR35	0.0605339	2.01645e-05	0.060608
RRM1	0.0605195	2.02561e-05	0.0605936
P2RX7	0.0605087	2.03258e-05	0.0605827
ZNF25	0.0604989	2.03884e-05	0.0605729
NUPR1	0.0604969	2.04015e-05	0.0605708
PSME1	0.0604901	2.04454e-05	0.060564
POLD1	0.0604886	2.04552e-05	0.0605625
ALKBH2	0.0604701	2.0575e-05	0.0605439
PHIP	0.0604411	2.07635e-05	0.0605149
DKK4	-0.0604407	2.07664e-05	-0.0605145
TXNIP	-0.0604347	2.08061e-05	-0.0605084
TCF21	0.0604342	2.08089e-05	0.060508
LAT2	-0.060414	2.0942e-05	-0.0604877
SHARPIN	-0.0604118	2.09566e-05	-0.0604855
ZNF304	0.0604112	2.09603e-05	0.0604849
MACROD2	0.0603875	2.1118e-05	0.060461
USF2	0.0603869	2.11216e-05	0.0604605
C4orf19	-0.0603795	2.11711e-05	-0.060453
STMP1	-0.0603639	2.12754e-05	-0.0604374
SLAIN2	0.0603462	2.13945e-05	0.0604196
DKK2	0.0603385	2.14461e-05	0.0604119
ACO1	0.0603371	2.14556e-05	0.0604105
HELQ	0.0603176	2.15876e-05	0.0603909
RBCK1	-0.0603108	2.1634e-05	-0.0603841
PLA2G15	-0.0602671	2.19337e-05	-0.0603402
RUSC1	-0.0602547	2.20195e-05	-0.0603278
SRSF11	0.0602541	2.20237e-05	0.0603272
MBLAC2	0.0602517	2.204e-05	0.0603248
BRD4	0.0602463	2.20777e-05	0.0603193
MCTP1	0.0602191	2.22671e-05	0.0602921
KLHDC3	0.0601991	2.24077e-05	0.060272
HSPB2	0.0601919	2.24587e-05	0.0602647
IGFBP6	0.0601887	2.24812e-05	0.0602615
THRAP3	0.0601871	2.2492e-05	0.06026
TPRG1L	-0.0601867	2.24949e-05	-0.0602596
LRRC25	-0.0601803	2.25406e-05	-0.0602531
C7orf31	0.0601697	2.26159e-05	0.0602424
IGFBP2	-0.0601337	2.28727e-05	-0.0602063
ATF6	-0.0601316	2.2888e-05	-0.0602042
RXRB	0.0601295	2.29029e-05	0.0602021
LILRB2	-0.0601184	2.29828e-05	-0.060191
HGSNAT	-0.060114	2.3015e-05	-0.0601865
FAM200B	0.0600861	2.32168e-05	0.0601586
PLEKHN1	-0.0600828	2.32407e-05	-0.0601553
RAB17	-0.0600772	2.32821e-05	-0.0601496
RLBP1	0.0600711	2.33269e-05	0.0601435
OSBPL10	-0.0600639	2.33795e-05	-0.0601362
MAP4K5	0.0600332	2.36051e-05	0.0601055
DVL1	-0.0600282	2.36427e-05	-0.0601004
CKS2	0.0600252	2.3665e-05	0.0600974
STAT2	-0.0600122	2.37615e-05	-0.0600844
PNPLA2	-0.0600062	2.38058e-05	-0.0600784
BCAS4	0.0599915	2.39159e-05	0.0600636
PITPNM3	-0.0599739	2.40481e-05	-0.060046
ZNF880	0.0599739	2.40484e-05	0.0600459
SYT11	0.0599719	2.4063e-05	0.060044
HYAL2	-0.0599501	2.4228e-05	-0.0600221
ORC3	0.059947	2.42518e-05	0.0600189
CYB561D2	-0.0599419	2.42906e-05	-0.0600138
RAB39B	0.0599247	2.44212e-05	0.0599966
STK33	0.0599093	2.4539e-05	0.0599812
DIO2	0.059902	2.45958e-05	0.0599738
ANKRD29	0.059893	2.46646e-05	0.0599648
STT3B	-0.0598858	2.47206e-05	-0.0599575
MNDA	-0.0598641	2.48889e-05	-0.0599357
SORCS1	0.0598618	2.49069e-05	0.0599334
IL34	0.059844	2.50453e-05	0.0599156
ZNF32	0.059842	2.50616e-05	0.0599135
IL18	-0.0598287	2.51652e-05	-0.0599003
PPAN	0.0598149	2.52746e-05	0.0598864
SAFB	0.0598146	2.52764e-05	0.0598861
PIK3CD	0.0598106	2.53086e-05	0.059882
RNASEH1	0.0597555	2.57474e-05	0.0598268
CD80	0.0597453	2.58294e-05	0.0598166
GPCPD1	-0.0597423	2.58538e-05	-0.0598135
UGT8	-0.0597083	2.613e-05	-0.0597794
SLC2A10	-0.0596932	2.62527e-05	-0.0597643
TRAK2	0.059688	2.62954e-05	0.0597591
CDC42BPB	-0.0596816	2.63477e-05	-0.0597526
MCM5	0.0596747	2.6405e-05	0.0597457
SUV39H2	0.0596719	2.64281e-05	0.0597428
AMD1	0.0596537	2.65779e-05	0.0597247
EDN3	-0.0595798	2.71975e-05	-0.0596504
NUBPL	0.059554	2.74166e-05	0.0596245
UBR5	0.0595492	2.74575e-05	0.0596197
C11orf96	0.0595336	2.75906e-05	0.0596041
MFGE8	0.0595254	2.76614e-05	0.0595958
OGFR	-0.0595246	2.76681e-05	-0.0595951
RIN2	-0.0595225	2.76864e-05	-0.0595929
TNFAIP1	-0.0595201	2.77071e-05	-0.0595905
ADAM23	0.0595069	2.78211e-05	0.0595773
CWC27	0.0594899	2.79686e-05	0.0595602
CEP192	0.0594847	2.80133e-05	0.059555
KLHL11	0.0594821	2.80361e-05	0.0595524
RHPN1	-0.0594794	2.80594e-05	-0.0595497
SNRNP27	-0.0594646	2.81888e-05	-0.0595349
TMEM121	0.0594238	2.85485e-05	0.0594939
MCL1	-0.0594201	2.85815e-05	-0.0594902
TRAIP	0.0594175	2.86048e-05	0.0594876
ZNF140	0.0594119	2.86546e-05	0.0594819
GNG2	0.0593864	2.88823e-05	0.0594563
TCEAL2	0.0593862	2.88837e-05	0.0594562
UBA5	0.0593858	2.88872e-05	0.0594558
CDX2	-0.0593688	2.90403e-05	-0.0594387
TEX10	0.059354	2.91737e-05	0.0594239
WDR60	-0.0593406	2.92951e-05	-0.0594104
ZNF10	0.0593322	2.93715e-05	0.059402
TBC1D9	0.0593226	2.94599e-05	0.0593923
TFPI	0.059321	2.94744e-05	0.0593907
TRIM59	0.059317	2.95104e-05	0.0593867
FCAR	-0.0593168	2.95126e-05	-0.0593865
PPP2R5D	0.0592923	2.97374e-05	0.0593619
SIAH2	-0.0592877	2.97802e-05	-0.0593573
BAZ2B	0.059285	2.98049e-05	0.0593546
NXF1	0.0592846	2.98087e-05	0.0593542
GTF3A	0.0592634	3.00049e-05	0.0593329
NDUFA1	-0.0592566	3.00679e-05	-0.0593261
PCGF2	-0.0592474	3.01537e-05	-0.0593169
LRFN4	-0.0592426	3.01987e-05	-0.0593121
SMC3	0.0592326	3.02923e-05	0.059302
LY6D	-0.0592226	3.03864e-05	-0.059292
HSF1	0.0592116	3.04903e-05	0.0592809
SNX17	0.0592074	3.05302e-05	0.0592767
REEP2	0.0591981	3.06178e-05	0.0592674
MAMSTR	0.0591648	3.09348e-05	0.059234
YIPF2	-0.0591636	3.09461e-05	-0.0592328
MOGAT3	-0.0591633	3.09496e-05	-0.0592324
MSL2	0.0591493	3.10838e-05	0.0592184
PLCB4	-0.0591421	3.11527e-05	-0.0592112
RNF24	-0.0591367	3.12053e-05	-0.0592057
TANGO6	0.0591351	3.12198e-05	0.0592042
R3HDM2	0.0591255	3.1313e-05	0.0591946
NMU	0.059109	3.14734e-05	0.059178
KLHL23	0.0590959	3.1601e-05	0.0591648
MSH2	0.0590916	3.16429e-05	0.0591605
CHST2	0.0590739	3.18168e-05	0.0591427
TMEM94	-0.0590575	3.19783e-05	-0.0591263
SYTL3	0.0590513	3.20393e-05	0.0591201
FOSB	-0.0590273	3.22777e-05	-0.059096
ATG9B	-0.0590261	3.22891e-05	-0.0590948
PWWP2B	-0.059012	3.24305e-05	-0.0590806
MYH9	0.0590117	3.24329e-05	0.0590804
MMD	-0.0590064	3.24868e-05	-0.059075
PCCA	0.0589996	3.25545e-05	0.0590682
ULBP2	-0.058997	3.2581e-05	-0.0590656
PENK	0.058995	3.26007e-05	0.0590636
UPF2	0.0589584	3.29705e-05	0.0590269
GALNS	-0.0588926	3.36459e-05	-0.0589609
ANKDD1A	0.0588793	3.37839e-05	0.0589475
LY6G5B	0.0588761	3.3818e-05	0.0589442
C11orf21	0.058869	3.38913e-05	0.0589372
MUCL3	-0.0588589	3.39973e-05	-0.058927
EML6	0.0588539	3.40493e-05	0.058922
HIST1H2AE	0.0588382	3.42149e-05	0.0589062
HSF2	0.0588322	3.42772e-05	0.0589003
AMT	0.0588287	3.43143e-05	0.0588967
OCIAD1	-0.0588283	3.43186e-05	-0.0588963
IGF2R	-0.0588263	3.43404e-05	-0.0588943
BTBD11	0.0588158	3.44512e-05	0.0588837
DNTTIP1	-0.058767	3.49717e-05	-0.0588348
ADAMTS1	0.0587655	3.49882e-05	0.0588333
ZNHIT6	0.058761	3.50361e-05	0.0588288
KIF15	0.0587305	3.5367e-05	0.0587981
LRRN2	0.0587287	3.5386e-05	0.0587964
S100A4	-0.0587098	3.55917e-05	-0.0587774
COPS6	0.0587072	3.56201e-05	0.0587748
TOP2B	0.058701	3.5688e-05	0.0587686
RBBP7	0.0586974	3.57282e-05	0.0587649
SUPT3H	0.0586932	3.57744e-05	0.0587607
IDH3A	0.0586423	3.6337e-05	0.0587097
EPB41L3	0.0586288	3.64883e-05	0.0586961
PYCR2	0.0586257	3.65227e-05	0.058693
UST	0.0586176	3.66138e-05	0.0586849
SIGLEC9	-0.058608	3.67215e-05	-0.0586753
NCOA4	0.058593	3.68904e-05	0.0586602
RHOJ	0.0585872	3.69568e-05	0.0586544
CAVIN3	0.0585442	3.74468e-05	0.0586112
MBOAT7	-0.058542	3.74715e-05	-0.0586091
DLG5	-0.0585371	3.75287e-05	-0.0586041
NEMF	0.0585315	3.75926e-05	0.0585985
TMOD3	-0.0585171	3.77593e-05	-0.058584
CACFD1	-0.0584727	3.82756e-05	-0.0585395
SSX2IP	0.0584723	3.82799e-05	0.0585391
GALNT17	0.0584551	3.84824e-05	0.0585218
MS4A4A	-0.0584391	3.86713e-05	-0.0585057
EDARADD	0.0584361	3.87071e-05	0.0585027
NUP35	0.0584307	3.87706e-05	0.0584973
RINL	0.0584268	3.88166e-05	0.0584934
KEAP1	0.0584229	3.88628e-05	0.0584895
CEACAM3	-0.0583968	3.9174e-05	-0.0584633
FER	0.0583811	3.93623e-05	0.0584476
GAD1	0.058368	3.95211e-05	0.0584344
DDX23	0.0583475	3.9769e-05	0.0584138
RASSF8	0.0583381	3.98827e-05	0.0584045
PAXIP1	0.0583286	3.99991e-05	0.0583949
FADD	-0.0583274	4.00139e-05	-0.0583937
GBP5	0.0583222	4.00772e-05	0.0583885
DDN	0.0583208	4.00941e-05	0.0583871
CHCHD2	-0.0583111	4.0213e-05	-0.0583773
NOL9	0.0583077	4.02548e-05	0.0583739
PHACTR1	-0.0583031	4.03116e-05	-0.0583693
COX11	0.058285	4.05346e-05	0.0583512
RNF180	0.0582669	4.07599e-05	0.0583329
FAM199X	-0.0582579	4.08716e-05	-0.0583239
WARS2	0.0582349	4.11594e-05	0.0583008
RASD2	0.0582127	4.1438e-05	0.0582786
TASOR	0.0582092	4.14827e-05	0.0582751
TSPAN32	0.0581892	4.17358e-05	0.058255
ACP5	-0.0581883	4.17473e-05	-0.0582541
VRK2	0.0581835	4.18086e-05	0.0582493
FAM13B	0.0581793	4.18628e-05	0.058245
HGS	-0.0581784	4.18736e-05	-0.0582442
GLYR1	0.0581761	4.19031e-05	0.0582419
SART3	0.05816	4.21093e-05	0.0582257
KCNS3	0.0581466	4.22812e-05	0.0582123
FBXO43	0.0581378	4.23943e-05	0.0582035
ATR	0.058119	4.26383e-05	0.0581845
CHFR	0.0580997	4.28886e-05	0.0581652
MMADHC	0.0580992	4.28954e-05	0.0581647
FUOM	-0.0580905	4.30095e-05	-0.058156
NOL6	0.058059	4.34226e-05	0.0581244
STX17	0.0580499	4.35431e-05	0.0581153
CRACR2A	0.0580386	4.36939e-05	0.0581039
SFRP2	0.0580383	4.36966e-05	0.0581036
ADA2	0.0580108	4.40641e-05	0.058076
ABI2	0.0580016	4.41869e-05	0.0580668
CHN1	0.0579626	4.47142e-05	0.0580276
PLEKHM3	0.0579456	4.49449e-05	0.0580106
OPA1	0.0579435	4.49739e-05	0.0580085
NISCH	0.0579289	4.51735e-05	0.0579938
NLRP1	0.0579264	4.52073e-05	0.0579913
KLF15	0.0579226	4.526e-05	0.0579875
IL4I1	-0.05791	4.54328e-05	-0.0579749
ZNF580	0.0578915	4.56888e-05	0.0579563
PRRT1	0.0578861	4.57639e-05	0.0579509
GNB5	0.0578848	4.57821e-05	0.0579495
INTS13	0.0578806	4.584e-05	0.0579454
L3MBTL3	0.0578768	4.58922e-05	0.0579416
PRMT1	0.0578649	4.60583e-05	0.0579296
MS4A8	-0.0578549	4.61981e-05	-0.0579196
HBS1L	0.0578543	4.62068e-05	0.057919
RNF181	-0.0578472	4.63058e-05	-0.0579119
MPHOSPH6	-0.0578381	4.64345e-05	-0.0579027
ZNF670	0.0578328	4.65093e-05	0.0578974
LPGAT1	-0.0578316	4.65252e-05	-0.0578962
H2AFZ	0.0578233	4.66423e-05	0.0578879
CPT2	-0.0577723	4.73691e-05	-0.0578367
GRSF1	0.0577691	4.74142e-05	0.0578335
ANKRD27	0.0577359	4.78936e-05	0.0578002
GAS7	0.0577355	4.78985e-05	0.0577998
ZNF559	0.0577305	4.79722e-05	0.0577947
DDA1	-0.0577302	4.79759e-05	-0.0577945
IL12A	0.0577282	4.8005e-05	0.0577924
LGALS8	-0.057723	4.808e-05	-0.0577873
HCN2	0.0577202	4.81207e-05	0.0577845
SPART	0.0576966	4.84652e-05	0.0577608
CUL4B	0.0576948	4.84926e-05	0.0577589
QPCT	-0.057681	4.8695e-05	-0.0577451
CTNNBIP1	-0.0576778	4.87415e-05	-0.0577419
HYLS1	0.0576775	4.87461e-05	0.0577416
MYO1C	0.0576732	4.88091e-05	0.0577373
NT5DC1	0.0576719	4.88287e-05	0.057736
ETF1	0.057659	4.90198e-05	0.057723
GART	0.0576516	4.91288e-05	0.0577156
IRF1	0.0576274	4.9489e-05	0.0576914
NHLRC2	0.0576194	4.96096e-05	0.0576833
MREG	0.0576012	4.98822e-05	0.0576651
KCTD10	0.0575801	5.02017e-05	0.0576438
PI4KA	0.0575245	5.105e-05	0.0575881
NAPG	-0.057477	5.1787e-05	-0.0575404
HCFC2	0.0574566	5.21058e-05	0.0575199
PRKRA	0.0574521	5.21761e-05	0.0575154
RCOR1	-0.0574399	5.23685e-05	-0.0575032
ATP5PF	0.0574197	5.26871e-05	0.057483
CCL4	0.0574054	5.29151e-05	0.0574686
IFI27L1	-0.0573957	5.30691e-05	-0.0574589
SEPSECS	0.0573902	5.31576e-05	0.0574533
ABLIM3	-0.0573785	5.33444e-05	-0.0574416
TXLNB	0.0573677	5.35183e-05	0.0574307
FLT4	0.0573393	5.39766e-05	0.0574023
TMEM243	0.057339	5.39815e-05	0.057402
FBXL17	0.0573349	5.40488e-05	0.0573978
POLQ	0.0573083	5.44823e-05	0.0573712
KIF22	0.0573052	5.45327e-05	0.0573681
HENMT1	0.0572996	5.46255e-05	0.0573624
UNC5CL	-0.0572892	5.47956e-05	-0.057352
ELL2	-0.0572874	5.48256e-05	-0.0573502
VAMP5	0.057246	5.55113e-05	0.0573086
KARS	0.0572443	5.55402e-05	0.0573069
STARD5	-0.0572356	5.56855e-05	-0.0572982
GYG1	0.0572315	5.57532e-05	0.0572941
AEBP2	0.0572195	5.5954e-05	0.0572821
PAIP2B	0.057205	5.61978e-05	0.0572675
CASK	0.0572012	5.62625e-05	0.0572637
CORO1A	0.0571919	5.64194e-05	0.0572544
WDR74	0.0571851	5.65344e-05	0.0572476
SMCO4	-0.0571801	5.66194e-05	-0.0572425
IYD	-0.0571773	5.6667e-05	-0.0572397
XCL2	0.0571682	5.68223e-05	0.0572306
PAQR8	-0.0571408	5.72895e-05	-0.0572032
CD244	0.057139	5.73207e-05	0.0572013
EFCAB13	0.0571339	5.74089e-05	0.0571962
IRAK4	0.057131	5.74587e-05	0.0571933
ANK3	0.0570831	5.82895e-05	0.0571452
USP6NL	-0.0570814	5.83179e-05	-0.0571436
EIF2D	0.05708	5.83431e-05	0.0571421
NEMP2	0.0570772	5.83915e-05	0.0571393
AAAS	0.0570684	5.85456e-05	0.0571305
ARHGAP40	0.0570555	5.87728e-05	0.0571175
ZNF507	0.0570482	5.8901e-05	0.0571102
HDAC4	0.0570401	5.90445e-05	0.057102
SH3PXD2A	0.0570348	5.91381e-05	0.0570967
RBBP6	0.0570312	5.92021e-05	0.0570931
RILPL2	0.0570274	5.92686e-05	0.0570893
TMBIM6	-0.0570257	5.92993e-05	-0.0570876
FAIM	0.0570199	5.94015e-05	0.0570818
STAT5A	0.0570019	5.97226e-05	0.0570637
RNF39	-0.0570004	5.97487e-05	-0.0570623
MAP2K7	0.0569585	6.05023e-05	0.0570202
ACSL6	0.0568715	6.20941e-05	0.0569329
SESN3	0.0568657	6.22008e-05	0.0569272
PIK3C2B	-0.0568504	6.24855e-05	-0.0569118
C12orf45	0.056787	6.36778e-05	0.0568482
MICAL2	-0.0567709	6.39852e-05	-0.056832
ZNF532	0.0567593	6.42052e-05	0.0568204
MPDU1	-0.05674	6.45754e-05	-0.056801
YIPF5	-0.0567282	6.48029e-05	-0.0567892
ECSIT	0.0567219	6.49258e-05	0.0567828
TCEAL8	-0.0567159	6.50404e-05	-0.0567769
SLC43A1	0.0566999	6.53505e-05	0.0567608
KCTD17	0.0566963	6.54221e-05	0.0567571
GTF2I	0.0566882	6.55801e-05	0.056749
CTDSPL	-0.0566878	6.55861e-05	-0.0567487
NEPRO	0.0566867	6.56077e-05	0.0567476
PRAME	0.0566797	6.57445e-05	0.0567406
CPXM2	0.0566654	6.60247e-05	0.0567262
CNOT3	0.0566642	6.60485e-05	0.056725
PCBD1	0.0566593	6.61461e-05	0.05672
RIOK1	0.0566588	6.6155e-05	0.0567196
PRIMA1	0.0566569	6.61921e-05	0.0567177
SLC25A26	0.0566369	6.65875e-05	0.0566976
EGFL8	0.0566338	6.66489e-05	0.0566945
SP8	0.0566286	6.67511e-05	0.0566893
ACKR2	0.056618	6.69625e-05	0.0566786
PGK1	-0.0565964	6.7394e-05	-0.0566569
MERTK	-0.0565771	6.77817e-05	-0.0566375
SUPV3L1	0.0565753	6.78173e-05	0.0566358
NABP2	0.0565724	6.78759e-05	0.0566328
UTP15	0.0565662	6.79999e-05	0.0566267
VPS13A	0.056549	6.83494e-05	0.0566094
GVQW3	0.0565337	6.86607e-05	0.056594
TMEM116	0.0565334	6.86659e-05	0.0565937
SMIM33	-0.056525	6.88378e-05	-0.0565853
MAGT1	-0.05652	6.894e-05	-0.0565803
ZEB2	-0.0565194	6.89507e-05	-0.0565797
POLI	0.0565028	6.92925e-05	0.056563
CEP128	0.0564995	6.93591e-05	0.0565598
XRCC3	0.0564891	6.95736e-05	0.0565493
ERBB3	-0.0564821	6.97187e-05	-0.0565423
ZMYM1	0.0564789	6.97857e-05	0.056539
PTGFRN	0.0564734	6.98997e-05	0.0565335
PSMD10	-0.0564724	6.99196e-05	-0.0565325
LGI4	0.0564702	6.9966e-05	0.0565303
SPTLC1	-0.056464	7.00933e-05	-0.0565241
UTP23	0.0564634	7.01066e-05	0.0565235
CHMP4C	-0.0564563	7.02542e-05	-0.0565164
TPSD1	0.0564435	7.05206e-05	0.0565036
NUP205	0.0564365	7.06669e-05	0.0564966
IFI27L2	-0.0564262	7.08832e-05	-0.0564862
DUSP1	-0.0563999	7.14383e-05	-0.0564598
SACS	0.0563912	7.16213e-05	0.0564511
NSF	-0.0563902	7.16423e-05	-0.0564501
STAU2	0.056377	7.19232e-05	0.0564369
PPP2R5E	0.0563707	7.20574e-05	0.0564305
SCUBE1	0.0563643	7.21935e-05	0.0564241
GINS1	0.0563497	7.25065e-05	0.0564095
PTPRA	0.0563329	7.28688e-05	0.0563926
CMTR2	-0.056319	7.31692e-05	-0.0563786
KIF5C	0.0563153	7.32478e-05	0.056375
MEF2A	0.056309	7.3386e-05	0.0563686
ARID5A	0.056305	7.34715e-05	0.0563646
ARMCX2	0.0562992	7.35977e-05	0.0563588
MGST2	-0.0562873	7.38575e-05	-0.0563469
EPB41L2	-0.0562815	7.39835e-05	-0.0563411
LGR5	0.0562739	7.41494e-05	0.0563335
METRN	-0.0562735	7.41599e-05	-0.056333
HCK	-0.0562663	7.43179e-05	-0.0563258
YIPF1	-0.056253	7.4609e-05	-0.0563125
GRB7	-0.0562455	7.47749e-05	-0.0563049
API5	0.0562306	7.51053e-05	0.05629
AGO1	0.0562141	7.54708e-05	0.0562735
TICAM1	-0.0561946	7.5908e-05	-0.0562538
DESI1	-0.0561698	7.64653e-05	-0.056229
ZNF618	0.0561662	7.65453e-05	0.0562254
CD226	0.056164	7.65961e-05	0.0562232
TTYH2	0.0561455	7.70149e-05	0.0562046
DGKE	0.056123	7.75283e-05	0.056182
UHRF2	0.0561145	7.77211e-05	0.0561736
PACSIN3	0.0561119	7.77814e-05	0.0561709
ALDH3A1	-0.056098	7.81011e-05	-0.0561569
TM2D1	-0.0560919	7.82412e-05	-0.0561508
YBX2	0.0560855	7.83899e-05	0.0561444
PXDC1	0.0560783	7.85549e-05	0.0561372
ZNF512B	0.0560729	7.86811e-05	0.0561318
GPALPP1	0.0560535	7.9132e-05	0.0561123
ZFP30	0.0560498	7.92165e-05	0.0561087
PRIM1	0.0560377	7.94999e-05	0.0560965
KLRC1	0.056036	7.95392e-05	0.0560948
MTG1	0.0560339	7.95882e-05	0.0560927
ENDOD1	-0.056026	7.97735e-05	-0.0560848
ZNF350	0.056024	7.9822e-05	0.0560827
PCIF1	0.0560221	7.98668e-05	0.0560808
POLR3E	0.0560195	7.99269e-05	0.0560782
CDK17	0.0560195	7.99281e-05	0.0560782
TMEM158	-0.0560169	7.99895e-05	-0.0560756
SIK3	0.0560117	8.01101e-05	0.0560704
MAP1S	-0.0560109	8.01308e-05	-0.0560695
TMEM61	-0.0560105	8.0139e-05	-0.0560692
NDUFC1	-0.0559713	8.10686e-05	-0.0560299
RIMKLB	0.0559583	8.1378e-05	0.0560169
ISOC1	0.055948	8.16254e-05	0.0560065
TLR8	0.0559264	8.21467e-05	0.0559848
HIST1H2AK	0.0559137	8.24517e-05	0.0559721
TESMIN	0.0558969	8.28617e-05	0.0559552
ZNF236	0.0558904	8.30198e-05	0.0559487
P2RY1	-0.0558883	8.30715e-05	-0.0559466
TJP1	0.0558807	8.3256e-05	0.055939
PSMC5	0.0558792	8.32918e-05	0.0559375
IP6K1	0.0558788	8.3302e-05	0.0559371
PSIP1	0.0558441	8.41547e-05	0.0559023
MFSD2A	-0.0558314	8.44687e-05	-0.0558896
INPP4A	0.0558131	8.49245e-05	0.0558711
AFAP1	0.0557692	8.60237e-05	0.0558272
ARL6IP4	0.0557634	8.61697e-05	0.0558213
RASGRF2	0.0557571	8.6329e-05	0.055815
RBIS	0.0557526	8.64445e-05	0.0558105
AASS	0.0557462	8.66054e-05	0.0558041
CAPN3	0.0557414	8.67268e-05	0.0557993
LRRC15	0.0557288	8.70494e-05	0.0557866
INTS1	0.0557168	8.73548e-05	0.0557746
ADAP1	-0.0556973	8.78562e-05	-0.055755
DDX46	0.0556966	8.78727e-05	0.0557543
LILRA5	-0.0556906	8.80271e-05	-0.0557483
BRD1	0.0556903	8.80347e-05	0.055748
SCAI	0.0556901	8.80404e-05	0.0557478
GPBP1L1	0.0556803	8.82941e-05	0.0557379
COPS3	0.0556765	8.83918e-05	0.0557341
SLC9B2	0.0556729	8.84851e-05	0.0557305
RFC2	0.0556718	8.85127e-05	0.0557295
ARC	0.0556688	8.85914e-05	0.0557264
AQR	0.0556665	8.86514e-05	0.0557241
SCML2	0.0556265	8.96945e-05	0.055684
ABHD5	-0.0556224	8.98013e-05	-0.0556799
FBN1	0.0556194	8.98803e-05	0.0556769
ERH	0.0556129	9.00529e-05	0.0556703
ECEL1	0.0556032	9.03074e-05	0.0556606
ABCA7	-0.0556029	9.03158e-05	-0.0556603
PTK6	-0.0555853	9.07808e-05	-0.0556427
GRTP1	-0.0555848	9.07932e-05	-0.0556422
KCNN2	0.0555749	9.10569e-05	0.0556322
ERG28	-0.0555737	9.10884e-05	-0.0556311
SETD3	0.0555701	9.11852e-05	0.0556274
ARSB	0.0555545	9.16008e-05	0.0556118
ZBTB24	0.055554	9.16151e-05	0.0556113
SMC1B	0.0555538	9.16204e-05	0.0556111
GRAMD1B	0.0555482	9.17704e-05	0.0556054
C19orf57	0.0555481	9.17724e-05	0.0556054
STARD7	0.0555389	9.20204e-05	0.0555961
FBXL6	-0.0555297	9.22668e-05	-0.0555869
TNIP1	-0.055521	9.25031e-05	-0.0555781
WBP11	0.0555184	9.25727e-05	0.0555755
LSM14A	0.0554995	9.30838e-05	0.0555566
NAA10	0.0554973	9.31442e-05	0.0555544
DOCK4	-0.0554822	9.35559e-05	-0.0555392
SEPTIN7	0.0554789	9.36451e-05	0.0555359
CCN1	0.0554757	9.37342e-05	0.0555327
CCDC134	0.0554687	9.39256e-05	0.0555257
FTO	0.0554663	9.39917e-05	0.0555232
NT5C3A	-0.0554593	9.41816e-05	-0.0555163
KRT5	-0.0554497	9.44461e-05	-0.0555066
RFC3	0.0554463	9.45396e-05	0.0555032
NAT10	0.0554379	9.47717e-05	0.0554948
SDF2	-0.0554079	9.5604e-05	-0.0554647
ELP5	0.0553904	9.60922e-05	0.0554472
EMP2	0.0553307	9.77776e-05	0.0553873
TDO2	0.0553252	9.79344e-05	0.0553818
TMEM63A	-0.0553125	9.82978e-05	-0.055369
POLA1	0.0552918	9.88893e-05	0.0553483
MAPK6	-0.055271	9.94903e-05	-0.0553274
APOL4	0.05525	0.0001001	0.0553063
MAP2K1	-0.0552447	0.000100253	-0.055301
MAP3K3	0.0552354	0.000100526	0.0552917
C4B	0.0552305	0.000100667	0.0552868
ARPC1B	-0.0552294	0.000100702	-0.0552856
VEGFB	0.0552183	0.000101027	0.0552745
NCF4	-0.0552074	0.000101348	-0.0552635
KNL1	0.0551915	0.000101816	0.0552476
CYTH2	-0.0551635	0.000102648	-0.0552195
RHEBL1	0.0551211	0.000103918	0.055177
ZNF366	0.0551096	0.000104264	0.0551655
LPAR3	0.0551087	0.000104291	0.0551646
SLAMF9	-0.0550918	0.000104804	-0.0551476
MEFV	-0.0550866	0.000104962	-0.0551424
RBM25	0.055085	0.000105011	0.0551408
NCOA5	0.0550732	0.000105371	0.055129
ZNF384	0.0550691	0.000105494	0.0551249
SMS	0.055066	0.000105589	0.0551218
PKD2	0.0550633	0.000105673	0.055119
CCDC18	0.0550508	0.000106056	0.0551065
LSM6	0.0550438	0.000106272	0.0550995
VWA1	0.0550401	0.000106384	0.0550958
NPEPL1	0.055038	0.000106451	0.0550936
FAM207A	0.0549963	0.000107743	0.0550518
TKT	-0.0549931	0.000107842	-0.0550486
RNASE4	-0.0549874	0.00010802	-0.0550429
CLEC11A	-0.0549619	0.000108822	-0.0550173
KDM2A	0.054955	0.000109039	0.0550104
PPP1CC	0.054954	0.000109069	0.0550094
RAB8A	-0.0549537	0.00010908	-0.0550091
ROGDI	0.0549375	0.000109591	0.0549929
GAB1	0.0549315	0.000109781	0.0549869
JUND	-0.0549234	0.00011004	-0.0549787
SFT2D1	-0.0549224	0.00011007	-0.0549777
BHLHE22	0.0549191	0.000110177	0.0549744
NARS2	0.0549179	0.000110213	0.0549732
C9orf64	0.0549064	0.000110581	0.0549617
EEF1E1	0.0548866	0.000111215	0.0549418
FABP3	0.054886	0.000111236	0.0549412
VAV1	0.0548783	0.000111481	0.0549335
FMN1	-0.0548722	0.00011168	-0.0549273
STK39	-0.0548436	0.000112605	-0.0548987
SULT2B1	-0.0548134	0.000113591	-0.0548684
ZC3H7B	0.0547899	0.000114363	0.0548448
TACC1	0.0547885	0.000114409	0.0548434
NAA25	0.0547689	0.000115058	0.0548238
SEMA6B	-0.054765	0.000115187	-0.0548199
SMYD1	0.0547605	0.000115337	0.0548153
CFAP298	-0.0547492	0.000115714	-0.054804
CXorf65	0.0547393	0.000116045	0.054794
BACH2	0.0547127	0.000116939	0.0547673
REV3L	0.0547121	0.000116958	0.0547668
PRAM1	-0.0546715	0.000118332	-0.0547261
CEP85L	0.0546561	0.000118857	0.0547107
PLEKHF2	-0.054655	0.000118895	-0.0547096
RTL8C	0.0546387	0.000119457	0.0546931
BAK1	-0.0546014	0.000120742	-0.0546558
DEDD2	-0.0545989	0.000120831	-0.0546532
NADK	-0.054597	0.000120898	-0.0546513
JAM2	0.0545954	0.000120953	0.0546497
IKBKE	-0.0545659	0.000121983	-0.0546201
OSBPL7	-0.0545187	0.000123648	-0.0545728
NUDCD1	0.0545089	0.000123994	0.054563
CDK9	0.0545055	0.000124118	0.0545595
AXIN2	0.0545035	0.000124188	0.0545576
NGEF	-0.0545012	0.00012427	-0.0545553
DAZAP2	0.0544851	0.000124847	0.0545391
DHCR7	-0.0544801	0.000125024	-0.0545341
SEPTIN3	0.0544627	0.00012565	0.0545167
GRPR	0.0544483	0.000126173	0.0545022
ELMO1	0.0544297	0.000126845	0.0544836
AGGF1	-0.0544218	0.000127133	-0.0544756
BIN2	0.0544157	0.000127357	0.0544695
SLCO4A1	-0.0544014	0.000127878	-0.0544552
MCRIP1	0.0544	0.000127929	0.0544538
NOL8	0.0543799	0.000128671	0.0544336
ATP11A	-0.0543488	0.000129821	-0.0544024
CSTF1	0.054341	0.000130111	0.0543946
ZNF90	0.0543386	0.000130201	0.0543922
EHD3	0.054316	0.000131045	0.0543695
MGA	0.0543028	0.000131543	0.0543562
CADM4	0.0542587	0.000133212	0.054312
CDC20	0.0542446	0.00013375	0.0542979
CD40	0.0542304	0.000134294	0.0542836
KCNJ10	0.0542301	0.000134303	0.0542834
SUOX	0.0542236	0.000134553	0.0542769
USP19	0.0542177	0.000134783	0.0542709
PARVB	-0.0542152	0.000134876	-0.0542685
ATOH8	0.0542104	0.000135062	0.0542636
BCL9L	0.0542065	0.000135212	0.0542597
DPH5	0.0542013	0.000135416	0.0542544
GNG12	-0.0542004	0.000135451	-0.0542535
CRISPLD1	0.0541968	0.000135589	0.0542499
ZNF44	0.0541927	0.000135747	0.0542459
GOLIM4	0.0541883	0.000135919	0.0542414
VPS29	0.0541853	0.000136036	0.0542384
LSM8	0.0541722	0.000136543	0.0542253
NCBP2	-0.0541718	0.000136559	-0.0542249
CMTM6	-0.0541408	0.000137773	-0.0541938
TSTA3	-0.0541317	0.000138131	-0.0541847
MOB3A	0.0541309	0.000138164	0.0541838
RPP40	0.0541257	0.00013837	0.0541786
EPHB2	0.0541167	0.000138723	0.0541697
ARPC1A	-0.0541167	0.000138723	-0.0541696
RNF166	0.0541155	0.000138773	0.0541684
STX6	-0.054115	0.00013879	-0.054168
PSMG2	0.0541129	0.000138875	0.0541658
LUC7L	0.0541086	0.000139046	0.0541615
EHD2	0.0541075	0.000139088	0.0541604
MINDY4	0.0540913	0.000139731	0.0541442
KLHL22	0.0540794	0.000140209	0.0541322
PLEKHA4	0.0540458	0.000141558	0.0540985
HSD17B10	0.0540453	0.000141578	0.054098
B2M	-0.0540382	0.000141862	-0.0540909
GRIN2B	-0.0540033	0.000143282	-0.0540559
SLC2A8	0.0540008	0.000143381	0.0540534
FAM189A2	0.0539972	0.000143529	0.0540498
NUP88	0.053994	0.000143662	0.0540465
NDUFB7	0.0539937	0.000143671	0.0540463
FAM20B	0.0539844	0.000144052	0.054037
PCTP	-0.0539793	0.000144263	-0.0540318
MARC1	0.0539719	0.000144568	0.0540244
RGS1	0.0539682	0.00014472	0.0540207
ZNF844	0.0539237	0.000146562	0.0539761
IL22RA1	-0.0539235	0.000146573	-0.0539758
NUP42	0.0539162	0.000146874	0.0539686
UTP4	0.0539155	0.000146904	0.0539679
ACVR1C	0.0539115	0.00014707	0.0539639
ODC1	0.0539003	0.000147541	0.0539526
EIF3M	0.0538974	0.000147663	0.0539497
CLEC12A	0.0538728	0.0001487	0.053925
ZNF76	0.0538469	0.000149795	0.0538991
BCO2	0.0538453	0.000149863	0.0538975
NOS2	-0.0538436	0.000149937	-0.0538957
TRMO	0.0538231	0.000150813	0.0538751
NUP43	0.0538192	0.000150978	0.0538713
SYNJ2	0.0538141	0.000151196	0.0538662
PIM3	-0.0538057	0.000151558	-0.0538577
PLAAT4	0.0537997	0.000151815	0.0538517
NOMO1	-0.0537879	0.000152326	-0.0538399
TNK2	0.0537843	0.00015248	0.0538363
PDHA1	0.0537831	0.000152532	0.0538351
ZDHHC17	0.0537781	0.000152748	0.0538301
NDUFA9	0.0537636	0.000153379	0.0538155
ARHGEF35	-0.0537604	0.000153518	-0.0538123
MGAT4B	-0.0537355	0.000154604	-0.0537874
PINLYP	0.0537293	0.000154878	0.0537811
EGR1	0.0537236	0.00015513	0.0537753
EFR3B	0.0537219	0.000155204	0.0537736
ZC3H12C	0.0537105	0.000155705	0.0537622
FAM228B	0.0536852	0.000156823	0.0537369
ENOX2	0.0536784	0.000157125	0.0537301
HBEGF	-0.0536612	0.000157896	-0.0537128
SLC38A2	-0.0536592	0.000157984	-0.0537108
ADGRG3	-0.0536591	0.000157987	-0.0537107
RDH13	-0.0536526	0.000158278	-0.0537042
ADAMTS8	0.0536433	0.000158698	0.0536948
PTEN	0.0536388	0.0001589	0.0536903
HPCAL1	-0.0536238	0.000159575	-0.0536753
SNX29	0.0536237	0.00015958	0.0536752
HLX	0.0536181	0.000159832	0.0536696
TMEM106C	-0.0536154	0.000159955	-0.0536668
IRF9	-0.0536122	0.000160098	-0.0536637
EPHA6	0.053607	0.000160335	0.0536584
BCCIP	0.0535774	0.000161681	0.0536288
DENND4A	0.0535696	0.00016204	0.0536209
NINJ2	0.0535621	0.000162382	0.0536134
MTMR11	-0.0535534	0.000162783	-0.0536047
SMARCA4	0.0535454	0.00016315	0.0535967
C4orf46	0.0535442	0.000163208	0.0535954
ATP10D	0.0535324	0.000163751	0.0535836
MPP6	0.0535092	0.000164828	0.0535604
TAF6L	0.0534969	0.000165401	0.053548
LRRCC1	0.0534944	0.00016552	0.0535455
DMTF1	0.0534741	0.00016647	0.0535251
C11orf91	-0.0534724	0.000166548	-0.0535235
ZSCAN26	0.0534717	0.000166581	0.0535228
TNS3	0.0534675	0.000166779	0.0535185
PTPN18	-0.0534674	0.000166785	-0.0535184
INS	0.0534659	0.000166854	0.0535169
DIMT1	0.0534591	0.000167175	0.0535101
PKP2	-0.0534577	0.000167241	-0.0535087
MYLIP	0.0534441	0.000167882	0.0534951
RPTOR	0.0534394	0.000168106	0.0534904
HOXA9	0.0534287	0.000168615	0.0534796
PRICKLE1	0.0534219	0.000168938	0.0534728
ZNF358	0.053412	0.000169411	0.0534629
MIS18BP1	0.0534109	0.000169462	0.0534618
WDR5	0.0534067	0.000169666	0.0534575
IARS	0.0534014	0.000169915	0.0534523
ELAVL1	0.0533995	0.000170008	0.0534504
ISOC2	0.0533814	0.000170876	0.0534322
AEN	-0.053377	0.00017109	-0.0534278
IL12B	0.0533589	0.000171966	0.0534096
ANGPT1	0.053347	0.000172544	0.0533976
FEN1	0.0533376	0.000173001	0.0533882
CD74	0.0533301	0.000173363	0.0533808
AKAP9	0.0533278	0.000173478	0.0533784
KPNA6	0.0533171	0.000173998	0.0533678
SAE1	0.0533007	0.000174805	0.0533513
GARNL3	0.0532978	0.00017495	0.0533483
AVPI1	-0.0532899	0.000175336	-0.0533405
CPNE3	0.0532793	0.000175863	0.0533298
CLUH	0.0532716	0.000176243	0.0533221
KRTAP12-2	0.0532685	0.000176395	0.053319
TTLL4	-0.0532683	0.000176405	-0.0533188
KLF7	0.0532501	0.000177311	0.0533005
SULT1B1	-0.0532371	0.00017796	-0.0532875
TFB1M	0.0532341	0.000178109	0.0532845
TMEM33	-0.0531879	0.000180437	-0.0532381
TAF8	0.0531826	0.000180705	0.0532328
NFE2L1	0.0531699	0.000181349	0.0532201
RAB6B	0.0531578	0.00018197	0.0532079
COX6B2	-0.0531464	0.000182553	-0.0531965
LYVE1	0.0531266	0.000183567	0.0531767
ATXN1L	0.0531124	0.000184302	0.0531624
FCGR3B	-0.0531093	0.000184464	-0.0531593
C1RL	0.0531062	0.000184619	0.0531563
PSMD13	-0.0530891	0.000185508	-0.0531391
MAD2L1BP	-0.0530738	0.000186306	-0.0531237
WASF3	0.0530592	0.000187072	0.053109
NDUFV3	0.0530447	0.000187832	0.0530945
PIK3CA	0.0530357	0.000188309	0.0530855
PARPBP	0.0530346	0.000188365	0.0530844
CRMP1	0.0530276	0.000188735	0.0530774
CD2BP2	0.0530221	0.000189023	0.0530719
ZNF625	0.0529965	0.000190385	0.0530462
CHIC1	0.0529673	0.000191946	0.0530169
HMOX2	-0.0529453	0.000193132	-0.0529948
CEP85	0.0529439	0.000193205	0.0529935
AGRP	-0.0529382	0.000193514	-0.0529878
ERGIC2	0.0529371	0.000193577	0.0529866
SRPK2	0.0529313	0.000193889	0.0529808
IGIP	0.0528994	0.000195624	0.0529489
SIX5	0.052896	0.000195812	0.0529454
PALD1	0.0528897	0.000196157	0.0529391
TIFAB	0.0528733	0.000197059	0.0529226
DHX36	0.0528707	0.0001972	0.0529201
RBL1	0.0528705	0.000197214	0.0529198
SEMA5B	0.05287	0.000197241	0.0529193
AP2B1	-0.052866	0.000197459	-0.0529154
BMPR2	0.0528629	0.000197632	0.0529122
CFH	0.0528611	0.000197729	0.0529105
ARID3A	0.05286	0.000197794	0.0529093
AK4	0.0528393	0.000198937	0.0528886
SBNO1	0.0527709	0.000202774	0.0528199
FOXL1	-0.0527638	0.000203171	-0.0528129
RUNDC3B	0.0527552	0.000203662	0.0528042
FAM24B	0.0527498	0.000203968	0.0527988
BRIX1	0.0527429	0.000204362	0.0527919
GAB2	0.0527371	0.000204692	0.0527861
OXSR1	-0.0527298	0.000205111	-0.0527787
RHNO1	0.0527261	0.000205318	0.0527751
CTNNAL1	0.0527002	0.000206804	0.0527491
SSR1	-0.0526978	0.000206945	-0.0527467
USP9X	0.0526958	0.000207062	0.0527446
ACAA2	0.0526855	0.000207657	0.0527343
OMP	-0.0526728	0.000208391	-0.0527216
RHOXF1	0.0526726	0.0002084	0.0527214
GP2	-0.0526669	0.000208732	-0.0527157
TMC6	-0.0526642	0.000208887	-0.052713
SMAD4	0.0526527	0.00020956	0.0527014
POU2F2	0.0526366	0.0002105	0.0526853
SYT5	-0.0526364	0.000210514	-0.0526851
EIF4EBP1	-0.0526101	0.000212059	-0.0526587
IFITM2	-0.0525993	0.000212696	-0.0526479
WDFY4	0.0525977	0.000212792	0.0526463
ATIC	0.0525834	0.000213638	0.052632
CD200R1	0.0525811	0.000213775	0.0526296
SH3BP5	-0.0525696	0.000214461	-0.0526181
FEZ1	0.0525626	0.000214876	0.0526111
CHORDC1	0.0525607	0.000214988	0.0526092
EEFSEC	0.0525538	0.000215404	0.0526023
KLC4	-0.0525377	0.000216368	-0.0525861
CCN2	0.0525361	0.000216463	0.0525845
PLBD2	-0.0525352	0.000216516	-0.0525837
PNPLA3	-0.0525285	0.000216925	-0.0525769
SGO2	0.0525143	0.000217781	0.0525626
ODF3B	-0.0525131	0.00021785	-0.0525615
CMIP	-0.05249	0.000219253	-0.0525383
B9D1	-0.0524856	0.000219522	-0.0525339
CIDEC	-0.0524814	0.000219778	-0.0525297
GSTO2	-0.0524787	0.000219944	-0.0525269
KAT8	0.0524593	0.000221129	0.0525075
ZCWPW1	0.0524397	0.000222334	0.0524878
MSRB2	-0.0524346	0.000222648	-0.0524828
AFF3	0.0524337	0.000222702	0.0524819
MTO1	0.0524272	0.000223106	0.0524753
GCNT2	0.052425	0.000223244	0.0524731
VGLL4	-0.0524173	0.000223722	-0.0524653
FNDC3A	0.0524165	0.000223766	0.0524646
LIG1	0.0524159	0.000223808	0.052464
PPP1R10	0.0524105	0.000224143	0.0524585
CHST6	-0.052402	0.000224672	-0.05245
PAK6	0.0523999	0.000224802	0.0524479
ASXL2	0.0523998	0.000224806	0.0524479
PSMD1	-0.0523919	0.000225301	-0.0524399
CLDN11	0.05239	0.000225416	0.052438
ZC3H12D	0.052389	0.000225478	0.0524371
GTF2F2	0.0523837	0.000225812	0.0524317
JAK2	0.0523802	0.000226032	0.0524282
DNAJA3	0.052373	0.000226485	0.0524209
RNASEH2B	0.0523608	0.000227249	0.0524087
RNASE7	-0.0523571	0.000227482	-0.052405
GAST	-0.0523543	0.000227659	-0.0524022
METAP1D	0.0523397	0.00022858	0.0523876
BATF3	0.0523362	0.000228801	0.0523841
IKZF1	0.0523281	0.000229313	0.052376
ALKBH5	0.0523265	0.000229418	0.0523743
DNAJC21	0.0523176	0.000229985	0.0523654
FNTB	-0.0523151	0.000230142	-0.0523629
TIMELESS	0.0523024	0.000230953	0.0523502
LAPTM4A	-0.0522971	0.000231292	-0.0523448
NUP98	0.0522896	0.000231771	0.0523373
CD1E	0.052287	0.000231939	0.0523347
CASZ1	0.0522869	0.000231945	0.0523346
CER1	0.0522808	0.000232335	0.0523285
CUEDC2	0.052275	0.000232708	0.0523227
ZMAT3	-0.0522594	0.000233718	-0.052307
DAB2IP	0.0522523	0.000234174	0.0522999
ERCC2	0.052252	0.000234193	0.0522996
TMEM52	0.0522513	0.000234242	0.0522989
MROH6	-0.0522416	0.00023487	-0.0522892
DOP1A	0.0522395	0.000235004	0.0522871
GLB1	-0.0522317	0.000235509	-0.0522793
CTSK	0.0522143	0.000236644	0.0522619
ZNF800	0.0522028	0.0002374	0.0522503
RNF13	-0.0521944	0.000237952	-0.0522418
ZSCAN2	0.0521918	0.000238124	0.0522392
TMEM25	0.0521903	0.000238219	0.0522378
ZNF703	0.0521898	0.000238254	0.0522372
TACC3	0.0521884	0.000238344	0.0522359
SHLD3	0.0521769	0.000239104	0.0522243
HNRNPU	0.0521688	0.00023964	0.0522162
TP53	0.0521683	0.000239669	0.0522157
ZNF724	0.0521579	0.000240357	0.0522053
ZNF174	0.0521359	0.000241826	0.0521832
GTPBP6	0.0521282	0.000242334	0.0521755
CD180	0.0521149	0.000243231	0.0521621
C19orf53	0.0521142	0.000243278	0.0521614
PRKAR1B	0.0521075	0.000243727	0.0521547
MTRR	0.0520964	0.00024447	0.0521436
RAB3GAP1	0.0520867	0.000245125	0.0521339
SLC16A9	-0.0520803	0.000245556	-0.0521275
SERPIND1	-0.0520779	0.00024572	-0.0521251
OGFRL1	-0.0520628	0.000246746	-0.0521099
TMUB1	-0.0520448	0.00024797	-0.0520919
ENPP1	0.052039	0.00024837	0.052086
PPP1R14C	-0.0520229	0.000249471	-0.0520699
ZNF567	0.0520208	0.00024962	0.0520678
ABCC1	0.0520122	0.000250211	0.0520591
ALDH1A3	0.052004	0.000250772	0.052051
SHPRH	0.0520008	0.000250995	0.0520478
KCTD14	-0.0519973	0.000251234	-0.0520443
STAB1	0.0519673	0.00025332	0.0520141
PARN	0.0519591	0.000253892	0.0520059
LOXL4	0.051958	0.000253968	0.0520048
PTGES2	0.051955	0.000254174	0.0520019
TSC22D1	-0.0519391	0.000255289	-0.0519859
BUB1B	0.0519387	0.000255323	0.0519854
CLBA1	-0.0519339	0.00025566	-0.0519806
DCLK1	0.0519337	0.00025567	0.0519805
IGFN1	-0.0519295	0.000255964	-0.0519763
ZNF519	0.051898	0.000258188	0.0519447
PCDHB9	0.0518939	0.000258486	0.0519405
PARD3B	0.0518917	0.00025864	0.0519383
EXOSC8	0.0518779	0.000259618	0.0519246
TMEM86A	-0.051858	0.000261044	-0.0519046
MS4A6A	0.0518445	0.000262014	0.051891
ZNF704	0.051825	0.000263421	0.0518714
ACSM5	0.0518225	0.000263599	0.051869
TCHP	0.0518193	0.000263829	0.0518658
RALA	-0.0518052	0.000264853	-0.0518516
HOXA3	0.0518033	0.000264993	0.0518497
DOCK8	0.0518019	0.000265092	0.0518483
S1PR2	0.0518009	0.00026517	0.0518473
SELENBP1	0.0517998	0.000265245	0.0518462
NEXMIF	0.0517912	0.00026587	0.0518376
ZNF346	0.051786	0.000266255	0.0518323
GSTZ1	-0.0517784	0.000266806	-0.0518248
MTCH2	-0.0517736	0.00026716	-0.0518199
COQ3	0.0517698	0.000267439	0.0518161
CYB561A3	0.0517569	0.000268388	0.0518031
CCDC43	-0.0517249	0.000270745	-0.0517711
SEC22B	-0.0517088	0.000271946	-0.0517549
SMIM6	-0.0517054	0.000272196	-0.0517516
CSRNP3	0.0516906	0.000273306	0.0517367
NPAS3	0.0516739	0.000274556	0.05172
TTLL1	0.0516683	0.000274977	0.0517143
NUP93	0.0516634	0.000275341	0.0517095
GAS2L2	-0.0516633	0.000275355	-0.0517093
GSPT2	0.0516608	0.000275538	0.0517069
CIART	0.0516557	0.000275925	0.0517017
ZNF510	0.0516517	0.000276229	0.0516977
IFNAR1	0.0516107	0.000279346	0.0516566
KCNJ5	0.0516046	0.000279806	0.0516505
RUNDC1	-0.0516023	0.000279985	-0.0516482
SRSF8	0.0515922	0.000280755	0.0516381
NKIRAS2	-0.0515809	0.000281626	-0.0516267
TTC19	0.051579	0.000281775	0.0516248
TMTC2	0.0515785	0.000281813	0.0516243
KITLG	-0.0515782	0.000281832	-0.0516241
CNNM3	0.0515708	0.000282405	0.0516166
ZNF527	0.0515406	0.000284748	0.0515863
ZFP82	0.0515246	0.000285992	0.0515703
MXRA8	0.0515241	0.000286031	0.0515697
SLC39A6	-0.0515157	0.000286689	-0.0515613
FBXO9	0.0514985	0.000288034	0.0515441
RRAGC	-0.0514871	0.000288936	-0.0515326
KCNK6	-0.0514852	0.000289083	-0.0515308
ZNF367	0.0514761	0.000289798	0.0515217
PLEKHA3	0.0514648	0.000290693	0.0515103
RAB30	0.0514598	0.000291095	0.0515053
FAM8A1	-0.0514594	0.000291124	-0.0515049
ZNHIT1	-0.0514514	0.000291757	-0.0514969
NAF1	0.0514493	0.000291927	0.0514948
DBN1	0.0514438	0.000292367	0.0514892
UNK	0.0514399	0.000292677	0.0514853
CDIPT	0.0514396	0.0002927	0.051485
TRABD2B	0.0514385	0.000292786	0.0514839
GALNT2	-0.0514351	0.000293058	-0.0514805
TMEM170A	-0.0514335	0.000293183	-0.051479
RPH3AL	-0.0514291	0.000293538	-0.0514745
SKAP2	-0.0514107	0.000295015	-0.0514561
EMC4	-0.0513899	0.000296689	-0.0514352
FAM193A	0.0513896	0.000296711	0.0514349
ANXA13	-0.0513881	0.000296836	-0.0514334
ALOX15B	0.0513859	0.000297014	0.0514312
COL9A2	-0.0513803	0.000297469	-0.0514256
COPZ1	-0.0513623	0.000298928	-0.0514075
PRKAR2A	0.0513558	0.000299459	0.051401
MED21	0.051322	0.000302226	0.0513671
ADCY4	-0.0513196	0.000302421	-0.0513647
FOXN4	0.0513183	0.000302528	0.0513634
PTGES3L	0.0513096	0.000303243	0.0513547
MEP1A	-0.0513041	0.000303702	-0.0513491
MTHFS	-0.0513022	0.000303855	-0.0513473
RAB29	0.0512991	0.000304109	0.0513442
HFE	-0.051295	0.000304447	-0.0513401
NCR1	0.051285	0.000305276	0.0513301
MT1F	-0.0512726	0.000306314	-0.0513176
BSPRY	-0.0512521	0.000308022	-0.051297
MAP3K13	-0.0512451	0.000308612	-0.05129
ADAM22	0.0512405	0.000308997	0.0512854
LYRM1	0.0512323	0.000309679	0.0512772
RPRD1A	0.0512231	0.000310454	0.051268
LRRK1	0.0512198	0.000310732	0.0512647
SPECC1	0.0512152	0.000311124	0.05126
PUM3	0.0512082	0.000311719	0.051253
CD93	-0.0512017	0.000312267	-0.0512465
NXPE3	0.0512013	0.000312304	0.0512461
USP7	0.0511958	0.000312764	0.0512406
SIRT6	-0.051194	0.000312922	-0.0512388
ANGPTL6	0.0511868	0.000313536	0.0512315
C1orf21	-0.0511708	0.000314895	-0.0512155
COL4A4	0.0511373	0.000317767	0.051182
PRIM2	0.051121	0.000319175	0.0511656
EDC4	0.0511165	0.000319571	0.0511611
LRRC28	0.0510993	0.000321061	0.0511438
FBXO31	0.0510883	0.000322019	0.0511328
ZNF195	-0.0510837	0.000322418	-0.0511282
MPHOSPH8	0.0510818	0.000322587	0.0511263
RXFP1	0.0510797	0.00032277	0.0511242
KDM3A	-0.0510649	0.000324063	-0.0511094
LMNB1	0.0510632	0.000324213	0.0511077
DUSP7	-0.0510589	0.000324591	-0.0511034
TUBA4A	-0.0510586	0.000324624	-0.051103
MAP6	0.0510578	0.00032469	0.0511022
UNG	0.0510526	0.000325149	0.051097
TWNK	0.0510397	0.000326285	0.0510841
ELMOD3	0.051033	0.000326879	0.0510774
TRIM8	0.0510228	0.000327785	0.0510671
HHLA2	-0.0510201	0.000328019	-0.0510644
ZNF439	0.0510174	0.000328261	0.0510617
NPLOC4	-0.0510116	0.000328778	-0.0510559
FAM91A1	-0.050999	0.000329895	-0.0510433
BAIAP2	-0.0509856	0.000331098	-0.0510298
VPS52	0.0509804	0.000331558	0.0510247
CCDC107	0.050979	0.000331685	0.0510233
USP13	0.0509585	0.000333531	0.0510027
MRTFA	0.0509506	0.000334241	0.0509948
LETM2	-0.0509458	0.000334677	-0.0509899
ABHD12	-0.0509429	0.000334943	-0.050987
POU6F1	0.0509378	0.000335406	0.0509819
HAUS6	0.050932	0.000335924	0.0509762
KLHL32	0.0509252	0.000336549	0.0509693
ATXN7L2	0.0509139	0.00033757	0.050958
DDI2	0.050908	0.000338114	0.050952
HDAC5	0.0508969	0.00033913	0.0509409
NOD2	-0.0508958	0.000339232	-0.0509398
IGFL3	-0.0508939	0.0003394	-0.0509379
AC119396.1	0.0508869	0.000340046	0.0509309
RGL4	0.05085	0.000343444	0.0508939
C1orf198	0.0508437	0.000344029	0.0508876
GALNT4	-0.0508294	0.000345366	-0.0508732
METTL5	0.0508002	0.000348095	0.0508439
PTAFR	-0.0507998	0.000348129	-0.0508436
FUT7	0.0507625	0.000351643	0.0508062
CACNA1I	0.0507615	0.000351738	0.0508052
HDGFL2	0.050749	0.000352924	0.0507927
EDAR	-0.0507192	0.00035577	-0.0507628
EHD4	-0.050717	0.000355985	-0.0507605
ZNF219	0.0507051	0.000357125	0.0507486
GBP6	0.0506976	0.000357843	0.0507411
APIP	0.0506881	0.000358758	0.0507316
ARHGEF1	0.050688	0.000358771	0.0507315
RBMXL3	0.0506592	0.000361557	0.0507026
TAS2R30	0.0506575	0.000361726	0.0507009
SNU13	0.0506544	0.000362029	0.0506978
USP28	0.0506533	0.000362131	0.0506967
ZNF226	0.05064	0.000363431	0.0506833
CXXC4	0.0506391	0.000363516	0.0506825
ZNF524	-0.0506388	0.000363551	-0.0506821
GKAP1	0.0506249	0.000364906	0.0506682
DOCK6	-0.0506246	0.000364941	-0.0506679
CES3	-0.0506231	0.000365084	-0.0506664
TMEM134	-0.0506215	0.000365245	-0.0506648
PTTG2	0.0506038	0.000366983	0.0506471
DDX51	0.0506005	0.000367309	0.0506437
CADPS2	0.0505989	0.000367469	0.0506421
SCX	-0.0505915	0.000368196	-0.0506347
CCSAP	0.0505737	0.000369964	0.0506169
SPCS3	0.050563	0.000371021	0.0506062
SCO2	-0.0505587	0.000371459	-0.0506018
MIS18A	0.0505476	0.000372558	0.0505908
SPATA5	0.0505356	0.000373766	0.0505787
GDI1	-0.0505341	0.000373915	-0.0505772
WDHD1	0.0505274	0.000374582	0.0505705
C2orf74	0.0505136	0.000375973	0.0505567
TOLLIP	-0.0505067	0.000376669	-0.0505497
TMEM65	-0.0504928	0.000378078	-0.0505358
KTN1	0.0504858	0.000378793	0.0505287
OBI1	0.0504727	0.000380127	0.0505156
ZC3H8	0.0504436	0.000383097	0.0504865
ENPP4	-0.0504344	0.000384043	-0.0504772
POLR1A	0.0504235	0.000385169	0.0504663
SLC7A2	0.0504233	0.000385186	0.0504661
RAD54L	0.0504186	0.000385674	0.0504614
PUS7	0.050381	0.000389577	0.0504236
ILK	0.0503702	0.000390699	0.0504129
UXS1	-0.0503446	0.000393381	-0.0503872
HSPA2	0.0503411	0.00039375	0.0503837
UBE2G2	0.0503185	0.000396134	0.0503611
SLC16A4	0.0503182	0.000396175	0.0503607
ZDBF2	0.0503071	0.000397346	0.0503496
HASPIN	0.0502944	0.0003987	0.0503369
CLCC1	0.0502889	0.000399289	0.0503313
CCDC47	-0.0502565	0.000402757	-0.0502988
UCHL5	0.0502388	0.000404661	0.0502811
KHDRBS1	0.050236	0.000404969	0.0502783
CD101	0.0502172	0.000407003	0.0502595
C2	0.0502158	0.000407152	0.0502581
ONECUT3	-0.0501943	0.000409495	-0.0502365
ARHGEF10	0.050174	0.000411715	0.0502162
TMEM229B	-0.0501641	0.0004128	-0.0502063
ENTPD8	-0.0501615	0.000413086	-0.0502037
RFTN1	0.0501528	0.000414047	0.0501949
HBA2	0.050152	0.000414141	0.0501941
PIK3R4	0.0501509	0.000414264	0.050193
ABLIM2	-0.0501501	0.000414348	-0.0501922
C9orf72	-0.0501432	0.000415111	-0.0501853
NDUFAF7	0.0501317	0.000416388	0.0501737
POP5	0.0501307	0.0004165	0.0501727
CMC4	0.0501152	0.000418216	0.0501572
LETMD1	0.0501139	0.000418358	0.050156
GTF2B	-0.0501095	0.000418852	-0.0501515
LEPR	0.0501078	0.00041904	0.0501498
AGER	0.0501026	0.000419621	0.0501446
NOC3L	0.0501026	0.000419629	0.0501445
WIPI1	-0.0500992	0.000420005	-0.0501412
PPP1CB	0.0500633	0.000424038	0.0501052
SLC12A3	0.0500496	0.000425588	0.0500914
RYR3	0.0500222	0.000428694	0.050064
SHE	0.0500122	0.000429838	0.050054
LGI2	0.0500086	0.000430253	0.0500503
CDKL1	0.050002	0.000431009	0.0500437
MCRS1	0.049996	0.000431693	0.0500377
ORC5	0.0499892	0.00043248	0.0500309
ITGB1BP1	0.0499855	0.000432895	0.0500272
FAM149A	0.049985	0.000432964	0.0500266
THADA	0.0499826	0.000433232	0.0500243
AHCY	0.0499742	0.000434207	0.0500158
INHBA	-0.0499469	0.000437357	-0.0499885
DAAM1	0.0499293	0.000439409	0.0499709
SLC26A5	0.0499265	0.000439738	0.049968
MGAT2	-0.0499246	0.000439959	-0.0499661
KATNAL1	0.0499193	0.000440575	0.0499609
GPX7	0.0499169	0.000440862	0.0499584
CLEC3B	0.0499115	0.000441493	0.049953
ANKAR	0.0499102	0.000441642	0.0499517
POU2F1	0.0498874	0.000444328	0.0499288
SNAPC1	-0.0498821	0.000444946	-0.0499236
ZNF24	0.0498793	0.00044528	0.0499207
PAQR4	-0.0498679	0.000446627	-0.0499093
DDX19A	0.0498621	0.000447316	0.0499035
ZNF268	0.0498547	0.000448198	0.049896
SQOR	-0.049853	0.000448389	-0.0498944
MAP3K4	0.0498494	0.000448829	0.0498907
SLC30A4	0.0498468	0.000449128	0.0498882
NAA30	0.0498338	0.000450687	0.0498751
UBXN7	0.0498272	0.000451472	0.0498685
RETREG1	-0.049809	0.000453648	-0.0498503
NCAPH2	0.049809	0.000453649	0.0498503
ZBED6CL	0.0498087	0.000453693	0.0498499
ZFX	0.0497971	0.000455082	0.0498384
LEMD3	0.0497951	0.000455323	0.0498364
PLSCR4	0.0497937	0.00045549	0.049835
RAI14	0.0497921	0.000455694	0.0498333
ETV3	-0.0497443	0.000461489	-0.0497854
ZNF407	0.0497351	0.000462612	0.0497762
TTC28	0.0497201	0.000464449	0.0497612
RNASEH2C	0.0496825	0.000469097	0.0497234
C5orf15	-0.0496726	0.000470323	-0.0497135
CTCF	0.0496661	0.000471133	0.049707
AGK	0.0496641	0.000471384	0.049705
ERMARD	0.0496415	0.00047421	0.0496823
KRTAP10-3	0.0496268	0.000476044	0.0496676
HADHB	0.0496254	0.000476229	0.0496662
PRR5L	-0.0496095	0.000478223	-0.0496503
GLI2	0.0496004	0.000479382	0.0496411
ATP5PB	0.0495972	0.000479787	0.0496379
LTA4H	0.0495965	0.000479875	0.0496372
USP32	-0.0495859	0.000481216	-0.0496266
PCMT1	-0.0495711	0.000483097	-0.0496118
OGFOD3	0.0495684	0.000483447	0.049609
ITPK1	-0.0495626	0.000484182	-0.0496032
MTFR1L	0.0495603	0.000484472	0.049601
C4BPB	-0.0495434	0.000486642	-0.049584
LGALS9	-0.0495433	0.000486654	-0.0495839
ZNF354C	0.0495325	0.000488038	0.0495731
PAGR1	0.0495233	0.00048922	0.0495639
ZNF792	0.0495043	0.000491684	0.0495448
RASAL1	-0.0495009	0.000492121	-0.0495414
DPY19L1	-0.0494984	0.000492441	-0.0495389
FLT3LG	0.0494953	0.000492843	0.0495358
CCT6A	0.0494787	0.000495	0.0495192
FAM169A	-0.0494764	0.000495309	-0.0495168
PSMG4	0.0494757	0.000495392	0.0495162
C1orf56	0.0494749	0.000495507	0.0495153
BRAT1	0.0494629	0.000497067	0.0495033
EED	0.0494519	0.000498505	0.0494923
ORMDL1	0.0494507	0.000498669	0.0494911
PGM3	-0.0494456	0.00049934	-0.0494859
ERI3	0.0494385	0.000500272	0.0494788
TGFB3	0.0494283	0.00050161	0.0494687
PLCG2	0.049427	0.000501783	0.0494673
KCNK5	-0.0494117	0.000503815	-0.0494519
POLRMT	0.0494032	0.000504941	0.0494434
STX3	-0.0493893	0.00050679	-0.0494295
RCN1	-0.0493857	0.000507264	-0.0494259
SPTB	0.049378	0.000508294	0.0494182
TTC27	0.0493761	0.000508546	0.0494163
NEDD4	0.0493754	0.000508639	0.0494156
WNT10B	0.0493746	0.000508755	0.0494147
TOPBP1	0.0493709	0.000509251	0.049411
BRD7	0.0493651	0.000510018	0.0494053
UBA2	0.0493646	0.000510084	0.0494048
GABARAPL2	-0.0493576	0.000511027	-0.0493977
CHRM1	0.0493547	0.000511414	0.0493949
TUBGCP6	0.0493487	0.000512223	0.0493888
ROBO1	0.0493295	0.000514811	0.0493696
JHY	0.0493108	0.000517342	0.0493509
PSMD9	0.0493098	0.000517478	0.0493499
PAX9	-0.049308	0.000517732	-0.049348
CNIH3	-0.0493065	0.000517934	-0.0493465
IVD	0.0493037	0.000518309	0.0493437
RNF7	-0.049297	0.00051922	-0.049337
THAP2	0.0492865	0.000520662	0.0493264
HDHD3	-0.0492864	0.000520678	-0.0493263
NDUFA4L2	-0.049265	0.000523599	-0.049305
CAMSAP3	-0.0492637	0.000523781	-0.0493036
WWC2	-0.0492555	0.000524913	-0.0492954
ADGRG7	-0.0492458	0.000526253	-0.0492856
POLA2	0.049225	0.000529124	0.0492648
ZNF451	0.0492185	0.000530029	0.0492583
SEPTIN11	0.0492109	0.000531081	0.0492507
XRN1	0.0492107	0.000531116	0.0492505
BLID	0.0492066	0.000531686	0.0492464
WDTC1	0.0492049	0.000531927	0.0492446
FAM168A	0.0491999	0.000532621	0.0492396
ZNF154	0.049193	0.000533585	0.0492327
PLEKHA2	0.0491907	0.000533897	0.0492305
PRSS51	-0.0491819	0.000535134	-0.0492216
ICAM3	0.0491788	0.000535563	0.0492186
CYP7B1	0.049143	0.000540618	0.0491826
LAS1L	0.0491424	0.000540698	0.049182
BDP1	0.0491312	0.000542284	0.0491708
CARNS1	0.0491261	0.000543005	0.0491657
KLHDC1	0.0491187	0.000544056	0.0491583
TCF12	0.0491067	0.000545772	0.0491462
CAMTA1	0.0491038	0.000546186	0.0491433
RRAS	-0.0491017	0.000546482	-0.0491413
NFE2L2	0.0490952	0.000547424	0.0491347
OLFML2B	-0.0490872	0.000548567	-0.0491267
FAR1	0.0490635	0.000551974	0.0491029
SERTAD2	-0.0490322	0.000556507	-0.0490715
CNST	0.0490203	0.000558237	0.0490596
ATP6V1A	-0.0490146	0.000559077	-0.0490539
LDLRAP1	-0.0490087	0.000559933	-0.049048
BTN3A2	0.049008	0.000560033	0.0490473
C2CD4A	0.0489962	0.000561768	0.0490354
SNRPD1	0.0489935	0.000562158	0.0490328
TSEN15	0.0489867	0.000563157	0.0490259
MMP19	-0.0489803	0.000564104	-0.0490195
NR2F2	0.0489757	0.000564771	0.049015
NDNF	-0.0489723	0.000565281	-0.0490115
MAX	-0.0489586	0.000567306	-0.0489977
ST7	0.0489573	0.000567494	0.0489965
SASS6	0.0489257	0.000572184	0.0489648
GRM3	0.0489244	0.000572387	0.0489635
NSMAF	0.0489164	0.000573574	0.0489555
NCR3	0.0489127	0.000574137	0.0489517
PDCD6IP	-0.0488789	0.00057922	-0.0489178
CLPX	0.0488747	0.000579854	0.0489136
POLR2G	0.0488687	0.000580758	0.0489076
MLYCD	0.0488545	0.000582911	0.0488934
RBP5	0.0488465	0.000584127	0.0488854
TRMT61A	0.0488387	0.000585309	0.0488776
PEX5	0.0488315	0.000586399	0.0488704
TUT7	-0.0488237	0.0005876	-0.0488625
TOM1L1	-0.0488059	0.000590322	-0.0488447
NUDT21	0.0487981	0.000591531	0.0488369
HAX1	-0.0487949	0.000592024	-0.0488336
C5orf34	0.0487818	0.000594041	0.0488205
SIGLEC15	-0.0487776	0.000594683	-0.0488164
SLC38A10	-0.0487747	0.000595144	-0.0488134
ERLIN2	-0.048738	0.000600843	-0.0487766
UFM1	-0.0487329	0.000601638	-0.0487715
HPD	0.0487246	0.00060294	0.0487632
MCM8	0.0487089	0.000605399	0.0487475
B4GALT4	-0.0487009	0.000606661	-0.0487394
MBOAT2	-0.0486962	0.000607405	-0.0487347
CNOT11	-0.0486959	0.000607445	-0.0487345
HAUS3	0.0486942	0.000607721	0.0487327
NAA38	0.0486887	0.000608589	0.0487272
REPS1	0.0486846	0.000609231	0.0487231
HAUS5	0.0486744	0.000610841	0.0487129
HEXD	0.048674	0.000610911	0.0487125
APAF1	-0.0486658	0.000612216	-0.0487043
PDIA5	-0.0486493	0.000614841	-0.0486877
HLTF	0.0486454	0.000615463	0.0486838
BCL2L11	0.0486423	0.000615954	0.0486807
DIP2C	0.0486306	0.000617824	0.048669
TAPBP	-0.0486241	0.000618867	-0.0486625
JADE2	0.0486171	0.000620001	0.0486554
EPYC	0.0486166	0.000620073	0.048655
MTBP	0.0486124	0.000620756	0.0486507
TNPO3	0.0486046	0.000622011	0.0486429
ARSA	-0.0486005	0.00062267	-0.0486388
NKX2-2	0.0485732	0.000627087	0.0486115
GSTM3	0.0485698	0.000627648	0.048608
NINL	0.0485658	0.00062829	0.0486041
UGCG	0.0485539	0.000630227	0.0485921
BRAF	0.0485468	0.000631385	0.048585
KLK12	0.0485345	0.000633414	0.0485726
KAT6B	0.048534	0.00063349	0.0485722
ECI2	0.0485321	0.000633794	0.0485703
GFM1	0.048531	0.000633977	0.0485692
TRIM11	-0.0485249	0.000634986	-0.048563
MAD2L1	0.0485171	0.000636274	0.0485552
HMCN1	0.0485092	0.000637576	0.0485473
EML5	0.0485024	0.000638698	0.0485404
HELLS	0.0485023	0.000638706	0.0485404
CCDC122	0.0484985	0.000639328	0.0485366
MORF4L2	-0.0484854	0.000641505	-0.0485235
HSPB11	0.0484791	0.000642559	0.0485171
SPPL2B	-0.0484268	0.000651303	-0.0484647
BTBD7	0.048423	0.000651939	0.0484609
SH3TC1	-0.0484188	0.000652653	-0.0484566
ZKSCAN7	0.0484157	0.000653162	0.0484536
PTPN22	0.0484015	0.000655567	0.0484394
SYPL2	0.0483992	0.000655958	0.0484371
CREB3L3	0.0483975	0.00065624	0.0484354
ZNF540	0.0483966	0.000656403	0.0484344
NAGLU	-0.0483751	0.000660049	-0.0484129
PRB1	-0.0483737	0.000660287	-0.0484115
ZFAND2A	-0.0483692	0.000661053	-0.048407
SH3GLB1	-0.0483638	0.00066198	-0.0484016
POLE2	0.0483514	0.000664104	0.0483891
TNFAIP2	0.0483412	0.000665851	0.0483789
DNMBP	-0.0483367	0.000666633	-0.0483744
NUTF2	-0.0483343	0.000667039	-0.048372
PLD6	0.0483305	0.000667695	0.0483682
THOC7	0.0483249	0.000668653	0.0483626
FZD5	-0.0483206	0.000669395	-0.0483583
AIDA	0.0483169	0.000670042	0.0483545
COPE	-0.0483152	0.000670335	-0.0483528
ZBED9	0.0483096	0.000671301	0.0483472
CEBPG	-0.0482974	0.000673417	-0.048335
ADGRL3	0.0482855	0.00067548	0.0483231
FAM78A	0.0482782	0.000676762	0.0483157
OPLAH	-0.048267	0.000678722	-0.0483045
CHST3	0.048256	0.000680644	0.0482935
BCL9	0.048253	0.000681162	0.0482905
SLC25A13	-0.0482472	0.000682176	-0.0482847
BACH1	-0.0482393	0.000683576	-0.0482768
CDK19	0.0482326	0.000684756	0.04827
ZNF134	0.0482224	0.000686557	0.0482598
NPNT	-0.0482071	0.000689271	-0.0482445
RNF183	-0.0482043	0.000689761	-0.0482417
MRM1	0.0481953	0.000691357	0.0482327
ZNF275	0.0481701	0.000695857	0.0482074
SEMA3C	0.0481638	0.000696988	0.0482011
ECRG4	0.0481256	0.000703857	0.0481628
ADA	0.0481234	0.000704252	0.0481606
DAP3	0.0481175	0.000705325	0.0481547
PRR3	0.048101	0.000708328	0.0481381
SLC52A3	-0.0480912	0.000710103	-0.0481284
GTDC1	0.0480881	0.000710668	0.0481253
ARMC8	0.0480814	0.000711901	0.0481185
TATDN2	0.0480771	0.000712689	0.0481142
SEPHS1	0.0480718	0.000713661	0.0481089
METTL3	0.048049	0.000717846	0.048086
SAP18	0.0480304	0.000721271	0.0480674
MMGT1	0.0480285	0.000721624	0.0480655
TMEM19	0.0480179	0.000723599	0.0480548
MLXIPL	0.048011	0.000724876	0.0480479
TTC16	0.0479877	0.000729227	0.0480245
MYBPC1	0.0479859	0.000729565	0.0480227
MTFR2	0.0479849	0.000729738	0.0480218
TRMT10B	0.0479838	0.000729942	0.0480207
ERVV-2	-0.0479825	0.000730196	-0.0480194
SPN	0.0479319	0.000739714	0.0479687
BARD1	0.04793	0.000740076	0.0479668
SLC25A53	0.0479207	0.000741853	0.0479574
MAP9	0.047907	0.000744443	0.0479437
LRCH3	0.0478959	0.000746562	0.0479326
RFC1	0.0478939	0.000746946	0.0479306
GATD1	0.0478887	0.000747945	0.0479254
HELB	0.0478813	0.000749369	0.0479179
KCNMB3	0.0478544	0.000754531	0.047891
LSM2	0.0478542	0.000754582	0.0478907
LDOC1	0.0478527	0.000754868	0.0478893
ABCB7	0.0478522	0.000754964	0.0478888
DIAPH1	-0.0478517	0.00075506	-0.0478883
CENPH	0.0478446	0.00075642	0.0478812
FEM1B	0.0478382	0.000757663	0.0478748
FAM135A	-0.0478297	0.000759321	-0.0478662
RBM15B	0.0478253	0.000760162	0.0478619
PHTF2	0.0478248	0.000760272	0.0478613
SLC36A1	-0.0478234	0.000760533	-0.0478599
MESD	-0.0478113	0.000762889	-0.0478478
ZNF80	0.0477964	0.000765808	0.0478328
RCAN1	-0.0477933	0.000766418	-0.0478297
WDR6	0.0477828	0.000768472	0.0478192
AC092835.1	0.0477818	0.000768656	0.0478183
FAM171B	0.0477699	0.000771005	0.0478063
USP45	0.0477615	0.000772663	0.0477978
COBL	-0.0477514	0.000774647	-0.0477878
SDF2L1	-0.0477461	0.000775699	-0.0477824
HSH2D	-0.0477257	0.000779744	-0.047762
LAMP2	-0.0477201	0.000780855	-0.0477564
SEMA3G	0.0477136	0.000782157	0.0477499
TMX2	-0.0477122	0.000782438	-0.0477485
PCSK5	-0.0477008	0.000784726	-0.047737
NXPH4	0.0476917	0.000786533	0.0477279
MSI2	-0.0476888	0.000787124	-0.047725
NTMT1	0.0476715	0.000790608	0.0477076
KIR2DL4	0.0476665	0.000791606	0.0477027
TRIM33	0.0476659	0.000791723	0.0477021
TMEM130	0.0476657	0.000791767	0.0477019
PEX3	0.0476605	0.000792828	0.0476966
AP3D1	0.0476599	0.000792947	0.047696
VARS	0.0476586	0.000793201	0.0476947
YIF1A	-0.0476521	0.00079451	-0.0476883
GLMN	0.0476512	0.000794707	0.0476873
ANAPC2	0.0476303	0.000798948	0.0476663
NDUFB10	0.0476301	0.000798991	0.0476661
BLOC1S2	-0.0476287	0.000799275	-0.0476647
RNF19A	0.0476265	0.000799724	0.0476625
TYW1	0.047609	0.000803281	0.047645
RADIL	0.0475971	0.000805724	0.0476331
NCK2	0.0475961	0.000805932	0.0476321
ARHGAP24	0.047595	0.000806161	0.047631
MEPCE	0.0475854	0.000808121	0.0476214
FRS3	0.0475852	0.000808158	0.0476212
ZFYVE28	-0.0475745	0.000810378	-0.0476104
LANCL1	0.0475727	0.000810741	0.0476086
SAMHD1	0.0475648	0.000812368	0.0476007
GAR1	0.0475614	0.00081308	0.0475973
ZNF496	0.0475512	0.000815196	0.047587
KLHDC2	0.0475478	0.000815894	0.0475837
RTF1	0.0475409	0.000817329	0.0475767
MINDY1	-0.0475408	0.000817337	-0.0475767
ACOX2	0.0475369	0.00081816	0.0475727
ATP1A1	-0.0475264	0.000820333	-0.0475623
ATP13A4	0.0475242	0.000820811	0.04756
LGALSL	-0.0475169	0.000822319	-0.0475527
CCDC14	0.0475149	0.000822747	0.0475507
MED22	0.0475071	0.000824386	0.0475428
MICB	0.0475047	0.000824882	0.0475405
RRS1	0.0474809	0.000829886	0.0475166
F8	0.0474664	0.000832944	0.0475021
PRRT1B	0.0474554	0.000835279	0.047491
PAQR7	0.0474531	0.000835757	0.0474888
GALM	0.0474473	0.000836983	0.047483
ZC3H6	0.0474276	0.000841174	0.0474633
GLS2	0.0474245	0.000841852	0.0474601
UBB	0.0474178	0.000843272	0.0474534
COG1	-0.0474119	0.000844548	-0.0474474
FGD3	0.047411	0.000844744	0.0474465
CCL13	-0.0474002	0.000847055	-0.0474357
DNAH7	-0.0473884	0.000849581	-0.047424
NUFIP2	-0.0473598	0.000855763	-0.0473953
TOP1MT	0.0473549	0.00085683	0.0473904
LRRC32	0.0473544	0.000856945	0.0473898
TAB2	0.0473543	0.000856956	0.0473898
OR5D16	0.0473524	0.000857384	0.0473878
FGF14	0.0473524	0.000857387	0.0473878
SLIT3	0.0473233	0.000863729	0.0473586
EIF1B	-0.0473229	0.000863806	-0.0473583
TRPV6	-0.0473218	0.000864054	-0.0473571
BMT2	0.0473108	0.000866462	0.0473461
CUTA	0.0473085	0.000866962	0.0473438
BIN1	0.0473049	0.000867741	0.0473403
YARS2	0.0473002	0.000868787	0.0473355
PEX11A	-0.0472812	0.000872967	-0.0473165
BUB1	0.0472769	0.000873933	0.0473121
ALG5	-0.0472732	0.000874731	-0.0473085
PTPRD	0.0472572	0.000878292	0.0472924
MAN2A1	0.047245	0.000881006	0.0472802
PMFBP1	0.0472436	0.000881321	0.0472788
ABHD3	-0.0472325	0.000883788	-0.0472677
CPQ	0.0472315	0.000884022	0.0472666
PTPN3	-0.0472309	0.000884148	-0.0472661
SLC35F6	-0.0472296	0.000884445	-0.0472647
MPRIP	-0.0472274	0.000884927	-0.0472626
CHRNB1	0.0472243	0.000885619	0.0472595
TTC3	0.0472127	0.000888215	0.0472479
TGFBR3	0.0472103	0.000888769	0.0472454
ARMCX6	-0.0472036	0.000890259	-0.0472388
RBM19	0.0471965	0.000891864	0.0472316
EIF6	-0.0471842	0.000894646	-0.0472193
ARHGAP4	0.0471763	0.000896428	0.0472114
SLX4IP	0.0471744	0.000896849	0.0472095
ACOX1	0.0471685	0.000898193	0.0472035
CHPF2	-0.0471628	0.000899482	-0.0471979
UBL5	0.0471443	0.000903708	0.0471792
PAFAH1B1	0.047136	0.000905585	0.047171
PAOX	0.047135	0.00090582	0.04717
IL10RB	-0.0471293	0.000907137	-0.0471642
EXOSC1	0.0471253	0.000908033	0.0471603
EDEM2	-0.0471253	0.00090805	-0.0471602
NTPCR	-0.0471247	0.000908184	-0.0471596
PCDHA10	0.0471205	0.000909143	0.0471554
UTP20	0.0471049	0.000912719	0.0471398
PDE1A	0.0470996	0.00091396	0.0471344
GALNT14	-0.0470959	0.000914803	-0.0471308
RSL24D1	0.0470927	0.000915539	0.0471276
STX4	-0.0470909	0.000915946	-0.0471258
PPT2	0.0470897	0.000916244	0.0471245
NSMCE1	0.0470819	0.000918032	0.0471168
DBF4B	0.0470735	0.000919983	0.0471083
TCEAL6	0.0470716	0.000920428	0.0471064
MYSM1	0.0470474	0.00092605	0.0470822
VNN2	-0.0470462	0.000926324	-0.047081
BCL2L2	0.0470349	0.000928972	0.0470696
HYKK	0.0470346	0.000929038	0.0470694
EIF2A	0.0470215	0.000932123	0.0470562
BBS10	0.0470127	0.000934183	0.0470474
GPAT3	-0.0469786	0.000942237	-0.0470132
TBC1D16	0.0469754	0.000943003	0.04701
AQP8	-0.0469748	0.000943143	-0.0470094
SASH3	0.0469682	0.000944704	0.0470028
C5	0.0469653	0.000945398	0.0469999
RNF103	-0.04696	0.000946648	-0.0469946
FKBP11	0.0469589	0.000946921	0.0469934
NDUFA11	0.0469577	0.00094721	0.0469922
EZH1	0.0469559	0.000947619	0.0469905
SAPCD2	0.0469546	0.000947945	0.0469891
SLC40A1	-0.0469514	0.000948706	-0.0469859
KIAA1328	0.0469436	0.000950577	0.0469781
MMP9	-0.04692	0.00095621	-0.0469545
DCUN1D3	-0.0469189	0.000956497	-0.0469533
ANKS4B	-0.0469093	0.000958788	-0.0469438
SYNC	0.0469093	0.000958789	0.0469438
SIDT1	-0.0469045	0.000959954	-0.0469389
SS18	0.0469019	0.000960569	0.0469364
SEC24B	0.0468853	0.0009646	0.0469197
HMGCL	-0.0468713	0.000967994	-0.0469057
SERPINE2	-0.0468662	0.000969221	-0.0469006
MDM1	0.0468593	0.00097091	0.0468937
SIAH3	0.0468582	0.000971192	0.0468925
CS	0.0468478	0.000973723	0.0468821
KBTBD8	0.0468443	0.000974569	0.0468786
LONP2	0.0468434	0.000974796	0.0468777
GRHPR	0.046841	0.000975384	0.0468753
ARL5B	-0.0468405	0.000975503	-0.0468748
CHRNB4	0.0468387	0.00097595	0.046873
ADORA2A	0.0468379	0.00097615	0.0468722
OPTN	0.0468364	0.000976504	0.0468707
WDR62	0.0468359	0.000976634	0.0468702
FAM126A	0.0468284	0.000978478	0.0468627
TPPP	0.0468171	0.000981247	0.0468514
PLEKHA5	-0.0468145	0.000981891	-0.0468487
HEXIM1	0.0468065	0.000983863	0.0468407
ZNF276	0.0468061	0.000983958	0.0468403
ANKRD12	0.0468054	0.000984128	0.0468396
BCAT1	-0.0467973	0.000986145	-0.0468315
HS3ST3B1	0.0467971	0.000986183	0.0468313
GLDN	0.0467948	0.00098675	0.046829
HVCN1	0.0467944	0.000986845	0.0468286
H1FNT	0.0467888	0.000988243	0.046823
ZBTB7B	-0.0467751	0.00099163	-0.0468093
ARSG	0.0467651	0.000994117	0.0467993
RSBN1L	0.0467593	0.000995571	0.0467934
PHYHIPL	0.0467542	0.000996835	0.0467884
SAMSN1	0.0467505	0.000997776	0.0467846
MLX	-0.0467499	0.000997911	-0.046784
MOCOS	-0.0467472	0.000998585	-0.0467813
YKT6	-0.046738	0.00100091	-0.046772
ATP6V1G1	-0.0467332	0.00100209	-0.0467673
MRO	-0.0467244	0.00100432	-0.0467584
MFSD12	0.0467229	0.00100469	0.0467569
MMS19	0.046707	0.00100871	0.046741
PSMA2	0.0467045	0.00100933	0.0467385
CPPED1	-0.0467042	0.00100942	-0.0467382
NT5M	0.0466982	0.00101093	0.0467322
THAP11	0.0466966	0.00101133	0.0467306
SNTA1	0.0466957	0.00101155	0.0467297
CIP2A	0.0466905	0.00101288	0.0467245
CCND1	-0.0466847	0.00101434	-0.0467187
AIMP1	0.0466782	0.00101601	0.0467121
DGKB	0.0466696	0.00101818	0.0467035
VPS13B	0.0466647	0.00101944	0.0466986
SLC22A15	-0.0466471	0.00102393	-0.046681
DIDO1	0.0466426	0.00102507	0.0466765
TIA1	0.0466325	0.00102766	0.0466664
ATP5MF	-0.0466197	0.00103096	-0.0466536
FCRLA	0.0466155	0.00103206	0.0466493
ADAM17	-0.0466116	0.00103305	-0.0466454
MLEC	0.0466039	0.00103504	0.0466377
EXT2	-0.0466027	0.00103535	-0.0466365
KCTD7	0.0465588	0.00104677	0.0465925
TEX9	-0.0465578	0.00104702	-0.0465915
DCHS2	0.0465474	0.00104977	0.046581
ABO	-0.0465433	0.00105083	-0.0465769
AHNAK2	-0.0465428	0.00105095	-0.0465765
MOCS2	0.0465403	0.00105161	0.046574
TTC38	-0.0465367	0.00105255	-0.0465704
LHX2	0.0465346	0.00105312	0.0465682
TK2	-0.0465301	0.0010543	-0.0465637
FAM92B	0.0465246	0.00105574	0.0465582
KLHL6	0.0465229	0.0010562	0.0465565
KCNJ15	-0.0465222	0.00105638	-0.0465558
SS18L1	-0.0465215	0.00105657	-0.0465551
FAM171A1	0.0465115	0.0010592	0.0465451
FMNL3	0.0465026	0.00106156	0.0465361
ZNF354B	0.0465016	0.00106182	0.0465352
UBE2W	-0.0465009	0.00106201	-0.0465344
CTTNBP2NL	-0.0464668	0.00107107	-0.0465003
MTPAP	0.0464635	0.00107196	0.046497
IRAK1	-0.0464412	0.00107792	-0.0464746
CWF19L1	0.0464351	0.00107957	0.0464685
C7orf26	0.046426	0.00108202	0.0464594
KIAA0040	-0.0463986	0.00108941	-0.046432
STEAP1	-0.0463895	0.00109188	-0.0464228
TRABD2A	0.0463881	0.00109226	0.0464214
DDX11	0.0463853	0.00109302	0.0464186
CDC42EP1	-0.0463719	0.00109668	-0.0464052
ATG2A	-0.0463688	0.00109751	-0.0464021
LRRC47	0.0463623	0.00109929	0.0463956
PRMT5	0.0463591	0.00110016	0.0463924
MICAL1	-0.0463509	0.00110241	-0.0463842
HEBP1	0.0463339	0.00110709	0.0463671
GPLD1	0.0463304	0.00110806	0.0463636
TEDC2	0.0463267	0.00110906	0.0463599
KALRN	0.0463147	0.00111238	0.0463479
ABRACL	-0.0462766	0.00112296	-0.0463097
ATRIP	0.0462509	0.00113015	0.0462839
CENPE	0.0462507	0.00113021	0.0462837
BMS1	0.0462123	0.00114104	0.0462452
TRAPPC8	0.0462091	0.00114194	0.046242
TMEM53	-0.0461995	0.00114466	-0.0462324
NPTXR	0.0461985	0.00114494	0.0462314
IFIT5	-0.0461977	0.00114518	-0.0462306
TMTC1	0.0461867	0.00114829	0.0462196
DHODH	0.0461797	0.00115029	0.0462126
SUV39H1	0.0461566	0.00115691	0.0461894
SOX1	0.0461565	0.00115693	0.0461893
TNFAIP8L2	0.0461558	0.00115713	0.0461886
SLC35D2	-0.0461538	0.00115768	-0.0461867
SLC29A2	-0.0461409	0.0011614	-0.0461737
POLR1D	0.0461395	0.0011618	0.0461723
LYRM7	0.0461147	0.00116897	0.0461474
UTY	-0.0460858	0.00117735	-0.0461185
GNB4	0.046085	0.00117757	0.0461177
UTP11	0.0460769	0.00117994	0.0461096
HDAC6	0.0460767	0.00118	0.0461094
EDN1	-0.0460688	0.0011823	-0.0461015
CARHSP1	-0.0460662	0.00118309	-0.0460988
PCDH9	0.046052	0.00118722	0.0460846
PRMT3	0.0460507	0.00118763	0.0460833
USP54	-0.0460455	0.00118914	-0.0460781
DCAF6	0.0460439	0.00118961	0.0460765
ZNF709	0.0460409	0.00119048	0.0460735
S100A13	-0.0460371	0.00119163	-0.0460696
NAALAD2	0.046032	0.00119311	0.0460646
MYL6	0.0460217	0.00119617	0.0460542
GOLGA5	-0.0460166	0.00119768	-0.0460491
CNBP	0.0460146	0.00119827	0.0460471
ENOSF1	-0.0460128	0.0011988	-0.0460453
RAD51AP1	0.0460103	0.00119953	0.0460428
ARHGEF12	0.0459814	0.00120812	0.0460139
TMEM87A	-0.0459682	0.00121206	-0.0460007
NUP62	0.0459662	0.00121267	0.0459986
THEMIS2	-0.0459613	0.00121413	-0.0459937
HNRNPUL2	0.0459596	0.00121466	0.045992
ID2	-0.0459546	0.00121614	-0.045987
TPP2	0.0459517	0.00121703	0.0459841
CIAO2B	-0.0459473	0.00121835	-0.0459797
GPR39	-0.0459432	0.00121957	-0.0459756
MANSC1	-0.045943	0.00121964	-0.0459754
FAHD2B	0.0459345	0.00122218	0.0459669
EXOC3	0.0459297	0.00122364	0.0459621
N4BP1	-0.0459288	0.00122391	-0.0459611
RUSC2	0.0459191	0.00122685	0.0459514
TSPAN10	0.0459183	0.0012271	0.0459506
SRA1	-0.0459081	0.00123017	-0.0459404
RGR	0.0459066	0.00123065	0.0459389
NOVA1	0.0459058	0.00123087	0.0459381
THAP7	0.0459036	0.00123155	0.0459359
ABHD12B	0.0458849	0.00123723	0.0459172
TLCD3A	-0.0458831	0.00123779	-0.0459153
ITGA8	0.0458768	0.00123972	0.045909
JAK1	0.0458748	0.00124033	0.045907
PTAR1	0.0458738	0.00124063	0.045906
IL21	0.0458663	0.00124292	0.0458985
KRT222	0.0458278	0.00125476	0.04586
TM4SF18	-0.0458263	0.00125524	-0.0458584
TMEM150B	-0.0458085	0.00126076	-0.0458405
TAF13	-0.0457882	0.00126707	-0.0458202
GOLGA2	-0.0457859	0.00126778	-0.0458179
SPRED2	-0.0457856	0.00126788	-0.0458176
CCR2	0.0457635	0.00127479	0.0457954
BICD2	0.0457627	0.00127503	0.0457947
OAZ2	0.0457548	0.0012775	0.0457868
PCSK9	-0.0457508	0.00127876	-0.0457828
NALCN	0.04574	0.00128216	0.0457719
PTGER4	0.0457265	0.00128641	0.0457585
SERINC3	-0.0457255	0.00128674	-0.0457574
ENTPD5	-0.0457151	0.00129003	-0.045747
FXYD7	0.0457115	0.00129118	0.0457434
NCALD	0.0457062	0.00129286	0.0457381
LAMTOR4	0.0456929	0.0012971	0.0457247
VPS9D1	-0.0456857	0.00129939	-0.0457175
GOSR2	0.0456769	0.00130221	0.0457087
MAST1	0.0456637	0.00130641	0.0456955
EXT1	-0.0456514	0.00131037	-0.0456832
IRAK3	-0.0456428	0.00131314	-0.0456745
CSTF2T	0.0456372	0.00131494	0.0456689
HNRNPA2B1	0.0456359	0.00131536	0.0456676
DYRK2	-0.045624	0.00131921	-0.0456557
RAC2	-0.045609	0.00132408	-0.0456406
NACAD	0.0456072	0.00132466	0.0456389
CCDC61	0.0455779	0.00133422	0.0456095
BEST1	-0.0455596	0.0013402	-0.0455912
UBOX5	0.0455565	0.00134122	0.0455881
GAS8	-0.0455564	0.00134124	-0.045588
SPOUT1	0.0455551	0.00134168	0.0455866
FAM13C	0.0455551	0.0013417	0.0455866
TEPP	0.0455496	0.00134348	0.0455812
CRB1	0.0455242	0.00135187	0.0455557
ZNF606	0.0455204	0.00135311	0.0455519
ASB5	0.0455196	0.0013534	0.0455511
OSBPL3	-0.0455181	0.0013539	-0.0455495
PCGF6	0.0455135	0.0013554	0.045545
PNMA6E	0.0455132	0.00135551	0.0455447
UBE2A	-0.0455122	0.00135584	-0.0455437
EEF2K	0.045508	0.00135724	0.0455395
RGS19	-0.0455064	0.00135778	-0.0455378
GINS2	0.0455005	0.00135973	0.045532
NOL11	0.0455004	0.00135976	0.0455319
RECK	0.0454926	0.00136238	0.045524
CAND2	0.0454853	0.00136481	0.0455167
TOMM6	0.0454784	0.0013671	0.0455098
HSD17B12	-0.045473	0.00136892	-0.0455044
CDK2AP1	-0.0454584	0.00137381	-0.0454897
TMEM132E	0.0454578	0.001374	0.0454892
AKR1A1	-0.045443	0.00137899	-0.0454743
EGLN1	-0.0454341	0.00138199	-0.0454654
ITGAD	0.0454324	0.00138255	0.0454637
CLASP1	0.0454292	0.00138364	0.0454605
CLPTM1L	-0.0454203	0.00138667	-0.0454515
ACVR2A	0.0454203	0.00138668	0.0454515
RAB1B	-0.0454105	0.00139	-0.0454417
PLA2G4F	0.0454028	0.00139261	0.045434
SUMF1	-0.0453986	0.00139403	-0.0454298
IMPA2	0.0453983	0.00139412	0.0454296
TOMM5	-0.0453973	0.00139446	-0.0454286
H6PD	0.0453971	0.00139456	0.0454283
STK40	0.0453913	0.00139651	0.0454225
GEMIN2	0.0453837	0.0013991	0.0454149
ARMCX4	0.0453837	0.00139912	0.0454149
ZNF345	0.045382	0.00139968	0.0454132
MBD5	0.0453777	0.00140117	0.0454089
RNF144B	0.0453724	0.00140296	0.0454036
NFKB1	0.0453604	0.0014071	0.0453915
MTUS1	-0.0453387	0.00141455	-0.0453698
LRRC3B	0.0453386	0.00141458	0.0453698
FYTTD1	0.0453372	0.00141507	0.0453683
HS6ST2	-0.0453281	0.00141821	-0.0453592
LIMK1	-0.0453274	0.00141846	-0.0453585
PDX1	-0.0453249	0.00141932	-0.045356
CCL3L1	-0.0453208	0.00142075	-0.0453519
STARD4	-0.0453186	0.0014215	-0.0453497
GPNMB	-0.0453154	0.00142264	-0.0453464
CLMN	-0.0453076	0.00142535	-0.0453386
TNC	0.0453061	0.00142587	0.0453371
STK4	0.0452957	0.00142948	0.0453267
SMIM10L1	0.0452934	0.00143028	0.0453244
ZNF22	0.0452799	0.00143498	0.0453109
FANCE	0.0452768	0.00143609	0.0453077
CCT4	0.0452637	0.00144065	0.0452947
SLC16A2	0.0452585	0.00144249	0.0452894
FLI1	0.045258	0.00144266	0.0452889
INO80E	0.0452509	0.00144515	0.0452819
ZNF232	0.0452486	0.00144598	0.0452795
SOS1	0.0452476	0.00144631	0.0452786
MIB1	0.0452391	0.00144934	0.04527
WDR19	0.0452347	0.00145088	0.0452656
EBF4	0.0452271	0.00145357	0.045258
CAPN9	0.0452208	0.00145579	0.0452517
AARSD1	0.0452204	0.00145594	0.0452512
TRUB2	0.0452187	0.00145652	0.0452496
VWF	0.0452187	0.00145655	0.0452495
ADCY3	0.0452119	0.00145895	0.0452427
GAB3	0.0452114	0.00145914	0.0452422
CREB3L2	0.045211	0.00145927	0.0452418
PWP1	0.0451986	0.00146369	0.0452294
LIN9	0.045185	0.00146853	0.0452158
SPATA13	0.0451788	0.00147074	0.0452096
BCL7C	0.0451732	0.00147275	0.045204
PRR12	0.0451624	0.00147661	0.0451932
FARS2	0.0451512	0.00148066	0.0451819
PSMG1	0.0451469	0.00148219	0.0451776
BTAF1	0.04514	0.00148469	0.0451707
PRELID3A	0.0451135	0.00149426	0.0451442
KBTBD4	0.0451102	0.00149548	0.0451408
ZNF583	0.0451072	0.00149658	0.0451378
SGK2	0.0451051	0.00149734	0.0451357
LATS2	-0.0451032	0.00149801	-0.0451338
VPS36	0.0451012	0.00149874	0.0451318
SSNA1	0.0450949	0.00150105	0.0451255
SFMBT2	0.0450917	0.00150221	0.0451223
MBNL2	-0.0450913	0.00150236	-0.0451219
CASTOR3	0.0450887	0.0015033	0.0451193
ATP11C	0.0450796	0.00150662	0.0451102
ACSS3	0.0450766	0.00150774	0.0451071
ZMYND8	-0.0450725	0.00150922	-0.0451031
ZFP90	0.0450714	0.00150964	0.0451019
CHRNA10	0.0450688	0.00151058	0.0450994
PCDHA3	0.0450534	0.00151623	0.0450839
IGFLR1	0.0450496	0.00151762	0.0450801
LMO4	0.045039	0.00152153	0.0450695
DOC2B	0.0450384	0.00152175	0.0450689
TEAD1	0.0450363	0.00152252	0.0450668
TEF	0.0450338	0.00152347	0.0450643
E2F8	0.0450232	0.00152738	0.0450537
ICAM4	0.0450051	0.00153411	0.0450355
ANKRD45	-0.0450009	0.00153568	-0.0450313
MBTD1	0.0449992	0.00153629	0.0450296
WRNIP1	0.0449985	0.00153654	0.045029
CROCC	0.0449972	0.00153705	0.0450276
ISLR2	0.0449809	0.00154313	0.0450113
CIT	0.0449681	0.00154791	0.0449985
FH	0.0449669	0.00154836	0.0449972
COLEC11	0.0449661	0.00154867	0.0449964
NAA50	0.044955	0.00155283	0.0449853
RNPEP	-0.0449527	0.00155369	-0.044983
MGLL	-0.0449518	0.00155405	-0.0449821
RNF186	-0.0449399	0.00155851	-0.0449702
SEC31B	0.044935	0.00156039	0.0449652
HNRNPH2	0.0449341	0.0015607	0.0449644
STRADA	0.0449301	0.00156221	0.0449604
KANK4	-0.0449032	0.00157244	-0.0449334
SUGP2	0.0448994	0.00157386	0.0449296
TUBGCP2	-0.0448979	0.00157446	-0.0449281
DDB1	0.0448959	0.00157521	0.0449261
MTREX	0.0448859	0.00157902	0.0449161
SF3A2	0.0448845	0.00157957	0.0449146
TLE3	0.0448723	0.00158423	0.0449024
NOP2	0.0448638	0.00158747	0.044894
PCGF5	0.0448471	0.0015939	0.0448772
CDC14A	0.0448456	0.00159448	0.0448757
G2E3	0.0448411	0.00159621	0.0448712
EMC8	0.0448382	0.00159734	0.0448683
SAP30	0.0448288	0.00160097	0.0448589
RBM10	0.0448278	0.00160133	0.0448579
FAM104B	0.0448269	0.00160168	0.044857
SAMD5	0.0448133	0.00160695	0.0448434
TGOLN2	0.0447996	0.00161228	0.0448296
PPIA	0.0447982	0.00161285	0.0448282
MRM3	0.0447946	0.00161425	0.0448246
AMOTL2	0.0447704	0.0016237	0.0448003
DHX29	0.0447551	0.00162971	0.044785
TET1	0.0447521	0.0016309	0.044782
SNAPC4	0.0447496	0.00163185	0.0447795
SHROOM1	-0.0447434	0.00163429	-0.0447733
SLC49A4	-0.0447422	0.00163479	-0.0447721
PAFAH2	-0.0447367	0.00163696	-0.0447666
ADAM28	0.044731	0.00163921	0.0447608
NSDHL	-0.0447304	0.00163944	-0.0447603
MAZ	0.0447197	0.00164368	0.0447495
VPS51	0.0447095	0.00164771	0.0447393
Z82206.1	0.0447002	0.0016514	0.04473
ZNF778	0.0446907	0.00165521	0.0447205
RBM41	-0.0446905	0.00165529	-0.0447203
CDC26	0.0446814	0.00165889	0.0447112
SIGLEC10	0.0446754	0.00166131	0.0447052
TRIM22	-0.0446544	0.00166973	-0.0446841
CHCHD3	0.0446541	0.00166986	0.0446838
PC	-0.0446456	0.00167326	-0.0446753
PDE6B	0.0446293	0.00167986	0.0446589
SREBF1	-0.0446286	0.00168015	-0.0446582
SEC62	0.044623	0.0016824	0.0446527
PPP1R14D	-0.0446179	0.00168446	-0.0446476
MARK2	-0.044612	0.00168685	-0.0446417
CTDP1	-0.0446005	0.00169154	-0.0446301
HIST1H4J	0.044594	0.00169417	0.0446236
SETD5	0.0445935	0.00169439	0.0446231
SLC25A33	0.0445897	0.00169594	0.0446193
RAD51C	0.0445873	0.0016969	0.0446169
MYL12A	-0.0445772	0.00170102	-0.0446068
INAFM2	0.0445689	0.00170443	0.0445985
GLB1L2	0.0445675	0.00170502	0.044597
YPEL2	0.0445601	0.00170802	0.0445897
BRF1	0.0445583	0.00170877	0.0445879
RSPRY1	-0.044541	0.00171589	-0.0445705
RIT1	-0.0445337	0.0017189	-0.0445632
FUBP3	0.0445313	0.00171989	0.0445608
IFI16	0.0445253	0.0017224	0.0445547
TBC1D15	0.0445017	0.00173218	0.0445311
GRIP2	-0.0444983	0.00173356	-0.0445278
ZC3H4	0.0444946	0.00173511	0.044524
MYLK4	0.0444858	0.00173877	0.0445152
LY75	-0.0444765	0.00174268	-0.0445058
BOP1	0.0444758	0.00174298	0.0445051
BLZF1	-0.0444641	0.00174785	-0.0444935
RAPGEF6	0.0444627	0.00174843	0.0444921
BAG6	0.0444587	0.00175014	0.044488
HTRA1	0.0444504	0.00175361	0.0444797
BOD1L1	0.044446	0.00175547	0.0444753
PDZD8	0.0444279	0.0017631	0.0444572
TM2D2	-0.0444271	0.00176345	-0.0444563
HSPA8	0.0444267	0.00176363	0.0444559
NEIL2	0.0444228	0.00176528	0.044452
IGFALS	0.0444227	0.00176529	0.044452
TMEM64	0.0444205	0.00176623	0.0444498
TXNDC5	0.0444145	0.00176877	0.0444437
TTC37	0.0443872	0.0017804	0.0444164
TAF9B	0.0443834	0.00178201	0.0444126
CMKLR1	0.0443749	0.00178562	0.0444041
PTPRN2	-0.0443501	0.00179628	-0.0443792
LAGE3	0.0443424	0.00179957	0.0443715
MOSPD3	-0.0443391	0.001801	-0.0443682
KDM5D	-0.0443265	0.00180646	-0.0443555
TRPM5	0.0443255	0.00180686	0.0443546
MSX2	-0.0443199	0.00180931	-0.0443489
DUOXA2	0.0443195	0.00180946	0.0443486
KMT2B	0.0443036	0.00181636	0.0443326
AZI2	-0.0442733	0.00182958	-0.0443022
TRIM23	0.0442613	0.00183482	0.0442902
PPP2R2A	-0.04426	0.00183538	-0.044289
DERL2	-0.0442547	0.00183773	-0.0442836
ZNF461	0.0442455	0.00184178	0.0442744
ZBTB37	0.0442312	0.00184807	0.0442601
GINM1	-0.04423	0.0018486	-0.0442589
PRXL2B	-0.0442217	0.00185225	-0.0442506
FMO5	-0.0442181	0.00185386	-0.0442469
KIF7	0.0442089	0.00185794	0.0442377
TTC7B	0.0441808	0.00187041	0.0442096
PACSIN1	0.0441739	0.00187349	0.0442027
UTP14A	0.044168	0.00187615	0.0441967
PTPN14	0.0441679	0.00187619	0.0441967
ACOX3	0.0441634	0.00187818	0.0441922
CIAO1	0.044145	0.00188648	0.0441737
FARP2	0.0441426	0.00188754	0.0441713
HAUS1	0.0441206	0.00189749	0.0441492
FXYD2	0.0441178	0.00189875	0.0441464
ZDHHC2	0.0441151	0.00189996	0.0441438
HOOK2	-0.0441102	0.00190219	-0.0441388
ZNF462	0.044093	0.00190997	0.0441216
NUP214	0.0440898	0.00191143	0.0441184
GALNT6	-0.0440882	0.00191217	-0.0441168
AMZ1	0.0440863	0.00191302	0.0441149
GPR160	-0.0440853	0.00191347	-0.0441139
DHTKD1	0.0440782	0.00191675	0.0441067
DCAF11	0.044069	0.00192095	0.0440975
SDR39U1	0.0440684	0.00192122	0.0440969
BGN	0.0440489	0.00193012	0.0440775
ZNF286A	0.0440225	0.0019423	0.044051
SKIL	0.0440224	0.00194235	0.0440509
DNAJC24	0.0440026	0.00195149	0.0440311
HDGF	-0.0440022	0.0019517	-0.0440306
NIPA1	-0.0439989	0.00195325	-0.0440273
FHL3	0.0439865	0.00195901	0.0440149
BOK	0.0439862	0.00195913	0.0440146
LAMTOR1	-0.0439768	0.00196354	-0.0440051
CCNB1IP1	0.0439713	0.00196606	0.0439997
AICDA	0.0439559	0.00197331	0.0439842
ZDHHC4	-0.0439231	0.00198872	-0.0439514
CR1L	0.0439161	0.001992	0.0439444
HIPK4	0.0439103	0.00199479	0.0439385
HPS6	-0.0439074	0.00199616	-0.0439356
HIST1H4B	0.0438991	0.00200009	0.0439273
NECTIN4	-0.0438863	0.00200616	-0.0439145
DDAH1	-0.0438699	0.00201398	-0.0438981
ZNF782	0.0438691	0.00201437	0.0438972
SLIT1	0.0438676	0.00201507	0.0438958
IGF1	0.0438623	0.0020176	0.0438905
ZNF83	-0.04386	0.00201869	-0.0438882
MICALL1	0.0438569	0.00202017	0.0438851
ADGRF4	-0.0438513	0.00202286	-0.0438795
HHIP	-0.0438404	0.0020281	-0.0438685
BTN3A1	0.0438401	0.00202827	0.0438682
PLEKHM2	0.0438297	0.00203325	0.0438578
RAD23A	0.0438218	0.00203704	0.0438499
NUFIP1	0.0438143	0.0020407	0.0438423
SH3RF3	0.0438072	0.00204412	0.0438353
ASF1A	0.0438043	0.00204551	0.0438324
YIPF6	-0.0437871	0.00205388	-0.0438151
PDE1C	0.0437802	0.00205723	0.0438082
HGD	-0.0437761	0.00205923	-0.0438041
SEC22C	0.0437759	0.00205932	0.0438039
ZNF423	0.0437729	0.00206079	0.0438009
SART1	0.0437705	0.00206196	0.0437985
SRFBP1	0.0437487	0.00207262	0.0437767
PVR	-0.0437424	0.0020757	-0.0437704
MARS2	0.0437357	0.00207901	0.0437636
PGPEP1	-0.0437285	0.00208254	-0.0437564
KIF3A	0.0437264	0.00208359	0.0437543
COX7B	0.0437232	0.00208516	0.0437511
WRN	0.0437185	0.00208748	0.0437464
ITGA11	0.0437135	0.00208994	0.0437414
FASTKD5	0.0437081	0.00209263	0.0437359
ZNF512	0.043703	0.00209514	0.0437308
RPUSD4	0.0437002	0.00209653	0.043728
GFPT2	0.0436939	0.00209964	0.0437217
WDR43	0.0436787	0.00210722	0.0437065
UQCC3	-0.0436668	0.00211314	-0.0436946
NDUFS7	0.043656	0.00211853	0.0436838
SLC22A16	-0.0436494	0.00212183	-0.0436772
GSS	-0.0436468	0.00212312	-0.0436746
FLII	-0.0436453	0.0021239	-0.043673
CARS	-0.0436408	0.00212613	-0.0436686
PARD3	-0.0436393	0.00212692	-0.043667
GPR135	0.043637	0.00212808	0.0436647
HSPA1L	0.0436304	0.00213139	0.0436581
ST13	0.0436208	0.00213619	0.0436485
PPP1R1A	0.0436189	0.00213715	0.0436466
SQSTM1	0.0436177	0.00213777	0.0436454
EMSY	0.0436164	0.00213845	0.043644
NCOA3	0.0436116	0.00214087	0.0436392
SULT6B1	0.0436076	0.00214287	0.0436353
RICTOR	0.0435954	0.00214903	0.0436231
ARIH2OS	0.0435946	0.00214943	0.0436223
THUMPD2	0.0435885	0.00215256	0.0436161
ONECUT2	-0.0435773	0.00215823	-0.0436049
MRRF	0.043574	0.00215992	0.0436016
NAP1L2	0.0435666	0.0021637	0.0435942
JKAMP	-0.0435663	0.00216382	-0.0435939
CNOT1	0.0435632	0.00216542	0.0435908
CEP76	0.0435482	0.0021731	0.0435757
GJC2	0.0435331	0.00218083	0.0435606
PLXNA1	0.0435173	0.00218895	0.0435448
DLC1	0.0435145	0.00219041	0.043542
POSTN	-0.0435072	0.00219416	-0.0435347
TRMT6	0.0435029	0.00219641	0.0435304
EEA1	0.0434992	0.00219829	0.0435267
AKAP8	0.0434915	0.00220232	0.0435189
RAD50	0.0434849	0.0022057	0.0435124
HIVEP2	0.0434741	0.00221134	0.0435015
FMO4	0.0434677	0.00221468	0.0434951
ANAPC15	0.0434651	0.00221603	0.0434925
SMYD3	0.0434621	0.0022176	0.0434895
GLIPR1L2	0.0434563	0.00222061	0.0434837
GALNT18	0.0434453	0.00222637	0.0434727
KNSTRN	0.043437	0.00223069	0.0434644
OXTR	0.0434369	0.00223079	0.0434642
GRB10	-0.0434368	0.0022308	-0.0434642
BIK	-0.0434346	0.00223198	-0.0434619
ST6GALNAC5	0.0434276	0.00223565	0.0434549
LCLAT1	0.0434252	0.00223691	0.0434525
INSL3	0.0434148	0.00224239	0.0434421
CPLX3	-0.043397	0.00225178	-0.0434243
PRKN	0.0433835	0.00225895	0.0434107
DCAF16	0.0433835	0.00225896	0.0434107
FBXL3	0.0433831	0.00225916	0.0434103
SLC35A1	-0.0433791	0.00226126	-0.0434064
MORN3	0.0433723	0.00226488	0.0433995
HMX3	-0.04337	0.0022661	-0.0433972
KIAA1143	0.0433683	0.00226699	0.0433956
PDPR	0.0433627	0.00227	0.0433899
RIIAD1	0.0433621	0.00227031	0.0433893
ATAD5	0.0433458	0.00227902	0.043373
IRAK2	-0.0433442	0.00227988	-0.0433714
DACT2	0.0433438	0.0022801	0.0433709
RGS13	0.0433423	0.0022809	0.0433695
IDUA	-0.0433407	0.00228174	-0.0433679
NIPSNAP3B	0.0433314	0.00228675	0.0433585
ELMOD1	0.0433292	0.00228791	0.0433564
RALB	-0.0433257	0.00228981	-0.0433528
HMG20B	0.0433257	0.00228982	0.0433528
SERPINI1	0.0433251	0.00229009	0.0433523
FAM160B1	0.0433207	0.00229247	0.0433478
SUPT5H	0.0433113	0.00229756	0.0433384
CCDC85B	0.0432916	0.00230818	0.0433187
TAF1	0.0432861	0.00231116	0.0433132
WDR7	0.0432742	0.00231759	0.0433013
BATF2	-0.0432665	0.0023218	-0.0432935
CPE	0.0432657	0.00232223	0.0432927
ZNF648	0.0432452	0.00233343	0.0432722
CPLX1	-0.0432433	0.00233446	-0.0432703
VIRMA	0.0432279	0.0023429	0.0432548
BCKDK	-0.0432273	0.0023432	-0.0432543
FAM83F	-0.0432196	0.00234743	-0.0432466
ZNF771	0.0432196	0.00234745	0.0432465
ZNRF2	0.0432179	0.00234838	0.0432448
COMMD1	0.0432111	0.00235209	0.0432381
GDF11	0.043206	0.00235492	0.0432329
SSC5D	0.043193	0.00236208	0.0432199
NSFL1C	-0.0431846	0.00236672	-0.0432115
PIP4K2C	-0.0431781	0.00237036	-0.0432049
FAM227B	0.04317	0.00237485	0.0431968
WNT2	0.0431565	0.00238235	0.0431833
AIFM1	0.0431551	0.00238315	0.0431819
RAB1A	-0.0431537	0.00238392	-0.0431805
SAMD11	0.0431482	0.00238695	0.0431751
C12orf43	0.0431463	0.00238801	0.0431731
MGAT1	-0.0431306	0.00239679	-0.0431574
ZNF467	-0.0431248	0.00240005	-0.0431516
DEFA5	-0.0431182	0.00240379	-0.0431449
EXOSC5	0.0431171	0.00240439	0.0431438
PAN2	0.0431143	0.00240594	0.0431411
TBL1X	0.0431038	0.00241188	0.0431305
DYNC1LI2	-0.0431028	0.00241241	-0.0431296
ID4	0.0430971	0.00241567	0.0431238
HSPA14-1	0.0430849	0.00242252	0.0431116
ARHGEF2	-0.043081	0.00242474	-0.0431077
MANSC4	0.0430766	0.00242723	0.0431033
DNM1	-0.0430666	0.00243293	-0.0430932
EMC1	-0.0430595	0.00243694	-0.0430861
YTHDC2	0.0430329	0.00245211	0.0430595
DDX31	0.0430321	0.00245258	0.0430587
FAM166B	0.0430278	0.00245504	0.0430544
KLF8	0.0430265	0.0024558	0.043053
PPP4R4	0.0430259	0.0024561	0.0430525
MOB1B	0.0430201	0.00245946	0.0430466
CYTL1	-0.0430163	0.00246163	-0.0430429
OXCT1	0.0430133	0.00246335	0.0430399
CFAP54	0.0430012	0.00247032	0.0430277
CPLANE1	0.0429916	0.00247586	0.0430181
GPATCH4	0.0429892	0.0024772	0.0430158
RFLNB	-0.0429826	0.00248105	-0.0430091
WBP1	0.0429808	0.00248207	0.0430073
NDRG2	-0.042974	0.00248603	-0.0430004
ANO6	0.0429723	0.00248702	0.0429987
APBB3	-0.042959	0.00249469	-0.0429855
SLC25A28	0.0429511	0.00249933	0.0429775
TARSL2	0.0429402	0.00250569	0.0429666
PUS7L	0.0429384	0.00250673	0.0429648
MYH4	0.0429375	0.00250724	0.0429639
CYP1B1	0.0429248	0.00251464	0.0429512
ZNF674	0.0429197	0.00251765	0.0429461
PRKCG	0.042906	0.00252568	0.0429324
PCOLCE2	-0.0428943	0.00253259	-0.0429206
TAB1	0.0428822	0.00253969	0.0429085
ORC1	0.0428726	0.00254535	0.0428989
DMAC1	0.042869	0.00254751	0.0428953
FBXO28	-0.0428512	0.00255804	-0.0428775
SP100	-0.042851	0.0025582	-0.0428772
HADHA	0.0428497	0.00255896	0.042876
RCBTB1	0.0428306	0.00257035	0.0428568
CEACAM21	0.0428186	0.00257751	0.0428448
CTBP2	-0.0428133	0.00258071	-0.0428395
CLPP	0.0428114	0.00258185	0.0428376
BRI3BP	-0.0428057	0.00258526	-0.0428318
CTSS	-0.0428047	0.00258587	-0.0428308
POLG2	0.0428043	0.0025861	0.0428304
TOR1AIP2	-0.0428	0.00258865	-0.0428262
DAXX	0.0427894	0.00259507	0.0428155
XPNPEP3	0.0427882	0.00259578	0.0428143
ZBTB40	0.0427694	0.0026071	0.0427955
C17orf49	0.042746	0.00262128	0.0427721
NDUFS2	-0.0427388	0.0026257	-0.0427648
GPR158	-0.0427329	0.00262925	-0.042759
YEATS2	-0.0427279	0.00263235	-0.0427539
RIOX1	0.04272	0.00263717	0.042746
PPP3CC	0.0427187	0.00263795	0.0427447
XPO4	0.0427183	0.00263822	0.0427443
HPF1	0.0427141	0.00264075	0.0427401
LYPD1	0.0426992	0.00264989	0.0427252
RSPO2	0.0426801	0.00266162	0.0427061
EPHA10	-0.0426743	0.00266524	-0.0427002
MEST	0.0426715	0.00266695	0.0426974
RIOX2	0.0426648	0.0026711	0.0426907
RHBDL2	-0.0426605	0.00267374	-0.0426864
C1orf52	-0.0426573	0.00267571	-0.0426832
ZNF322	0.0426539	0.00267787	0.0426798
SOCS5	0.0426536	0.00267806	0.0426795
MBD3	0.0426523	0.00267885	0.0426782
TFG	-0.0426347	0.00268975	-0.0426606
ZNF736	0.0426336	0.00269044	0.0426595
ZNF706	-0.0426306	0.00269229	-0.0426565
FANCI	0.0426054	0.00270809	0.0426312
SPTBN4	0.0426031	0.00270948	0.0426289
RRP15	0.0425991	0.00271203	0.0426249
VWA3B	0.0425969	0.00271337	0.0426227
KIF21A	0.0425825	0.00272244	0.0426083
LTC4S	0.0425736	0.00272807	0.0425993
SV2C	0.0425587	0.00273746	0.0425844
FEZF2	0.042549	0.00274356	0.0425748
EXO5	0.0425381	0.00275049	0.0425638
RSPH3	-0.0425369	0.00275129	-0.0425625
EEF1AKMT1	0.0425355	0.00275216	0.0425612
ZIK1	0.0425318	0.00275452	0.0425575
LMBR1	-0.0425281	0.00275688	-0.0425537
ARID1A	0.0425252	0.00275869	0.0425509
CUL5	0.0425251	0.00275879	0.0425507
MTERF1	0.0425199	0.00276212	0.0425455
CEP78	0.0425157	0.00276479	0.0425413
CBR4	0.0425096	0.0027687	0.0425352
TXLNG	0.0425068	0.00277044	0.0425325
GPBAR1	0.0424961	0.00277733	0.0425217
RHBDD3	0.0424934	0.00277903	0.042519
UBE2H	-0.0424919	0.00278001	-0.0425175
CUX1	0.0424892	0.00278173	0.0425148
ECI1	0.0424891	0.00278179	0.0425147
METTL9	-0.0424809	0.00278709	-0.0425064
REEP6	-0.0424789	0.00278838	-0.0425044
LZTFL1	-0.0424781	0.00278886	-0.0425037
SPRY3	0.0424773	0.00278937	0.0425029
HECW1	0.0424753	0.00279068	0.0425008
SNAPC5	0.0424675	0.00279569	0.0424931
DDX59	0.0424652	0.00279717	0.0424908
POLR3B	0.0424594	0.00280094	0.0424849
FGF18	0.0424323	0.00281848	0.0424578
ZNF789	0.0424282	0.00282113	0.0424537
TCL1A	0.0424184	0.00282748	0.0424439
CEP131	0.042418	0.00282778	0.0424435
PGBD1	0.0424044	0.00283663	0.0424299
AHRR	-0.042383	0.00285063	-0.0424084
ZBTB14	0.04238	0.00285261	0.0424054
ZDHHC12	-0.0423708	0.0028587	-0.0423961
MAN1B1	-0.0423653	0.00286226	-0.0423907
FAM210A	-0.0423635	0.00286351	-0.0423888
ZNF586	0.0423554	0.00286885	0.0423807
IRF2BP2	0.0423526	0.00287069	0.0423779
NLGN1	0.0423387	0.00287985	0.042364
MAST2	-0.0423346	0.00288259	-0.0423599
DDHD2	0.0423304	0.00288534	0.0423558
ZER1	0.0423165	0.00289461	0.0423418
IHH	-0.0423148	0.00289571	-0.0423401
CLEC4F	0.0423125	0.00289729	0.0423377
NPAS4	0.0422913	0.00291139	0.0423166
MTSS1	0.04229	0.00291232	0.0423152
HS3ST2	-0.0422752	0.00292224	-0.0423004
PRRC2A	0.0422727	0.00292387	0.0422979
CCDC28B	0.0422725	0.00292401	0.0422977
PICK1	-0.0422717	0.00292454	-0.0422969
ATP9B	0.0422684	0.00292681	0.0422936
ASCC2	-0.0422627	0.00293064	-0.0422878
LRRC61	0.0422614	0.00293146	0.0422866
TAS2R9	0.0422507	0.00293867	0.0422759
HCCS	-0.0422482	0.00294037	-0.0422734
LMX1B	0.0422267	0.00295494	0.0422518
STOX1	0.0422124	0.00296467	0.0422375
RBBP9	0.0422019	0.00297177	0.042227
SAP130	0.0421993	0.00297359	0.0422243
FABP5	0.0421927	0.00297808	0.0422178
OR4K17	0.0421851	0.00298326	0.0422102
TIMMDC1	-0.0421836	0.0029843	-0.0422086
NAV1	0.0421817	0.0029856	0.0422067
HMCES	0.0421625	0.00299874	0.0421876
GPT2	-0.0421545	0.00300428	-0.0421795
MCF2L2	0.0421486	0.00300833	0.0421736
DDX43	0.0421188	0.00302892	0.0421438
SAMD12	-0.0421122	0.00303352	-0.0421371
NUMBL	0.0421116	0.00303396	0.0421365
ASIC1	-0.0421111	0.00303426	-0.0421361
GOT2	0.0421102	0.00303493	0.0421351
TAP1	-0.0421098	0.00303517	-0.0421347
ZFHX4	0.0421062	0.00303768	0.0421311
ERCC1	-0.0420989	0.00304278	-0.0421238
RBPJ	0.042098	0.00304339	0.0421229
RNF138	0.0420748	0.0030596	0.0420997
MTPN	-0.0420722	0.00306143	-0.042097
ULK2	0.0420649	0.00306654	0.0420897
DSE	-0.0420616	0.00306885	-0.0420864
FAM118B	-0.0420597	0.00307021	-0.0420845
EIF4EBP3	0.0420581	0.00307129	0.042083
FAM111B	0.0420549	0.00307359	0.0420797
RAD54B	0.042047	0.00307913	0.0420718
SCAPER	0.0420394	0.00308444	0.0420642
CCDC180	0.0420131	0.0031031	0.0420378
PLCL2	0.0420014	0.00311135	0.0420262
MLKL	-0.0419989	0.00311318	-0.0420236
BBX	0.0419956	0.00311549	0.0420203
GSPT1	0.0419907	0.00311903	0.0420154
ELF4	-0.0419692	0.00313431	-0.0419939
SMIM26	-0.0419679	0.00313526	-0.0419926
LAMA2	0.0419649	0.00313741	0.0419896
ZC3H7A	0.0419533	0.00314573	0.041978
SPOCD1	-0.0419244	0.00316656	-0.041949
HNF4G	-0.0419216	0.00316854	-0.0419462
ZNF665	0.0419188	0.0031706	0.0419434
OR10K1	0.0419182	0.003171	0.0419428
AP4S1	0.0419039	0.00318141	0.0419284
JARID2	0.0418933	0.00318911	0.0419178
CCDC38	0.0418921	0.00318996	0.0419166
GOT1	-0.0418884	0.00319268	-0.0419129
DCAF13	0.0418703	0.00320585	0.0418948
DNHD1	0.0418571	0.00321551	0.0418816
EIF2S3	0.0418556	0.00321658	0.0418801
ZNF107	0.041848	0.00322216	0.0418725
POLB	-0.0418476	0.00322249	-0.041872
PRPF4	0.041846	0.00322367	0.0418704
VSTM5	-0.0418411	0.00322728	-0.0418655
C18orf32	-0.0418395	0.00322839	-0.041864
ALDH6A1	0.0418392	0.0032286	0.0418637
GADD45B	0.0418355	0.00323134	0.04186
PSAPL1	-0.0418327	0.00323345	-0.0418571
KAZN	0.0418236	0.00324011	0.041848
ADRA1A	0.0418158	0.00324586	0.0418402
NFKB2	0.0418092	0.00325076	0.0418336
DPH7	0.0418012	0.00325667	0.0418256
C1GALT1	-0.0417982	0.00325894	-0.0418225
PPIH	0.041791	0.00326427	0.0418153
ATP10A	0.0417733	0.00327743	0.0417976
TMEM132D	0.041773	0.00327766	0.0417973
PLGLB2	0.0417618	0.00328599	0.0417861
BNIP5	-0.0417319	0.00330839	-0.0417562
SGSH	-0.0417273	0.00331185	-0.0417516
APLNR	-0.0417179	0.00331898	-0.0417421
YEATS4	0.0417105	0.0033245	0.0417348
NRSN2	0.0417091	0.00332557	0.0417333
DONSON	0.0416951	0.0033362	0.0417193
EFL1	-0.0416856	0.00334342	-0.0417097
PPIL4	0.0416836	0.0033449	0.0417078
ARMC9	0.0416679	0.00335688	0.041692
ZNF324	0.0416678	0.00335693	0.0416919
ZNF775	0.0416677	0.00335701	0.0416918
TEX261	0.0416652	0.00335892	0.0416893
VTCN1	-0.0416576	0.0033647	-0.0416817
CD53	-0.0416557	0.00336618	-0.0416798
GRAMD1C	0.0416402	0.00337798	0.0416643
RNF10	0.0416372	0.00338027	0.0416613
RRP8	0.0416301	0.00338573	0.0416542
JRKL	-0.0416289	0.00338665	-0.041653
ARNTL2	-0.0416231	0.00339111	-0.0416472
UHRF1	0.0416102	0.00340107	0.0416342
GATAD1	0.0416093	0.00340178	0.0416333
TBC1D5	0.0416044	0.00340554	0.0416284
HACE1	0.0416025	0.003407	0.0416265
GDNF	0.041595	0.00341275	0.0416191
DDX28	0.0415757	0.00342771	0.0415997
METTL8	0.0415661	0.00343518	0.0415901
LGALS1	-0.0415566	0.00344263	-0.0415805
CTU2	0.0415501	0.00344767	0.041574
SUMO4	0.041547	0.00345008	0.0415709
ERAP1	0.0415431	0.00345313	0.041567
INAFM1	0.041543	0.0034532	0.0415669
ALG11	-0.0415358	0.00345885	-0.0415597
ADGRL1	0.0415354	0.00345917	0.0415593
RHBDL1	-0.0415321	0.00346176	-0.041556
SIPA1L3	-0.0415309	0.00346267	-0.0415548
GJA1	-0.0415242	0.00346792	-0.0415481
KBTBD7	0.0415157	0.0034746	0.0415396
MARF1	0.0415009	0.00348624	0.0415248
GHDC	-0.0414986	0.00348811	-0.0415224
CMC2	0.0414973	0.00348906	0.0415212
CXCL6	-0.0414809	0.00350204	-0.0415048
ZNF566	0.0414669	0.00351317	0.0414907
TNPO1	0.0414649	0.00351479	0.0414886
AGO3	0.0414473	0.00352872	0.0414711
SURF1	0.0414447	0.00353083	0.0414685
CXCL2	-0.041443	0.00353221	-0.0414667
TEX2	0.0414416	0.00353332	0.0414653
RAB11A	-0.0414346	0.0035389	-0.0414583
ADPRHL2	-0.041428	0.00354416	-0.0414517
FMO2	0.0414266	0.00354531	0.0414503
NPRL3	0.0414254	0.00354629	0.0414491
THNSL1	0.0414192	0.0035512	0.0414429
RNF122	0.0414107	0.00355802	0.0414344
CDC45	0.0414072	0.00356085	0.0414309
ALG12	-0.041397	0.00356906	-0.0414207
DTWD2	0.0413891	0.0035754	0.0414128
OR56A4	0.0413861	0.00357788	0.0414097
NLRP6	0.0413844	0.00357924	0.041408
CDO1	0.0413801	0.0035827	0.0414037
NR2C2	0.0413658	0.00359426	0.0413894
FAM219A	-0.0413652	0.00359476	-0.0413888
HNRNPA3	0.0413651	0.00359482	0.0413887
MSGN1	0.0413509	0.00360635	0.0413745
TTLL9	0.0413497	0.00360733	0.0413733
ZNF569	0.041345	0.00361116	0.0413686
JRK	0.0413292	0.00362405	0.0413528
PHKA2	0.0413217	0.00363016	0.0413453
CD48	0.0413207	0.003631	0.0413442
FEZ2	-0.0413156	0.00363517	-0.0413391
SPINK6	-0.0413136	0.00363683	-0.0413371
ICAM2	-0.041298	0.00364958	-0.0413215
CUL4A	0.0412843	0.00366093	0.0413077
ZNF720	0.0412808	0.00366381	0.0413042
VWA5B2	0.0412773	0.00366665	0.0413008
CYB5R1	-0.041247	0.00369177	-0.0412704
BTN2A1	0.0412327	0.00370364	0.0412561
MYO16	0.0412306	0.00370537	0.041254
C1orf127	0.0412291	0.00370663	0.0412525
MAPKAPK5	0.0412271	0.0037083	0.0412505
EMC10	-0.0412181	0.00371582	-0.0412415
UFL1	0.0412163	0.00371736	0.0412396
UCP3	0.0411981	0.00373256	0.0412214
ATF7IP2	0.0411921	0.00373758	0.0412155
EFCAB7	0.0411769	0.00375042	0.0412002
LAMA5	0.0411673	0.00375847	0.0411906
ENTR1	0.0411443	0.00377791	0.0411676
DNAAF2	0.0411432	0.00377891	0.0411664
DOCK9	0.0411352	0.00378569	0.0411584
AK1	-0.041134	0.00378668	-0.0411572
ZNF827	0.0411336	0.00378703	0.0411568
C22orf39	0.0411201	0.00379851	0.0411433
ZNF862	0.0411198	0.00379878	0.041143
C16orf87	0.0411136	0.00380406	0.0411368
MACROD1	0.041102	0.00381395	0.0411252
PFDN2	-0.0410991	0.00381643	-0.0411223
RREB1	-0.041092	0.00382258	-0.0411151
WNT1	0.0410867	0.0038271	0.0411098
PRPF18	0.041063	0.00384748	0.0410861
GCGR	-0.0410622	0.00384816	-0.0410853
DZIP1	0.0410621	0.00384828	0.0410852
TTC21B	0.0410557	0.00385378	0.0410788
IGHD	0.0410507	0.00385813	0.0410738
NOS3	-0.0410332	0.00387324	-0.0410563
ZNF250	0.0410317	0.00387452	0.0410548
BX255925.3	-0.0410165	0.00388774	-0.0410396
WIPF2	-0.0410159	0.00388825	-0.041039
PIGL	0.0410145	0.00388953	0.0410375
CLEC9A	0.0410057	0.00389718	0.0410287
SELENOH	0.0410011	0.00390122	0.0410241
MARCH11	0.0409906	0.00391042	0.0410135
MAP1LC3A	0.0409831	0.00391694	0.0410061
LRP3	0.0409785	0.00392095	0.0410015
GAL3ST1	-0.0409748	0.00392423	-0.0409978
PBRM1	0.0409741	0.0039248	0.0409971
PYROXD1	0.0409695	0.00392889	0.0409924
TMSB15B	0.0409668	0.00393123	0.0409898
CFAP47	0.0409657	0.0039322	0.0409887
KIAA1109	0.0409654	0.00393245	0.0409884
BLACAT1	-0.0409537	0.00394277	-0.0409766
PRR11	0.0409529	0.00394349	0.0409758
MINDY2	-0.0409516	0.00394465	-0.0409745
IL6	-0.0409506	0.0039455	-0.0409735
SMIM10	0.0409456	0.00394992	0.0409685
LMO2	-0.0409417	0.00395341	-0.0409646
C6orf163	0.0409393	0.0039555	0.0409622
MTCP1	0.0409368	0.00395768	0.0409597
RIPK2	-0.0409258	0.0039675	-0.0409486
TUBE1	0.0409189	0.00397362	0.0409417
PTPN1	0.0409104	0.00398109	0.0409333
CLN8	-0.0409094	0.00398198	-0.0409323
MARK3	0.0408944	0.00399536	0.0409173
FOXN2	0.0408893	0.00399991	0.0409121
VTA1	-0.0408728	0.00401473	-0.0408956
DPH2	0.0408717	0.00401571	0.0408945
TXN2	0.0408656	0.00402117	0.0408884
ACTRT3	0.0408638	0.00402276	0.0408866
USP10	0.0408372	0.00404677	0.0408599
AKT1	-0.0408367	0.00404718	-0.0408594
PLEKHG2	0.0408325	0.00405098	0.0408552
IQCG	-0.0408183	0.0040638	-0.040841
SLC35A2	-0.0408134	0.00406825	-0.0408361
FAM117B	0.0408049	0.00407603	0.0408275
IFNE	-0.0407945	0.00408548	-0.0408171
AKT1S1	-0.0407909	0.00408869	-0.0408136
AP2A2	0.040786	0.0040932	0.0408086
RAB11FIP1	-0.0407769	0.00410146	-0.0407996
VENTX	-0.040771	0.00410686	-0.0407937
HECTD4	0.0407569	0.00411983	0.0407795
FOPNL	0.0407535	0.00412289	0.0407761
RNF169	0.0407514	0.00412485	0.040774
SLC22A18AS	-0.0407481	0.00412789	-0.0407707
TEP1	-0.0407377	0.00413751	-0.0407602
TMX1	-0.0407298	0.00414479	-0.0407523
TMEM41A	-0.040727	0.00414734	-0.0407495
SSRP1	0.0407247	0.00414945	0.0407472
DRP2	0.0407123	0.00416093	0.0407348
PCGF3	-0.040712	0.00416123	-0.0407345
C19orf18	0.040706	0.00416679	0.0407285
CNR2	0.0407054	0.00416736	0.0407279
KCNJ2	0.0407042	0.00416844	0.0407267
MYOD1	0.0407039	0.00416869	0.0407264
DYNLRB2	0.0406952	0.00417678	0.0407177
CDK5RAP3	-0.0406951	0.00417684	-0.0407176
FASTKD2	0.0406846	0.00418663	0.0407071
TDP1	0.0406773	0.00419343	0.0406998
PCSK7	-0.0406732	0.0041973	-0.0406956
ZNF470	0.0406705	0.00419975	0.040693
DHRS12	0.0406672	0.00420287	0.0406896
B3GNT8	-0.0406669	0.0042032	-0.0406893
IDH1	-0.040662	0.00420772	-0.0406844
ARHGEF15	0.0406407	0.00422768	0.0406631
NHSL2	0.04064	0.00422834	0.0406624
TP53TG5	0.0406368	0.00423135	0.0406592
GNRH1	0.0406335	0.00423446	0.0406559
MAP7D3	0.040632	0.00423585	0.0406544
TCEANC2	0.0406109	0.00425574	0.0406333
GPR161	0.040599	0.00426707	0.0406213
DPYD	0.0405916	0.00427402	0.0406139
SIKE1	-0.0405896	0.00427592	-0.0406119
ANKRD33B	0.040586	0.00427939	0.0406083
STOM	0.0405841	0.00428112	0.0406065
NLRP12	-0.0405841	0.00428121	-0.0406064
BZW2	0.040582	0.00428315	0.0406043
COL19A1	0.0405784	0.00428659	0.0406007
AL160269.1	-0.0405728	0.0042919	-0.0405951
GRIP1	0.0405698	0.0042948	0.0405921
ZNF695	0.0405604	0.00430375	0.0405827
PBX4	0.0405526	0.00431123	0.0405748
ZSCAN9	0.0405442	0.00431927	0.0405664
KHK	0.0405402	0.00432304	0.0405625
TBC1D8B	-0.0405312	0.00433172	-0.0405534
OR9I1	0.0405294	0.00433345	0.0405516
HPGDS	0.0405212	0.00434129	0.0405434
TOE1	0.0405209	0.00434158	0.0405431
BAP1	0.0405177	0.00434465	0.0405399
TFB2M	0.0405078	0.00435421	0.04053
EHMT1	0.0405062	0.00435576	0.0405284
CEP126	0.040506	0.00435593	0.0405282
NPAT	0.0404997	0.00436206	0.0405218
PALMD	0.0404963	0.00436529	0.0405185
SAR1A	0.0404912	0.00437029	0.0405133
FOXC1	0.0404885	0.00437291	0.0405106
UBALD1	0.0404884	0.00437295	0.0405106
UBR7	0.0404756	0.00438541	0.0404977
MPEG1	0.0404722	0.00438867	0.0404943
ZMYM3	0.0404717	0.00438915	0.0404938
CXorf56	0.0404677	0.00439306	0.0404898
DDX3Y	-0.0404618	0.00439882	-0.0404839
ZBTB10	0.0404608	0.00439977	0.0404829
ATL1	0.0404583	0.00440219	0.0404804
PRPF40B	0.0404527	0.00440771	0.0404747
PARP1	0.0404494	0.00441086	0.0404715
IARS2	-0.0404384	0.00442163	-0.0404605
KCTD18	0.040433	0.00442692	0.0404551
SLC15A2	0.0404324	0.0044275	0.0404545
NOL10	0.0404253	0.00443448	0.0404473
MFF	0.040407	0.00445243	0.040429
KIF20B	0.040406	0.00445344	0.040428
SMIM15	-0.0403959	0.00446337	-0.0404179
TMEM198	0.0403857	0.00447347	0.0404077
TG	-0.0403818	0.00447731	-0.0404038
PTCRA	0.0403731	0.00448599	0.040395
SMARCE1	0.0403698	0.00448919	0.0403918
UBA7	-0.040361	0.00449793	-0.040383
C12orf76	0.0403561	0.00450283	0.040378
LRRC41	-0.0403514	0.00450751	-0.0403733
ALDH1L2	0.0403456	0.00451331	0.0403675
BANK1	0.0403385	0.00452039	0.0403604
CNTROB	0.0403358	0.0045231	0.0403577
INTS9	0.0403347	0.00452413	0.0403566
TUT1	0.0403305	0.00452836	0.0403524
GPANK1	0.0403269	0.00453191	0.0403488
ZNF233	0.0403266	0.00453223	0.0403485
CARD18	0.0403231	0.00453574	0.040345
RELT	-0.0403067	0.00455222	-0.0403285
FBXO10	0.0403063	0.00455255	0.0403282
DAG1	0.0402848	0.00457426	0.0403066
DENND1A	-0.0402825	0.00457661	-0.0403043
CCK	-0.0402794	0.00457967	-0.0403012
CCDC117	0.0402725	0.00458664	0.0402943
PTPN4	0.0402691	0.00459007	0.0402909
PHF12	0.0402646	0.00459463	0.0402864
SMIM12	-0.0402555	0.00460386	-0.0402773
PUM1	0.0402545	0.00460493	0.0402762
ZFP42	0.0402531	0.00460631	0.0402749
PDE6G	0.0402526	0.00460681	0.0402744
PRSS23	0.0402516	0.0046078	0.0402734
C1QTNF1	-0.0402489	0.0046106	-0.0402706
ZFP14	0.040248	0.00461148	0.0402698
VDAC1	0.0402467	0.00461285	0.0402684
ZNF253	0.0402376	0.00462213	0.0402593
GHITM	-0.0402336	0.00462617	-0.0402553
ZNF813	0.0402335	0.00462621	0.0402553
ACTR5	0.0402139	0.00464629	0.0402356
ACTR6	0.0402118	0.00464843	0.0402335
XAB2	0.0402115	0.00464871	0.0402332
LOXL3	-0.0401968	0.00466383	-0.0402184
TET2	-0.0401898	0.00467101	-0.0402114
GPRIN2	-0.0401845	0.0046764	-0.0402062
C6orf141	-0.0401769	0.00468431	-0.0401985
KIAA1211L	-0.0401698	0.00469156	-0.0401915
ACTC1	0.0401611	0.0047006	0.0401827
ATP6V1B2	-0.0401524	0.00470954	-0.040174
ZNF143	0.0401454	0.00471684	0.040167
POLE3	0.0401426	0.00471978	0.0401642
SFT2D2	0.0401377	0.00472483	0.0401593
SENP2	-0.0401185	0.00474479	-0.0401401
EYS	0.0401183	0.00474501	0.0401399
SLC12A8	0.0401133	0.00475029	0.0401348
FAM107B	0.0401062	0.00475768	0.0401277
RAP2C	-0.0400947	0.00476967	-0.0401162
CDC42EP4	-0.040068	0.00479772	-0.0400895
SNPH	0.040064	0.00480191	0.0400855
UNC13D	0.0400495	0.00481724	0.040071
UBQLN2	0.0400491	0.00481775	0.0400705
ZNF284	0.0400456	0.00482143	0.040067
CYB5RL	0.0400433	0.00482383	0.0400647
STXBP5	-0.0400391	0.0048283	-0.0400605
CCDC7	0.040027	0.00484115	0.0400484
TRIM36	-0.0400135	0.00485545	-0.0400349
ZFAND1	0.0400066	0.00486279	0.040028
CNOT7	0.0400059	0.00486353	0.0400273
SRP68	0.0399881	0.00488254	0.0400095
CREBZF	0.0399782	0.00489323	0.0399995
ZNF223	0.039976	0.00489554	0.0399973
FZD4	0.0399714	0.0049005	0.0399927
INTS6L	0.0399614	0.00491124	0.0399827
PCYOX1L	0.0399557	0.00491732	0.039977
OAZ1	-0.0399513	0.00492206	-0.0399726
FAM3C	-0.0399458	0.00492804	-0.0399671
SLC9A3	-0.0399456	0.00492822	-0.0399669
AMPD1	0.0399379	0.00493654	0.0399592
KRTCAP2	-0.0399276	0.00494767	-0.0399489
WDR70	0.0399227	0.00495305	0.0399439
MAF	0.0399163	0.00495992	0.0399376
EXOC2	0.0399128	0.00496381	0.039934
SYCE3	0.0399055	0.0049717	0.0399267
SYCP2	0.0398991	0.00497871	0.0399203
ACTR1B	0.0398926	0.00498577	0.0399138
SLC43A3	-0.0398878	0.00499101	-0.039909
DDX55	0.0398832	0.00499602	0.0399044
CCBE1	0.0398814	0.00499796	0.0399026
ANKRD40CL	-0.0398792	0.00500044	-0.0399003
MMACHC	0.0398691	0.00501144	0.0398902
TEX22	0.0398623	0.00501888	0.0398834
AK8	0.0398492	0.00503324	0.0398704
ERP27	0.0398454	0.00503744	0.0398665
RAB3GAP2	-0.0398391	0.00504439	-0.0398602
COTL1	-0.0398373	0.00504636	-0.0398584
COL8A2	0.0398325	0.0050517	0.0398536
CETN3	0.0398189	0.00506674	0.0398399
ZBTB6	0.0398158	0.0050701	0.0398369
TTL	0.0398091	0.00507762	0.0398301
GOLGB1	0.0398018	0.00508565	0.0398229
DUSP19	0.0397915	0.00509717	0.0398125
SPHK2	0.0397869	0.00510227	0.0398079
WTIP	0.0397749	0.00511561	0.0397959
JAZF1	0.0397719	0.00511898	0.0397929
MAP3K2	0.0397699	0.00512124	0.0397909
TRPC1	0.0397686	0.00512263	0.0397896
ZNF16	0.0397461	0.00514791	0.039767
ZNF790	0.0397378	0.00515714	0.0397588
TRAFD1	0.0397361	0.00515912	0.039757
PDE8A	-0.0397251	0.00517149	-0.039746
PON3	-0.0397194	0.00517791	-0.0397403
FAM200A	0.0397184	0.00517901	0.0397393
ARNTL	0.0396909	0.00521017	0.0397118
RHOBTB1	-0.0396841	0.00521784	-0.039705
SLCO2A1	-0.0396814	0.00522092	-0.0397023
CRIP3	0.0396797	0.00522287	0.0397006
GNLY	0.0396791	0.00522355	0.0397
C11orf71	-0.0396784	0.00522439	-0.0396992
LRRK2	0.0396775	0.00522536	0.0396984
PRDM5	0.0396744	0.00522892	0.0396952
DPH1	0.0396698	0.00523412	0.0396907
LYST	-0.0396674	0.00523693	-0.0396882
FGFRL1	0.0396653	0.0052393	0.0396861
TOR3A	0.0396636	0.00524122	0.0396844
NLRP3	-0.0396535	0.0052528	-0.0396743
POLR2E	0.0396437	0.00526395	0.0396645
FUS	0.0396415	0.00526652	0.0396623
TRAPPC6A	0.0396373	0.00527137	0.039658
PRR7	-0.0396368	0.00527187	-0.0396576
GNL1	0.0396299	0.00527977	0.0396507
ASPHD1	-0.0396239	0.00528667	-0.0396447
KCNJ8	0.039602	0.0053119	0.0396228
SCRN3	-0.0395995	0.0053148	-0.0396202
VPREB3	0.0395972	0.00531744	0.039618
NOTCH1	0.0395786	0.00533901	0.0395993
SCIMP	0.0395666	0.005353	0.0395872
KIAA0825	0.039566	0.00535369	0.0395866
NOXA1	-0.0395649	0.00535492	-0.0395856
KDM3B	0.0395605	0.00536008	0.0395811
OBSCN	0.0395593	0.00536152	0.0395799
NTNG1	0.0395562	0.00536513	0.0395768
PDCD7	0.0395321	0.00539317	0.0395528
TEAD4	0.0395283	0.00539767	0.0395489
NPR2	0.0395235	0.00540333	0.0395441
RSPO1	0.039509	0.00542037	0.0395295
C12orf74	0.0394913	0.00544124	0.0395118
PNPLA8	-0.0394843	0.00544942	-0.0395049
MSANTD4	0.0394751	0.00546032	0.0394956
ZNF585B	0.0394718	0.00546419	0.0394924
MCTS1	-0.0394635	0.00547413	-0.039484
HOMER1	0.0394569	0.00548196	0.0394774
VANGL2	0.0394558	0.00548327	0.0394763
TMEM192	0.0394535	0.00548595	0.039474
OR51S1	0.0394442	0.00549698	0.0394647
C2CD5	0.039444	0.00549732	0.0394644
IDH3B	0.0394425	0.0054991	0.0394629
NGFR	0.0394388	0.00550343	0.0394593
CCNT2	0.0394357	0.00550712	0.0394562
OVGP1	0.0394338	0.00550948	0.0394542
XRCC1	0.0394312	0.0055125	0.0394517
ECH1	0.0394237	0.00552154	0.0394441
GLG1	-0.0394209	0.00552487	-0.0394413
SORD	0.0394178	0.00552856	0.0394382
CRLF2	0.0394062	0.00554241	0.0394267
ZGRF1	0.0394036	0.00554561	0.039424
JMJD8	0.0393938	0.00555732	0.0394142
UBAP2L	0.0393909	0.0055608	0.0394113
SLC35F1	0.039384	0.00556917	0.0394044
RYR1	0.0393732	0.00558223	0.0393935
SYCE2	0.0393722	0.00558344	0.0393925
ANKRD1	-0.0393577	0.00560097	-0.039378
NETO2	-0.0393544	0.00560496	-0.0393747
TINAG	0.0393537	0.00560583	0.039374
CDC123	0.0393532	0.00560639	0.0393735
UCHL1	0.0393531	0.00560654	0.0393734
ZNF641	0.0393458	0.00561539	0.0393661
ATP23	0.0393395	0.00562305	0.0393598
DIS3	0.0393395	0.00562306	0.0393598
GINS4	0.0393321	0.00563198	0.0393524
KRTAP10-2	0.0393258	0.00563965	0.0393461
SLC9A8	-0.0393249	0.00564075	-0.0393452
TUBAL3	-0.0393249	0.00564078	-0.0393452
SERPINB3	0.0393224	0.00564379	0.0393427
NECTIN1	-0.0393224	0.00564388	-0.0393427
B3GNT7	-0.0393136	0.00565461	-0.0393339
PYURF	0.0393108	0.00565802	0.0393311
XK	0.0393087	0.00566057	0.039329
RETREG2	-0.0393026	0.00566806	-0.0393228
CYSLTR1	0.0392964	0.00567558	0.0393167
TMEM88	0.0392929	0.00567997	0.0393131
SNRNP35	0.0392879	0.00568606	0.0393081
MTHFD2L	0.0392865	0.00568777	0.0393067
METTL25	0.0392797	0.00569613	0.0392999
SLC35F2	-0.0392765	0.00570013	-0.0392967
CLEC16A	0.0392763	0.00570037	0.0392965
ARAP2	0.0392702	0.00570783	0.0392904
TTF2	0.0392604	0.00571991	0.0392806
MCC	0.0392585	0.00572233	0.0392786
SPAG8	0.0392479	0.00573533	0.0392681
TDP2	-0.0392479	0.00573537	-0.0392681
ZNF74	0.0392398	0.00574547	0.0392599
SDAD1	0.039235	0.00575133	0.0392552
BMP1	-0.0392301	0.00575745	-0.0392502
EEF1AKMT2	0.0392141	0.00577738	0.0392342
TFCP2	0.0392129	0.00577884	0.039233
FMC1	0.0392067	0.00578663	0.0392268
CLK1	-0.0392066	0.00578671	-0.0392267
IQCB1	0.0391959	0.00580012	0.0392159
FHOD1	-0.0391848	0.00581399	-0.0392049
ERG	0.0391759	0.0058251	0.039196
C2CD4B	0.0391662	0.00583728	0.0391863
COPZ2	0.0391643	0.00583972	0.0391843
ATP8B4	0.0391468	0.00586172	0.0391668
CNOT10	0.0391468	0.00586175	0.0391668
TMEM143	0.0391424	0.00586735	0.0391624
WNT5A	-0.0391332	0.00587892	-0.0391532
TFAP2C	-0.0391221	0.00589295	-0.0391421
OR4K2	0.039122	0.0058931	0.039142
RAD51	0.0391186	0.00589745	0.0391386
CDCA4	0.0391015	0.00591913	0.0391215
ZNF549	0.0390955	0.00592677	0.0391155
HSP90B1	-0.0390947	0.00592784	-0.0391146
UNC50	-0.0390895	0.00593449	-0.0391094
IFT57	0.0390878	0.00593666	0.0391077
KCMF1	-0.039069	0.00596072	-0.0390889
OLFML1	0.0390653	0.00596548	0.0390851
GCK	0.0390573	0.00597565	0.0390772
ARHGDIB	0.0390523	0.00598206	0.0390722
SLC3A1	0.039049	0.00598632	0.0390689
CLIP4	0.0390385	0.00599988	0.0390584
ATP6V1FNB	0.0390374	0.00600131	0.0390572
HDAC1	-0.0390364	0.00600261	-0.0390562
IGBP1	0.0390243	0.00601818	0.0390442
TMEM200C	0.0390203	0.00602344	0.0390401
BCAR3	-0.0390171	0.00602749	-0.0390369
C16orf72	0.0389978	0.00605256	0.0390176
ZSCAN22	0.0389945	0.00605683	0.0390143
TMEM181	-0.038981	0.00607445	-0.0390007
CCND3	-0.0389708	0.00608766	-0.0389906
PAK1	-0.0389707	0.00608785	-0.0389904
AMBP	0.0389525	0.00611168	0.0389722
RNF20	0.0389488	0.00611645	0.0389686
CDON	0.0389322	0.00613826	0.0389519
MAPK4	0.0389198	0.00615465	0.0389395
HACD3	-0.038914	0.00616232	-0.0389336
HILPDA	-0.0389129	0.00616379	-0.0389325
THSD1	0.0389024	0.00617764	0.038922
ATP8B1	-0.0389015	0.00617878	-0.0389212
ST6GAL2	0.0388997	0.00618126	0.0389193
NUDCD2	0.0388949	0.00618757	0.0389145
ATP6V0A2	0.0388884	0.00619612	0.0389081
DHX15	0.0388709	0.00621946	0.0388905
RAB35	0.0388608	0.00623284	0.0388804
REXO2	0.0388449	0.00625411	0.0388645
UPK3B	-0.0388431	0.00625653	-0.0388627
UQCRFS1	0.0388408	0.00625966	0.0388603
TXNDC15	-0.0388361	0.00626591	-0.0388557
CRYZ	-0.0388304	0.00627356	-0.0388499
LMNB2	0.0388302	0.00627384	0.0388497
CAPZB	0.0388261	0.00627937	0.0388456
ZC3H15	-0.0388242	0.00628186	-0.0388437
AP002495.1	0.038813	0.00629694	0.0388325
ZNF808	0.0387987	0.00631629	0.0388181
TWISTNB	0.0387954	0.00632072	0.0388149
PPIP5K2	0.0387843	0.00633565	0.0388038
ATP8A1	0.038784	0.0063361	0.0388035
CENPX	-0.0387769	0.00634571	-0.0387964
PPP1R13B	-0.0387759	0.0063471	-0.0387953
TRAPPC1	-0.0387737	0.00635002	-0.0387932
GOPC	0.0387715	0.00635307	0.0387909
F8A1	0.0387621	0.00636586	0.0387815
NTNG2	0.038755	0.00637549	0.0387744
CES2	-0.0387449	0.00638921	-0.0387643
VPS35L	0.0387388	0.00639755	0.0387582
TMEM40	0.0387352	0.00640254	0.0387545
KLHL15	0.0387287	0.0064113	0.0387481
CXXC5	-0.0387182	0.00642572	-0.0387376
TRPV1	-0.0387076	0.00644034	-0.0387269
TMEM244	0.0387062	0.00644226	0.0387255
UPK1B	0.0387021	0.00644791	0.0387214
DCAKD	0.0386796	0.00647884	0.0386989
FBLN7	0.0386773	0.00648208	0.0386966
ACPP	-0.038672	0.00648938	-0.0386913
SLC39A1	-0.0386705	0.00649145	-0.0386898
AASDHPPT	0.0386625	0.0065025	0.0386818
EVI5L	-0.0386609	0.00650476	-0.0386802
EDA	0.0386591	0.00650728	0.0386783
AK7	-0.0386532	0.00651542	-0.0386725
ZNF124	0.0386489	0.00652132	0.0386682
CXCL10	0.0386468	0.00652424	0.0386661
SZT2	0.0386403	0.00653332	0.0386596
ALPK1	0.0386342	0.00654181	0.0386535
VSIG10	-0.0386243	0.00655558	-0.0386436
TENM3	0.0386166	0.00656641	0.0386358
ZNF783	0.0386012	0.00658796	0.0386204
SNX27	0.0385979	0.00659264	0.0386171
UPF3B	0.0385969	0.00659404	0.038616
CHAF1A	0.0385913	0.00660186	0.0386105
CTNND2	0.0385909	0.00660238	0.0386101
CCNG1	0.0385868	0.00660822	0.0386059
CEP55	0.0385835	0.00661286	0.0386026
YPEL5	0.038575	0.00662482	0.0385941
ZNF574	0.0385725	0.00662833	0.0385916
GABPA	0.0385667	0.00663647	0.0385859
VCP	0.0385604	0.00664546	0.0385795
IER3IP1	-0.0385399	0.00667447	-0.038559
NR5A2	-0.0385326	0.00668476	-0.0385517
AMIGO1	0.0385282	0.00669109	0.0385472
TNFRSF25	0.0385253	0.00669521	0.0385443
VTI1A	0.0385233	0.00669803	0.0385423
PRRG4	-0.0385089	0.00671845	-0.038528
SLFN12	0.0385051	0.00672393	0.0385242
MEIS3	-0.0385044	0.006725	-0.0385234
TIMM29	0.0385041	0.00672539	0.0385231
CDKN3	0.0384947	0.00673876	0.0385138
HOXD4	0.0384892	0.00674675	0.0385082
TTC12	0.0384802	0.00675955	0.0384992
LRRC75B	0.0384736	0.00676904	0.0384926
PDGFA	-0.0384687	0.00677605	-0.0384877
MGAT3	0.0384453	0.00680978	0.0384643
STUM	0.0384433	0.00681279	0.0384622
QDPR	-0.0384419	0.0068147	-0.0384609
CLEC4A	-0.0384372	0.0068215	-0.0384562
GPRC5D	0.038419	0.00684793	0.0384379
AGBL3	0.038413	0.00685666	0.0384319
EVC2	0.0384098	0.00686135	0.0384287
ATP4A	0.0384031	0.00687104	0.038422
SUSD4	0.0383995	0.00687627	0.0384184
TSPAN31	-0.0383961	0.00688116	-0.038415
ACTR3B	0.0383906	0.00688922	0.0384095
MAP3K7	0.0383871	0.0068943	0.038406
REPIN1	0.0383861	0.0068958	0.038405
MORF4L1	0.0383846	0.00689796	0.0384035
CKAP2	0.0383317	0.00697572	0.0383505
DPF1	0.0383258	0.00698448	0.0383445
ZNF500	0.0383049	0.00701532	0.0383237
WDFY1	-0.0382833	0.00704743	-0.038302
OMD	0.0382779	0.00705552	0.0382966
MAML3	0.0382698	0.00706755	0.0382885
CCDC106	0.0382695	0.00706805	0.0382882
ARHGEF40	-0.038261	0.00708078	-0.0382797
PROSER3	-0.0382506	0.0070964	-0.0382692
C16orf70	-0.0382441	0.00710603	-0.0382628
DCTN1	0.0382364	0.00711765	0.038255
PSKH1	0.0382346	0.00712042	0.0382532
LRRN4CL	0.0382276	0.00713086	0.0382463
CA5B	0.0382186	0.00714438	0.0382373
SIPA1	0.0382182	0.00714504	0.0382368
ECM2	0.0382159	0.00714853	0.0382345
PDE7B	0.0382128	0.00715324	0.0382314
MINDY3	0.0382053	0.00716451	0.0382239
RABL3	0.0381753	0.00721	0.0381939
FIGNL1	0.0381707	0.00721702	0.0381892
ZNF43	0.0381672	0.00722227	0.0381858
NDST2	0.0381524	0.00724496	0.0381709
CD300C	-0.03815	0.00724853	-0.0381685
FANCB	0.0381339	0.00727323	0.0381524
MED20	-0.0381203	0.00729399	-0.0381388
DNPH1	-0.0380924	0.00733702	-0.0381109
HMGCS2	0.0380899	0.00734093	0.0381083
OR2Z1	0.0380897	0.00734118	0.0381082
WDR61	0.0380885	0.00734309	0.0381069
RCL1	0.03808	0.00735618	0.0380984
NKTR	0.0380748	0.0073642	0.0380933
KHSRP	0.0380672	0.00737604	0.0380856
HSCB	0.038064	0.00738099	0.0380824
RAMP2	0.0380622	0.00738387	0.0380806
CDADC1	0.0380611	0.00738549	0.0380795
TMEM97	0.0380597	0.0073877	0.0380781
LOXL1	0.0380501	0.00740266	0.0380685
EXOC1	-0.0380492	0.00740403	-0.0380676
MAMLD1	0.0380367	0.00742347	0.0380551
NRDC	0.0380356	0.00742516	0.038054
EI24	-0.0380339	0.00742787	-0.0380523
KLC1	0.0380303	0.00743345	0.0380487
DBF4	0.0380299	0.00743408	0.0380483
PRKAG1	0.0380166	0.00745494	0.0380349
TMEM91	-0.0380156	0.00745659	-0.0380339
INTS6	-0.0379766	0.00751782	-0.0379949
GNA14	0.0379765	0.00751795	0.0379948
MYO1H	0.0379662	0.00753434	0.0379844
TMEM263	-0.037962	0.00754087	-0.0379803
PRR16	-0.0379543	0.00755316	-0.0379725
APOBEC3F	0.0379523	0.00755629	0.0379705
OR13C4	0.0379507	0.0075589	0.0379689
POT1	0.037948	0.00756318	0.0379662
CNTFR	0.0379393	0.00757699	0.0379575
GMPPA	-0.0379369	0.00758076	-0.0379551
ZKSCAN3	0.0379357	0.00758267	0.0379539
RAPGEF5	-0.0379313	0.00758971	-0.0379495
MAP4K2	0.0379299	0.00759186	0.0379481
LVRN	0.0379118	0.00762074	0.03793
CLCN5	-0.0379049	0.00763187	-0.037923
APEH	-0.0379018	0.00763683	-0.0379199
WDR45B	-0.0379005	0.00763879	-0.0379187
GDF10	0.0379001	0.00763949	0.0379183
ATG4B	-0.0378915	0.00765322	-0.0379097
SCARF2	0.0378888	0.00765754	0.037907
ASH2L	0.0378786	0.00767405	0.0378967
DDIAS	0.0378761	0.00767795	0.0378943
OR4K15	0.0378624	0.00770012	0.0378805
TBKBP1	0.0378588	0.00770581	0.0378769
ERVK3-1	0.0378548	0.00771237	0.0378729
RNF41	0.0378504	0.00771939	0.0378685
PRR36	-0.0378482	0.00772299	-0.0378663
TKTL2	0.0378207	0.00776758	0.0378388
MYO1D	-0.0378144	0.00777783	-0.0378324
MRAS	0.0378091	0.00778644	0.0378271
ATAD2B	0.0378028	0.00779672	0.0378208
CHAC2	0.0377992	0.00780255	0.0378172
SSH3	-0.037796	0.0078078	-0.037814
CABIN1	0.0377959	0.00780801	0.0378139
FIS1	0.0377863	0.00782362	0.0378043
USP31	0.0377834	0.00782848	0.0378014
CD58	-0.037783	0.0078291	-0.037801
CCAR2	0.0377761	0.00784033	0.0377941
TRAPPC4	-0.0377704	0.00784967	-0.0377884
VCPIP1	0.0377606	0.00786579	0.0377786
TACO1	0.0377526	0.00787899	0.0377705
RBM45	0.0377486	0.00788551	0.0377666
ARHGEF3	0.0377313	0.00791418	0.0377492
UCN3	-0.03773	0.00791628	-0.0377479
LTBP4	-0.0377285	0.00791869	-0.0377465
LNX2	-0.0377284	0.00791886	-0.0377464
COG6	-0.0377275	0.00792034	-0.0377455
EHBP1	0.0377199	0.00793305	0.0377378
USP11	0.0377175	0.00793692	0.0377354
RBM11	0.0377107	0.00794817	0.0377286
RBX1	-0.0377016	0.00796328	-0.0377195
ALG14	-0.0376962	0.00797231	-0.0377141
TEX13D	0.0376927	0.00797811	0.0377106
CEP83	0.0376882	0.00798559	0.0377061
SRSF7	0.0376859	0.00798944	0.0377038
PBK	0.0376854	0.00799035	0.0377032
FP565260.1	0.0376818	0.00799634	0.0376996
IMMP1L	0.0376783	0.00800217	0.0376961
HOXD3	0.0376742	0.00800903	0.037692
EPAS1	-0.0376693	0.00801718	-0.0376871
KRTAP5-6	0.0376615	0.0080303	0.0376793
TMEM235	0.0376539	0.00804294	0.0376717
CD1B	0.0376536	0.00804351	0.0376714
AJUBA	-0.0376513	0.00804727	-0.0376691
RASSF4	0.0376512	0.00804744	0.037669
RFK	-0.0376489	0.00805129	-0.0376667
OR5D18	0.037646	0.00805618	0.0376638
ARVCF	-0.037639	0.00806807	-0.0376567
SMCO3	0.0376314	0.00808071	0.0376492
PHOSPHO2	0.0376286	0.00808556	0.0376463
ATP6AP2	-0.0376232	0.00809454	-0.037641
CCNO	-0.0376168	0.00810536	-0.0376346
SERP2	0.0376114	0.00811445	0.0376292
CYFIP1	-0.0376085	0.00811946	-0.0376262
ADCY6	-0.0375943	0.0081435	-0.037612
LAP3	0.0375884	0.00815347	0.0376061
PRELID3B	-0.0375854	0.00815854	-0.0376031
KRTAP12-1	0.0375801	0.00816751	0.0375979
CSMD3	0.0375771	0.00817269	0.0375948
AAK1	0.0375622	0.00819807	0.0375799
COX15	-0.0375614	0.00819945	-0.0375791
TAF11L12	0.0375561	0.00820841	0.0375738
ERF	0.0375549	0.0082106	0.0375725
VNN1	0.0375532	0.00821344	0.0375709
TENM4	0.0375521	0.00821535	0.0375697
ASNSD1	0.037546	0.00822574	0.0375637
ZNF280D	0.0375397	0.00823656	0.0375573
RUNX2	0.0375357	0.00824341	0.0375533
LRRC34	0.0375356	0.00824358	0.0375532
INPP5E	0.03753	0.00825313	0.0375477
SLTM	0.0375293	0.00825435	0.0375469
BMP4	-0.0375266	0.00825904	-0.0375442
GPER1	0.0375199	0.00827056	0.0375375
CDC34	0.0375149	0.00827904	0.0375326
AC099489.1	-0.0375044	0.00829725	-0.037522
COL12A1	0.0374966	0.00831061	0.0375142
MANEAL	-0.0374934	0.00831615	-0.037511
TNF	0.0374773	0.00834411	0.0374948
ATE1	0.0374689	0.00835862	0.0374864
F2RL2	0.0374435	0.00840288	0.037461
DNAJC25	-0.0374394	0.00840991	-0.0374569
AP2S1	-0.0374335	0.00842025	-0.037451
FAM186B	0.0374296	0.00842706	0.0374471
FOSL1	-0.0374276	0.0084305	-0.0374451
CLEC6A	0.0374172	0.00844874	0.0374347
HSPBAP1	0.0374168	0.00844954	0.0374342
PITPNM1	-0.0374067	0.00846713	-0.0374242
A2ML1	-0.0373995	0.00847982	-0.037417
WDR26	-0.0373965	0.00848521	-0.0374139
FAM120B	0.0373903	0.00849606	0.0374077
LRIT3	0.037385	0.00850545	0.0374024
FAM136A	0.0373835	0.00850798	0.037401
ZC3H18	0.0373826	0.00850969	0.0374
KRIT1	0.0373823	0.0085101	0.0373997
TARBP1	0.0373738	0.00852517	0.0373912
MYO9A	0.0373706	0.00853087	0.037388
YES1	0.0373685	0.00853453	0.0373859
RPA2	0.0373527	0.00856254	0.0373701
ZNF681	0.0373486	0.00856978	0.037366
DDX19B	0.037341	0.00858333	0.0373583
PCDHGA5	0.0373256	0.00861074	0.0373429
METTL1	0.0373188	0.00862284	0.0373361
SFRP5	0.0372994	0.00865739	0.0373168
GTPBP8	0.0372877	0.00867851	0.037305
CYTH4	-0.0372688	0.00871245	-0.0372861
MAN1A2	0.0372514	0.00874386	0.0372686
ABCF3	-0.0372495	0.00874726	-0.0372668
CKAP5	0.0372458	0.00875397	0.037263
SUMO2	-0.0372433	0.00875842	-0.0372606
SELL	0.0372427	0.00875962	0.0372599
URB2	0.0372412	0.00876237	0.0372584
PRND	-0.037238	0.00876815	-0.0372552
DQX1	-0.0372338	0.00877566	-0.037251
CPT1A	0.0372249	0.00879188	0.0372421
PIN1	0.0372187	0.00880301	0.0372359
OR6N1	0.0372187	0.00880311	0.0372359
OSGEPL1	0.0372143	0.00881119	0.0372314
ZNF570	0.0372046	0.00882877	0.0372218
CDH11	0.0371991	0.00883877	0.0372163
PDP1	-0.0371935	0.00884909	-0.0372106
TK1	-0.03719	0.00885542	-0.0372072
CRYBG1	-0.0371886	0.00885805	-0.0372057
LRRC20	0.0371779	0.00887761	0.037195
ZNF333	0.037175	0.00888282	0.0371922
FBXO5	0.0371739	0.00888482	0.0371911
WNT4	0.0371718	0.00888881	0.0371889
RPA3	0.0371677	0.00889622	0.0371848
SORCS2	0.0371654	0.00890047	0.0371825
TROAP	0.0371644	0.00890224	0.0371816
KLK2	0.0371596	0.00891105	0.0371768
CDCA3	0.0371576	0.0089148	0.0371747
KCNIP3	0.037154	0.0089215	0.0371711
LRRIQ4	-0.0371524	0.00892431	-0.0371695
PGGT1B	-0.0371466	0.00893506	-0.0371637
GNB1L	0.0371396	0.00894797	0.0371567
CEP152	0.0371386	0.00894977	0.0371557
ATP5MC1	0.0371356	0.00895539	0.0371527
C5orf24	0.0371246	0.00897575	0.0371416
YPEL1	0.0371139	0.00899547	0.037131
AIMP2	0.0371138	0.00899572	0.0371308
AMACR	0.0371137	0.00899585	0.0371307
ANGEL2	0.0371119	0.00899916	0.037129
H1F0	-0.0371093	0.00900404	-0.0371263
LIPG	0.0371018	0.0090179	0.0371189
ODF2	0.0371017	0.00901802	0.0371188
SLC25A29	-0.0371004	0.00902057	-0.0371174
LINC02694	0.037081	0.00905657	0.037098
MTFMT	0.037078	0.00906223	0.037095
CERS6	-0.0370765	0.00906501	-0.0370935
CERCAM	-0.0370748	0.00906816	-0.0370918
POLE	0.0370687	0.00907959	0.0370857
RAD51AP2	-0.0370665	0.00908379	-0.0370834
DNAJC18	0.0370575	0.00910062	0.0370744
SENP8	0.0370541	0.00910689	0.0370711
SLC14A2	0.0370521	0.0091106	0.0370691
MPST	-0.0370361	0.0091407	-0.0370531
PRDM11	0.03703	0.00915211	0.037047
ANKRD13C	0.0370269	0.00915792	0.0370439
SH3BP4	-0.0370235	0.00916433	-0.0370405
CYB5R2	-0.0370233	0.00916486	-0.0370402
AHNAK	0.0370216	0.00916791	0.0370386
SFT2D3	0.0370187	0.00917344	0.0370356
TULP4	0.0370161	0.00917832	0.037033
OR3A2	0.0370123	0.00918558	0.0370292
CACNB4	0.0370083	0.00919309	0.0370252
FOXD4L5	0.0369909	0.00922612	0.0370077
RTKN2	0.0369749	0.0092564	0.0369918
ERCC6L2	0.0369641	0.00927702	0.0369809
PIGZ	-0.0369613	0.00928221	-0.0369782
PKIA	0.0369607	0.00928353	0.0369775
APOBEC3B	0.0369599	0.0092849	0.0369768
BEX2	0.0369599	0.009285	0.0369767
DGCR8	0.0369596	0.0092855	0.0369765
FAM229B	0.0369445	0.00931439	0.0369613
EIPR1	-0.0369443	0.00931476	-0.0369611
PPP2CA	0.0369419	0.00931939	0.0369587
BRMS1L	0.0369399	0.00932323	0.0369567
OSBPL6	0.0369398	0.00932327	0.0369567
IRS2	-0.0369398	0.00932338	-0.0369566
SLC12A9	-0.0369292	0.00934364	-0.036946
PAPPA	-0.0369186	0.00936393	-0.0369354
PPP1R32	0.0369171	0.00936686	0.0369339
PAICS	0.0369159	0.0093692	0.0369327
C14orf119	-0.0369146	0.00937174	-0.0369314
PPP2R1A	0.0369122	0.0093763	0.036929
ATP5MC3	0.0369114	0.00937792	0.0369281
MAPKBP1	0.0369034	0.00939333	0.0369201
OCRL	-0.0369018	0.00939625	-0.0369186
UBE2E3	-0.0368954	0.00940872	-0.0369121
ERCC8	0.0368928	0.00941367	0.0369096
AUP1	-0.0368835	0.00943173	-0.0369002
MFSD11	-0.0368783	0.00944174	-0.036895
MAGOHB	0.0368642	0.00946905	0.0368809
GPR176	-0.0368533	0.00949011	-0.03687
SPATS2	0.0368463	0.00950376	0.036863
ASB16	0.0368339	0.00952794	0.0368506
IL17B	0.0368252	0.00954489	0.0368419
PNMA3	0.0368162	0.00956256	0.0368328
SNX19	0.036813	0.00956875	0.0368297
DGCR2	-0.0368129	0.00956896	-0.0368296
CBLN4	0.0368014	0.0095916	0.036818
RAPGEF4	0.0367947	0.0096047	0.0368113
C12orf29	0.036794	0.00960617	0.0368106
TAF7	0.0367816	0.00963048	0.0367982
LILRB4	0.0367752	0.00964313	0.0367918
HMGA1	-0.0367751	0.00964332	-0.0367917
ANKRD22	-0.0367678	0.0096578	-0.0367843
HGF	0.0367659	0.00966149	0.0367825
DCTN3	-0.0367559	0.00968114	-0.0367725
TERF2IP	0.0367541	0.00968472	0.0367707
SLC25A51	0.0367507	0.00969144	0.0367673
CHST12	0.0367483	0.0096962	0.0367649
HTRA3	0.0367461	0.0097006	0.0367627
INCENP	0.036744	0.0097049	0.0367605
C15orf61	0.0367315	0.00972961	0.036748
UMPS	0.0367286	0.00973549	0.0367451
DDC	0.0367203	0.00975196	0.0367368
AARS2	0.0367061	0.00978028	0.0367226
PPEF1	0.0367054	0.00978163	0.0367219
FAM13A	0.036703	0.00978633	0.0367195
ICAM1	0.0366993	0.00979391	0.0367157
DLAT	0.0366979	0.00979657	0.0367144
PLA2G1B	0.0366964	0.00979966	0.0367129
ZNF234	0.0366927	0.00980704	0.0367092
PABPC1L	-0.0366851	0.00982232	-0.0367015
GLA	-0.0366839	0.00982464	-0.0367004
VIM	-0.0366815	0.00982942	-0.036698
TMEM271	0.0366798	0.00983285	0.0366963
GNPTG	-0.0366708	0.00985102	-0.0366872
SMIM8	0.0366597	0.00987324	0.0366762
POLR3G	0.0366571	0.0098785	0.0366735
C10orf105	0.0366557	0.00988134	0.0366721
EPN2	-0.0366518	0.00988924	-0.0366682
MPPE1	-0.0366455	0.0099019	-0.0366619
ZNF347	0.0366437	0.00990547	0.0366602
KIF18A	0.0366437	0.00990556	0.0366601
CSDC2	0.0366389	0.00991528	0.0366553
TEAD3	0.0366385	0.00991608	0.0366549
ZC2HC1A	0.0366348	0.00992363	0.0366512
MID2	0.0366325	0.0099282	0.0366489
C3orf14	0.0366183	0.00995693	0.0366347
SLC7A6	0.036613	0.00996782	0.0366293
S100A3	-0.0366078	0.00997833	-0.0366241
RAB18	-0.0365976	0.00999896	-0.036614
FBXO38	-0.0365887	0.0100171	-0.0366051
ZNF69	-0.0365866	0.0100215	-0.0366029
PDGFC	0.0365865	0.0100216	0.0366029
PPCS	-0.036579	0.010037	-0.0365953
SCFD1	-0.0365685	0.0100584	-0.0365849
TSPYL6	0.0365636	0.0100686	0.0365799
IAH1	0.0365541	0.0100879	0.0365704
KRT6A	-0.0365538	0.0100885	-0.0365701
HES5	0.0365527	0.0100908	0.036569
SHMT1	0.0365389	0.0101193	0.0365551
AP1M1	0.0365204	0.0101573	0.0365367
MORC2	0.0365191	0.01016	0.0365354
RBM12B	0.0365167	0.010165	0.0365329
TRIM41	-0.0365002	0.0101993	-0.0365164
LANCL3	0.0364984	0.0102029	0.0365146
NCLN	-0.0364964	0.0102071	-0.0365126
PARP2	0.0364907	0.0102188	0.036507
DTWD1	0.0364891	0.0102222	0.0365053
IFNW1	0.0364818	0.0102374	0.036498
CDRT1	-0.0364715	0.0102587	-0.0364877
TLCD3B	0.0364625	0.0102777	0.0364786
CCDC148	-0.0364619	0.0102789	-0.0364781
DEFB134	0.0364576	0.0102878	0.0364738
CDC25A	0.0364533	0.0102968	0.0364695
LHX6	-0.0364528	0.0102978	-0.036469
RAB11FIP4	-0.0364457	0.0103126	-0.0364619
GLB1L3	0.0364435	0.0103173	0.0364597
GAREM2	0.0364424	0.0103196	0.0364586
NICN1	0.0364393	0.0103261	0.0364555
PTRH2	0.0364365	0.0103321	0.0364526
CORO6	0.0364331	0.0103391	0.0364492
ZHX1	-0.0364325	0.0103403	-0.0364487
KIF4A	0.0364283	0.0103491	0.0364445
GBA2	-0.0364114	0.0103847	-0.0364275
RTL8B	0.0364058	0.0103966	0.0364219
OR51Q1	-0.0363925	0.0104245	-0.0364086
ZSCAN29	-0.036392	0.0104257	-0.0364081
IQCN	0.0363834	0.0104438	0.0363995
ANXA10	0.0363822	0.0104464	0.0363983
ABCC2	0.0363778	0.0104557	0.0363939
PKN3	-0.0363739	0.0104639	-0.03639
ZDHHC1	-0.0363679	0.0104768	-0.0363839
CDC37	-0.0363549	0.0105043	-0.036371
GLYATL2	0.0363452	0.0105251	0.0363612
NDUFA5	0.0363357	0.0105453	0.0363517
GTF3C1	0.0363276	0.0105626	0.0363436
IMP4	0.0363217	0.0105752	0.0363377
ELP4	0.0363038	0.0106135	0.0363198
CRLS1	0.0363001	0.0106216	0.036316
PPA1	-0.0362983	0.0106254	-0.0363143
MS4A7	0.0362867	0.0106503	0.0363027
UPRT	0.0362805	0.0106638	0.0362964
HERPUD1	-0.0362654	0.0106963	-0.0362813
BIVM	0.036252	0.0107254	0.0362679
FDCSP	0.036252	0.0107254	0.0362679
ZYG11B	0.0362477	0.0107347	0.0362636
TOMM22	0.0362406	0.01075	0.0362565
HMGA2	-0.03624	0.0107515	-0.0362559
SMAD5	0.0362349	0.0107625	0.0362508
UQCC1	0.0362325	0.0107676	0.0362484
C4orf33	-0.0362299	0.0107734	-0.0362457
TINF2	0.0362237	0.0107869	0.0362395
ZNF600	0.0362108	0.010815	0.0362266
DYTN	0.0362029	0.0108323	0.0362187
NUAK2	0.0362008	0.0108369	0.0362166
FAM107A	0.0361959	0.0108477	0.0362117
C2orf68	-0.036194	0.0108517	-0.0362098
GPR157	0.0361937	0.0108524	0.0362095
ROM1	0.0361806	0.0108812	0.0361964
CRPPA	0.0361779	0.010887	0.0361937
BTC	-0.0361767	0.0108897	-0.0361925
SENP3	0.0361761	0.0108911	0.0361919
EPRS	0.0361688	0.010907	0.0361846
GID4	0.0361679	0.0109091	0.0361836
EBNA1BP2	0.0361634	0.0109191	0.0361791
CDK12	0.0361604	0.0109255	0.0361762
ZNF229	0.0361567	0.0109337	0.0361725
GCNT4	-0.0361553	0.0109368	-0.0361711
PARP10	-0.0361431	0.0109637	-0.0361589
PRSS56	-0.0361337	0.0109846	-0.0361494
AMDHD2	-0.0361314	0.0109896	-0.0361472
CHAF1B	0.0361268	0.0109998	0.0361426
BNIP1	0.0361229	0.0110085	0.0361386
POLR2F	0.0361141	0.0110279	0.0361298
SRRD	0.0361111	0.0110348	0.0361268
LAIR1	-0.0361068	0.0110442	-0.0361225
CEBPZOS	0.0360993	0.011061	0.036115
KIAA0895L	-0.0360976	0.0110647	-0.0361133
PPP2R5A	0.036097	0.0110661	0.0361127
PSMF1	0.0360902	0.0110813	0.0361059
PPP2CB	-0.03609	0.0110817	-0.0361057
TIMM44	0.0360876	0.0110871	0.0361033
ZFY	-0.0360668	0.0111336	-0.0360825
CHM	0.03606	0.0111488	0.0360756
TRMT1	0.0360576	0.0111542	0.0360732
SNTB1	-0.0360574	0.0111547	-0.036073
ZNF766	0.0360509	0.0111693	0.0360665
KHDC4	0.0360474	0.0111771	0.036063
SRBD1	0.0360462	0.0111798	0.0360618
ORMDL3	0.0360374	0.0111996	0.036053
PUS1	0.0360363	0.011202	0.036052
TEN1	-0.0360338	0.0112076	-0.0360495
CRB2	0.0360299	0.0112165	0.0360455
ZNF254	0.0360292	0.0112182	0.0360448
HAVCR2	-0.0360192	0.0112406	-0.0360348
PDE3A	0.0360162	0.0112474	0.0360318
ZNF853	0.0360093	0.0112631	0.0360249
SIRT4	0.0360069	0.0112685	0.0360225
CRAMP1	0.0360008	0.0112824	0.0360163
PPID	0.0359993	0.0112857	0.0360149
DVL2	0.035998	0.0112887	0.0360136
C8orf37	0.0359967	0.0112917	0.0360122
BRF2	-0.0359936	0.0112987	-0.0360091
XPNPEP1	-0.0359904	0.011306	-0.0360059
BTN3A3	0.0359841	0.0113203	0.0359996
TRIM28	0.0359734	0.0113445	0.035989
GPR19	0.0359689	0.011355	0.0359844
FANCD2	0.0359683	0.0113563	0.0359838
KCNJ3	0.0359597	0.0113758	0.0359753
NUP160	0.0359516	0.0113944	0.0359671
GIT2	0.0359494	0.0113993	0.0359649
TMEM208	-0.0359421	0.0114162	-0.0359576
AIFM2	-0.0359364	0.0114292	-0.0359519
EIF2B5	0.0359328	0.0114375	0.0359483
SFI1	0.0359298	0.0114443	0.0359453
PDRG1	0.0359296	0.0114449	0.035945
AL162231.1	0.0359197	0.0114675	0.0359352
BVES	0.0359107	0.0114884	0.0359261
SYT10	0.0359043	0.011503	0.0359198
EMC3	-0.0359001	0.0115127	-0.0359155
HEBP2	-0.0358992	0.0115149	-0.0359146
TSSC4	0.0358916	0.0115325	0.035907
MOAP1	0.0358896	0.011537	0.035905
SLC23A3	-0.0358888	0.0115387	-0.0359043
PIGM	-0.0358884	0.0115398	-0.0359038
LOR	0.0358855	0.0115464	0.035901
PUS10	0.0358823	0.0115539	0.0358977
CFDP1	-0.0358817	0.0115553	-0.0358971
ZFPM2	0.0358813	0.0115562	0.0358967
NEFH	0.0358745	0.0115719	0.0358899
SLC6A12	0.0358735	0.0115744	0.0358889
HAUS8	0.0358717	0.0115786	0.0358871
RC3H2	0.0358691	0.0115844	0.0358845
TEK	0.0358663	0.011591	0.0358817
CALCA	0.035865	0.0115941	0.0358804
CASP8AP2	0.0358542	0.0116192	0.0358695
EIF3D	0.0358539	0.0116197	0.0358693
OR5H2	0.0358507	0.0116274	0.035866
MCIDAS	0.0358496	0.0116298	0.035865
NME2	0.0358467	0.0116366	0.0358621
ADAT1	0.035843	0.0116452	0.0358584
EPHA5	0.0358301	0.0116754	0.0358454
WDR76	0.0358289	0.0116782	0.0358442
DIS3L	0.0358283	0.0116796	0.0358436
MMP27	0.035818	0.0117038	0.0358333
SPINDOC	0.0358134	0.0117143	0.0358288
FHOD3	0.0358129	0.0117156	0.0358282
DISP1	0.0358117	0.0117184	0.035827
CFHR3	0.0357986	0.0117491	0.0358139
ERMN	-0.0357965	0.0117541	-0.0358118
CMTM4	-0.0357882	0.0117737	-0.0358035
ARL10	0.0357813	0.0117898	0.0357966
GPAT4	-0.0357797	0.0117938	-0.0357949
BAZ1A	0.0357775	0.0117989	0.0357928
ZNF136	0.0357737	0.0118078	0.035789
RECQL	0.0357722	0.0118113	0.0357875
NATD1	0.0357714	0.0118132	0.0357867
RASAL2	-0.03577	0.0118165	-0.0357853
RTL8A	0.0357695	0.0118178	0.0357847
TOMM20	0.0357584	0.0118441	0.0357736
RFX2	0.0357517	0.0118598	0.035767
TFCP2L1	-0.0357517	0.0118599	-0.0357669
WDR83OS	0.0357415	0.011884	0.0357568
NIPAL3	-0.0357353	0.0118988	-0.0357505
ADAMTS14	0.0357317	0.0119074	0.0357469
MFSD9	-0.03573	0.0119115	-0.0357452
CELF1	0.0357231	0.0119277	0.0357383
FAM3A	-0.0357113	0.0119561	-0.0357265
RAD54L2	0.0357112	0.0119563	0.0357264
NPR3	-0.0357064	0.0119677	-0.0357216
CYP1A2	0.035703	0.0119757	0.0357182
USP50	0.0356911	0.0120043	0.0357063
PSEN2	0.0356815	0.0120273	0.0356967
CRYBG3	0.0356772	0.0120377	0.0356923
SOD1	0.0356768	0.0120385	0.035692
SDC2	0.0356727	0.0120485	0.0356878
HIST3H2A	-0.0356706	0.0120534	-0.0356858
ZNF793	0.0356699	0.0120551	0.0356851
MGARP	0.0356657	0.0120652	0.0356809
C1GALT1C1	-0.0356505	0.0121019	-0.0356656
NR1D2	0.0356496	0.0121041	0.0356647
COQ6	0.0356211	0.012173	0.0356362
STX19	-0.0356184	0.0121796	-0.0356334
ACTRT1	0.0355946	0.0122375	0.0356096
FHDC1	-0.0355885	0.0122524	-0.0356035
SLC28A1	0.0355753	0.0122847	0.0355903
KLF13	0.0355729	0.0122904	0.0355879
FAM222B	-0.0355723	0.012292	-0.0355873
FCN2	0.0355717	0.0122933	0.0355867
ZNF718	0.0355655	0.0123085	0.0355805
RHOT2	0.0355593	0.0123236	0.0355743
ANO10	-0.0355533	0.0123385	-0.0355683
HK1	0.0355447	0.0123595	0.0355597
CETN2	-0.0355365	0.0123798	-0.0355514
HSPA4L	-0.0355334	0.0123874	-0.0355483
NPY1R	0.035529	0.0123982	0.035544
ELOA3	0.0355272	0.0124027	0.0355422
BHMG1	0.035525	0.0124082	0.0355399
TRIP6	-0.0355243	0.0124099	-0.0355392
TMA16	0.0355217	0.0124162	0.0355367
PLXNA2	-0.0355197	0.0124211	-0.0355347
NDUFB1	0.0354944	0.0124838	0.0355093
ARHGEF10L	0.0354939	0.0124849	0.0355089
SREBF2	-0.035488	0.0124996	-0.0355029
CC2D1B	-0.0354852	0.0125065	-0.0355001
TCTN3	-0.0354543	0.0125836	-0.0354692
LMO1	0.0354463	0.0126037	0.0354611
TBC1D14	0.0354352	0.0126315	0.03545
MED26	0.0354333	0.0126362	0.0354481
LCE1D	0.0354306	0.0126428	0.0354455
NF2	0.03542	0.0126695	0.0354348
STN1	-0.0354198	0.0126701	-0.0354346
SCN7A	0.0354094	0.0126961	0.0354242
FOXA3	-0.0354078	0.0127003	-0.0354226
PRAF2	0.0353978	0.0127253	0.0354126
NUF2	0.0353871	0.0127525	0.0354018
SCAMP3	-0.0353771	0.0127778	-0.0353919
BDH2	0.035358	0.0128262	0.0353727
PLXNB1	-0.0353505	0.0128453	-0.0353652
MAP3K1	-0.0353487	0.0128499	-0.0353634
TNFSF18	0.0353288	0.0129004	0.0353436
PLIN5	0.035325	0.0129103	0.0353397
ZNF26	0.0353155	0.0129345	0.0353302
SSBP4	0.0353144	0.0129373	0.0353291
BTLA	0.0353134	0.0129398	0.0353281
HSP90AA1	0.035312	0.0129435	0.0353267
PVALB	0.0353119	0.0129438	0.0353266
NUPR2	0.0353016	0.0129703	0.0353162
FAM161A	0.0352882	0.0130045	0.0353029
IGHA2	0.0352865	0.0130089	0.0353012
TATDN1	0.0352843	0.0130146	0.035299
MAFB	-0.0352834	0.0130169	-0.0352981
HRH4	-0.0352782	0.0130303	-0.0352929
ZNF280A	0.0352636	0.0130679	0.0352783
LAMTOR5	-0.035261	0.0130746	-0.0352756
KCNK17	0.0352562	0.013087	0.0352709
SAA4	-0.0352487	0.0131065	-0.0352633
CEP135	0.0352441	0.0131184	0.0352587
XPA	0.0352384	0.0131333	0.035253
ZNF585A	0.0352339	0.013145	0.0352485
DHRS2	0.0352164	0.0131903	0.035231
PSTPIP2	-0.0352118	0.0132023	-0.0352264
POLR3D	-0.0352042	0.0132222	-0.0352188
ZRANB1	0.0352022	0.0132273	0.0352168
GDPD1	0.0352018	0.0132285	0.0352163
BUD23	0.0352015	0.0132291	0.0352161
HSDL2	0.0351976	0.0132395	0.0352121
ZNF205	-0.0351912	0.0132561	-0.0352058
ZNF365	0.0351881	0.0132644	0.0352026
CDC42BPA	-0.0351854	0.0132714	-0.0351999
SSTR5	-0.0351843	0.0132741	-0.0351989
B3GALNT2	0.0351842	0.0132745	0.0351987
NFAM1	0.0351834	0.0132765	0.035198
KANK3	0.0351815	0.0132815	0.035196
CEP70	0.0351769	0.0132937	0.0351914
CBL	0.0351729	0.0133041	0.0351874
C11orf68	0.0351694	0.0133132	0.0351839
ADCY2	0.0351685	0.0133155	0.0351831
KBTBD3	0.0351614	0.0133344	0.0351759
MS4A10	0.0351612	0.0133348	0.0351757
PITPNA	-0.0351527	0.0133572	-0.0351672
ZC3H14	0.0351457	0.0133756	0.0351602
IRX2	0.0351307	0.0134151	0.0351452
PRDM15	0.0351225	0.0134368	0.035137
LYNX1	0.0351137	0.0134603	0.0351281
ERICH5	-0.0351094	0.0134717	-0.0351238
SLC10A3	-0.0351027	0.0134894	-0.0351171
SLC22A17	0.0350967	0.0135053	0.0351112
FAM83G	-0.0350953	0.0135091	-0.0351097
SLC12A4	0.0350933	0.0135143	0.0351077
HEATR6	0.0350896	0.0135241	0.0351041
GSTA5	0.035083	0.0135419	0.0350974
H2AFJ	-0.0350818	0.0135452	-0.0350962
RNF31	0.03508	0.0135497	0.0350944
PEX11B	-0.0350778	0.0135557	-0.0350922
PHF8	0.0350751	0.0135629	0.0350895
NCKAP1L	0.0350696	0.0135777	0.035084
ARSH	0.0350679	0.0135821	0.0350823
LMBR1L	0.0350607	0.0136013	0.0350751
TMED2	-0.0350557	0.0136148	-0.03507
KIFAP3	-0.0350511	0.013627	-0.0350655
TMEM273	-0.0350443	0.0136454	-0.0350586
PCDHGA6	0.0350436	0.0136473	0.0350579
MRE11	0.0350374	0.0136639	0.0350517
CALHM1	0.0350345	0.0136717	0.0350488
NPAP1	0.0350278	0.0136895	0.0350422
SLC6A20	-0.0350272	0.0136913	-0.0350415
CYSLTR2	0.035006	0.0137485	0.0350203
SNCA	0.034997	0.0137729	0.0350113
SLC33A1	-0.0349868	0.0138003	-0.0350011
GPAM	0.0349732	0.0138372	0.0349875
GID8	0.0349695	0.0138475	0.0349837
WDR93	0.0349679	0.0138516	0.0349822
ATP5MD	0.0349657	0.0138577	0.0349799
KIF1BP	0.0349636	0.0138633	0.0349779
MOSPD1	-0.0349621	0.0138674	-0.0349764
TMEM50B	0.0349606	0.0138716	0.0349748
NXT1	0.0349566	0.0138826	0.0349708
EP400	0.0349547	0.0138878	0.0349689
CCL18	-0.0349543	0.0138887	-0.0349685
DLGAP1	0.0349532	0.0138918	0.0349674
ADGRD2	0.0349483	0.0139052	0.0349625
SUSD2	0.0349456	0.0139123	0.0349599
STAG3	0.0349325	0.0139481	0.0349468
PCDHA1	0.0349307	0.0139532	0.0349449
SETDB2	0.0349268	0.0139639	0.034941
TACR1	0.0349245	0.01397	0.0349387
VPS8	-0.0349216	0.0139782	-0.0349358
SOCS3	-0.0349186	0.0139864	-0.0349328
N6AMT1	0.0349168	0.0139913	0.034931
KLF11	0.034913	0.0140016	0.0349272
EPHB4	-0.0349112	0.0140066	-0.0349254
AGMO	0.0349103	0.0140091	0.0349245
ERBIN	0.0349037	0.0140272	0.0349179
FXR1	0.0348994	0.014039	0.0349136
ANKIB1	-0.0348854	0.0140775	-0.0348996
NEK1	0.034883	0.0140843	0.0348971
EPHA3	0.0348638	0.0141373	0.0348779
NRTN	0.0348562	0.0141584	0.0348703
PDZD7	-0.0348539	0.0141648	-0.034868
CDH18	0.0348526	0.0141684	0.0348667
B4GALT7	-0.0348516	0.014171	-0.0348658
C12orf10	0.0348455	0.0141879	0.0348597
SPIRE1	0.0348429	0.0141952	0.0348571
FASN	0.0348415	0.0141992	0.0348556
FBXL2	0.0348344	0.0142189	0.0348485
PREX2	0.0348305	0.0142299	0.0348446
SEC24A	-0.0348129	0.0142789	-0.034827
DCPS	0.034799	0.0143177	0.0348131
GCNT1	-0.0347933	0.0143338	-0.0348073
MYO19	-0.034773	0.0143906	-0.034787
ARFGAP1	-0.0347665	0.0144089	-0.0347805
XG	0.0347629	0.0144192	0.0347769
KAT2A	0.0347588	0.0144308	0.0347728
AUTS2	0.0347523	0.0144489	0.0347663
CENPU	0.0347441	0.0144722	0.0347581
ARHGEF7	-0.0347417	0.0144789	-0.0347557
IMPA1	-0.0347302	0.0145113	-0.0347442
NEDD1	0.0347301	0.0145118	0.0347441
DNAJB13	0.03473	0.0145119	0.034744
FAM120C	0.0347254	0.0145252	0.0347393
MPZL1	-0.0347067	0.0145783	-0.0347206
BAHCC1	0.0346929	0.0146174	0.0347068
SLBP	0.0346881	0.014631	0.0347021
ESRRA	-0.0346835	0.0146443	-0.0346974
GLYATL1	0.0346826	0.0146468	0.0346965
SLC36A3	0.0346765	0.0146644	0.0346904
PARP16	0.0346739	0.0146719	0.0346878
FOXJ2	0.034667	0.0146913	0.0346809
EPHX2	0.0346615	0.0147073	0.0346754
ALG1	-0.034661	0.0147088	-0.0346749
SLC50A1	-0.0346592	0.0147138	-0.0346731
ACLY	-0.0346502	0.0147396	-0.0346641
CDYL2	0.0346445	0.0147559	0.0346584
ATF1	0.0346355	0.014782	0.0346494
PPM1G	0.034631	0.0147949	0.0346449
ZNF382	0.0346224	0.0148196	0.0346363
DUSP9	0.0346171	0.014835	0.0346309
COL24A1	-0.0346133	0.0148459	-0.0346272
RALYL	0.0346079	0.0148615	0.0346218
WDR44	0.0346054	0.0148688	0.0346192
CELSR2	0.0345929	0.0149049	0.0346068
TMEM248	0.0345909	0.0149109	0.0346047
HMX1	0.0345868	0.0149226	0.0346006
TMEM106A	-0.0345844	0.0149298	-0.0345982
CDK13	0.0345826	0.0149349	0.0345964
SETX	0.03458	0.0149425	0.0345938
CAPRIN1	0.0345733	0.0149621	0.0345871
IL13RA1	0.0345681	0.0149771	0.0345819
GAMT	0.0345647	0.014987	0.0345785
TRPT1	-0.0345642	0.0149885	-0.034578
AAMP	0.0345353	0.0150731	0.034549
DDX50	0.0345335	0.0150783	0.0345472
SLC7A1	-0.034533	0.0150797	-0.0345467
NNAT	0.0345327	0.0150805	0.0345465
NANP	0.0345316	0.0150837	0.0345454
ADAMTS15	0.0345276	0.0150956	0.0345413
FOXO6	0.034525	0.0151033	0.0345387
MAB21L3	-0.0345116	0.0151425	-0.0345253
ZRANB3	0.0345093	0.0151492	0.034523
KRBA1	0.0345039	0.0151652	0.0345176
FANCA	0.0344929	0.0151977	0.0345065
MT1HL1	0.0344917	0.0152012	0.0345054
MYH7B	0.034486	0.015218	0.0344997
GLRA3	0.034476	0.0152475	0.0344897
KCNMB4	0.0344705	0.0152639	0.0344841
SURF2	0.0344696	0.0152664	0.0344833
ALDH7A1	0.0344692	0.0152677	0.0344829
MED25	-0.0344653	0.0152791	-0.034479
ACSM3	0.0344547	0.0153106	0.0344684
CRNKL1	0.0344537	0.0153136	0.0344674
CHERP	0.03444	0.0153543	0.0344537
TXLNA	0.034434	0.0153722	0.0344476
ADGRA3	0.0344311	0.0153808	0.0344448
CEP95	0.0344311	0.0153808	0.0344447
UBE3B	0.0344269	0.0153934	0.0344405
FAM71A	0.0344226	0.0154064	0.0344362
ASAP3	0.0344201	0.0154139	0.0344337
SCAND1	-0.0344083	0.0154491	-0.0344219
CDK5R1	0.0344072	0.0154524	0.0344208
SNX9	-0.034404	0.015462	-0.0344176
ITGAV	0.0343963	0.0154851	0.0344099
MOV10	-0.034394	0.0154918	-0.0344076
PTBP1	0.0343929	0.0154951	0.0344065
DBT	0.0343835	0.0155235	0.034397
DUSP3	0.0343757	0.0155468	0.0343893
RAB14	-0.0343746	0.0155502	-0.0343882
ECHDC1	0.0343688	0.0155677	0.0343824
NCOA7	0.0343543	0.0156114	0.0343678
FBXO4	0.034353	0.0156154	0.0343665
EIF4A3	0.0343529	0.0156158	0.0343664
ZNF175	0.0343452	0.0156389	0.0343587
COL9A1	0.0343411	0.0156513	0.0343546
RNF185	-0.0343275	0.0156926	-0.034341
NPC2	-0.0343245	0.0157017	-0.034338
IQCC	0.0343202	0.0157146	0.0343337
RHOBTB2	0.0343179	0.0157216	0.0343314
XCL1	0.0343117	0.0157407	0.0343251
SPINK13	-0.0342975	0.0157838	-0.034311
NSD1	0.0342857	0.0158199	0.0342991
RAB21	0.0342836	0.0158264	0.034297
HEATR9	0.0342832	0.0158274	0.0342967
RAB11B	0.0342801	0.015837	0.0342935
BICRAL	0.0342795	0.0158388	0.034293
FAM160B2	0.0342782	0.015843	0.0342916
OR52E4	0.0342776	0.0158446	0.0342911
ZNF138	0.0342744	0.0158544	0.0342879
CLIC6	0.0342737	0.0158567	0.0342871
CCT3	0.0342707	0.0158659	0.0342841
TTLL7	0.0342706	0.0158662	0.034284
APMAP	-0.0342676	0.0158754	-0.034281
CX3CL1	0.0342606	0.0158967	0.034274
NEBL	-0.0342425	0.0159524	-0.0342559
PPP6C	0.0342405	0.0159586	0.0342539
ARPP19	0.0342387	0.0159643	0.034252
STX7	-0.0342366	0.0159705	-0.03425
POU5F2	0.0342293	0.0159931	0.0342427
ANKRD18A	-0.0342278	0.0159978	-0.0342412
RFXAP	0.0342133	0.0160426	0.0342267
CLTA	-0.0342063	0.0160643	-0.0342196
ELOC	-0.0341984	0.0160889	-0.0342117
DEFB119	0.0341948	0.0160999	0.0342082
DNAJC1	-0.0341829	0.016137	-0.0341962
CENPA	0.0341714	0.0161727	0.0341847
LRIT1	0.0341539	0.0162273	0.0341672
HDAC10	-0.0341481	0.0162456	-0.0341613
RTTN	0.0341468	0.0162496	0.03416
L3HYPDH	0.0341222	0.0163266	0.0341355
ZNF678	0.0341215	0.0163289	0.0341347
NDUFAF3	0.03412	0.0163337	0.0341332
SPATA33	-0.0341148	0.0163499	-0.0341281
CNGA3	0.034113	0.0163554	0.0341263
C18orf54	0.0341018	0.0163907	0.0341151
NAALADL1	0.0340987	0.0164005	0.034112
TEX264	-0.034089	0.0164312	-0.0341022
IZUMO1	0.0340843	0.0164461	0.0340975
PHF2	0.0340816	0.0164547	0.0340948
KIF14	0.0340716	0.0164863	0.0340848
ARHGAP33	0.0340686	0.0164959	0.0340818
NDUFA10	0.0340654	0.0165062	0.0340785
COPS9	0.0340554	0.0165379	0.0340685
WDR18	0.0340484	0.01656	0.0340616
SLC3A2	-0.0340454	0.0165695	-0.0340586
TDRD3	0.03404	0.0165869	0.0340531
FDXACB1	0.0340388	0.0165906	0.034052
LY86	-0.0340336	0.0166073	-0.0340467
HSD17B8	0.0340333	0.0166081	0.0340465
HRAS	-0.0340325	0.0166106	-0.0340457
TLCD5	0.0340287	0.0166227	0.0340419
NDUFA8	0.0340167	0.0166613	0.0340298
USP51	0.0340157	0.0166643	0.0340288
PHF1	0.0340153	0.0166657	0.0340284
SGSM2	0.0340132	0.0166723	0.0340264
HTATSF1	0.034006	0.0166956	0.0340191
PGBD4	0.0340023	0.0167073	0.0340154
PLA2G7	-0.0339948	0.0167313	-0.0340079
ZNF155	0.0339934	0.0167358	0.0340065
STKLD1	0.0339907	0.0167444	0.0340038
CEP290	0.0339896	0.016748	0.0340027
CERKL	0.0339837	0.016767	0.0339968
COQ4	-0.0339791	0.0167817	-0.0339922
ERCC6L	0.0339747	0.0167961	0.0339877
ENKD1	-0.0339738	0.0167988	-0.0339869
FGF21	0.033968	0.0168177	0.033981
DENND6A	0.033953	0.0168661	0.033966
PHF14	0.0339453	0.016891	0.0339583
ZNF614	0.0339345	0.0169259	0.0339476
PSMC1	-0.0339286	0.0169451	-0.0339416
CMC1	0.0339197	0.0169741	0.0339327
MDC1	0.0339188	0.0169769	0.0339318
SMPDL3B	-0.0339157	0.0169869	-0.0339288
DUS3L	0.0339117	0.017	0.0339247
MTAP	0.0339109	0.0170027	0.0339239
ITFG2	0.0338942	0.017057	0.0339072
TMEM220	0.0338903	0.0170699	0.0339033
C6orf52	0.0338865	0.0170822	0.0338995
NUBP1	0.0338856	0.0170853	0.0338985
GMIP	-0.0338821	0.0170966	-0.0338951
MAP6D1	0.0338783	0.0171091	0.0338913
ARHGAP25	0.033877	0.0171135	0.0338899
SFXN1	-0.0338746	0.0171212	-0.0338876
SIMC1	0.0338697	0.0171372	0.0338827
PPIF	-0.0338693	0.0171384	-0.0338823
DNTTIP2	0.0338636	0.0171573	0.0338766
KIAA0930	-0.0338572	0.0171784	-0.0338701
SLC16A13	-0.033856	0.0171823	-0.0338689
SUCLG1	0.0338509	0.0171989	0.0338639
ZFP36L2	0.0338453	0.0172176	0.0338582
ETFDH	0.0338443	0.0172208	0.0338572
EME1	0.033838	0.0172414	0.0338509
SLN	-0.0338359	0.0172484	-0.0338488
PARP11	0.033835	0.0172513	0.033848
URGCP	-0.0338337	0.0172556	-0.0338467
MTIF2	0.0338182	0.017307	0.0338311
KCNG3	0.0338153	0.0173166	0.0338282
MDFIC2	0.0338136	0.017322	0.0338265
ZNF335	0.0337871	0.0174099	0.0338
RABGGTB	0.033779	0.017437	0.0337918
NHEJ1	0.0337558	0.0175144	0.0337686
CCDC93	-0.0337481	0.01754	-0.033761
PDS5A	0.0337464	0.0175458	0.0337592
C1orf68	0.0337373	0.0175764	0.0337501
AC072022.2	0.0337343	0.0175865	0.0337471
CNTN2	0.0337263	0.0176131	0.0337391
PLPP5	-0.0337228	0.017625	-0.0337356
BHLHE41	0.0337151	0.017651	0.0337278
BET1L	-0.0337126	0.0176594	-0.0337254
CNPY4	0.0337116	0.0176627	0.0337244
NDUFS3	0.0337086	0.0176727	0.0337214
PAXX	0.0336953	0.0177174	0.0337081
UCP1	0.0336951	0.0177182	0.0337079
FAM174A	-0.0336916	0.0177302	-0.0337043
KPNA7	-0.0336755	0.0177845	-0.0336883
DPH3	-0.0336709	0.0178002	-0.0336836
SELENOT	-0.0336639	0.0178238	-0.0336766
RCOR3	0.0336543	0.0178566	0.033667
E2F1	0.0336503	0.01787	0.033663
TNFRSF19	0.0336451	0.017888	0.0336578
TTK	0.033644	0.0178916	0.0336567
GTPBP4	0.03364	0.0179051	0.0336527
SPATA2L	-0.0336388	0.0179092	-0.0336515
FUT1	0.0336362	0.017918	0.0336489
GLYCTK	-0.033633	0.017929	-0.0336457
LRP1B	0.0336136	0.0179954	0.0336262
TINCR	0.0336034	0.0180302	0.0336161
CD1D	0.0335983	0.0180478	0.0336109
PPM1N	0.0335965	0.018054	0.0336091
LPCAT1	-0.0335832	0.0180995	-0.0335959
PCDHGC3	0.0335631	0.0181688	0.0335757
KIF2C	0.0335485	0.0182194	0.0335611
SPTLC2	-0.0335463	0.0182269	-0.0335589
BEND3	0.0335428	0.0182391	0.0335554
TEX13B	0.033536	0.0182628	0.0335485
FOXR2	0.0335234	0.0183063	0.033536
HACD2	-0.0335217	0.0183122	-0.0335343
ZNF300	-0.0335212	0.0183139	-0.0335338
ARFIP1	-0.0335194	0.0183202	-0.033532
BUB3	0.0335141	0.0183386	0.0335267
CYP19A1	0.0335106	0.0183508	0.0335232
SWAP70	0.03351	0.0183529	0.0335226
GEMIN6	0.0335044	0.0183726	0.0335169
CCDC6	0.0335016	0.0183821	0.0335142
NDFIP1	-0.033492	0.0184157	-0.0335045
MSS51	0.0334868	0.018434	0.0334993
SPATA24	0.0334834	0.0184457	0.0334959
FBXW8	0.0334822	0.0184501	0.0334947
SFXN2	0.0334817	0.0184518	0.0334942
PHLDB1	0.0334633	0.018516	0.0334758
CCNY	0.0334542	0.0185483	0.0334666
CLEC2A	0.033452	0.0185558	0.0334645
RMDN3	-0.0334503	0.018562	-0.0334628
LTB4R	-0.0334451	0.0185803	-0.0334576
OR6C65	0.0334422	0.0185903	0.0334547
SNRPN	0.0334412	0.0185941	0.0334536
FRA10AC1	0.0334333	0.0186219	0.0334457
CTIF	0.0334301	0.018633	0.0334426
RXYLT1	0.0334264	0.018646	0.0334389
DHDDS	-0.0334223	0.0186606	-0.0334348
ZNF41	0.0334219	0.0186619	0.0334344
SOCS1	0.0334164	0.0186815	0.0334288
SPTLC3	-0.033416	0.0186827	-0.0334285
TMOD2	0.0334148	0.0186871	0.0334272
NAALADL2	-0.0334145	0.0186881	-0.033427
PLEKHA8	-0.0334139	0.0186902	-0.0334264
HIST4H4	0.0333956	0.0187551	0.033408
SEMA4D	0.0333955	0.0187556	0.0334079
PDE4D	0.033392	0.0187681	0.0334044
NT5C3B	0.0333906	0.0187727	0.0334031
DMXL1	0.03339	0.018775	0.0334024
NUDT2	0.0333899	0.0187753	0.0334023
RPAP2	0.0333862	0.0187885	0.0333986
IQCA1	0.0333843	0.0187952	0.0333967
MMS22L	0.0333808	0.0188075	0.0333933
PLA2G6	0.0333783	0.0188165	0.0333907
CDK2	0.0333749	0.0188286	0.0333873
NOL4L	-0.0333602	0.0188811	-0.0333726
HHAT	0.0333277	0.0189973	0.0333401
GTF2H1	0.0333276	0.0189978	0.03334
CCDC163	0.0333257	0.0190047	0.033338
CYP2C18	-0.033322	0.0190177	-0.0333344
S100B	0.0333209	0.019022	0.0333332
CCDC125	-0.0333071	0.0190714	-0.0333194
TIGD5	0.0333071	0.0190715	0.0333194
CDKL2	0.033306	0.0190755	0.0333183
TMEM80	0.0333058	0.0190763	0.0333181
CPSF2	0.0333	0.019097	0.0333123
NKRF	0.0332981	0.019104	0.0333104
ZNF224	0.0332968	0.0191084	0.0333092
FOXA1	-0.0332918	0.0191267	-0.0333041
CHML	-0.0332904	0.0191317	-0.0333027
TUBGCP4	0.0332853	0.01915	0.0332976
SMIM19	0.033283	0.0191585	0.0332953
AKT2	0.0332742	0.0191901	0.0332865
TSR2	0.0332703	0.0192042	0.0332826
CISD2	-0.0332531	0.0192669	-0.0332653
HUNK	0.0332503	0.019277	0.0332625
B3GNTL1	0.0332439	0.0193003	0.0332561
C1orf53	0.0332378	0.0193225	0.03325
RNASEL	-0.0332274	0.0193604	-0.0332396
EPM2A	0.0332266	0.0193632	0.0332388
PRADC1	0.0332225	0.0193781	0.0332348
CLTCL1	0.0332184	0.0193932	0.0332306
ANKUB1	0.033199	0.0194641	0.0332112
FCGRT	-0.0331982	0.019467	-0.0332104
TIGD3	0.0331888	0.0195018	0.033201
UMAD1	-0.0331848	0.0195162	-0.033197
CCDC24	-0.0331827	0.0195241	-0.0331949
AC067752.1	0.0331792	0.019537	0.0331914
HAT1	0.0331758	0.0195496	0.0331879
U2AF1L4	0.03317	0.0195709	0.0331821
GXYLT2	0.0331615	0.0196021	0.0331737
MED11	0.0331611	0.0196034	0.0331733
PRPF3	0.0331548	0.019627	0.0331669
ZFP57	0.0331498	0.0196453	0.033162
RFC4	0.0331484	0.0196504	0.0331606
PLG	0.0331476	0.0196536	0.0331597
ZNF696	0.0331451	0.0196625	0.0331573
RAD9B	0.0331449	0.0196634	0.033157
CR1	-0.0331434	0.0196689	-0.0331556
HMX2	0.033142	0.0196741	0.0331542
XPO5	0.0331364	0.0196947	0.0331486
ITGA5	-0.0331327	0.0197085	-0.0331449
NKIRAS1	-0.0331308	0.0197156	-0.0331429
MYOZ2	0.0331283	0.0197249	0.0331404
OR2L3	0.0331282	0.0197252	0.0331403
NDRG3	-0.033126	0.0197335	-0.0331381
ZNF212	0.0331258	0.0197341	0.033138
NIBAN3	0.033125	0.0197371	0.0331371
EFCC1	0.0331196	0.0197572	0.0331317
LGMN	-0.033111	0.0197891	-0.0331231
NOTUM	-0.0331053	0.0198102	-0.0331174
ABCA8	0.0331	0.0198302	0.0331121
TIPARP	-0.0330976	0.019839	-0.0331097
DENND10	-0.0330856	0.0198838	-0.0330977
ETNPPL	0.0330836	0.0198914	0.0330956
NRROS	0.0330835	0.0198918	0.0330955
SNAP47	0.0330778	0.019913	0.0330898
COL5A1	0.033073	0.0199308	0.0330851
SLC38A3	0.0330714	0.0199369	0.0330835
ZNF830	0.0330672	0.0199524	0.0330793
GPR88	0.0330665	0.0199551	0.0330786
HPCA	0.0330653	0.0199596	0.0330774
OR1L8	0.0330646	0.0199623	0.0330767
ADI1	0.0330641	0.0199641	0.0330762
CNN2	0.0330598	0.0199805	0.0330718
TUBGCP5	0.0330529	0.0200062	0.033065
DCUN1D5	0.0330501	0.0200167	0.0330622
ITGB3	0.0330482	0.0200238	0.0330603
ADH5	0.0330434	0.0200419	0.0330555
ANKRD62	0.0330412	0.0200503	0.0330532
PSTK	0.0330365	0.0200679	0.0330485
FAM133B	0.0330146	0.0201504	0.0330266
RSF1	0.0330138	0.0201536	0.0330258
C3orf33	0.0330134	0.020155	0.0330254
TCP1	0.033011	0.020164	0.033023
PDGFD	0.0330096	0.0201695	0.0330216
TECPR2	0.0330071	0.020179	0.0330191
HTRA4	0.0330044	0.0201892	0.0330163
ELMO2	0.0330028	0.020195	0.0330148
DCD	0.0329875	0.020253	0.0329995
MAD2L2	0.0329862	0.020258	0.0329982
KDM5B	-0.0329822	0.0202731	-0.0329942
MMP3	0.03297	0.0203198	0.0329819
TAF11L11	0.0329675	0.020329	0.0329795
TAL1	0.0329581	0.020365	0.03297
COX18	0.0329538	0.0203812	0.0329658
DIRAS3	0.0329488	0.0204006	0.0329607
BTBD9	-0.0329477	0.0204047	-0.0329596
CPN1	0.0329464	0.0204097	0.0329583
GPSM2	0.0329464	0.0204097	0.0329583
DDX21	0.0329448	0.0204159	0.0329567
RB1CC1	0.0329368	0.0204464	0.0329487
ROMO1	-0.0329313	0.0204675	-0.0329432
PLK4	0.0329306	0.0204701	0.0329425
MYOC	0.032929	0.0204761	0.0329409
SEMA5A	0.0329281	0.0204796	0.03294
CAMSAP1	0.0329262	0.0204869	0.0329381
REG1B	-0.0329245	0.0204933	-0.0329365
NIPA2	-0.0329155	0.0205279	-0.0329274
CSN1S1	0.0328995	0.0205894	0.0329114
YARS	-0.0328974	0.0205977	-0.0329092
ZDHHC6	0.0328888	0.0206308	0.0329006
ANO9	-0.0328765	0.0206782	-0.0328883
OR4F4	0.0328726	0.0206933	0.0328845
ISCA1	0.0328471	0.0207922	0.0328589
RARS2	0.0328422	0.0208111	0.032854
APBA2	0.0328389	0.0208239	0.0328507
ZC3H10	0.0328212	0.020893	0.032833
GJB7	0.0328187	0.0209027	0.0328305
ZIM2	0.0328119	0.0209292	0.0328237
CES4A	0.032809	0.0209406	0.0328207
LSG1	0.0327965	0.0209892	0.0328083
TSSK2	0.0327941	0.0209988	0.0328058
SLC39A10	0.0327931	0.0210026	0.0328049
BTN1A1	0.032793	0.0210031	0.0328048
PCDHA12	0.0327754	0.0210723	0.0327871
OTUB1	-0.0327743	0.0210763	-0.0327861
APOO	0.032774	0.0210775	0.0327858
ZBTB49	0.0327734	0.0210798	0.0327852
MALRD1	0.0327687	0.0210986	0.0327804
ARHGEF39	0.0327661	0.0211086	0.0327779
TRAF2	0.0327577	0.0211416	0.0327695
CCDC152	0.0327555	0.0211506	0.0327672
ZC4H2	0.0327544	0.0211549	0.0327661
CA8	0.0327456	0.0211896	0.0327573
PPP4R3A	0.0327429	0.0212002	0.0327546
ESPL1	0.0327421	0.0212034	0.0327538
FOXD1	-0.0327379	0.0212198	-0.0327496
CPTP	-0.0327375	0.0212216	-0.0327492
TERC	0.0327233	0.0212777	0.032735
RTL9	0.0326966	0.0213835	0.0327083
RGMB	0.0326883	0.0214168	0.0326999
NUDCD3	0.032688	0.021418	0.0326996
NOC4L	0.032681	0.0214456	0.0326927
BIRC7	-0.0326803	0.0214485	-0.032692
C11orf52	-0.0326754	0.0214682	-0.032687
C10orf82	0.0326709	0.0214862	0.0326825
ARRDC2	0.0326688	0.0214946	0.0326804
RCN2	0.0326676	0.0214993	0.0326792
BICRA	0.0326671	0.0215013	0.0326787
TET3	-0.032667	0.0215018	-0.0326786
FAHD1	-0.0326598	0.0215305	-0.0326714
EMC6	-0.0326564	0.021544	-0.0326681
SHISAL1	0.0326508	0.0215666	0.0326624
RAD51B	0.0326496	0.0215714	0.0326612
MINAR1	0.0326456	0.0215874	0.0326572
ACADVL	-0.032644	0.0215938	-0.0326556
TRAPPC5	-0.032633	0.0216381	-0.0326446
SAAL1	0.0326264	0.0216644	0.032638
SKP2	0.0326199	0.0216908	0.0326315
TMEM108	0.032613	0.0217186	0.0326246
CDKN1C	0.032608	0.0217387	0.0326196
BET1	-0.0326079	0.021739	-0.0326195
PRR14	0.0326074	0.021741	0.032619
ZNF425	0.0326041	0.0217545	0.0326157
TMEM89	0.0326016	0.0217644	0.0326132
RSAD1	0.0325969	0.0217835	0.0326085
TPSG1	0.0325912	0.0218066	0.0326027
NKAP	0.0325906	0.0218092	0.0326021
CAPN14	-0.0325902	0.0218108	-0.0326017
ADM5	0.0325889	0.0218158	0.0326005
ZC3HAV1L	0.0325872	0.0218227	0.0325988
MYH3	0.0325828	0.0218408	0.0325943
ARFGEF1	0.032582	0.0218438	0.0325935
SCFD2	0.0325767	0.0218656	0.0325882
COA1	0.0325762	0.0218673	0.0325878
BYSL	0.0325747	0.0218734	0.0325863
SPRYD7	-0.0325732	0.0218797	-0.0325847
RHBG	0.0325697	0.0218938	0.0325812
ZMYM5	0.0325583	0.0219401	0.0325698
HS2ST1	-0.0325581	0.021941	-0.0325696
ZNF620	0.032556	0.0219495	0.0325675
PRL	0.0325522	0.021965	0.0325637
NPPA	0.0325427	0.0220037	0.0325542
CSE1L	0.03254	0.0220148	0.0325515
KCNQ1	-0.0325386	0.0220203	-0.0325501
CCDC120	-0.0325352	0.0220343	-0.0325467
TNRC18	0.0325311	0.0220513	0.0325425
C12orf4	0.0325064	0.0221522	0.0325179
FYB1	0.0325041	0.0221615	0.0325156
BMP2K	0.0325024	0.0221688	0.0325138
NMNAT2	0.0324967	0.0221919	0.0325082
SLC16A8	0.0324952	0.0221982	0.0325066
GPRIN1	0.0324883	0.0222267	0.0324997
TCEAL3	0.0324838	0.0222452	0.0324952
HOXB13	-0.0324836	0.0222457	-0.0324951
JTB	-0.0324803	0.0222597	-0.0324917
LRIG2	0.0324757	0.0222786	0.0324871
KHDRBS3	0.0324742	0.0222848	0.0324856
PURA	0.0324729	0.0222901	0.0324843
ATP1A3	0.0324697	0.0223034	0.0324811
USP27X	0.0324649	0.022323	0.0324763
CALY	0.0324627	0.0223322	0.0324741
SEPTIN4	0.0324565	0.0223578	0.0324679
IFNAR2	0.0324547	0.0223653	0.0324661
PDS5B	0.0324528	0.022373	0.0324642
ST3GAL3	0.032442	0.0224176	0.0324534
ATG9A	-0.0324289	0.022472	-0.0324403
ELAVL4	0.0324241	0.0224923	0.0324354
NAGPA	-0.0324202	0.0225084	-0.0324315
OR4X1	0.0324122	0.0225418	0.0324235
SNX18	0.0324116	0.022544	0.032423
ACVR2B	0.0323855	0.0226533	0.0323968
WBP2	-0.0323817	0.022669	-0.032393
TYRO3	0.0323806	0.0226738	0.0323919
SELENOK	-0.0323766	0.0226902	-0.032388
SPACA3	0.0323635	0.0227454	0.0323748
MEX3D	-0.0323616	0.0227533	-0.0323729
SERPINC1	0.032358	0.0227683	0.0323693
DCX	0.0323567	0.0227738	0.032368
NPHP1	0.0323508	0.0227985	0.0323621
PURB	0.0323379	0.022853	0.0323492
CEBPA	0.0323375	0.0228545	0.0323488
SRI	-0.0323369	0.0228572	-0.0323482
ESR1	0.0323357	0.0228625	0.0323469
RHEX	0.0323317	0.0228791	0.032343
SLC35G1	0.0323312	0.0228811	0.0323425
YTHDF3	0.0323299	0.0228867	0.0323412
HCN3	-0.0323291	0.0228902	-0.0323404
GJA8	0.0323222	0.0229193	0.0323335
ZNF222	0.0323222	0.0229194	0.0323334
CFI	0.0323221	0.0229196	0.0323334
DYNC1H1	0.0323177	0.0229383	0.032329
OR12D2	0.0323126	0.0229599	0.0323239
TRAPPC3	0.0323107	0.0229681	0.0323219
PMP22	0.0323063	0.0229864	0.0323176
SIGLEC7	-0.032299	0.0230175	-0.0323102
FEM1A	0.0322989	0.0230181	0.0323101
PIBF1	0.0322953	0.0230331	0.0323066
GPSM1	0.0322932	0.0230422	0.0323044
ANKRD10	-0.0322822	0.0230888	-0.0322934
MYZAP	-0.0322727	0.0231293	-0.0322839
SH3TC2	-0.0322723	0.023131	-0.0322835
TMED6	0.0322559	0.0232011	0.0322671
FGFR4	0.0322555	0.0232025	0.0322667
TMSB15A	-0.0322507	0.0232231	-0.0322619
OR2T12	0.0322497	0.0232275	0.0322609
PPP2R5C	0.0322431	0.0232559	0.0322542
FBXO6	-0.0322429	0.0232567	-0.0322541
PDYN	0.0322329	0.0232995	0.0322441
NANOS1	0.0322328	0.0232998	0.032244
AHCTF1	0.0322246	0.023335	0.0322358
METTL24	0.0322235	0.0233398	0.0322346
TRMT5	0.0322196	0.0233565	0.0322307
CPSF7	0.0322163	0.0233707	0.0322274
ALPI	-0.0322135	0.0233826	-0.0322247
GNGT2	0.0322101	0.0233971	0.0322213
NAGK	-0.0322063	0.0234135	-0.0322175
LRRN4	-0.0321971	0.0234534	-0.0322082
HPS5	-0.0321892	0.0234875	-0.0322003
NR0B1	0.0321876	0.0234942	0.0321987
SMO	0.0321712	0.023565	0.0321824
FAM169B	0.0321662	0.0235867	0.0321773
PTGES3	0.0321454	0.0236772	0.0321565
LSS	0.0321427	0.0236888	0.0321538
UPF1	0.03214	0.0237004	0.0321511
C12orf66	0.0321387	0.0237063	0.0321498
SARM1	0.0321384	0.0237074	0.0321495
TFDP1	-0.0321345	0.0237247	-0.0321455
ODAPH	0.032129	0.0237486	0.03214
CNTD1	0.032127	0.0237574	0.032138
CBY1	0.0321209	0.023784	0.0321319
WDR49	-0.0321203	0.0237865	-0.0321314
SUSD5	0.0321036	0.0238594	0.0321146
CASR	0.032103	0.0238621	0.032114
AKAP1	0.0321001	0.0238746	0.0321112
DLL1	0.0320957	0.0238941	0.0321067
B3GALNT1	0.032094	0.0239016	0.032105
RNASE11	0.0320908	0.0239155	0.0321018
HACL1	0.0320565	0.0240662	0.0320675
COLEC12	-0.0320549	0.0240735	-0.0320659
ZMYM2	0.0320514	0.0240887	0.0320624
POLDIP3	0.0320505	0.0240927	0.0320615
COLCA2	-0.0320482	0.0241029	-0.0320592
LIPT1	0.032044	0.0241213	0.032055
TBC1D13	0.0320417	0.0241318	0.0320527
KLHL26	0.0320375	0.0241504	0.0320484
ABCB9	0.0320372	0.0241514	0.0320482
PRR5	0.0320335	0.0241678	0.0320445
INPP5D	0.0320177	0.024238	0.0320286
PTPN9	-0.0320154	0.024248	-0.0320264
ZNF772	0.0320087	0.0242778	0.0320197
MT1H	0.0320063	0.0242887	0.0320172
C19orf71	0.032005	0.0242944	0.0320159
PMPCA	0.0320033	0.0243018	0.0320143
PTPN21	0.0320024	0.0243058	0.0320134
MAN1A1	0.0320022	0.0243067	0.0320132
SLC35C2	-0.0319958	0.0243355	-0.0320067
ZSWIM9	0.0319901	0.0243607	0.032001
UFSP2	0.0319891	0.0243653	0.032
WNK3	0.0319886	0.0243673	0.0319995
KRT7	0.0319861	0.0243784	0.031997
TOX4	0.0319861	0.0243786	0.031997
KDM6A	0.0319857	0.0243803	0.0319966
MAT2A	0.0319846	0.0243851	0.0319955
AGTR1	0.0319833	0.0243911	0.0319942
HYAL1	-0.0319735	0.0244348	-0.0319844
LMLN2	0.0319734	0.0244352	0.0319843
KRTAP19-8	-0.0319611	0.0244902	-0.031972
CDK18	-0.0319534	0.0245248	-0.0319643
SNRPB	0.0319493	0.0245431	0.0319602
IL10RA	0.031932	0.0246206	0.0319429
ZBED4	0.031909	0.0247244	0.0319198
ZKSCAN4	0.031906	0.0247379	0.0319168
NAT14	-0.0318997	0.0247662	-0.0319106
DGKZ	0.0318984	0.0247723	0.0319092
OR56A3	0.031898	0.0247741	0.0319088
MED1	0.0318975	0.0247764	0.0319083
ZNF699	0.0318945	0.02479	0.0319053
ZC3H12B	0.031893	0.0247965	0.0319039
SLFN13	0.031888	0.0248195	0.0318988
NAA80	0.0318862	0.0248274	0.031897
CLDN10	0.03188	0.0248557	0.0318908
CTSG	0.031878	0.0248646	0.0318888
F2R	0.0318741	0.0248823	0.0318849
VRK3	-0.0318723	0.0248906	-0.0318831
HSD17B1	0.0318721	0.0248913	0.0318829
KCNIP2	0.0318715	0.0248943	0.0318823
INSM1	0.0318655	0.0249212	0.0318763
NFYC	0.0318613	0.0249403	0.0318721
HOXB3	-0.0318566	0.0249619	-0.0318674
RASA1	-0.0318562	0.0249636	-0.031867
FOXM1	0.0318552	0.024968	0.031866
EFR3A	0.0318532	0.0249773	0.031864
PNO1	0.0318518	0.0249835	0.0318626
PNMA8B	0.0318501	0.0249912	0.0318609
DRG2	0.0318445	0.0250171	0.0318553
ADAT2	0.0318444	0.0250175	0.0318552
MUC21	0.0318387	0.0250436	0.0318494
DERPC	0.0318386	0.0250438	0.0318494
GMPPB	-0.0318352	0.0250593	-0.031846
TIMM21	0.0318282	0.0250916	0.0318389
SH3GL2	0.0318271	0.0250965	0.0318378
PXDN	0.0318177	0.0251395	0.0318284
PEX2	0.0318164	0.0251452	0.0318272
TLCD4	-0.0318148	0.0251527	-0.0318256
OIP5	0.0318143	0.0251549	0.0318251
NRAP	0.0318101	0.0251742	0.0318208
PPFIBP1	-0.0317952	0.0252426	-0.0318059
VASH1	0.0317937	0.0252497	0.0318044
DCXR	0.0317931	0.0252525	0.0318038
HAPLN1	-0.0317886	0.0252731	-0.0317993
C2CD3	0.0317866	0.0252822	0.0317973
APC	0.0317842	0.0252933	0.0317949
PMS1	0.0317815	0.0253055	0.0317922
ASPHD2	-0.0317786	0.0253191	-0.0317893
SLC35F3	0.0317769	0.0253271	0.0317876
GSDMD	0.031775	0.0253355	0.0317857
ZIC5	-0.0317696	0.0253605	-0.0317803
REXO5	0.0317621	0.0253951	0.0317728
ZSCAN25	0.0317487	0.0254569	0.0317594
TRMT10C	0.0317428	0.0254846	0.0317534
DFFB	0.0317403	0.0254962	0.0317509
RMND5A	-0.0317399	0.0254979	-0.0317506
TBX18	0.0317382	0.0255056	0.0317489
CRAT	0.031735	0.0255206	0.0317456
FAF2	-0.031731	0.0255389	-0.0317417
DPM1	0.0317284	0.0255514	0.031739
ARHGEF9	0.0317246	0.0255688	0.0317353
SYNJ2BP	0.0317228	0.0255773	0.0317334
RAB32	0.03172	0.0255905	0.0317306
MYH15	-0.0317069	0.0256514	-0.0317175
CAPN12	0.0317019	0.0256746	0.0317125
PHPT1	0.0316944	0.0257097	0.031705
TMEM240	0.0316783	0.0257847	0.0316889
ITPRIPL1	0.0316741	0.0258043	0.0316847
GLYATL3	0.0316731	0.025809	0.0316837
ZFAT	0.0316727	0.0258111	0.0316833
CCNB2	0.0316687	0.0258298	0.0316793
PITRM1	0.0316682	0.0258322	0.0316788
NMT1	0.0316634	0.0258546	0.031674
REEP3	-0.0316604	0.0258685	-0.031671
LRRC7	0.0316557	0.0258906	0.0316663
TBC1D17	0.0316527	0.0259048	0.0316633
MCPH1	0.0316505	0.0259151	0.0316611
SCG5	-0.0316492	0.0259214	-0.0316598
FJX1	0.0316469	0.025932	0.0316575
ZNF436	0.0316341	0.0259925	0.0316446
YTHDF2	0.0316288	0.0260173	0.0316394
GRAMD2A	-0.0316267	0.0260274	-0.0316372
ZGPAT	-0.0316261	0.0260299	-0.0316367
EHMT2	0.0316185	0.0260659	0.0316291
TCEAL7	0.0316137	0.0260886	0.0316242
CCDC88B	-0.0316071	0.0261197	-0.0316177
ATP2B2	0.0316061	0.0261244	0.0316167
ERP29	-0.0316035	0.0261368	-0.0316141
MFNG	0.0316023	0.0261425	0.0316128
PLPPR4	0.0315982	0.026162	0.0316087
CDKN2AIP	0.0315951	0.0261768	0.0316056
HHLA1	0.0315925	0.0261892	0.031603
CCDC192	0.0315851	0.026224	0.0315957
ADAMTSL2	0.0315851	0.026224	0.0315956
OR52N1	0.0315847	0.0262259	0.0315953
MAK16	0.0315741	0.0262763	0.0315846
SIRPB1	-0.0315625	0.0263319	-0.0315729
PTCD2	0.0315589	0.0263488	0.0315694
CCNB1	0.0315479	0.0264014	0.0315584
PCDH18	0.0315478	0.0264019	0.0315583
SLC2A4RG	0.0315416	0.0264316	0.031552
PHF21A	0.0315264	0.026504	0.0315369
MRGPRX1	0.031526	0.0265062	0.0315365
KLF16	-0.0315237	0.0265174	-0.0315341
SSTR3	0.031516	0.0265543	0.0315264
DNAJC5G	0.0315114	0.0265762	0.0315218
FRMD6	0.0315088	0.0265888	0.0315192
TRMT13	0.0315014	0.0266243	0.0315118
ARPC5L	0.0314875	0.0266914	0.0314979
NUAK1	0.0314835	0.0267107	0.0314939
SLC6A15	0.0314694	0.0267787	0.0314798
SPSB4	0.0314681	0.0267848	0.0314785
CPEB1	0.0314631	0.0268091	0.0314735
BDH1	-0.0314494	0.0268754	-0.0314598
RLN1	0.0314463	0.0268908	0.0314566
LMTK3	-0.031446	0.0268921	-0.0314564
BX276092.9	0.0314445	0.0268991	0.0314549
FSD1	0.0314358	0.0269417	0.0314461
FAM47A	0.0314344	0.0269485	0.0314447
CCR6	0.0314317	0.0269616	0.031442
AGO4	0.0314157	0.0270395	0.031426
DVL3	0.0314156	0.0270401	0.0314259
ZBTB46	0.0314124	0.0270553	0.0314228
NKX3-1	0.0314104	0.0270653	0.0314207
ZNF257	0.0314069	0.0270822	0.0314173
CNOT9	0.0314021	0.0271061	0.0314124
PLSCR2	-0.0313998	0.0271169	-0.0314102
FAAP20	0.031395	0.0271406	0.0314053
AKR1C3	0.0313945	0.0271429	0.0314048
BBS5	0.0313923	0.0271539	0.0314026
STPG1	-0.031387	0.02718	-0.0313973
FRMD5	-0.0313769	0.0272292	-0.0313872
DHFR	0.0313764	0.0272318	0.0313867
PMM1	0.0313738	0.0272445	0.0313841
PICALM	-0.0313631	0.0272969	-0.0313734
ANKRD34B	0.0313625	0.0272997	0.0313728
USB1	-0.0313394	0.0274139	-0.0313496
SRSF1	0.0313372	0.0274247	0.0313474
B3GAT2	0.0313244	0.027488	0.0313346
ZBTB7A	-0.0313114	0.0275524	-0.0313216
KLC2	-0.0313088	0.027565	-0.0313191
TMPRSS11B	0.0313087	0.0275658	0.0313189
GPC6	0.0313069	0.0275745	0.0313171
ARMCX3	0.0313054	0.0275819	0.0313156
TLE5	0.0312985	0.0276162	0.0313087
ZNF8	0.031293	0.0276435	0.0313032
SCN8A	0.0312872	0.0276723	0.0312974
SULT1A1	0.031286	0.0276785	0.0312962
FAM50A	0.0312777	0.0277199	0.0312879
P4HTM	-0.0312721	0.0277477	-0.0312823
EXOSC4	-0.0312718	0.0277492	-0.031282
EMX1	-0.0312671	0.0277723	-0.0312773
TRERF1	0.0312577	0.0278193	0.0312679
SMIM18	0.0312576	0.0278198	0.0312678
SASH1	0.031254	0.0278378	0.0312642
OR10D3	0.0312514	0.0278509	0.0312616
PWWP3A	0.0312501	0.0278572	0.0312603
NRXN1	0.031248	0.0278677	0.0312582
SLC2A7	0.031246	0.027878	0.0312562
OR10J5	0.0312454	0.0278809	0.0312556
SNX15	0.0312428	0.0278942	0.0312529
DHX34	0.0312343	0.0279366	0.0312445
MYORG	-0.0312343	0.0279368	-0.0312444
C3orf18	0.031234	0.0279382	0.0312442
KLC3	0.0312331	0.0279428	0.0312432
ADRA2A	0.0312234	0.0279913	0.0312336
ZNF804A	0.0312168	0.0280245	0.031227
CHRDL1	0.0312141	0.0280379	0.0312243
OR2M3	0.0311995	0.0281115	0.0312097
WARS	0.0311988	0.0281151	0.0312089
AUNIP	0.0311723	0.0282489	0.0311824
CD69	0.0311708	0.0282568	0.0311809
TCERG1	0.0311571	0.028326	0.0311672
GPR179	0.0311557	0.0283335	0.0311657
S1PR5	0.0311437	0.0283941	0.0311538
THSD7A	0.0311421	0.0284026	0.0311521
TRIM65	0.0311371	0.028428	0.0311471
CCDC112	0.0311338	0.0284448	0.0311438
KRT77	0.0311235	0.0284973	0.0311335
CCDC168	0.0311173	0.0285287	0.0311274
ACTL10	0.0311156	0.0285373	0.0311257
ARHGAP19	0.0311153	0.0285389	0.0311254
SUCLA2	0.0311143	0.0285441	0.0311244
PHOSPHO1	0.031112	0.0285557	0.0311221
TPMT	-0.0311098	0.028567	-0.0311199
GDPD3	-0.0311037	0.0285983	-0.0311137
AADAT	0.031095	0.0286428	0.0311051
TRMT2B	0.0310932	0.028652	0.0311033
ZNF879	0.0310756	0.0287423	0.0310856
CHST5	0.0310734	0.028754	0.0310834
EID2	0.0310707	0.0287676	0.0310807
TWIST1	-0.0310685	0.028779	-0.0310785
LPXN	0.0310668	0.0287877	0.0310768
WEE1	0.0310658	0.028793	0.0310758
MTUS2	0.0310645	0.0287998	0.0310745
GRAMD4	-0.0310631	0.0288066	-0.0310731
SEC14L1	-0.0310614	0.0288157	-0.0310714
PTPRK	-0.0310531	0.0288582	-0.0310631
CYTIP	0.0310479	0.0288852	0.0310579
STBD1	-0.0310437	0.0289068	-0.0310537
ERFL	0.0310362	0.0289453	0.0310462
CAMK1G	-0.0310349	0.0289522	-0.0310449
ZNF662	0.0310304	0.0289757	0.0310404
NR2C2AP	0.0310272	0.0289923	0.0310371
DLL4	0.031026	0.0289986	0.0310359
OSBPL11	-0.0310239	0.0290094	-0.0310338
HGH1	0.031022	0.0290189	0.031032
CIC	0.0310202	0.0290287	0.0310301
ZNF576	0.0310134	0.0290636	0.0310234
TDRD7	-0.031009	0.0290868	-0.0310189
UBE3D	0.0310078	0.0290928	0.0310177
FAM110C	-0.0310034	0.0291155	-0.0310134
RPUSD3	0.0310019	0.0291234	0.0310118
G6PC3	-0.0310011	0.0291277	-0.031011
MRFAP1	0.031	0.0291332	0.03101
GPX2	-0.0309948	0.0291602	-0.0310048
BSDC1	-0.030991	0.0291801	-0.0310009
CFLAR	0.0309835	0.0292191	0.0309934
EME2	-0.0309817	0.0292286	-0.0309916
NRBP2	-0.0309763	0.0292565	-0.0309863
WDR83	0.0309756	0.0292604	0.0309855
ABI3	0.0309648	0.0293171	0.0309747
UGT2A2	0.0309597	0.0293435	0.0309696
TBCC	0.0309557	0.0293643	0.0309656
PGM2L1	-0.0309545	0.0293706	-0.0309644
DXO	0.0309517	0.0293852	0.0309616
COA5	0.0309516	0.0293862	0.0309614
VAMP2	0.0309291	0.0295039	0.030939
ANXA2R	0.030927	0.0295152	0.0309368
MFSD13A	-0.0309257	0.0295216	-0.0309356
CD52	-0.0309221	0.0295407	-0.030932
HSF4	-0.0309218	0.0295426	-0.0309316
CTNNBL1	-0.0309154	0.0295763	-0.0309252
DOCK10	0.0309123	0.0295925	0.0309221
SPOPL	-0.0309114	0.029597	-0.0309213
SIM2	-0.0309098	0.0296055	-0.0309197
KDM4E	0.0309029	0.0296419	0.0309128
SCAF4	0.0309021	0.0296461	0.030912
DOCK2	0.0308992	0.0296618	0.030909
FASTKD3	0.0308932	0.0296931	0.0309031
MUC20	-0.0308898	0.0297111	-0.0308997
LHFPL1	0.0308887	0.029717	0.0308985
PLTP	0.0308883	0.0297194	0.0308981
CLIP2	-0.0308882	0.02972	-0.030898
TMEM251	-0.0308822	0.0297514	-0.030892
DOK6	0.0308802	0.029762	0.03089
PSMB7	-0.0308801	0.0297624	-0.03089
TAF4	0.030878	0.0297736	0.0308878
OR6S1	0.0308719	0.0298062	0.0308817
PAK2	-0.0308707	0.0298124	-0.0308805
GREM2	0.0308692	0.0298206	0.030879
KRT34	0.0308619	0.0298593	0.0308717
RHOU	0.0308596	0.0298715	0.0308694
CDK5RAP1	0.0308585	0.0298772	0.0308683
VWDE	0.0308582	0.0298789	0.030868
CCN4	0.0308536	0.0299032	0.0308634
SHOX2	0.030852	0.0299116	0.0308618
YWHAH	-0.0308486	0.0299301	-0.0308583
ISM1	-0.0308467	0.0299398	-0.0308565
CALCOCO2	0.0308465	0.0299407	0.0308563
C17orf64	0.030841	0.0299705	0.0308508
SMIM1	0.0308368	0.0299925	0.0308466
FGFR1OP2	0.0308307	0.0300253	0.0308405
GPC5	0.0308272	0.0300437	0.030837
CIB4	0.0308237	0.0300627	0.0308335
SPON1	0.0308182	0.0300918	0.030828
PPP1R11	-0.0308145	0.0301117	-0.0308243
SFPQ	0.0308139	0.0301151	0.0308236
FIGN	0.0308122	0.0301242	0.0308219
DPP7	0.030812	0.0301251	0.0308218
ZNF100	0.0308117	0.0301266	0.0308215
SMAD1	-0.0308059	0.0301576	-0.0308157
NIFK	0.0308	0.0301892	0.0308098
KIRREL2	-0.0307948	0.0302176	-0.0308045
NSG1	0.0307938	0.0302229	0.0308035
GNAI2	-0.0307908	0.030239	-0.0308005
FAM83B	-0.0307895	0.0302456	-0.0307993
ABCA1	-0.0307869	0.0302599	-0.0307966
ELF2	0.0307779	0.0303081	0.0307876
RBM39	0.0307744	0.030327	0.0307841
SAT2	0.030774	0.030329	0.0307838
ASB15	0.0307702	0.0303495	0.0307799
AC091057.6	0.0307683	0.0303599	0.030778
FAM114A1	-0.0307676	0.0303636	-0.0307773
TSTD1	-0.0307629	0.0303889	-0.0307726
VSIG10L	-0.03076	0.0304045	-0.0307697
CD9	-0.0307565	0.0304236	-0.0307662
SUSD1	-0.0307537	0.0304387	-0.0307634
MTOR	0.0307411	0.0305066	0.0307508
GRHL1	-0.0307326	0.0305525	-0.0307423
NIT1	-0.0307209	0.030616	-0.0307306
DCAF12L2	0.0307138	0.0306548	0.0307235
ZBTB34	0.0307116	0.0306668	0.0307212
OR5T2	-0.0307101	0.0306747	-0.0307198
VWA5A	-0.0307099	0.0306759	-0.0307196
BASP1	-0.0307069	0.0306924	-0.0307165
PPARGC1A	-0.0307059	0.0306975	-0.0307156
CMTM5	0.0306945	0.0307599	0.0307041
ZPBP2	0.0306856	0.0308081	0.0306953
ZNF697	-0.0306696	0.0308955	-0.0306792
C5AR2	0.0306679	0.0309051	0.0306775
KLF10	-0.0306583	0.0309575	-0.0306679
AIPL1	0.0306565	0.0309673	0.0306661
MKLN1	0.0306526	0.0309886	0.0306622
KPNA1	-0.0306522	0.0309909	-0.0306618
YAF2	0.030652	0.0309918	0.0306616
MED12	0.0306491	0.0310077	0.0306587
NEK2	0.0306489	0.0310091	0.0306585
LYSMD3	-0.0306473	0.031018	-0.0306569
KCNH6	0.0306469	0.0310203	0.0306565
DYRK1A	0.0306463	0.0310233	0.0306559
MYCBPAP	0.0306428	0.0310423	0.0306524
C12orf65	0.0306353	0.0310839	0.0306449
C1orf112	0.0306291	0.0311181	0.0306386
TADA3	-0.0306282	0.0311226	-0.0306378
CEP162	0.0306245	0.0311429	0.0306341
IQANK1	-0.0306222	0.0311558	-0.0306318
JAG2	0.0306123	0.0312105	0.0306218
ZNF256	0.0306113	0.031216	0.0306208
ZCCHC7	0.0306043	0.0312547	0.0306138
GCSAML-AS1	0.0306008	0.0312736	0.0306104
KCNJ13	0.03059	0.0313337	0.0305995
PLPP4	-0.0305817	0.0313797	-0.0305912
GPR137B	0.0305779	0.0314007	0.0305874
RCAN3	0.0305777	0.0314016	0.0305873
ZBTB45	0.03057	0.0314446	0.0305795
SPACA1	0.0305675	0.0314586	0.030577
EIF3H	0.0305668	0.0314622	0.0305763
SETD6	0.0305597	0.0315018	0.0305692
CDKN2B	0.0305508	0.0315513	0.0305603
ZNRD2	0.030544	0.0315889	0.0305536
DMAC2L	0.0305419	0.0316011	0.0305514
TYSND1	0.030539	0.0316173	0.0305485
CLPSL1	0.0305354	0.0316372	0.0305449
DOK5	0.0305347	0.0316412	0.0305442
ELOA	-0.0305338	0.0316463	-0.0305433
RAB3IL1	-0.0305266	0.0316862	-0.0305361
L1CAM	0.0305161	0.031745	0.0305256
COMMD10	0.030516	0.0317458	0.0305254
HUWE1	0.0305152	0.0317503	0.0305246
MAP3K10	-0.0305043	0.031811	-0.0305138
KIRREL3	0.0305019	0.0318244	0.0305114
BRINP2	0.0305008	0.031831	0.0305102
SMDT1	0.0304929	0.0318751	0.0305024
OXGR1	0.0304908	0.0318868	0.0305003
IPO11	0.0304837	0.0319269	0.0304931
OSBPL9	0.0304829	0.0319314	0.0304923
PCSK2	0.0304737	0.0319833	0.0304831
TWIST2	0.0304718	0.031994	0.0304812
CYP11B1	0.0304692	0.0320088	0.0304786
TRAF3IP2	-0.0304574	0.0320753	-0.0304668
GLT8D2	0.0304496	0.0321193	0.030459
LAMB1	0.0304446	0.0321473	0.030454
SYDE1	0.0304421	0.0321618	0.0304515
TRIM39	0.0304362	0.032195	0.0304456
SLC1A3	0.0304341	0.0322071	0.0304435
SCNN1G	0.0304282	0.0322404	0.0304376
BANP	0.0304279	0.0322424	0.0304372
OR2V1	0.0304067	0.0323628	0.030416
OR2W1	0.0304058	0.0323677	0.0304152
CDK16	-0.030405	0.0323721	-0.0304144
LZTS1	0.0303936	0.0324371	0.030403
SLC22A11	0.0303698	0.032573	0.0303792
SLC35G5	-0.0303689	0.0325782	-0.0303783
WDR91	0.0303628	0.0326131	0.0303721
LRRC4C	0.0303576	0.0326428	0.030367
TLE2	0.0303559	0.0326526	0.0303653
LCE3E	0.0303544	0.0326611	0.0303638
SLC17A8	0.0303486	0.0326945	0.0303579
GPR182	0.0303472	0.0327028	0.0303565
RNF43	-0.0303457	0.0327111	-0.0303551
ZNF480	0.0303422	0.0327313	0.0303515
GUF1	0.0303359	0.0327676	0.0303452
C11orf1	0.0303326	0.0327866	0.0303419
WDR13	-0.0303299	0.032802	-0.0303392
TCF23	0.0303146	0.0328902	0.0303239
LAMC1	0.0303135	0.0328966	0.0303228
DTX3L	-0.0303129	0.0329001	-0.0303222
NOB1	0.030301	0.0329691	0.0303102
GBGT1	-0.0302977	0.032988	-0.030307
ANKRD39	0.0302952	0.0330026	0.0303044
ACIN1	0.0302951	0.0330031	0.0303044
ETNK1	-0.0302887	0.0330402	-0.030298
FBXO44	0.0302871	0.0330495	0.0302963
AMN1	-0.0302851	0.0330612	-0.0302943
FRMPD4	0.0302831	0.0330724	0.0302924
NR6A1	0.0302804	0.0330884	0.0302896
SLF1	0.0302761	0.0331131	0.0302854
LECT2	0.0302757	0.0331156	0.0302849
TRPM7	0.0302712	0.0331419	0.0302804
MARCOL	-0.0302697	0.0331502	-0.030279
NR2C1	0.0302653	0.0331759	0.0302745
ASB3	0.030261	0.033201	0.0302702
RB1	-0.0302587	0.0332144	-0.0302679
FAM126B	-0.0302585	0.0332153	-0.0302678
EPC2	0.0302581	0.0332176	0.0302674
CDCA2	0.0302565	0.0332272	0.0302657
C2orf92	0.0302509	0.0332596	0.0302602
QTRT1	0.0302427	0.0333077	0.0302519
PTPRZ1	0.0302405	0.0333203	0.0302497
ARMC12	0.0302384	0.0333328	0.0302476
CYP4V2	-0.0302383	0.0333334	-0.0302475
FBLN2	0.0302331	0.0333638	0.0302423
ZNF627	0.0302296	0.0333837	0.0302389
NOXO1	-0.0302213	0.0334325	-0.0302305
SLFN11	-0.0302204	0.0334378	-0.0302296
UBA3	0.0302204	0.0334378	0.0302296
CX3CR1	0.0302197	0.0334421	0.0302289
ARID4A	0.0302112	0.0334917	0.0302204
QKI	0.030205	0.0335281	0.0302142
ZNF582	0.0302042	0.0335327	0.0302134
DDX10	0.0302025	0.0335424	0.0302117
POLR3H	0.030195	0.0335866	0.0302042
HDDC2	0.0301934	0.033596	0.0302026
VIPR1	-0.030191	0.0336102	-0.0302002
HPS3	-0.0301885	0.0336247	-0.0301977
AP3M1	0.0301868	0.0336352	0.0301959
COLQ	0.0301656	0.0337597	0.0301748
SPICE1	-0.0301651	0.0337627	-0.0301743
TBRG1	-0.0301611	0.0337864	-0.0301702
ZNF687	0.0301596	0.0337952	0.0301688
ANKS1A	0.0301584	0.0338021	0.0301676
ZNF114	0.0301562	0.0338156	0.0301653
CCNJL	0.0301505	0.0338491	0.0301596
DNAJB2	-0.0301499	0.0338523	-0.0301591
FN3K	-0.0301497	0.0338535	-0.0301589
TRMT2A	0.0301489	0.0338586	0.030158
MSRB1	0.030139	0.033917	0.0301481
LATS1	0.0301306	0.0339667	0.0301398
TANC2	-0.0301227	0.0340141	-0.0301318
BEND4	0.0301201	0.0340291	0.0301292
ATP6V1E2	0.0301191	0.0340352	0.0301282
CGNL1	0.0301182	0.0340404	0.0301273
AKAP8L	0.0301163	0.0340517	0.0301254
DUSP15	0.0301136	0.0340677	0.0301227
TMEM120A	-0.0301076	0.0341034	-0.0301167
COL11A1	-0.0301049	0.0341199	-0.030114
KRTAP13-1	0.0301033	0.034129	0.0301124
SMU1	0.0300902	0.0342072	0.0300993
STRN3	0.0300875	0.0342234	0.0300966
WDR97	0.0300865	0.0342292	0.0300956
ESX1	0.0300852	0.0342371	0.0300943
BCL7A	0.0300823	0.0342543	0.0300914
ARID3B	0.0300742	0.0343027	0.0300833
APOB	0.0300739	0.0343045	0.030083
ZNF414	0.0300729	0.0343105	0.030082
C1orf87	0.0300677	0.0343421	0.0300767
TRIM6	-0.0300668	0.0343473	-0.0300759
MSANTD2	0.0300586	0.0343961	0.0300677
PTCH2	0.0300557	0.0344136	0.0300648
ANKLE2	-0.0300555	0.0344151	-0.0300645
CD8B2	0.0300543	0.0344219	0.0300634
UACA	-0.0300505	0.034445	-0.0300595
SOX30	0.0300438	0.0344854	0.0300528
ENTPD3	-0.0300419	0.0344964	-0.030051
CREG2	-0.0300291	0.0345737	-0.0300381
ZNF664	0.0300251	0.0345975	0.0300341
ARL6	0.0300251	0.0345977	0.0300341
CLEC12B	0.0300219	0.0346171	0.0300309
PTGFR	0.0300171	0.0346462	0.0300261
MKI67	0.0300124	0.0346744	0.0300214
C1orf100	0.0300097	0.0346905	0.0300187
CCDC9B	0.0300082	0.0346998	0.0300172
WBP4	0.0300073	0.0347049	0.0300163
DTX4	-0.0300034	0.0347287	-0.0300124
SP2	0.0299937	0.0347876	0.0300026
KCNE4	-0.029993	0.0347915	-0.030002
TSN	0.0299875	0.0348248	0.0299965
MANBA	-0.0299786	0.0348789	-0.0299876
HACD1	0.029978	0.0348827	0.029987
GRIN1	0.029964	0.0349678	0.0299729
SF3B4	0.0299607	0.0349875	0.0299697
WDR77	0.0299566	0.0350125	0.0299656
RNF146	0.0299558	0.0350175	0.0299647
COPS7B	0.0299545	0.0350252	0.0299635
RDH11	-0.0299429	0.0350962	-0.0299518
UBE3C	0.0299377	0.0351276	0.0299467
OTX2	0.0299369	0.0351327	0.0299458
PLEKHS1	0.029936	0.035138	0.029945
ZNF891	0.0299262	0.0351982	0.0299351
PLAGL1	0.0299233	0.0352161	0.0299322
SMLR1	0.0299203	0.035234	0.0299293
SCGB2A1	0.0299172	0.0352533	0.0299261
SNTG1	0.0299163	0.0352586	0.0299252
NOP16	0.0299132	0.0352778	0.0299221
HSF2BP	0.0299116	0.0352872	0.0299206
SCG3	0.0299114	0.0352889	0.0299203
MOGAT1	0.0299035	0.035337	0.0299124
SH3D21	-0.0298869	0.035439	-0.0298958
MIER1	0.0298844	0.0354543	0.0298933
ANKRD13A	0.0298839	0.0354575	0.0298928
CLGN	0.0298815	0.0354724	0.0298904
PLAC9	0.0298773	0.0354981	0.0298862
RPGRIP1L	0.0298695	0.035546	0.0298784
CTF1	0.0298695	0.0355461	0.0298784
TERB2	0.0298694	0.0355466	0.0298783
SNX24	-0.0298669	0.035562	-0.0298758
WDR1	0.0298647	0.0355761	0.0298735
ZNF684	0.029862	0.0355922	0.0298709
SMG9	-0.0298584	0.0356149	-0.0298673
MT1X	-0.029851	0.0356601	-0.0298599
PDE4B	0.0298504	0.0356644	0.0298592
ABCB4	0.0298475	0.0356823	0.0298563
MAGEE1	0.0298409	0.0357231	0.0298497
SPRED3	-0.0298404	0.035726	-0.0298493
VLDLR	0.0298393	0.0357326	0.0298482
HMSD	0.0298391	0.0357343	0.0298479
ZSWIM5	0.0298385	0.0357376	0.0298474
TMEM151A	-0.0298362	0.0357522	-0.029845
CD99	0.0298314	0.035782	0.0298402
PIK3C3	0.0298249	0.035822	0.0298338
CTNS	0.0298218	0.0358415	0.0298306
PAPOLA	0.0298208	0.0358477	0.0298296
DDX27	0.0298203	0.0358508	0.0298291
RASGEF1A	0.0298122	0.0359013	0.029821
ITSN2	0.0298034	0.0359557	0.0298123
CASP5	-0.0298024	0.0359619	-0.0298112
CPNE2	0.0297875	0.0360549	0.0297963
PRAMEF33	-0.0297843	0.0360751	-0.0297931
RTL6	0.0297803	0.0360997	0.0297891
CFAP44	-0.0297773	0.0361189	-0.0297861
ATRN	0.029776	0.0361266	0.0297848
NCMAP	0.0297759	0.0361274	0.0297847
FGF22	0.0297695	0.0361674	0.0297783
ARID4B	0.0297641	0.0362013	0.0297729
TMEM69	0.0297636	0.0362046	0.0297724
CD33	-0.0297614	0.0362179	-0.0297702
VPS41	0.0297591	0.0362325	0.0297679
DGKA	0.0297481	0.0363013	0.0297569
KCNQ5	0.0297471	0.0363076	0.0297559
HOXA2	0.0297435	0.0363306	0.0297522
NGF	0.0297286	0.0364245	0.0297373
MKRN2	0.0297246	0.0364493	0.0297334
FCHSD1	0.0297179	0.0364913	0.0297267
PRAC2	0.0297153	0.0365079	0.0297241
UNC80	0.029708	0.036554	0.0297167
G3BP2	-0.029707	0.0365603	-0.0297158
SH3BP5L	-0.0297015	0.0365954	-0.0297102
FOXO3	-0.0296951	0.0366357	-0.0297038
CKAP2L	0.0296873	0.0366852	0.029696
ADAMTS20	0.0296813	0.036723	0.02969
BRINP1	0.0296802	0.0367303	0.0296889
NIF3L1	0.0296766	0.0367525	0.0296854
PYGO1	0.0296714	0.0367856	0.0296802
GJB1	-0.0296675	0.0368103	-0.0296762
LSM14B	0.0296565	0.0368803	0.0296652
WDR89	0.0296515	0.0369126	0.0296602
FAM53A	0.0296461	0.0369465	0.0296548
YJU2	0.0296423	0.0369708	0.029651
TSPAN15	-0.0296401	0.0369853	-0.0296487
MMP23B	0.0296371	0.0370041	0.0296458
AKAP3	0.0296298	0.0370507	0.0296385
CHRNA7	0.0296254	0.0370786	0.0296341
WDR46	0.0296191	0.0371192	0.0296278
MARK1	0.0296187	0.037122	0.0296273
PNRC2	0.0296168	0.0371339	0.0296255
TRMT10A	-0.0296106	0.0371737	-0.0296192
CCDC160	0.0295933	0.0372845	0.029602
MMP17	0.0295919	0.0372933	0.0296006
LPCAT3	0.0295855	0.0373349	0.0295941
CEACAM4	0.0295811	0.037363	0.0295897
CCDC92	0.0295783	0.0373812	0.0295869
MFSD4A	0.029575	0.0374025	0.0295836
TMEM213	0.0295712	0.0374267	0.0295798
ZNF530	0.0295708	0.0374291	0.0295795
OBSL1	0.029568	0.0374476	0.0295766
ZNF547	0.029561	0.0374927	0.0295696
GPHN	0.0295589	0.0375059	0.0295675
PPIL6	0.0295578	0.0375131	0.0295664
DIP2A	-0.0295573	0.0375162	-0.0295659
TSGA10	0.029557	0.037518	0.0295657
DHX57	0.0295565	0.0375214	0.0295651
CSPG5	0.0295431	0.0376084	0.0295517
TSC22D4	0.0295413	0.0376197	0.0295499
FAM185A	0.0295388	0.0376363	0.0295474
GLO1	0.0295373	0.037646	0.0295458
FHIT	0.0295362	0.0376529	0.0295448
PCK1	-0.0295359	0.0376545	-0.0295445
OTOP2	0.0295309	0.0376874	0.0295394
CFAP70	-0.0295292	0.0376982	-0.0295378
ZNF235	0.0295225	0.0377413	0.0295311
NAT16	0.0295187	0.0377661	0.0295273
BORCS5	0.0295161	0.037783	0.0295247
TIMM10	0.0295161	0.0377832	0.0295247
SHANK2	-0.0295145	0.0377936	-0.0295231
OAF	-0.0295137	0.0377985	-0.0295223
ZNF217	-0.0295004	0.0378852	-0.029509
C16orf89	0.0294984	0.0378982	0.029507
AL451007.3	0.029497	0.0379074	0.0295056
PGAP3	-0.029494	0.0379271	-0.0295025
ADAMTSL4	0.0294922	0.0379384	0.0295008
FAM98C	-0.0294855	0.0379822	-0.0294941
COG3	-0.0294837	0.0379941	-0.0294923
CACNA1D	-0.0294785	0.0380282	-0.029487
COL9A3	0.0294686	0.0380929	0.0294771
TRMT112	0.0294665	0.0381067	0.029475
FOXB1	0.0294574	0.0381658	0.029466
PPTC7	0.0294558	0.0381768	0.0294643
NVL	0.0294465	0.0382378	0.029455
TUSC3	0.0294401	0.0382793	0.0294487
GRIA3	-0.029437	0.0383001	-0.0294455
RALGDS	-0.0294348	0.0383147	-0.0294433
ADIPOQ	0.0294346	0.0383158	0.0294431
MAGEA10	0.0294339	0.0383202	0.0294424
CCDC34	0.029424	0.0383853	0.0294325
SPTSSA	-0.0294157	0.0384403	-0.0294242
XPO7	0.0294052	0.0385093	0.0294137
SPINK7	0.0294046	0.0385134	0.0294131
ENGASE	0.0294042	0.0385157	0.0294127
OTUD1	-0.0293969	0.0385643	-0.0294054
THAP4	0.0293908	0.0386048	0.0293992
ZNF785	0.0293875	0.0386262	0.029396
RASA3	0.029376	0.0387026	0.0293845
TMEM9	-0.0293636	0.0387851	-0.029372
UGDH	0.0293626	0.0387912	0.0293711
EXOC1L	0.0293586	0.038818	0.029367
TNFAIP3	0.0293519	0.0388629	0.0293603
DGKD	0.0293457	0.0389041	0.0293541
UBR3	0.0293453	0.0389067	0.0293537
PLPP6	-0.0293428	0.0389229	-0.0293513
PCNX4	-0.0293375	0.0389586	-0.0293459
MCM4	0.029324	0.0390486	0.0293324
GTSF1	0.0293203	0.0390732	0.0293287
SEC23IP	-0.0293148	0.0391099	-0.0293232
HIST1H2BG	0.0293139	0.0391162	0.0293223
TTBK1	0.0293109	0.0391364	0.0293193
TMEM102	-0.0293085	0.0391522	-0.0293169
RGS18	0.0293048	0.0391773	0.0293132
TMEM138	0.0292968	0.0392304	0.0293052
DZANK1	0.029296	0.039236	0.0293044
PRAP1	-0.0292926	0.0392588	-0.029301
SPRY2	0.0292921	0.0392621	0.0293005
RFX1	-0.0292884	0.0392872	-0.0292968
PTBP3	-0.0292848	0.0393111	-0.0292932
CFAP97D2	0.0292801	0.0393425	0.0292885
VASN	0.0292793	0.0393482	0.0292877
LITAFD	0.0292771	0.039363	0.0292855
GOLGA6L6	0.0292765	0.039367	0.0292849
CALCB	0.0292731	0.03939	0.0292814
ABHD16A	-0.0292693	0.0394158	-0.0292776
ZNF521	0.0292593	0.0394825	0.0292677
ALPP	-0.0292522	0.0395305	-0.0292606
CUL2	0.0292509	0.0395393	0.0292593
OPN1SW	0.0292451	0.0395787	0.0292534
CHRD	0.0292442	0.0395846	0.0292526
MUC4	0.029231	0.0396741	0.0292393
C12orf42	0.0292306	0.0396765	0.029239
OR5J2	0.0292277	0.0396966	0.029236
NEUROD1	0.0292166	0.0397715	0.0292249
LYSMD4	0.0292161	0.0397754	0.0292244
LRRC23	0.0292143	0.0397875	0.0292226
POC1A	0.0292068	0.0398379	0.0292152
FAN1	0.0292026	0.0398666	0.0292109
RCC2	0.0292019	0.0398718	0.0292102
ASB8	0.0291891	0.0399586	0.0291974
CENPK	0.0291843	0.0399911	0.0291926
CENPL	0.0291834	0.0399977	0.0291917
SH2D4B	0.0291779	0.040035	0.0291862
FAM222A	0.0291778	0.0400356	0.0291861
PHOX2B	0.0291707	0.0400842	0.029179
ZBTB21	-0.0291617	0.0401457	-0.02917
ANGPTL3	0.0291552	0.0401904	0.0291634
KPNA2	0.0291527	0.040207	0.029161
FRMPD3	0.0291516	0.0402144	0.0291599
KCNJ11	0.0291413	0.0402855	0.0291495
AMMECR1	0.0291393	0.0402992	0.0291475
ZBTB2	0.0291331	0.0403415	0.0291414
ZNF302	0.0291303	0.0403611	0.0291385
BAG4	0.0291225	0.0404144	0.0291307
MGAM2	-0.0291209	0.0404258	-0.0291291
HIST1H3G	0.0291209	0.0404258	0.0291291
FRRS1	-0.0291199	0.0404321	-0.0291282
CSNK1G2	-0.0291198	0.0404327	-0.0291281
MYCN	-0.0291173	0.0404503	-0.0291255
AL109810.2	0.0291082	0.0405127	0.0291164
CNMD	0.0291056	0.0405309	0.0291138
ZDHHC24	-0.0290987	0.0405784	-0.0291069
FAM89A	-0.0290963	0.0405949	-0.0291045
OR52B6	0.0290953	0.0406021	0.0291035
CBX2	0.029091	0.0406319	0.0290992
SRPRA	0.029083	0.0406867	0.0290912
KLHL20	-0.0290817	0.0406957	-0.0290899
UCN2	-0.0290697	0.0407788	-0.0290779
MIIP	0.0290647	0.0408139	0.0290728
D2HGDH	0.0290593	0.0408514	0.0290674
CHEK2	0.0290581	0.0408592	0.0290663
PCLO	0.0290565	0.0408708	0.0290646
PCDH15	0.0290541	0.0408871	0.0290623
NUP133	0.029053	0.0408951	0.0290611
GAPVD1	0.0290476	0.040932	0.0290558
HIST1H4I	0.0290467	0.0409387	0.0290549
SLC51B	0.0290283	0.0410666	0.0290365
EXOG	0.0290248	0.0410913	0.0290329
DCTPP1	0.0290244	0.0410939	0.0290326
TEX19	0.029022	0.0411108	0.0290301
SEH1L	0.0290202	0.0411233	0.0290283
H3F3A	-0.0290159	0.041153	-0.0290241
ZNF728	0.0290153	0.0411574	0.0290235
ANAPC11	0.0290147	0.0411615	0.0290229
RASA4B	0.0290117	0.0411824	0.0290199
NMBR	0.0290072	0.041214	0.0290154
RNF4	0.029006	0.0412228	0.0290141
LNPK	-0.0289995	0.0412681	-0.0290076
AURKB	0.0289918	0.0413218	0.0289999
FUT5	0.0289877	0.0413506	0.0289958
SBK1	0.0289876	0.041351	0.0289958
TMEM126A	0.0289834	0.0413806	0.0289915
JAGN1	-0.0289814	0.0413949	-0.0289895
TAF9	0.0289759	0.0414337	0.028984
CCDC9	-0.0289697	0.0414772	-0.0289778
NFU1	0.0289694	0.0414789	0.0289775
TNKS	0.028969	0.0414819	0.0289771
NREP	0.0289648	0.0415113	0.0289729
OGDH	-0.0289582	0.0415578	-0.0289663
NTF4	0.0289554	0.0415773	0.0289635
DCAF7	0.028944	0.0416583	0.0289521
ZNF878	0.0289399	0.0416872	0.0289479
ERO1B	0.0289388	0.041695	0.0289468
CFAP46	0.0289352	0.0417201	0.0289433
MRGPRE	0.0289348	0.0417232	0.0289429
SPACA9	0.02893	0.0417568	0.0289381
PSORS1C2	0.0289253	0.0417899	0.0289334
OR14I1	0.0289244	0.0417968	0.0289324
ZNF628	0.028924	0.0417994	0.0289321
PIP5KL1	-0.0289164	0.0418529	-0.0289245
KIAA0556	-0.0289091	0.0419052	-0.0289171
ILKAP	0.028906	0.0419269	0.0289141
RLN3	0.0289048	0.0419357	0.0289128
SH2B1	0.0289026	0.041951	0.0289107
ACSBG1	0.0289003	0.0419676	0.0289083
HSPA1A	0.0288999	0.0419702	0.028908
IGF2BP3	-0.0288951	0.0420044	-0.0289031
SPHK1	-0.0288907	0.0420353	-0.0288988
AURKA	0.0288856	0.0420716	0.0288937
DUSP13	0.0288827	0.0420927	0.0288907
ATXN7L3B	0.0288796	0.0421146	0.0288876
HNRNPK	0.0288779	0.0421269	0.0288859
STMN1	0.0288763	0.0421384	0.0288843
KIAA1671	-0.0288752	0.0421462	-0.0288832
RAMAC	0.0288733	0.0421595	0.0288813
LRRC9	0.0288588	0.0422632	0.0288668
NECAP1	-0.0288432	0.0423741	-0.0288512
BTNL2	0.0288386	0.0424075	0.0288466
PLK1	0.0288372	0.0424178	0.0288451
POGLUT1	0.0288352	0.0424317	0.0288432
MVK	-0.0288346	0.0424359	-0.0288426
KATNAL2	0.0288258	0.0424989	0.0288338
FAM178B	0.0288258	0.0424991	0.0288338
RNF5	-0.0288191	0.0425476	-0.028827
SEC22A	0.0288154	0.0425742	0.0288233
CA3	-0.0288151	0.0425764	-0.028823
ZFP37	0.0288022	0.0426685	0.0288102
PACS2	-0.0287957	0.0427154	-0.0288037
TMEM199	-0.0287878	0.0427727	-0.0287957
IGSF6	-0.0287841	0.0427996	-0.028792
SGK3	0.0287716	0.0428898	0.0287795
MEIKIN	0.028769	0.0429082	0.028777
CMTM7	-0.028767	0.0429228	-0.028775
ZNF202	0.0287606	0.0429695	0.0287685
ERP44	-0.0287571	0.0429943	-0.0287651
SERAC1	-0.0287437	0.0430918	-0.0287516
KRTAP15-1	0.0287421	0.0431036	0.02875
PIKFYVE	0.0287408	0.0431128	0.0287487
ORC6	0.028737	0.0431408	0.0287449
RTBDN	0.0287358	0.0431495	0.0287437
NCCRP1	0.0287295	0.0431952	0.0287374
LIN7B	0.0287278	0.0432072	0.0287357
OR5K2	0.0287204	0.0432614	0.0287283
NELFB	0.0287031	0.0433879	0.0287109
CNR1	0.0286976	0.0434276	0.0287055
FIG4	-0.0286926	0.0434643	-0.0287005
DCAF8L2	0.0286922	0.0434671	0.0287001
IQCE	-0.0286907	0.0434778	-0.0286986
LARGE2	0.0286818	0.0435436	0.0286896
SPATA6L	-0.0286702	0.0436282	-0.0286781
TMCO4	0.02867	0.0436296	0.0286779
WDR4	0.0286515	0.0437661	0.0286593
BDNF	-0.0286509	0.0437705	-0.0286587
MED24	0.0286365	0.0438764	0.0286443
PRR20G	0.0286219	0.0439841	0.0286297
KIF3B	-0.0286166	0.0440231	-0.0286244
GALNT8	0.028616	0.0440272	0.0286239
NIP7	-0.0286127	0.0440522	-0.0286205
TPCN1	-0.0286122	0.0440554	-0.02862
OSTN	0.0286061	0.0441007	0.0286139
NR1H4	0.028605	0.0441092	0.0286128
GPR31	0.0286034	0.044121	0.0286112
FAM177B	0.0285992	0.0441519	0.028607
ACE2	-0.0285955	0.0441794	-0.0286033
PAM16	0.0285923	0.0442031	0.0286001
CHST10	0.0285824	0.0442766	0.0285902
PPP6R2	0.0285785	0.0443055	0.0285863
ADAR	-0.0285756	0.0443269	-0.0285834
TMEM117	0.0285647	0.0444085	0.0285724
ZNF561	-0.0285606	0.0444388	-0.0285684
KLHL38	0.0285546	0.0444838	0.0285623
DEFB125	0.0285536	0.0444908	0.0285614
ARHGAP35	0.0285527	0.0444976	0.0285605
SLC9A7	0.0285517	0.0445048	0.0285595
P2RY11	0.0285291	0.0446741	0.0285368
SOX8	0.0285265	0.0446936	0.0285342
CDAN1	0.0285262	0.0446955	0.028534
RRNAD1	-0.0285199	0.044743	-0.0285276
C4orf50	0.0285145	0.0447835	0.0285222
GIPC1	-0.0285097	0.0448197	-0.0285174
MAP3K21	-0.0285059	0.0448479	-0.0285136
KCTD4	0.0284857	0.0449997	0.0284934
MORN4	-0.0284846	0.0450083	-0.0284923
TMEM216	0.0284828	0.0450216	0.0284905
PPP2R3B	0.0284784	0.0450553	0.0284861
FZD2	0.0284754	0.0450777	0.0284831
EXOC5	0.0284706	0.0451141	0.0284783
CD200R1L	0.0284672	0.0451398	0.0284748
THAP8	0.0284636	0.045167	0.0284712
POC1B	0.0284629	0.0451721	0.0284706
CYP20A1	0.02846	0.0451939	0.0284677
GLI4	0.0284591	0.0452005	0.0284668
XYLT2	0.0284574	0.0452138	0.0284651
ZMIZ1	-0.028454	0.0452395	-0.0284616
DDO	0.0284529	0.0452476	0.0284606
BNC1	0.0284528	0.0452486	0.0284604
SRCAP	0.0284517	0.045257	0.0284593
NAA40	0.0284422	0.0453286	0.0284499
C2CD2L	-0.0284369	0.0453687	-0.0284446
AP000552.4	0.0284358	0.045377	0.0284435
NXPE1	0.0284356	0.0453788	0.0284432
SFTPC	0.028431	0.0454138	0.0284386
HSPA4	0.0284236	0.0454694	0.0284313
KLHL2	-0.0284138	0.045544	-0.0284215
NDC80	0.0284127	0.0455524	0.0284204
APBB2	0.0284121	0.0455574	0.0284197
ARMH3	0.0284084	0.0455855	0.028416
PTPMT1	0.0284082	0.0455867	0.0284159
CLDN34	-0.0284077	0.0455908	-0.0284153
FBXL4	0.0284071	0.0455955	0.0284147
APOC1	-0.0284067	0.0455986	-0.0284143
SSH1	0.0284031	0.0456254	0.0284108
FBXO2	0.0283929	0.0457032	0.0284006
ALX3	0.0283919	0.0457113	0.0283995
IL2	0.0283913	0.0457155	0.028399
SRPK1	-0.0283779	0.0458177	-0.0283856
HOXC5	0.0283743	0.045846	0.0283819
ZNF71	0.0283678	0.0458952	0.0283754
PLA2G2C	0.028367	0.0459015	0.0283746
DNA2	0.0283557	0.0459881	0.0283633
OR6A2	0.0283518	0.046018	0.0283594
KHDC3L	0.0283376	0.0461268	0.0283452
C4orf17	0.0283201	0.0462619	0.0283277
KLHL36	0.0283127	0.0463188	0.0283203
PPA2	-0.0283126	0.0463199	-0.0283202
RNLS	0.0283118	0.0463257	0.0283194
OR6Q1	0.0283062	0.0463691	0.0283138
VSTM2L	0.0283023	0.046399	0.0283099
GDF7	0.0283009	0.0464102	0.0283085
GFAP	0.0283003	0.0464145	0.0283079
TMEM70	-0.0282838	0.0465426	-0.0282913
PAFAH1B2	-0.0282816	0.0465596	-0.0282891
MYL5	-0.0282783	0.0465847	-0.0282859
NUP85	0.0282685	0.0466609	0.0282761
LCE3B	0.0282643	0.0466939	0.0282718
GDAP1	0.0282612	0.0467176	0.0282688
ERMAP	-0.0282587	0.046737	-0.0282663
ATG10	0.0282562	0.0467571	0.0282637
ISYNA1	0.0282539	0.0467742	0.0282615
ADRB2	0.0282502	0.0468037	0.0282577
HOGA1	0.0282466	0.0468313	0.0282541
ANKRD42	-0.0282421	0.0468661	-0.0282497
SMIM10L2B	0.0282346	0.0469247	0.0282421
TMEM170B	0.0282339	0.0469305	0.0282414
TADA2A	0.0282329	0.0469382	0.0282404
FAAH2	0.0282325	0.0469412	0.02824
CWC15	0.0282313	0.0469506	0.0282388
LONRF3	-0.0282301	0.0469603	-0.0282376
PKDCC	-0.0282285	0.0469729	-0.028236
SCN9A	0.0282261	0.0469916	0.0282336
FAM71E1	-0.0282216	0.0470265	-0.0282291
UNC13B	-0.0282209	0.0470319	-0.0282284
BABAM2	0.028214	0.0470858	0.0282215
GABRP	0.0282137	0.0470885	0.0282212
SYNRG	0.028208	0.047133	0.0282155
SLC7A5	-0.0282062	0.047147	-0.0282137
MIA	-0.0282052	0.0471549	-0.0282127
OGG1	0.0281988	0.0472052	0.0282063
TMEM159	0.0281921	0.0472575	0.0281996
RNF167	0.0281914	0.0472632	0.0281989
SHROOM2	0.0281912	0.0472647	0.0281987
ALYREF	0.0281838	0.0473224	0.0281913
TEX45	0.028182	0.0473369	0.0281895
CST4	0.0281792	0.0473589	0.0281867
BPIFC	0.0281744	0.0473968	0.0281818
LLPH	0.0281696	0.0474347	0.028177
TPH1	0.0281668	0.0474565	0.0281742
ZNF680	0.0281648	0.0474723	0.0281722
PPP1R14B	-0.0281597	0.0475122	-0.0281672
CASQ1	0.0281562	0.0475401	0.0281636
HIF1AN	0.0281531	0.0475646	0.0281605
ZNF2	0.0281452	0.0476266	0.0281527
OR7A10	0.0281443	0.0476338	0.0281518
KBTBD6	0.0281435	0.0476401	0.028151
NDST3	0.0281432	0.0476429	0.0281506
POLR3K	0.0281414	0.0476565	0.0281489
CLEC20A	0.0281396	0.0476708	0.0281471
ETV7	0.0281352	0.0477058	0.0281426
MKNK2	0.0281329	0.0477245	0.0281403
RFWD3	0.0281327	0.0477256	0.0281401
SNX12	-0.0281313	0.0477369	-0.0281387
SFSWAP	0.0281249	0.0477873	0.0281323
DCLRE1C	0.0281199	0.0478268	0.0281274
MYO3A	0.0281169	0.0478509	0.0281243
KIAA0355	0.0281147	0.0478686	0.0281221
EFCAB9	0.0281068	0.0479314	0.0281142
KDM4C	-0.028101	0.0479775	-0.0281084
NOD1	0.028099	0.0479927	0.0281064
SLURP2	0.0280967	0.0480111	0.0281041
XPR1	-0.028093	0.0480408	-0.0281004
ZCWPW2	0.0280863	0.0480941	0.0280937
CXCL11	0.0280776	0.0481634	0.028085
DEPDC1	0.0280771	0.0481673	0.0280845
SAMD1	0.0280771	0.0481675	0.0280845
KIF27	0.0280769	0.0481688	0.0280843
FIZ1	0.0280637	0.0482743	0.0280711
RDM1	0.028063	0.0482804	0.0280703
ADD2	0.0280528	0.0483615	0.0280602
RBBP8NL	0.0280494	0.0483887	0.0280568
SLC46A3	0.0280419	0.0484487	0.0280493
EXOSC7	0.0280387	0.0484742	0.0280461
ACE	0.0280357	0.0484987	0.028043
FAM122C	0.0280353	0.0485021	0.0280426
SPAG1	0.0280336	0.048515	0.028041
TST	-0.0280331	0.0485191	-0.0280405
EPN1	-0.028026	0.0485762	-0.0280334
ADGRE5	-0.0280212	0.0486146	-0.0280286
INO80	0.0280151	0.0486643	0.0280224
C8orf82	0.0280082	0.0487195	0.0280155
KRT71	0.0280077	0.0487233	0.0280151
IQCM	0.0280024	0.0487664	0.0280097
CRYBA2	0.0279971	0.0488091	0.0280044
SLC35A4	-0.0279968	0.0488118	-0.0280041
TOMM40L	-0.0279951	0.0488255	-0.0280024
UBA6	-0.0279942	0.048832	-0.0280016
ACADSB	0.0279913	0.0488556	0.0279986
NCAPD3	0.0279756	0.0489827	0.0279829
SLC18B1	-0.027972	0.0490121	-0.0279793
RPIA	0.0279695	0.0490317	0.0279768
LONRF1	0.0279681	0.0490436	0.0279754
EVI2B	0.0279659	0.0490609	0.0279732
PINX1	0.0279619	0.0490939	0.0279692
PCYT1B	0.0279617	0.0490949	0.027969
TMEM98	0.0279596	0.0491124	0.0279669
TSHZ3	0.0279593	0.0491147	0.0279666
NDUFAF1	0.0279577	0.0491274	0.027965
SYNCRIP	0.0279544	0.0491541	0.0279617
CD274	0.0279499	0.0491908	0.0279572
COQ10B	-0.0279482	0.049205	-0.0279554
CCNE1	0.0279444	0.0492359	0.0279516
KRT78	0.0279437	0.0492411	0.027951
SLC27A5	0.0279424	0.0492522	0.0279496
SLC4A1AP	-0.0279347	0.0493147	-0.0279419
RFLNA	0.0279322	0.0493349	0.0279395
ELOVL6	-0.0279173	0.0494559	-0.0279246
EIF2B4	0.0279121	0.0494989	0.0279193
AACS	-0.0279115	0.0495032	-0.0279188
PSG7	0.0279105	0.0495117	0.0279177
SLC6A6	-0.0279091	0.0495232	-0.0279163
CNTNAP3	0.0279026	0.0495761	0.0279098
FOXL2NB	0.02789	0.0496793	0.0278972
SMARCD1	0.0278877	0.0496977	0.027895
PSMD12	0.027886	0.0497122	0.0278932
TPRX1	0.0278732	0.0498165	0.0278805
EBAG9	0.027873	0.0498187	0.0278802
CBLL1	0.0278697	0.0498454	0.0278769
RDH5	0.0278697	0.0498455	0.0278769
MLF2	0.0278687	0.0498535	0.0278759
TTLL12	-0.0278655	0.0498804	-0.0278727
GATAD2A	-0.0278653	0.0498817	-0.0278725
BBS12	-0.0278631	0.0499	-0.0278703
KAT6A	0.0278627	0.0499026	0.02787
EDC3	0.0278605	0.0499213	0.0278677
TRPV5	-0.0278589	0.0499341	-0.0278661
BMP10	0.0278577	0.0499438	0.0278649
VSTM2B	0.0278543	0.0499724	0.0278615
SLC25A41	0.0278513	0.0499968	0.0278585
BLOC1S1	0.0278489	0.0500169	0.0278561
SMIM21	0.0278425	0.0500688	0.0278497
CDK15	0.0278413	0.0500788	0.0278485
KLHDC7A	-0.0278197	0.0502573	-0.0278269
CAPNS1	-0.0278127	0.050315	-0.0278199
CHI3L2	0.0278078	0.0503555	0.027815
GPC1	-0.0277999	0.0504208	-0.0278071
GOLGA7	0.0277992	0.0504271	0.0278064
VMO1	0.0277917	0.0504893	0.0277988
TAS2R7	0.0277776	0.0506065	0.0277847
PHF24	0.0277762	0.0506176	0.0277834
PGGHG	0.0277759	0.0506208	0.027783
ABCE1	0.0277736	0.0506397	0.0277807
ATXN7L1	-0.0277696	0.0506728	-0.0277767
LOXL2	-0.0277689	0.0506784	-0.0277761
XKRX	0.027768	0.0506861	0.0277751
TTPA	0.0277559	0.0507866	0.0277631
MMP8	-0.0277558	0.0507878	-0.0277629
GPRASP2	0.0277488	0.0508458	0.027756
SOST	0.0277464	0.0508665	0.0277535
GLRX5	0.0277462	0.0508683	0.0277533
OR4C16	0.0277419	0.050904	0.027749
RNASEK	-0.0277413	0.0509089	-0.0277484
SMIM41	0.0277407	0.050914	0.0277478
OR9A4	0.027734	0.0509696	0.0277411
C10orf62	0.027733	0.0509781	0.0277401
ARFGEF2	0.0277326	0.0509816	0.0277397
HIST1H2BN	0.027732	0.0509868	0.0277391
S100PBP	0.0277233	0.0510597	0.0277304
ZNF446	0.027719	0.0510954	0.0277261
KCNN4	-0.0277173	0.0511093	-0.0277244
CC2D1A	-0.0277155	0.0511251	-0.0277226
RBBP4	0.0277142	0.0511357	0.0277213
CC2D2B	0.0277141	0.0511366	0.0277212
ZNF713	0.0277119	0.0511545	0.027719
TRRAP	0.0277081	0.0511865	0.0277152
KCNH7	0.0276994	0.05126	0.0277065
PRIMPOL	0.0276978	0.0512734	0.0277049
RABGEF1	-0.0276908	0.0513319	-0.0276979
BAALC	0.0276858	0.0513746	0.0276928
ESRRG	0.0276802	0.0514216	0.0276873
COL5A3	-0.027676	0.0514572	-0.027683
PRSS48	-0.0276758	0.0514587	-0.0276828
DYNLRB1	0.0276743	0.0514712	0.0276814
OR14J1	0.0276725	0.0514865	0.0276795
FANCC	0.0276685	0.05152	0.0276756
KRTAP4-11	0.0276666	0.051536	0.0276737
NIPBL	0.027662	0.051575	0.027669
SNRPG	0.027659	0.0516006	0.027666
BEST2	0.0276478	0.0516951	0.0276548
FAM189B	0.0276424	0.0517407	0.0276494
CIPC	0.0276407	0.0517548	0.0276478
VBP1	0.0276369	0.051787	0.027644
MYBL1	0.0276331	0.0518196	0.0276401
AKIRIN2	-0.0276275	0.0518666	-0.0276346
GFOD1	0.0276119	0.0519992	0.027619
ZNF311	0.0276109	0.0520081	0.0276179
ALCAM	0.0276104	0.0520121	0.0276174
ARMC5	0.0276081	0.0520315	0.0276152
FARSA	0.0276067	0.0520441	0.0276137
TSSK3	0.0276062	0.0520484	0.0276132
ZNF85	0.0276046	0.052062	0.0276116
NDOR1	0.0276012	0.0520906	0.0276082
AGAP1	0.0275926	0.0521642	0.0275996
TP53RK	0.0275901	0.0521855	0.0275971
CYLC1	0.0275841	0.0522362	0.0275911
KTI12	0.0275841	0.0522364	0.0275911
C4orf36	0.0275769	0.0522982	0.0275839
NYAP1	0.0275718	0.0523412	0.0275788
TMEM232	-0.0275534	0.0524987	-0.0275604
SLC51A	0.0275525	0.0525067	0.0275595
SKA2	0.0275517	0.0525135	0.0275587
HIST1H4G	0.0275394	0.052619	0.0275464
UNC119B	0.0275322	0.0526811	0.0275391
CCDC96	0.0275305	0.0526957	0.0275374
PRPF38A	0.0275284	0.0527137	0.0275353
SBK3	0.0275228	0.0527618	0.0275298
FNDC4	-0.0275217	0.0527711	-0.0275287
IL31	0.0275176	0.052807	0.0275245
MON2	0.0275145	0.0528331	0.0275215
KIF6	-0.0275086	0.0528845	-0.0275155
NAV3	0.0275004	0.0529548	0.0275074
NUSAP1	0.0274992	0.0529656	0.0275061
REM1	0.0274952	0.0530002	0.0275021
HECTD3	-0.0274943	0.0530074	-0.0275013
DHX37	0.0274939	0.0530112	0.0275008
SLC5A5	0.0274923	0.0530249	0.0274992
UPF3A	0.0274883	0.0530591	0.0274953
EZH2	0.0274866	0.0530746	0.0274935
LRRTM2	0.0274853	0.0530855	0.0274922
MECR	0.0274846	0.0530912	0.0274916
NDUFAF6	0.0274842	0.0530946	0.0274912
RTN4R	-0.0274833	0.0531028	-0.0274902
STEAP3	-0.0274824	0.0531105	-0.0274893
GKN1	0.0274822	0.0531121	0.0274891
COPRS	0.0274821	0.0531129	0.0274891
MTFP1	-0.027482	0.053114	-0.0274889
ALAS2	0.0274812	0.0531213	0.0274881
PRRX1	-0.0274802	0.0531293	-0.0274872
PLD2	0.0274666	0.053247	0.0274736
GJA5	0.0274663	0.0532503	0.0274732
GNA11	0.0274653	0.0532588	0.0274722
CLDN5	0.0274558	0.0533412	0.0274627
PCDHGB6	0.0274453	0.0534324	0.0274522
ANKRD6	0.0274421	0.0534605	0.027449
TOMM70	0.0274314	0.0535539	0.0274382
NDE1	-0.0274203	0.0536504	-0.0274272
ZBTB33	0.0274168	0.0536808	0.0274237
KXD1	0.0274087	0.0537514	0.0274156
REXO4	0.0274067	0.0537693	0.0274135
ZNF329	0.0273971	0.0538532	0.027404
ARF3	0.0273967	0.0538569	0.0274035
FIBIN	0.0273906	0.0539103	0.0273974
ITGA2B	0.0273901	0.0539143	0.027397
MMP16	0.0273883	0.0539305	0.0273951
KIF18B	0.0273876	0.053936	0.0273945
POLR1B	0.0273859	0.0539509	0.0273928
TDRD15	0.0273836	0.0539713	0.0273905
GFRA2	0.0273809	0.0539956	0.0273877
IFRD2	0.0273795	0.0540075	0.0273863
SLC25A45	0.027372	0.0540731	0.0273789
ADRM1	-0.0273687	0.0541026	-0.0273755
ZADH2	0.0273687	0.0541026	0.0273755
COL21A1	0.027368	0.0541081	0.0273749
HIGD1C	0.0273676	0.054112	0.0273744
ABRAXAS1	0.0273661	0.0541248	0.027373
HOXA13	-0.0273615	0.0541656	-0.0273683
FZD3	0.0273492	0.0542738	0.027356
COPA	-0.0273474	0.0542896	-0.0273542
VIP	0.0273411	0.0543452	0.0273479
FBXO3	0.0273224	0.0545104	0.0273292
PHRF1	0.0273209	0.0545235	0.0273277
IRAK1BP1	0.0273208	0.0545246	0.0273276
NHLRC3	-0.0273207	0.0545255	-0.0273275
PCDHA5	0.0273099	0.0546213	0.0273167
LCA5L	0.0273061	0.0546549	0.0273129
ZNF556	0.0272928	0.0547727	0.0272996
ZFP69	0.0272833	0.0548572	0.0272901
OPCML	-0.0272819	0.0548696	-0.0272887
EIF5A2	-0.0272767	0.0549162	-0.0272834
FBXL7	0.0272733	0.0549462	0.0272801
CATSPER3	-0.0272705	0.0549712	-0.0272773
IL17RC	-0.0272694	0.054981	-0.0272762
B4GALT3	-0.027266	0.0550112	-0.0272728
RP2	-0.027258	0.0550828	-0.0272647
TMPRSS11E	-0.0272502	0.0551525	-0.0272569
SHCBP1L	0.0272495	0.0551589	0.0272562
IL5	0.0272438	0.0552095	0.0272505
SAMM50	0.0272397	0.0552466	0.0272464
SYCP3	0.0272363	0.0552764	0.0272431
C20orf27	0.0272284	0.0553473	0.0272351
TEX54	0.0272277	0.055354	0.0272344
OR52N2	0.0272271	0.0553589	0.0272338
FOXD4	0.0272263	0.0553659	0.0272331
C11orf86	-0.0272194	0.055428	-0.0272261
MYMX	0.0272187	0.0554344	0.0272254
MC4R	0.0272029	0.0555761	0.0272096
SLC38A8	0.0271975	0.0556248	0.0272042
OR2J2	0.0271968	0.0556307	0.0272035
KYAT3	0.0271968	0.0556314	0.0272035
EYA4	0.027195	0.055647	0.0272017
EPN3	-0.027179	0.0557913	-0.0271857
C19orf25	0.0271693	0.0558787	0.027176
AMY2A	0.027168	0.0558907	0.0271747
EFCAB11	0.027167	0.0559	0.0271736
OPRPN	0.0271654	0.0559141	0.0271721
BCAM	0.0271633	0.0559333	0.02717
TREML2	-0.0271596	0.0559665	-0.0271663
B3GNT4	0.0271542	0.056015	0.0271609
TLR5	0.0271505	0.0560486	0.0271572
MBL2	0.0271476	0.0560751	0.0271543
CCDC86	0.027147	0.0560809	0.0271536
DCK	0.0271395	0.0561487	0.0271461
BLOC1S5	0.0271337	0.0562011	0.0271404
UGT1A4	0.0271314	0.056222	0.0271381
PSG2	0.0271292	0.0562423	0.0271358
CCDC32	-0.027129	0.0562435	-0.0271357
DUSP26	0.0271263	0.0562685	0.0271329
GPR68	0.0271258	0.056273	0.0271324
ZSWIM6	-0.0271194	0.0563309	-0.0271261
KRBOX1	0.0271179	0.0563451	0.0271245
DCTN5	0.0271167	0.0563554	0.0271234
ANKRD18B	0.0271156	0.0563652	0.0271223
FLYWCH2	-0.0271139	0.0563809	-0.0271206
ZNF619	0.0271119	0.0563996	0.0271185
LCOR	-0.0271035	0.0564759	-0.0271101
CSF1	-0.0270976	0.056529	-0.0271043
ADGB	0.027094	0.0565621	0.0271006
NFRKB	0.0270931	0.0565702	0.0270998
GABRR2	-0.0270893	0.0566053	-0.0270959
ZBED3	0.0270832	0.0566611	0.0270898
RAB40A	0.027072	0.0567634	0.0270786
PDCD11	0.0270679	0.056801	0.0270745
TNK1	-0.0270673	0.0568067	-0.0270739
BDKRB2	-0.0270658	0.0568196	-0.0270725
ALLC	0.0270647	0.0568297	0.0270713
LRP4	0.0270583	0.0568887	0.0270649
SNRNP48	0.0270535	0.0569329	0.0270601
ALDH9A1	0.0270506	0.0569589	0.0270572
ERVMER34-1	0.0270503	0.0569623	0.0270569
DSG4	0.0270466	0.0569965	0.0270531
NDUFC2	-0.0270372	0.0570828	-0.0270437
TEX44	0.0270361	0.0570923	0.0270427
NBR1	0.0270327	0.0571233	0.0270393
SYCP2L	0.0270271	0.0571753	0.0270337
FAM104A	0.0270238	0.0572053	0.0270304
MYCT1	0.0270146	0.0572908	0.0270211
ANKFN1	-0.0270133	0.0573023	-0.0270199
ARG2	0.0270128	0.0573071	0.0270194
SOGA1	0.0270107	0.057326	0.0270173
FAIM2	-0.0270073	0.0573581	-0.0270138
DENND2A	0.0270044	0.0573842	0.027011
OXCT2	0.027001	0.0574161	0.0270075
VEPH1	-0.0269989	0.0574352	-0.0270055
ZNF189	-0.0269976	0.0574473	-0.0270042
ATG2B	0.0269961	0.0574612	0.0270027
TREML1	0.0269922	0.0574973	0.0269987
ST7L	0.0269917	0.0575019	0.0269982
TNN	0.0269909	0.0575095	0.0269974
TMEM163	0.0269907	0.0575107	0.0269973
FAM110B	0.0269833	0.05758	0.0269898
ZNRD1	0.026981	0.0576007	0.0269876
AGAP3	-0.0269756	0.0576506	-0.0269822
CUBN	0.0269725	0.0576796	0.026979
SLC18A3	0.0269714	0.05769	0.0269779
SLC31A1	-0.026971	0.0576937	-0.0269775
AKTIP	0.026968	0.057721	0.0269746
CD164L2	-0.026967	0.0577307	-0.0269735
DNAH14	0.0269639	0.0577592	0.0269705
SLC7A9	0.0269605	0.0577913	0.026967
SPDYA	0.0269589	0.0578059	0.0269654
SNX1	0.0269564	0.0578291	0.0269629
LZTS2	0.0269554	0.0578381	0.026962
DIS3L2	0.0269501	0.0578879	0.0269566
HEY2	0.0269483	0.0579043	0.0269548
GINS3	0.0269413	0.0579691	0.0269479
OR52I2	-0.0269378	0.0580018	-0.0269444
RASL10B	-0.0269378	0.0580021	-0.0269443
SMURF1	-0.0269298	0.0580768	-0.0269363
MTRF1	0.0269274	0.0580994	0.0269339
ZNF267	-0.0269264	0.0581087	-0.0269329
KCTD13	-0.0269217	0.0581526	-0.0269282
AHSA1	0.0269158	0.0582074	0.0269223
DENND6B	-0.0269125	0.0582383	-0.026919
RBP1	0.0269002	0.0583534	0.0269067
SCD5	0.0268961	0.0583916	0.0269026
PIGV	-0.0268928	0.0584225	-0.0268993
CD72	0.0268904	0.0584452	0.0268969
KIAA1614	0.0268903	0.0584462	0.0268968
ARFGAP2	0.0268896	0.0584525	0.0268961
C21orf58	0.0268846	0.0584994	0.0268911
IFITM3	0.0268832	0.0585126	0.0268897
ZMYND19	0.0268785	0.0585564	0.026885
ANKRD49	0.0268735	0.0586037	0.02688
TBRG4	0.0268654	0.0586798	0.0268719
RUVBL2	0.0268615	0.0587167	0.0268679
TUBG1	-0.0268593	0.0587373	-0.0268657
C1orf131	-0.0268518	0.0588073	-0.0268583
OSCP1	-0.0268408	0.0589119	-0.0268472
ZNF774	-0.0268401	0.0589186	-0.0268465
TMEM147	-0.0268398	0.0589206	-0.0268463
PLEKHJ1	-0.0268379	0.058939	-0.0268443
ZCCHC3	0.0268304	0.0590098	0.0268368
EDRF1	0.0268147	0.0591586	0.0268211
HOXC11	0.0268122	0.0591817	0.0268186
C19orf44	0.026808	0.059222	0.0268144
NCAPG	0.0268026	0.059273	0.026809
ZCCHC12	0.0268002	0.0592956	0.0268066
LRRC8C	0.0267998	0.0592995	0.0268062
GSK3A	0.0267992	0.0593054	0.0268056
LCT	0.0267926	0.0593676	0.026799
IFT20	-0.0267919	0.059374	-0.0267984
ATP6V1G3	0.0267847	0.0594431	0.0267911
GORASP2	0.026784	0.0594496	0.0267904
NBPF11	0.0267828	0.059461	0.0267892
FBXW2	0.0267813	0.0594755	0.0267877
ZNF805	0.0267735	0.0595496	0.0267799
ASTE1	0.0267731	0.059553	0.0267795
RIMBP2	0.0267708	0.0595748	0.0267772
ANAPC4	0.0267471	0.0598007	0.0267535
ACOT7	-0.0267451	0.05982	-0.0267515
ACTG1	0.0267434	0.059836	0.0267498
PTPRR	-0.0267393	0.0598759	-0.0267457
SSU72	-0.0267302	0.0599628	-0.0267366
CTC1	0.0267238	0.0600242	0.0267302
C12orf73	0.0267201	0.0600594	0.0267265
GK5	0.0267024	0.0602294	0.0267088
PEX13	-0.0267014	0.0602386	-0.0267078
CARS2	0.0266939	0.0603113	0.0267002
ABCB5	0.0266915	0.0603344	0.0266978
PDCD2L	0.0266889	0.0603589	0.0266953
UCK1	0.0266864	0.0603832	0.0266928
ERC1	0.0266718	0.060524	0.0266781
NEDD4L	-0.0266641	0.0605981	-0.0266705
KRTAP13-2	0.0266624	0.0606153	0.0266687
COX17	-0.0266582	0.0606552	-0.0266645
TXNDC11	0.0266566	0.0606707	0.0266629
RBM34	0.0266473	0.0607605	0.0266537
BCHE	0.0266257	0.0609701	0.026632
RASGEF1B	-0.0266205	0.0610207	-0.0266268
PSAT1	-0.0266191	0.0610345	-0.0266254
DELE1	0.0266161	0.0610631	0.0266224
NR0B2	0.0266152	0.0610727	0.0266214
MICOS13	-0.0266094	0.0611288	-0.0266157
MFSD14A	0.0266037	0.0611845	0.0266099
OR5R1	0.0265949	0.0612699	0.0266012
PHEX	0.0265936	0.0612823	0.0265999
PCDH19	-0.0265926	0.0612925	-0.0265989
PIF1	0.0265903	0.0613149	0.0265966
PRXL2C	0.0265863	0.0613538	0.0265926
ACSS1	0.0265818	0.0613979	0.026588
MRGPRG	-0.0265722	0.061492	-0.0265784
ELK1	-0.0265721	0.0614925	-0.0265784
LALBA	0.0265716	0.061497	0.0265779
BUD13	0.0265674	0.0615384	0.0265737
H2BFM	0.026561	0.061601	0.0265673
DCST2	0.0265578	0.0616327	0.026564
COL1A1	-0.0265557	0.0616528	-0.026562
SNW1	0.0265557	0.0616535	0.0265619
KCNG1	0.0265518	0.0616914	0.026558
GHRL	0.0265509	0.0616997	0.0265572
CCR10	0.02655	0.0617085	0.0265563
RBM20	0.0265468	0.0617401	0.0265531
CDK11B	0.0265437	0.0617702	0.02655
GGT2	0.0265415	0.0617926	0.0265477
BBOF1	-0.026533	0.061876	-0.0265392
PHACTR4	-0.0265223	0.0619812	-0.0265285
RNF34	0.026522	0.0619843	0.0265282
ELAVL2	0.026521	0.0619941	0.0265272
MYOZ1	0.0265165	0.0620381	0.0265227
DMRTA1	0.0265085	0.0621169	0.0265147
TRAPPC11	0.0265062	0.0621398	0.0265124
CALHM5	0.0265051	0.0621508	0.0265113
SRPRB	-0.0264998	0.062203	-0.026506
COA7	0.0264987	0.062214	0.0265049
POU3F2	0.026495	0.06225	0.0265012
TLCD2	0.0264885	0.0623148	0.0264947
CDR2	0.0264844	0.0623547	0.0264906
WDR31	0.0264831	0.0623676	0.0264893
RARG	0.0264768	0.0624305	0.0264829
ZDHHC21	0.026464	0.0625572	0.0264702
TOR1A	0.0264597	0.0625995	0.0264659
CNKSR2	0.0264597	0.0626001	0.0264658
PRCC	0.0264391	0.0628046	0.0264452
TMEM258	-0.0264337	0.0628577	-0.0264399
EPHA1	0.0264321	0.0628741	0.0264382
PANK1	0.026431	0.0628849	0.0264372
COPG2	0.026431	0.0628851	0.0264371
CNRIP1	0.0264183	0.0630116	0.0264244
ZNF630	0.0264168	0.0630268	0.0264229
POU3F1	0.0264147	0.063047	0.0264209
ZFYVE21	-0.0264135	0.0630594	-0.0264196
AGPAT5	0.0264074	0.0631202	0.0264136
CABP2	-0.0264062	0.0631319	-0.0264124
CENPF	0.0264043	0.0631511	0.0264105
IFNA4	0.0264023	0.0631712	0.0264084
KCNQ3	-0.0264013	0.0631815	-0.0264074
CAPN7	0.0264009	0.0631853	0.026407
ZNF433	0.0263961	0.0632331	0.0264022
CYP2F1	0.0263947	0.0632469	0.0264009
USP35	0.0263913	0.0632811	0.0263974
CDK6	0.0263898	0.063296	0.026396
SLC2A13	-0.0263772	0.0634229	-0.0263833
OIT3	-0.0263753	0.0634418	-0.0263814
HPRT1	-0.0263714	0.0634812	-0.0263775
SPATA32	0.0263697	0.0634982	0.0263758
PPP1R3F	0.0263688	0.0635071	0.0263749
ARG1	-0.0263678	0.063517	-0.0263739
REL	0.0263674	0.0635214	0.0263735
KCNK7	0.0263607	0.0635887	0.0263668
ALKAL1	0.0263593	0.0636021	0.0263654
PAH	0.0263555	0.0636401	0.0263617
REST	0.0263535	0.0636608	0.0263596
VPS37A	-0.0263499	0.0636964	-0.0263561
BCL6B	0.0263493	0.0637025	0.0263554
IL13RA2	0.026336	0.0638365	0.0263421
RASL10A	0.0263338	0.0638596	0.0263398
CRYBA4	0.0263318	0.0638788	0.0263379
STK38	0.0263304	0.0638938	0.0263365
SEPTIN5	0.0263246	0.0639523	0.0263306
SLC25A19	-0.0263193	0.0640052	-0.0263254
KLHL30	0.0263169	0.0640303	0.0263229
ZNF514	0.0263092	0.0641076	0.0263153
OR2G3	0.0263089	0.064111	0.0263149
OR52N5	0.0263079	0.0641212	0.0263139
MED16	0.0263066	0.0641342	0.0263126
ZNF454	0.0263057	0.0641427	0.0263118
OR51A7	0.0263051	0.0641487	0.0263112
CAB39	-0.0263006	0.064195	-0.0263066
CCDC188	0.0262967	0.0642344	0.0263028
PIGQ	-0.0262942	0.06426	-0.0263002
TPTE2	-0.0262826	0.0643773	-0.0262887
KRTDAP	0.0262749	0.0644558	0.0262809
ANKMY1	0.0262692	0.0645139	0.0262752
MXD3	0.0262671	0.0645351	0.0262731
OR2AE1	0.0262643	0.0645634	0.0262703
ZNF169	0.0262625	0.0645817	0.0262685
ZNF471	0.0262604	0.0646033	0.0262664
OR8K1	0.0262583	0.0646246	0.0262643
NGDN	0.0262573	0.0646351	0.0262633
CCDC88A	0.0262564	0.0646439	0.0262624
DSTYK	0.0262529	0.0646799	0.0262589
UBE2F	-0.026252	0.064689	-0.026258
STX5	0.0262491	0.064718	0.0262552
ASPRV1	0.0262482	0.0647271	0.0262543
ACAP3	-0.026241	0.0648012	-0.026247
PHKA1	-0.0262407	0.0648043	-0.0262467
OR6B1	0.0262405	0.0648057	0.0262466
TOGARAM2	0.0262403	0.0648083	0.0262463
BICDL1	0.0262386	0.0648255	0.0262446
OR2F2	0.0262364	0.064848	0.0262424
MFSD3	-0.0262363	0.0648486	-0.0262423
SPRR2F	0.026233	0.0648826	0.026239
CNNM2	0.0262259	0.064955	0.0262319
DICER1	0.0262258	0.0649559	0.0262318
OR6N2	0.0262219	0.0649958	0.0262279
MSRA	-0.0262176	0.0650398	-0.0262236
UHRF1BP1	0.0262084	0.0651344	0.0262144
ZNF79	0.0262044	0.065175	0.0262104
GLUD1	-0.0261946	0.065276	-0.0262006
ERMP1	-0.026185	0.0653749	-0.026191
PHKB	-0.0261746	0.0654814	-0.0261806
ACSM1	0.026173	0.0654985	0.026179
LRRC6	-0.0261702	0.0655272	-0.0261762
DDTL	0.0261665	0.0655653	0.0261725
ANKH	0.0261528	0.0657064	0.0261588
GTF2E2	0.0261527	0.0657078	0.0261586
LHX1	-0.0261494	0.065742	-0.0261553
BRAP	0.0261409	0.0658292	0.0261469
ACADS	0.0261339	0.0659018	0.0261399
VWC2L	0.0261324	0.0659179	0.0261383
PDE4A	-0.0261322	0.0659195	-0.0261382
GNL3	0.0261268	0.065975	0.0261328
S100A1	0.0261176	0.0660712	0.0261235
NDN	0.0261173	0.0660737	0.0261233
SLC13A4	0.0261155	0.0660926	0.0261215
NFATC4	0.0261091	0.0661587	0.0261151
PAQR5	-0.0261077	0.0661735	-0.0261136
RFX7	0.0261047	0.0662048	0.0261106
RHEB	-0.0260998	0.0662558	-0.0261057
KMT5A	0.0260997	0.0662566	0.0261057
FANK1	-0.0260992	0.066262	-0.0261051
SLC8B1	-0.0260984	0.0662701	-0.0261044
CHUK	-0.0260941	0.0663147	-0.0261001
BUD31	-0.0260868	0.0663908	-0.0260927
PAG1	-0.0260861	0.0663986	-0.026092
PEPD	0.0260846	0.0664141	0.0260905
PKHD1	0.0260839	0.0664216	0.0260898
PLAAT3	0.0260792	0.0664698	0.0260852
CHODL	0.0260743	0.066521	0.0260802
GCC1	-0.026071	0.0665554	-0.026077
CARD16	0.0260678	0.0665887	0.0260738
CBLB	-0.0260658	0.0666103	-0.0260717
MGAT5	0.0260595	0.0666756	0.0260654
OR10W1	0.0260455	0.0668219	0.0260514
SALL2	0.0260441	0.0668367	0.02605
SLC23A2	0.0260406	0.0668735	0.0260465
LYPD6	0.0260375	0.0669057	0.0260434
ADORA2B	-0.0260372	0.0669093	-0.0260431
ITPA	-0.026037	0.0669117	-0.0260429
ITGB1BP2	0.0260351	0.0669314	0.026041
GALK2	-0.0260348	0.066935	-0.0260406
SLC39A5	0.0260192	0.0670978	0.0260251
SMYD4	0.0260178	0.0671128	0.0260237
PTPN7	0.0260155	0.0671367	0.0260214
ADCYAP1	0.0260126	0.0671675	0.0260185
PCDHGA9	0.0260042	0.0672556	0.0260101
MED6	0.0260022	0.0672768	0.0260081
CDCA5	0.0259886	0.0674204	0.0259945
NOL7	0.025981	0.0675001	0.0259869
SPATA1	0.0259798	0.0675133	0.0259856
TNFRSF8	0.0259765	0.0675486	0.0259823
RASSF10	-0.0259721	0.0675945	-0.025978
CPB2	0.0259713	0.0676033	0.0259771
SRD5A1	-0.0259713	0.0676034	-0.0259771
RBP7	0.0259679	0.0676385	0.0259738
TESK1	-0.0259647	0.0676724	-0.0259706
APOM	0.025964	0.0676805	0.0259698
MAU2	0.0259603	0.0677195	0.0259661
USP14	0.0259592	0.067731	0.025965
FLCN	-0.0259577	0.0677469	-0.0259635
LRP5	0.0259573	0.0677508	0.0259632
RGS22	0.0259563	0.0677615	0.0259622
WDR72	0.0259557	0.0677682	0.0259615
DNAJC3	-0.0259474	0.0678557	-0.0259533
GRB14	0.0259417	0.0679167	0.0259475
FCF1	0.0259386	0.0679491	0.0259445
EVI2A	0.0259365	0.0679717	0.0259423
BCO1	-0.0259317	0.0680227	-0.0259375
MAD1L1	0.0259244	0.0681005	0.0259302
CDYL	0.0259138	0.0682129	0.0259196
EIF4H	-0.0259137	0.0682145	-0.0259195
OSGIN1	-0.0259129	0.0682226	-0.0259187
CEP97	0.0259112	0.0682409	0.025917
OR51A4	0.0259097	0.0682573	0.0259155
PARD6A	0.0259052	0.0683045	0.025911
MYCL	0.0259051	0.0683059	0.0259109
CCDC59	0.0259041	0.0683171	0.0259098
GNAT3	-0.0258956	0.0684074	-0.0259014
SLC19A1	-0.0258931	0.0684344	-0.0258988
PHAX	0.0258914	0.0684522	0.0258972
ADK	0.0258874	0.0684949	0.0258932
OOEP	0.0258853	0.0685169	0.0258911
XRCC4	-0.0258821	0.0685512	-0.0258879
MLH3	0.0258798	0.0685765	0.0258855
TBC1D10B	-0.0258787	0.0685881	-0.0258845
FMNL2	-0.025877	0.0686063	-0.0258828
TTLL6	0.0258746	0.0686318	0.0258804
TCP10L2	0.0258715	0.068665	0.0258773
RGS12	-0.0258706	0.0686741	-0.0258764
PPP1R2C	0.0258648	0.068737	0.0258705
F7	-0.0258601	0.0687869	-0.0258659
C17orf107	0.0258597	0.0687914	0.0258655
GSTA1	0.0258519	0.0688756	0.0258576
ZNF850	0.0258406	0.0689962	0.0258464
HS6ST3	0.0258385	0.0690195	0.0258442
MKKS	-0.0258264	0.0691494	-0.0258321
DGKI	-0.0258256	0.0691574	-0.0258314
GSTCD	0.0258254	0.0691603	0.0258311
MC1R	-0.0258174	0.0692465	-0.0258231
THG1L	0.025814	0.0692834	0.0258197
ZNF207	0.0258139	0.0692841	0.0258196
RMND1	0.0258108	0.0693175	0.0258165
KLHL3	0.02581	0.0693257	0.0258158
EBLN2	0.0258094	0.0693328	0.0258151
USE1	-0.0258086	0.0693413	-0.0258143
ZSCAN5A	0.0258017	0.0694158	0.0258074
MEI1	0.0257844	0.0696023	0.0257902
TP53BP1	0.0257833	0.0696142	0.0257891
TRIM13	0.0257821	0.0696274	0.0257878
CIR1	-0.0257688	0.0697718	-0.0257745
SDR42E1	0.0257675	0.0697864	0.0257732
UTP6	0.025766	0.0698026	0.0257717
GFER	-0.0257544	0.0699288	-0.0257601
ZNF490	0.0257537	0.0699355	0.0257594
MMP10	-0.0257531	0.0699427	-0.0257588
SSR4	-0.0257516	0.0699585	-0.0257573
GP6	-0.0257445	0.0700365	-0.0257501
MS4A4E	0.0257415	0.0700686	0.0257472
OR2T10	0.0257358	0.0701306	0.0257415
CLUL1	0.0257345	0.070145	0.0257402
ALDH8A1	0.0257344	0.0701455	0.0257401
CALU	-0.0257338	0.0701521	-0.0257395
CAPN15	-0.0257333	0.0701575	-0.025739
ADGRG2	-0.0257293	0.0702017	-0.025735
CMYA5	0.0257264	0.0702331	0.0257321
COL4A5	0.0257257	0.0702411	0.0257314
SOWAHA	-0.0257184	0.0703209	-0.025724
CSNK2A1	-0.025709	0.0704234	-0.0257147
PIFO	0.0257075	0.0704393	0.0257132
LCE3C	0.0257073	0.0704418	0.025713
MDGA2	0.0257065	0.0704508	0.0257121
FLACC1	0.0257053	0.0704635	0.025711
TMEM81	0.025704	0.0704781	0.0257096
SGTB	0.0256986	0.0705369	0.0257043
CRY1	0.0256953	0.0705735	0.0257009
FBXL13	-0.0256916	0.0706136	-0.0256973
NUDT9	-0.0256879	0.0706539	-0.0256936
LIPF	0.0256784	0.0707589	0.025684
PAMR1	0.0256768	0.0707762	0.0256824
FAM83A	0.0256761	0.070784	0.0256817
BTBD18	0.0256716	0.0708334	0.0256772
MT1G	0.0256692	0.0708596	0.0256748
DCAF4	0.0256653	0.0709027	0.0256709
SPC24	0.0256586	0.0709765	0.0256642
DMRT2	0.0256576	0.0709865	0.0256633
RSPH9	0.025649	0.0710818	0.0256546
NRXN2	0.0256447	0.0711289	0.0256503
CSN2	0.0256435	0.0711423	0.0256491
DDIT4L	0.0256246	0.0713511	0.0256302
ADCYAP1R1	0.0256244	0.0713526	0.0256301
TANK	0.0256204	0.0713977	0.025626
AWAT1	0.0256145	0.0714623	0.0256201
DNLZ	0.0256098	0.0715143	0.0256154
CEACAM20	0.0256071	0.0715448	0.0256127
WDR12	0.0256045	0.071573	0.0256101
BTF3	0.0256034	0.071585	0.025609
RNF223	-0.0256015	0.0716066	-0.0256071
NPEPPS	-0.025601	0.0716124	-0.0256066
TSC22D2	-0.0255976	0.0716501	-0.0256032
LGI3	0.0255946	0.0716826	0.0256002
LIPA	-0.0255936	0.0716937	-0.0255992
PNMA6F	0.0255858	0.0717809	0.0255914
GPR146	0.0255815	0.0718285	0.0255871
MYRFL	0.025581	0.0718343	0.0255866
NOP9	0.0255689	0.0719688	0.0255745
C6orf136	0.0255643	0.0720194	0.0255699
ESCO2	0.0255627	0.0720376	0.0255683
RASSF9	0.025559	0.072079	0.0255646
PRR22	0.0255529	0.0721473	0.0255584
C5orf51	0.0255524	0.072152	0.025558
JMJD4	-0.025545	0.0722348	-0.0255506
PCDHGA1	0.0255347	0.0723504	0.0255402
ACTL8	0.0255335	0.0723636	0.025539
TIGAR	-0.0255314	0.0723867	-0.025537
TMEM164	-0.0255255	0.0724525	-0.0255311
MAPK12	0.0255196	0.0725191	0.0255251
UGT1A3	-0.0255182	0.0725346	-0.0255237
CHRNA5	0.0255177	0.0725401	0.0255233
NDUFB5	-0.0255163	0.0725557	-0.0255219
LIPI	0.025512	0.0726037	0.0255176
IL15RA	-0.0255105	0.0726213	-0.025516
MAP4K4	-0.0255023	0.0727125	-0.0255079
PRPF39	0.0254995	0.072744	0.0255051
DNAJC30	0.0254918	0.0728306	0.0254973
KLHDC8B	0.0254911	0.0728389	0.0254966
PROCA1	0.0254889	0.0728636	0.0254944
CD300LB	-0.0254879	0.0728747	-0.0254934
CENPVL3	0.0254826	0.0729338	0.0254882
ZNF501	0.0254697	0.0730792	0.0254752
PHYH	0.0254642	0.0731414	0.0254697
DUS2	0.0254584	0.0732072	0.0254639
SUGCT	0.0254581	0.0732107	0.0254636
LRATD2	-0.0254508	0.073293	-0.0254563
TRAF3IP1	0.0254432	0.0733783	0.0254487
OVCH2	-0.0254413	0.0734006	-0.0254468
COX16	-0.0254409	0.0734044	-0.0254464
PARP9	-0.0254353	0.0734683	-0.0254408
PDE9A	-0.0254309	0.0735181	-0.0254364
HIC2	0.0254193	0.0736492	0.0254248
RFT1	0.0254171	0.0736748	0.0254225
RBMS1	0.0254157	0.0736906	0.0254211
C11orf94	0.0254144	0.0737053	0.0254198
LRRN1	0.0253987	0.0738832	0.0254042
PANX1	-0.0253969	0.0739035	-0.0254024
FZD9	0.0253888	0.073996	0.0253943
CACNA1B	0.0253797	0.0741	0.0253851
TBC1D22B	-0.0253782	0.0741164	-0.0253837
C9orf16	-0.0253779	0.0741196	-0.0253834
SDK1	0.0253778	0.0741216	0.0253832
IQGAP3	-0.0253745	0.0741587	-0.02538
HIPK2	0.0253728	0.0741781	0.0253783
GDAP2	-0.0253728	0.0741783	-0.0253782
GUCA1B	-0.025371	0.0741991	-0.0253764
KNG1	0.0253707	0.0742017	0.0253762
AC021072.1	0.02537	0.0742103	0.0253754
E2F7	-0.0253679	0.0742336	-0.0253734
INA	0.025365	0.0742671	0.0253705
APCDD1	-0.0253635	0.0742843	-0.025369
SYNE3	0.0253615	0.0743075	0.0253669
TEX14	0.0253518	0.0744178	0.0253573
TSBP1	-0.0253291	0.0746781	-0.0253345
SLC22A3	0.0253252	0.074723	0.0253306
OPHN1	0.0253247	0.0747288	0.0253301
SLC47A2	0.025323	0.0747485	0.0253284
ANO8	-0.0253205	0.0747767	-0.0253259
ZNF587	-0.0253199	0.0747841	-0.0253253
DRAM2	-0.0253184	0.0748012	-0.0253238
LPAR6	0.0253157	0.0748321	0.0253211
RUFY3	0.0253137	0.0748545	0.0253192
GPR26	0.0253096	0.0749026	0.025315
PZP	0.0253055	0.0749492	0.0253109
AP1M2	-0.0253014	0.0749963	-0.0253068
OR4C3	0.0252964	0.0750543	0.0253018
ATG4D	-0.0252846	0.0751901	-0.02529
UCHL3	-0.0252809	0.0752324	-0.0252863
ZNF660	0.0252759	0.0752902	0.0252813
C4orf54	0.0252672	0.0753904	0.0252726
COL26A1	0.025264	0.0754277	0.0252694
BCKDHA	0.0252634	0.0754343	0.0252688
USP17L7	0.0252624	0.0754459	0.0252678
PLEKHG4B	0.0252587	0.0754894	0.0252641
NIPAL4	0.0252485	0.0756068	0.0252539
SLC5A3	0.0252475	0.0756192	0.0252528
GPI	-0.0252402	0.075704	-0.0252455
COPS4	0.0252377	0.0757331	0.025243
WDPCP	0.0252372	0.0757385	0.0252425
LEPROTL1	-0.0252362	0.0757501	-0.0252416
PDZD3	-0.0252274	0.0758522	-0.0252327
RXFP4	0.0252206	0.075931	0.025226
ZNF432	-0.0252188	0.0759519	-0.0252242
ARL16	0.0252146	0.076001	0.0252199
NDRG4	0.0252135	0.076014	0.0252188
OR2A14	0.0252089	0.076067	0.0252143
TMPRSS5	0.0252034	0.0761312	0.0252088
KYAT1	-0.0252024	0.076143	-0.0252077
RNFT1	-0.0252022	0.0761451	-0.0252076
KIF1B	0.025201	0.0761597	0.0252063
IMPG1	0.025193	0.0762532	0.0251983
TIGD7	0.0251855	0.0763399	0.0251909
THOC5	0.0251739	0.0764755	0.0251792
RHBDF2	-0.0251546	0.0767021	-0.0251599
PCBP4	0.0251403	0.0768699	0.0251456
RASIP1	0.025139	0.0768846	0.0251443
DBI	-0.0251352	0.0769289	-0.0251405
LMOD2	0.0251349	0.0769327	0.0251402
FBXO16	0.0251339	0.0769453	0.0251391
LRR1	0.0251339	0.0769453	0.0251391
PIDD1	-0.0251327	0.0769587	-0.025138
GNB3	0.0251194	0.0771148	0.0251247
PLA2R1	0.0251194	0.0771156	0.0251247
TRPS1	0.0251068	0.0772635	0.0251121
ZNF536	0.0251049	0.0772863	0.0251102
GPR32	0.0251033	0.077305	0.0251086
UEVLD	-0.0250983	0.0773644	-0.0251035
FAXDC2	0.0250922	0.0774363	0.0250975
PTPRF	-0.025092	0.077438	-0.0250973
TMEM189	-0.0250913	0.0774463	-0.0250966
NOA1	0.0250867	0.0775015	0.0250919
SNAP29	-0.0250808	0.0775707	-0.0250861
ZNF623	0.0250768	0.0776185	0.025082
PCNX3	0.0250748	0.0776422	0.02508
RSRC2	0.0250747	0.077643	0.02508
EN2	0.0250697	0.0777019	0.025075
BCL6	-0.0250685	0.0777161	-0.0250738
USH2A	0.0250664	0.0777414	0.0250717
PSG9	0.02506	0.0778174	0.0250652
FCRLB	-0.0250439	0.0780084	-0.0250491
GFOD2	-0.0250365	0.0780971	-0.0250417
ZNF30	0.0250349	0.078115	0.0250402
MED10	0.0250344	0.0781213	0.0250396
MMP13	-0.0250246	0.0782388	-0.0250298
NDUFA2	0.0250205	0.0782866	0.0250258
ASXL3	0.0250203	0.078289	0.0250256
MAPK1IP1L	0.0250198	0.0782953	0.025025
CD1C	0.0250167	0.0783324	0.0250219
THBS3	0.0250116	0.0783935	0.0250168
PNPLA1	-0.0250057	0.078464	-0.0250109
GNPDA2	0.0250028	0.0784984	0.025008
HTR2B	0.0249987	0.0785468	0.0250039
CPLX2	0.024994	0.0786032	0.0249992
RSPH4A	0.024989	0.0786628	0.0249942
DYRK4	0.0249852	0.0787091	0.0249904
UMODL1	-0.0249776	0.0787996	-0.0249828
ZNHIT2	0.0249772	0.0788045	0.0249824
FAM228A	0.0249686	0.0789082	0.0249738
KLHDC7B	0.0249684	0.0789103	0.0249736
GTPBP3	0.0249679	0.0789158	0.0249731
MASP2	0.0249618	0.0789891	0.024967
CDH12	0.0249473	0.0791632	0.0249525
QPCTL	0.0249395	0.0792576	0.0249447
CHRAC1	0.024936	0.0792997	0.0249412
FAM192A	0.0249341	0.0793225	0.0249393
CAMTA2	-0.0249334	0.0793311	-0.0249386
KRTAP4-12	0.0249311	0.0793585	0.0249363
PJA1	-0.0249231	0.0794548	-0.0249283
MAPK11	0.024918	0.0795169	0.0249231
KCNB1	0.0249158	0.0795429	0.024921
SLFN5	0.024914	0.0795653	0.0249191
PIGP	0.0249101	0.0796122	0.0249152
CCDC36	0.0249095	0.0796189	0.0249147
PET117	0.0249038	0.0796887	0.0249089
INKA2	-0.0249018	0.0797122	-0.024907
FOXE3	0.0249015	0.0797164	0.0249066
POLR2L	0.0249006	0.0797267	0.0249058
DMAC2	0.0248995	0.0797399	0.0249047
C10orf143	0.0248871	0.0798903	0.0248922
TAF11L4	-0.0248844	0.0799225	-0.0248896
TRNT1	0.0248838	0.0799298	0.024889
DPYSL2	0.0248777	0.0800038	0.0248829
SPATA3	0.0248749	0.080038	0.0248801
RMDN2	0.0248689	0.0801116	0.024874
TRIB2	0.0248597	0.0802224	0.0248649
TMPRSS11D	0.0248592	0.080229	0.0248643
DUSP10	-0.0248579	0.0802453	-0.024863
CCDC150	0.0248575	0.0802501	0.0248626
EPB41L4A	0.0248561	0.0802673	0.0248612
SGCD	0.0248535	0.0802979	0.0248587
GABPB2	0.0248534	0.0802991	0.0248586
PHYHD1	0.0248369	0.0805003	0.024842
ZNF426	0.0248239	0.0806594	0.024829
DCAF12L1	0.0248113	0.0808128	0.0248164
PPP1R7	0.0248095	0.0808353	0.0248146
NARS	0.0247974	0.0809836	0.0248025
WIZ	0.0247924	0.0810442	0.0247975
SERPINA11	0.0247887	0.0810902	0.0247938
ROCK2	0.0247862	0.0811208	0.0247913
RPP14	0.024786	0.0811231	0.0247911
MARCH9	-0.0247804	0.0811917	-0.0247855
SLC41A3	0.02478	0.0811971	0.0247851
TMEM201	0.0247743	0.0812671	0.0247794
B4GALNT3	-0.0247699	0.081321	-0.024775
GREB1	0.0247641	0.0813928	0.0247691
ZNF132	0.0247614	0.0814254	0.0247665
RALGAPA1	0.0247611	0.0814296	0.0247661
MPIG6B	0.0247596	0.0814475	0.0247647
URM1	-0.0247533	0.0815254	-0.0247583
ZDHHC8	-0.0247515	0.0815478	-0.0247565
CCNK	-0.0247495	0.0815718	-0.0247546
PRDM8	-0.0247403	0.081685	-0.0247454
RNPEPL1	-0.0247393	0.0816977	-0.0247444
UXT	0.0247384	0.0817085	0.0247435
ABCF1	0.0247334	0.0817703	0.0247385
ANKZF1	-0.0247291	0.0818237	-0.0247342
CPSF1	0.0247228	0.0819019	0.0247278
CENPP	0.02472	0.0819365	0.024725
PAPSS1	-0.024716	0.0819859	-0.024721
PPIAL4G	0.0247149	0.0819993	0.0247199
MINPP1	-0.0247084	0.0820802	-0.0247134
TRIM58	0.0247083	0.0820817	0.0247133
RPP25	-0.0247049	0.0821233	-0.0247099
SCAMP5	0.0247022	0.0821565	0.0247072
TAAR6	0.0246959	0.0822354	0.0247009
CPO	0.024692	0.0822833	0.024697
IFT22	-0.0246915	0.0822898	-0.0246965
TRIP11	0.0246914	0.0822908	0.0246964
PPM1B	0.0246885	0.0823265	0.0246935
MYL6B	0.0246845	0.0823761	0.0246895
DENND5B	0.0246801	0.0824311	0.0246851
GRAMD2B	-0.0246785	0.0824508	-0.0246835
RLN2	0.0246781	0.0824562	0.0246831
SEC16B	-0.0246775	0.082464	-0.0246825
SHLD1	0.0246716	0.0825366	0.0246766
HERC3	-0.024671	0.0825448	-0.024676
FMNL1	-0.0246706	0.0825488	-0.0246756
PREX1	0.0246669	0.0825947	0.024672
GPS1	0.0246611	0.0826679	0.0246661
ZNF438	-0.0246605	0.0826753	-0.0246655
NUP155	0.0246603	0.0826781	0.0246653
SYN1	0.0246575	0.0827123	0.0246625
RC3H1	0.024657	0.0827189	0.024662
SPAG7	0.0246528	0.0827709	0.0246578
CASS4	0.0246505	0.0828	0.0246555
TESK2	0.0246485	0.0828248	0.0246535
GTSF1L	0.0246375	0.0829615	0.0246425
ASIC5	-0.0246366	0.0829731	-0.0246416
GPR153	0.0246343	0.0830016	0.0246393
ANO5	0.0246342	0.0830037	0.0246391
MAGEB5	0.0246329	0.083019	0.0246379
INTS14	0.0246307	0.0830472	0.0246357
TRPM6	-0.0246248	0.0831203	-0.0246298
LMAN1L	-0.024621	0.0831682	-0.024626
AP1AR	-0.0246135	0.0832628	-0.0246184
ZNF35	0.0246117	0.0832844	0.0246167
ARHGAP9	0.0246089	0.0833202	0.0246139
HCRTR2	0.0246059	0.0833582	0.0246108
LARGE1	0.0245931	0.0835185	0.024598
FGF16	0.0245926	0.0835252	0.0245975
NDUFAF2	0.0245903	0.0835538	0.0245952
THPO	0.0245836	0.0836377	0.0245886
TNNI3	-0.0245694	0.083817	-0.0245743
POU3F3	0.0245624	0.0839042	0.0245674
SARNP	0.0245584	0.0839551	0.0245633
ZNF230	0.024551	0.0840487	0.0245559
RABGAP1L	0.0245448	0.084127	0.0245497
ACSM6	-0.0245434	0.0841441	-0.0245484
VSX2	0.0245409	0.0841766	0.0245458
CRYGA	0.0245237	0.0843944	0.0245286
BMP5	0.0245207	0.084432	0.0245256
OR6C76	0.0245121	0.0845406	0.024517
DPP8	0.0245066	0.0846113	0.0245115
ZNF821	0.0245049	0.084632	0.0245098
ABCC8	-0.0245049	0.0846324	-0.0245098
SPACA6	-0.0244983	0.084716	-0.0245032
RNF111	0.024492	0.0847967	0.0244969
POLDIP2	-0.0244891	0.0848332	-0.024494
CSTF3	0.0244859	0.0848733	0.0244908
UHMK1	-0.0244855	0.0848784	-0.0244904
C1QTNF3	0.0244844	0.084893	0.0244893
PIK3R5	-0.0244833	0.084907	-0.0244882
FRAT2	-0.02448	0.0849485	-0.0244849
TMEM182	0.0244782	0.0849719	0.0244831
NME8	0.0244749	0.0850136	0.0244798
PHF5A	0.0244744	0.0850198	0.0244793
VNN3	-0.0244708	0.0850666	-0.0244757
ASIC2	0.0244655	0.085134	0.0244704
ZYG11A	0.0244535	0.0852868	0.0244584
FAM76B	0.0244435	0.0854153	0.0244483
ZNF599	0.0244369	0.0854996	0.0244417
DGUOK	-0.0244354	0.0855186	-0.0244403
LY6G5C	0.0244326	0.0855543	0.0244375
OSTM1	0.0244276	0.0856184	0.0244325
ODR4	-0.0244267	0.0856305	-0.0244315
MEN1	0.0244258	0.0856418	0.0244306
CA4	-0.0244216	0.0856953	-0.0244265
PPP1R1C	-0.0244214	0.0856984	-0.0244262
SOX3	-0.0244183	0.0857381	-0.0244231
ZFP41	0.0244045	0.0859145	0.0244094
DEFB135	0.0244043	0.0859173	0.0244092
ARHGAP5	0.0244028	0.0859366	0.0244077
PPM1L	0.0244027	0.0859381	0.0244076
DENND5A	0.0244014	0.0859543	0.0244063
CKS1B	-0.0243997	0.0859767	-0.0244045
HTR1A	0.0243996	0.085978	0.0244044
C19orf85	0.0243977	0.0860026	0.0244025
NAPA	-0.0243958	0.0860271	-0.0244006
HNRNPCL2	0.0243958	0.0860272	0.0244006
SNX7	0.0243902	0.0860995	0.024395
TNFSF11	0.024385	0.086166	0.0243898
SPHKAP	0.0243813	0.0862138	0.0243861
MS4A18	0.0243792	0.0862403	0.0243841
FGGY	0.0243783	0.0862527	0.0243831
PSMA4	0.0243726	0.0863261	0.0243774
NCBP1	0.0243664	0.0864056	0.0243712
POMT2	-0.0243567	0.0865318	-0.0243615
FAM131B	0.0243546	0.0865582	0.0243594
MICU3	0.0243543	0.0865617	0.0243592
CEP72	0.0243522	0.0865895	0.024357
RPUSD1	0.0243386	0.0867657	0.0243434
PHKG2	-0.0243376	0.0867781	-0.0243424
KRT33B	0.0243342	0.0868223	0.024339
ACD	0.0243338	0.0868281	0.0243386
RGS16	0.0243264	0.0869234	0.0243312
SCLT1	0.0243233	0.0869634	0.0243281
CCDC153	-0.0243221	0.0869789	-0.0243269
DNASE1	-0.0243211	0.0869918	-0.0243259
OR13C9	0.0243186	0.087025	0.0243234
GIGYF2	0.0243137	0.0870883	0.0243185
CCDC181	0.0243048	0.0872043	0.0243096
KLK9	-0.0243011	0.0872524	-0.0243059
CLCN4	-0.0242931	0.0873569	-0.0242979
TGM2	-0.0242925	0.0873638	-0.0242973
VANGL1	-0.0242921	0.0873691	-0.0242969
CCDC102B	0.0242881	0.0874224	0.0242928
ZIC1	0.0242862	0.0874469	0.0242909
GRWD1	0.0242821	0.0875006	0.0242868
BPIFA3	-0.0242818	0.0875038	-0.0242866
FGFBP2	0.0242745	0.0875987	0.0242793
KCTD2	0.0242741	0.0876045	0.0242789
CYP2B6	0.0242737	0.0876097	0.0242785
CRYM	0.0242735	0.0876126	0.0242782
NUDT8	0.0242717	0.0876359	0.0242765
TRPM8	0.0242687	0.0876746	0.0242735
GPR173	0.0242607	0.0877801	0.0242654
CISD1	0.0242584	0.08781	0.0242631
SRSF12	0.0242576	0.0878197	0.0242624
TRIM35	0.0242528	0.0878832	0.0242575
CHD7	-0.0242501	0.0879176	-0.0242549
ARMC1	0.0242376	0.0880815	0.0242424
PLD5	-0.0242271	0.0882199	-0.0242318
DCAF5	0.0242226	0.0882793	0.0242273
ADSS	0.0242164	0.0883599	0.0242212
RASSF3	0.0241986	0.0885952	0.0242033
PPIL3	0.0241961	0.0886276	0.0242008
DCAF4L2	0.0241955	0.088636	0.0242002
DEFB108B	0.024185	0.0887736	0.0241897
SLC35E1	-0.0241815	0.0888204	-0.0241862
COMMD8	0.0241811	0.0888261	0.0241858
TMEM37	-0.0241754	0.0889009	-0.0241801
CCDC90B	-0.0241745	0.0889132	-0.0241792
SLC9A6	-0.0241667	0.0890162	-0.0241714
MMP25	0.0241635	0.0890576	0.0241682
SLC7A7	-0.0241612	0.0890885	-0.0241659
IRF3	0.0241605	0.0890976	0.0241652
SLC6A7	-0.0241591	0.0891159	-0.0241638
SLC26A10	0.0241569	0.0891454	0.0241616
DISC1	-0.0241562	0.0891551	-0.0241609
ZNF649	0.0241521	0.0892095	0.0241568
GYS2	0.0241517	0.0892148	0.0241564
SPEF1	0.0241496	0.0892418	0.0241543
TCTE3	0.0241476	0.0892694	0.0241522
NTAN1	-0.024143	0.08933	-0.0241477
OPRL1	0.0241422	0.0893408	0.0241469
SNAP91	0.0241285	0.089522	0.0241332
IQCF2	0.0241255	0.0895616	0.0241302
WDYHV1	0.0241149	0.0897027	0.0241196
HPSE2	0.0241046	0.0898406	0.0241092
PCDHA11	0.0241014	0.0898832	0.024106
UNC5D	0.0241002	0.0898988	0.0241049
SLC25A25	-0.0240937	0.0899853	-0.0240984
SERPINA12	0.0240776	0.090201	0.0240822
STXBP3	0.0240697	0.0903068	0.0240743
ATP1B3	-0.0240669	0.090344	-0.0240715
AKIRIN1	0.0240665	0.090349	0.0240712
SCP2	-0.0240601	0.0904344	-0.0240648
NEDD9	-0.0240587	0.0904535	-0.0240633
DOT1L	-0.0240514	0.0905519	-0.024056
ZNF266	0.0240507	0.0905614	0.0240553
CENPN	0.0240453	0.0906327	0.02405
SALL1	-0.0240437	0.0906553	-0.0240483
ZNF112	0.0240412	0.0906885	0.0240458
TRGC1	0.0240407	0.0906952	0.0240453
RIOK2	0.0240405	0.0906977	0.0240451
KRTAP4-6	-0.0240381	0.0907295	-0.0240428
KIAA1324L	0.0240377	0.0907354	0.0240423
TCTN2	-0.024036	0.0907586	-0.0240406
PGR	0.0240357	0.0907627	0.0240403
RAB4B	-0.0240353	0.0907676	-0.0240399
LSAMP	0.0240328	0.0908012	0.0240374
LTK	0.0240289	0.0908539	0.0240335
YIF1B	-0.024026	0.0908931	-0.0240306
OC90	0.0240244	0.0909138	0.024029
UQCRC1	-0.024022	0.0909459	-0.0240267
KLF2	0.0240205	0.0909669	0.0240251
YBX1	0.0240204	0.0909681	0.024025
BRPF3	0.0240203	0.0909686	0.024025
HTR6	-0.0240161	0.0910256	-0.0240207
CLN5	-0.0240149	0.0910421	-0.0240195
P2RY6	0.0240144	0.0910486	0.024019
EDN2	-0.0240062	0.0911592	-0.0240108
LNX1	-0.0240011	0.0912281	-0.0240057
DFFA	0.0239999	0.0912448	0.0240045
ADAMTS6	-0.0239958	0.0912999	-0.0240004
LYL1	0.0239949	0.0913121	0.0239995
BBS2	0.0239947	0.0913148	0.0239993
C5orf67	-0.0239907	0.0913684	-0.0239953
XAGE2	-0.0239898	0.09138	-0.0239944
CRYGS	0.0239882	0.0914021	0.0239928
SNX2	0.0239847	0.0914487	0.0239893
NLN	0.0239762	0.0915639	0.0239808
MKRN2OS	-0.023975	0.09158	-0.0239796
ATG5	-0.0239684	0.0916695	-0.023973
HBB	0.0239649	0.0917167	0.0239695
VPS33A	0.0239582	0.0918076	0.0239628
TLE4	0.0239568	0.0918274	0.0239614
ABCD3	0.0239561	0.0918373	0.0239606
SEPTIN14	0.0239554	0.0918464	0.02396
PLA2G4A	-0.0239517	0.0918959	-0.0239563
TXNRD3	0.02395	0.0919193	0.0239546
NPAS1	0.0239424	0.0920221	0.023947
TRGJP2	0.0239419	0.092029	0.0239465
TM6SF1	-0.0239413	0.0920376	-0.0239459
RAB6A	-0.0239387	0.0920735	-0.0239432
CTAGE1	0.0239367	0.0920998	0.0239413
HTN1	0.0239339	0.0921381	0.0239385
PDGFB	-0.0239263	0.0922421	-0.0239308
NDUFB2	-0.0239235	0.0922798	-0.0239281
PPIL2	0.0239148	0.0923976	0.0239194
HPS1	-0.0239043	0.0925415	-0.0239088
KCTD15	0.0239021	0.0925714	0.0239067
LOX	-0.0239018	0.092575	-0.0239064
TSEN54	0.0239015	0.09258	0.023906
MED9	0.0238961	0.0926537	0.0239006
TPH2	0.0238957	0.0926585	0.0239003
TRIM45	0.0238945	0.0926745	0.0238991
DCP2	0.0238941	0.0926803	0.0238987
RMI2	0.0238935	0.0926882	0.0238981
PSMC6	0.0238928	0.0926983	0.0238974
GPX8	-0.0238928	0.0926985	-0.0238973
GCAT	-0.023878	0.0929003	-0.0238826
HJV	0.0238766	0.0929195	0.0238812
IRF2BP1	0.0238758	0.0929314	0.0238803
ZIC2	0.023875	0.0929413	0.0238796
FDFT1	-0.0238707	0.0930007	-0.0238752
ZNF629	0.0238697	0.0930141	0.0238743
DTD2	0.0238662	0.0930621	0.0238708
CISH	-0.0238652	0.0930764	-0.0238697
MBOAT1	0.0238632	0.0931036	0.0238677
PTPN2	-0.0238591	0.0931599	-0.0238636
DLGAP5	0.0238589	0.0931619	0.0238635
SST	0.0238576	0.0931809	0.0238621
CGA	0.0238566	0.0931944	0.0238611
CCAR1	0.023854	0.0932296	0.0238585
MTTP	0.0238464	0.0933337	0.023851
SPDL1	0.0238452	0.09335	0.0238498
USP2	0.0238446	0.0933584	0.0238492
ZNF571	0.0238438	0.0933693	0.0238484
PARS2	0.0238414	0.0934027	0.0238459
ANP32D	0.0238412	0.0934051	0.0238458
FLOT2	0.0238267	0.0936052	0.0238312
FGF12	0.0238245	0.0936358	0.023829
DEGS1	0.0238206	0.0936886	0.0238251
PGAP2	-0.0238181	0.0937242	-0.0238226
CLEC2L	0.023817	0.0937386	0.0238215
KANSL2	0.023814	0.0937803	0.0238185
UBXN6	0.0238131	0.0937927	0.0238176
FLG	-0.0238122	0.0938044	-0.0238167
FOXO4	0.023811	0.0938215	0.0238155
UGT2B7	0.0238089	0.0938505	0.0238134
IMP3	0.0237979	0.0940024	0.0238024
RLF	-0.0237966	0.0940198	-0.0238011
PPFIA4	-0.0237931	0.0940687	-0.0237976
RPE	0.0237913	0.0940943	0.0237957
ZCCHC4	0.0237812	0.0942341	0.0237856
TMEM39A	-0.0237697	0.0943924	-0.0237742
HSPB3	0.0237695	0.0943949	0.023774
BRMS1	-0.0237673	0.0944262	-0.0237718
RBBP8	0.0237615	0.0945069	0.0237659
TUB	0.023755	0.0945962	0.0237595
IL1F10	0.0237528	0.0946269	0.0237573
POU4F3	0.0237501	0.094665	0.0237546
EHHADH	0.0237459	0.0947231	0.0237504
PPAT	0.0237425	0.0947708	0.0237469
OR10A7	0.0237374	0.094841	0.0237419
FAM76A	0.0237313	0.094927	0.0237357
ADH1C	0.023725	0.0950135	0.0237295
C6orf118	0.0237225	0.0950497	0.0237269
LRRN3	0.0237175	0.0951194	0.0237219
SLC45A4	-0.0237162	0.0951366	-0.0237207
C22orf42	0.0237107	0.0952138	0.0237151
DEFB133	-0.0237089	0.0952386	-0.0237134
ARHGAP28	0.0237086	0.0952431	0.023713
TRMT11	0.0237074	0.0952598	0.0237118
KATNA1	0.023702	0.0953353	0.0237064
SLC2A11	0.0236995	0.0953697	0.023704
GGACT	-0.0236857	0.0955629	-0.0236902
DYNAP	0.0236844	0.0955808	0.0236889
WDR3	0.0236844	0.0955815	0.0236888
INKA1	0.0236832	0.0955986	0.0236876
CALM2	-0.0236827	0.0956047	-0.0236872
TTF1	0.0236744	0.0957218	0.0236788
CCNE2	0.0236736	0.0957327	0.023678
SPAG9	0.0236695	0.0957903	0.0236739
NANOS2	-0.0236689	0.0957984	-0.0236733
GHR	0.0236611	0.0959079	0.0236655
KMT2D	0.023651	0.0960496	0.0236554
HSPD1	0.0236493	0.096074	0.0236537
THSD7B	0.0236486	0.0960839	0.023653
THOP1	0.0236481	0.0960903	0.0236525
ZSWIM4	0.0236468	0.0961089	0.0236512
OLIG3	0.0236429	0.0961638	0.0236473
UBE2J2	-0.0236429	0.0961642	-0.0236473
SLC5A2	0.023634	0.0962887	0.0236384
THEG	0.0236323	0.0963134	0.0236367
ZCCHC8	0.0236268	0.0963907	0.0236312
RWDD2A	0.0236256	0.096408	0.02363
TFPT	-0.023622	0.096459	-0.0236264
TEKT5	0.0236197	0.096491	0.0236241
RND2	0.0236177	0.0965197	0.0236221
GIMD1	0.0236174	0.0965229	0.0236218
ERVFRD-1	0.0236149	0.0965582	0.0236193
TTC33	0.0236138	0.0965736	0.0236182
RIC8B	0.0236125	0.0965921	0.0236169
GPATCH2L	-0.023611	0.0966133	-0.0236154
ASTL	0.0236096	0.0966333	0.023614
RAB37	-0.0236054	0.0966927	-0.0236098
ACSM2A	0.0235957	0.0968295	0.0236001
ZNF526	0.0235869	0.0969553	0.0235912
DLGAP4	-0.0235866	0.0969585	-0.023591
SNRPB2	0.0235847	0.0969855	0.0235891
ILDR1	-0.0235842	0.0969927	-0.0235886
ARL8B	-0.023583	0.0970098	-0.0235874
FKBP14	0.0235759	0.097111	0.0235802
NSD2	0.0235729	0.0971535	0.0235772
XRCC5	0.0235715	0.0971735	0.0235758
MED15	0.0235693	0.0972037	0.0235737
NUDT15	-0.0235686	0.0972147	-0.0235729
SF3B5	0.0235565	0.0973866	0.0235608
SUCLG2	0.0235554	0.0974011	0.0235598
BST1	-0.0235521	0.0974485	-0.0235565
COG8	0.0235476	0.097512	0.023552
SMC5	0.023544	0.0975646	0.0235483
BARX1	-0.0235415	0.0975991	-0.0235459
PGBD5	0.0235379	0.0976508	0.0235422
SH2D3C	0.023537	0.0976631	0.0235414
AMBN	0.0235358	0.0976812	0.0235401
LTO1	0.0235347	0.0976968	0.023539
SLC39A13	-0.0235346	0.0976978	-0.0235389
TJAP1	0.0235286	0.097783	0.023533
WDR11	-0.0235247	0.0978396	-0.023529
AC011195.2	0.0235234	0.0978568	0.0235278
ADAMTS16	0.0235181	0.0979336	0.0235224
TAF6	0.0235138	0.0979948	0.0235181
SPNS3	-0.0235099	0.09805	-0.0235143
ZNF431	0.0235084	0.0980721	0.0235127
DOLPP1	-0.0235031	0.0981475	-0.0235074
CLDN16	0.0234979	0.0982225	0.0235022
PSMC3	-0.0234977	0.0982248	-0.023502
CYBB	-0.0234934	0.0982865	-0.0234977
ZNF543	0.0234934	0.0982868	0.0234977
SMYD5	0.0234887	0.0983537	0.023493
TRIP12	0.0234853	0.0984029	0.0234896
GTPBP1	-0.0234851	0.0984051	-0.0234894
RP9	0.0234821	0.0984479	0.0234864
PACC1	0.0234808	0.0984663	0.0234852
MAP3K7CL	0.0234786	0.0984979	0.023483
NUDT14	-0.023469	0.0986361	-0.0234733
SREK1IP1	0.0234686	0.0986414	0.023473
GML	0.0234654	0.0986883	0.0234697
CABCOCO1	0.0234624	0.0987307	0.0234667
CPLANE2	-0.0234518	0.0988833	-0.0234561
NXPH1	0.0234499	0.0989106	0.0234542
OR5B17	0.0234496	0.0989158	0.0234539
IL25	0.023448	0.0989387	0.0234523
TMEM178B	-0.0234424	0.0990193	-0.0234467
ZNF34	0.0234415	0.0990313	0.0234458
REP15	0.0234237	0.099288	0.023428
ANKRD16	0.023422	0.0993131	0.0234263
CSHL1	0.0234148	0.0994176	0.023419
CLDN20	0.0234141	0.0994272	0.0234184
MBD2	-0.0234105	0.0994786	-0.0234148
CCN3	0.0234074	0.0995241	0.0234117
RENBP	0.0234062	0.099542	0.0234104
KY	0.0234057	0.0995487	0.02341
OR6K6	0.0234056	0.0995496	0.0234099
FOXS1	0.0234048	0.0995615	0.0234091
ZNF700	0.0234016	0.0996079	0.0234059
ADGRA1	0.023401	0.0996166	0.0234053
SDR9C7	0.0233844	0.0998566	0.0233887
SYPL1	-0.0233817	0.099897	-0.0233859
KRTAP10-5	0.0233804	0.0999154	0.0233846
SMG6	0.0233804	0.0999159	0.0233846
NAPSA	0.0233779	0.0999521	0.0233821
ZAN	0.0233746	0.1	0.0233788
UBLCP1	-0.0233742	0.100004	-0.0233785
CD300LG	0.0233738	0.100012	0.023378
ZNF283	0.0233559	0.100271	0.0233602
COX6C	0.0233545	0.100292	0.0233587
OR1L6	-0.0233458	0.100418	-0.0233501
NAE1	0.023342	0.100474	0.0233462
LRRC14B	0.0233378	0.100535	0.023342
CHEK1	0.0233367	0.10055	0.023341
PPP5C	0.023329	0.100664	0.0233332
HERPUD2	0.0233228	0.100754	0.023327
ZNF248	0.0233185	0.100816	0.0233228
ZNF613	0.023316	0.100853	0.0233202
INTS4	0.0233126	0.100903	0.0233168
MDH1	-0.0233113	0.100922	-0.0233155
PLGRKT	-0.0233092	0.100953	-0.0233134
RNASE8	0.0233044	0.101022	0.0233087
ALKBH7	0.0232991	0.101101	0.0233033
DIPK1C	0.0232909	0.101221	0.0232951
MTG2	0.023283	0.101336	0.0232872
GSG1	0.023283	0.101337	0.0232872
KRT75	0.0232823	0.101346	0.0232866
TBC1D23	-0.0232809	0.101367	-0.0232851
ORC4	-0.0232807	0.101369	-0.023285
RTL5	0.0232794	0.10139	0.0232836
JDP2	-0.0232764	0.101434	-0.0232806
MTHFD2	-0.0232694	0.101537	-0.0232736
MAP10	0.0232691	0.101541	0.0232733
KIAA2026	0.0232557	0.101737	0.0232599
BRWD3	-0.02325	0.101821	-0.0232542
RRAGA	0.0232475	0.101858	0.0232517
ORAI3	-0.0232413	0.10195	-0.0232455
TRIM34	-0.0232395	0.101976	-0.0232437
ZNF639	0.0232391	0.101983	0.0232432
SDHA	0.0232378	0.102001	0.023242
ZNF653	0.0232322	0.102084	0.0232364
OR4C5	0.0232311	0.1021	0.0232353
PNLIPRP3	-0.0232274	0.102155	-0.0232316
ZP1	-0.0232269	0.102163	-0.023231
AP4M1	-0.0232258	0.102178	-0.02323
TMEM256	-0.0232175	0.102301	-0.0232217
GTF2F1	0.0232166	0.102314	0.0232208
POGK	0.0232098	0.102415	0.0232139
C15orf65	-0.0232024	0.102525	-0.0232065
RNF213	0.0231907	0.102698	0.0231948
CDC6	0.0231879	0.10274	0.023192
OR4A5	0.0231834	0.102806	0.0231876
AKAIN1	0.0231791	0.102869	0.0231833
NSUN2	-0.0231765	0.102909	-0.0231807
THEM4	0.0231734	0.102955	0.0231775
OR10H3	0.0231685	0.103028	0.0231726
ASCL1	0.0231671	0.103048	0.0231713
SPARC	0.0231611	0.103138	0.0231652
RALGAPA2	-0.0231609	0.103141	-0.023165
RELB	0.0231605	0.103147	0.0231646
KRTAP10-8	-0.023156	0.103214	-0.0231601
SBNO2	0.0231537	0.103247	0.0231579
KCNA2	0.0231513	0.103284	0.0231554
FAM189A1	0.0231447	0.103382	0.0231488
MAPT	0.0231384	0.103475	0.0231426
SLC17A1	0.0231338	0.103545	0.0231379
VPS39	0.0231334	0.103551	0.0231375
CCNL2	0.0231326	0.103562	0.0231367
AL032819.3	0.0231324	0.103565	0.0231366
CST8	0.023132	0.103571	0.0231362
GPAT2	0.023127	0.103647	0.0231311
SDSL	-0.0231181	0.10378	-0.0231222
MS4A14	-0.023116	0.10381	-0.0231202
NECAP2	-0.0231151	0.103824	-0.0231192
HARS	0.0231121	0.103868	0.0231162
NKAIN3	0.023111	0.103885	0.0231151
FAM47E	-0.0231074	0.10394	-0.0231115
TMEM266	0.023107	0.103945	0.0231111
ATMIN	0.0231058	0.103964	0.0231099
MPP5	-0.0231036	0.103997	-0.0231077
SCYGR4	0.0231014	0.10403	0.0231055
OTULINL	0.0230994	0.104059	0.0231035
FHL5	0.0230928	0.104157	0.023097
IZUMO3	0.0230909	0.104186	0.023095
ABCB8	-0.0230822	0.104317	-0.0230863
LZTR1	-0.0230783	0.104376	-0.0230824
PASK	0.0230765	0.104402	0.0230806
ZNF770	0.0230724	0.104464	0.0230765
ZNF142	0.0230572	0.104693	0.0230613
EBF1	0.0230541	0.10474	0.0230582
KIF26B	0.023039	0.104967	0.0230431
HIST1H2BA	0.0230357	0.105017	0.0230398
MYO5A	0.0230326	0.105065	0.0230366
E2F6	0.02303	0.105103	0.0230341
RLIM	0.0230297	0.105108	0.0230337
ANKRD34A	0.0230243	0.105189	0.0230284
RARRES1	-0.023019	0.10527	-0.023023
TMX3	0.0230092	0.105418	0.0230133
ARHGEF4	0.0230069	0.105453	0.023011
EMC9	0.0230046	0.105488	0.0230086
CYP2C9	-0.0229988	0.105575	-0.0230029
EDIL3	0.0229975	0.105596	0.0230015
BRD9	-0.0229963	0.105614	-0.0230003
CYP27B1	0.0229902	0.105706	0.0229942
RGP1	-0.0229862	0.105767	-0.0229902
FAM122B	0.0229844	0.105793	0.0229885
PLVAP	-0.0229796	0.105866	-0.0229837
POM121C	0.0229784	0.105885	0.0229825
ID3	0.0229737	0.105956	0.0229778
TDRD5	0.0229685	0.106036	0.0229725
MYLPF	0.0229659	0.106074	0.02297
CELSR3	0.0229652	0.106086	0.0229692
VSIG1	0.0229611	0.106148	0.0229651
C3orf62	0.0229604	0.10616	0.0229644
AC106774.4	0.0229509	0.106303	0.0229549
CEP295	0.0229508	0.106304	0.0229549
SPINK5	-0.0229401	0.106468	-0.0229441
KMT5C	-0.0229398	0.106473	-0.0229438
CYP26C1	0.0229376	0.106507	0.0229416
STMND1	0.0229299	0.106624	0.0229339
OR52M1	0.0229144	0.106861	0.0229184
TOMM34	-0.0229117	0.106903	-0.0229157
RBM24	0.0229087	0.106948	0.0229127
ATP1A4	0.022906	0.10699	0.02291
SCART1	-0.022905	0.107005	-0.022909
MAPK9	0.0229045	0.107012	0.0229086
HIP1	0.0228983	0.107108	0.0229023
PDLIM2	0.0228982	0.10711	0.0229022
RNF144A	-0.0228929	0.107191	-0.0228969
CNPPD1	-0.0228896	0.107242	-0.0228936
SEMG2	0.0228886	0.107256	0.0228926
CPNE6	0.0228723	0.107506	0.0228763
TM2D3	0.0228716	0.107518	0.0228756
UBAC1	0.0228703	0.107538	0.0228743
MNAT1	0.0228689	0.107559	0.0228729
TSPYL4	0.0228652	0.107616	0.0228692
OR2L2	0.0228649	0.10762	0.0228689
ADAMTS18	-0.0228588	0.107715	-0.0228628
TICRR	0.0228492	0.107863	0.0228532
USP21	0.0228421	0.107972	0.0228461
ZNF415	0.0228357	0.108071	0.0228397
TMEM175	-0.0228187	0.108333	-0.0228227
PRKG2	-0.0228167	0.108365	-0.0228206
CATSPERG	-0.0228084	0.108493	-0.0228124
ORAI2	0.0228037	0.108566	0.0228076
LLGL1	-0.0227971	0.108669	-0.022801
EFNA4	-0.0227967	0.108674	-0.0228007
PMS2	0.022796	0.108685	0.0228
RIPPLY3	0.0227935	0.108724	0.0227975
ARMC2	0.0227886	0.108801	0.0227925
SNAI2	-0.0227795	0.108941	-0.0227835
OR10A6	0.0227784	0.108959	0.0227823
CYP39A1	0.0227749	0.109014	0.0227788
HRG	0.0227743	0.109022	0.0227783
ITGB5	-0.0227718	0.109061	-0.0227757
ZNF7	-0.0227668	0.109139	-0.0227707
CRK	-0.0227572	0.109289	-0.0227611
COA6	-0.0227562	0.109304	-0.0227602
CDRT15L2	0.0227502	0.109397	0.0227541
PNMA8A	0.0227427	0.109514	0.0227466
ACADL	0.0227379	0.10959	0.0227418
SIGMAR1	-0.02273	0.109714	-0.0227339
PRG4	0.0227265	0.109767	0.0227304
CCDC78	0.0227256	0.109782	0.0227295
TMEM186	0.0227245	0.109799	0.0227284
CXXC1	0.0227241	0.109806	0.022728
C7orf50	0.0227185	0.109893	0.0227224
STOML1	-0.0227017	0.110155	-0.0227056
GCH1	0.0226976	0.110221	0.0227015
NXPE2	0.022687	0.110387	0.0226909
GLOD4	-0.022686	0.110402	-0.0226899
MUC7	0.0226765	0.110552	0.0226804
OR8D4	0.0226752	0.110572	0.0226791
PYGL	0.0226683	0.110681	0.0226722
TXNL4B	0.0226668	0.110704	0.0226707
KIF1C	0.0226638	0.110752	0.0226676
EIF2AK3	-0.0226591	0.110826	-0.022663
GPRC6A	0.0226584	0.110837	0.0226622
TRIM61	0.0226559	0.110876	0.0226598
ZNF441	0.0226557	0.110879	0.0226596
GOLGA7B	-0.022654	0.110906	-0.0226578
RNF44	0.0226428	0.111082	0.0226467
VN1R2	0.022639	0.111142	0.0226429
CISD3	-0.0226319	0.111254	-0.0226358
NRF1	0.0226291	0.111298	0.022633
TRIM60	-0.0226271	0.111331	-0.0226309
RNF19B	-0.0226266	0.111339	-0.0226304
C10orf67	0.022615	0.111523	0.0226188
CPSF4	0.0226108	0.111589	0.0226146
COX20	0.0225973	0.111802	0.0226011
PLEKHG4	-0.0225971	0.111806	-0.0226009
ADARB2	0.0225935	0.111862	0.0225974
UBIAD1	0.0225933	0.111866	0.0225971
ELK3	0.0225848	0.112	0.0225887
LILRB1	0.0225841	0.112012	0.0225879
C2orf80	0.022578	0.112109	0.0225818
GNG10	-0.0225772	0.112122	-0.022581
KCNV2	0.0225768	0.112127	0.0225807
KRT76	0.0225766	0.112131	0.0225804
SEMA6D	0.0225728	0.112191	0.0225766
ZNF273	0.0225719	0.112205	0.0225758
OR14K1	0.0225678	0.112272	0.0225716
CSPP1	0.0225677	0.112272	0.0225716
INHBB	0.0225543	0.112486	0.0225581
PRDM16	0.0225501	0.112553	0.0225539
LRRC72	0.0225496	0.112562	0.0225534
RUVBL1	0.022549	0.112571	0.0225528
DHRS3	-0.0225448	0.112638	-0.0225486
KISS1R	0.0225399	0.112716	0.0225437
GANC	0.0225395	0.112722	0.0225433
DCLK3	-0.0225392	0.112727	-0.022543
GRIN2C	-0.0225311	0.112856	-0.0225349
PIP4K2A	0.0225279	0.112908	0.0225317
ZNF852	0.0225229	0.112988	0.0225267
MAGI3	-0.0225191	0.113048	-0.0225229
CDK5R2	0.0225175	0.113074	0.0225213
SCYGR8	0.0225153	0.113109	0.0225191
GPR55	0.0225125	0.113154	0.0225163
CYB5R4	-0.022512	0.113161	-0.0225158
AATF	0.0225069	0.113243	0.0225107
NR1H2	0.0225021	0.11332	0.0225059
UBL3	0.0224993	0.113365	0.0225031
RTL10	0.0224989	0.113371	0.0225027
GYPA	0.0224989	0.113372	0.0225027
FRG1	0.0224861	0.113577	0.0224899
IL1RAPL1	0.0224858	0.113581	0.0224896
ANKRD50	-0.0224808	0.113662	-0.0224846
ZAR1	0.0224715	0.113811	0.0224753
RNF135	-0.0224675	0.113876	-0.0224713
CPA5	0.0224645	0.113925	0.0224682
SLC2A12	0.0224556	0.114067	0.0224594
DDX56	0.0224536	0.114101	0.0224573
SLC25A14	0.0224527	0.114115	0.0224565
BPIFA1	0.0224485	0.114182	0.0224523
SSBP3	0.0224455	0.114231	0.0224492
GSK3B	-0.0224445	0.114246	-0.0224483
MLF1	0.0224384	0.114345	0.0224422
TLR9	0.0224317	0.114454	0.0224354
GLIS3	-0.0224271	0.114528	-0.0224308
SERPINF2	0.0224167	0.114696	0.0224204
PCDH8	0.0224058	0.114873	0.0224096
PUS3	0.0224052	0.114882	0.022409
ATP2A2	-0.0224041	0.1149	-0.0224078
LPIN2	0.0224035	0.11491	0.0224072
OTOG	0.0224035	0.114911	0.0224072
NDUFA6	0.0223982	0.114995	0.022402
LINC02693	0.0223937	0.115068	0.0223975
C2orf50	0.0223897	0.115134	0.0223934
ZNF596	0.0223883	0.115156	0.0223921
EDDM3B	0.0223878	0.115164	0.0223916
ANKRD26	0.0223832	0.11524	0.0223869
FOCAD	0.0223813	0.11527	0.022385
C19orf12	0.0223808	0.115279	0.0223845
CHCHD4	0.0223806	0.115281	0.0223844
TRPC6	0.0223778	0.115328	0.0223815
ZNF835	0.0223772	0.115336	0.022381
LPO	-0.0223706	0.115444	-0.0223744
KIF23	0.0223629	0.11557	0.0223666
GIN1	0.0223595	0.115625	0.0223632
SAPCD1	0.0223541	0.115712	0.0223579
CCL1	0.0223503	0.115774	0.0223541
RFX4	0.0223486	0.115802	0.0223523
MAP3K19	0.0223458	0.115848	0.0223495
PAGE4	0.0223451	0.115859	0.0223489
GK3P	0.0223444	0.11587	0.0223482
SOAT2	0.0223427	0.115899	0.0223464
APOF	0.0223424	0.115904	0.0223461
DRAXIN	0.0223421	0.115908	0.0223459
GLP2R	0.0223399	0.115944	0.0223436
TONSL	0.0223396	0.115949	0.0223433
CACNA1F	-0.0223358	0.116011	-0.0223395
CCDC87	0.0223243	0.1162	0.022328
TMEM129	0.0223234	0.116213	0.0223271
CAPN13	-0.0223189	0.116287	-0.0223226
PAIP1	0.0223178	0.116306	0.0223215
PLB1	-0.0223095	0.116441	-0.0223132
PIH1D1	0.0222987	0.116618	0.0223024
DNPEP	0.0222852	0.116841	0.0222889
GLP1R	0.0222845	0.116851	0.0222882
SAR1B	-0.0222826	0.116882	-0.0222863
VPS18	-0.0222748	0.11701	-0.0222785
CYFIP2	0.0222601	0.117252	0.0222638
NCK1	0.0222511	0.117401	0.0222547
ITGB2	-0.0222464	0.117478	-0.0222501
KLK3	0.0222387	0.117605	0.0222424
OR6K2	0.0222361	0.117649	0.0222397
ZNF324B	0.0222352	0.117664	0.0222388
SLC36A2	-0.0222332	0.117696	-0.0222369
OR51T1	0.0222321	0.117715	0.0222358
NDP	-0.0222317	0.117721	-0.0222354
TMEM72	0.0222302	0.117746	0.0222339
PDZD2	0.0222301	0.117747	0.0222338
MEGF9	-0.0222291	0.117764	-0.0222328
ZBTB8A	-0.022229	0.117766	-0.0222327
KLK11	0.0222262	0.117812	0.0222299
FAM240B	0.0222257	0.11782	0.0222293
CCDC42	0.0222244	0.117842	0.022228
ULBP1	0.0222208	0.117901	0.0222244
BPIFB6	0.0222191	0.117929	0.0222228
CLHC1	-0.0222175	0.117955	-0.0222212
TSTD2	0.0222149	0.118	0.0222185
C6	0.0222131	0.118029	0.0222167
GPATCH3	-0.0222122	0.118044	-0.0222158
FN3KRP	0.0222109	0.118064	0.0222146
IRGM	0.0222093	0.118092	0.022213
REPS2	0.0222005	0.118238	0.0222041
GUCA2B	-0.0221957	0.118318	-0.0221993
UTP25	-0.0221933	0.118357	-0.0221969
SLC35D1	-0.0221774	0.118621	-0.022181
LSMEM1	-0.0221659	0.118812	-0.0221695
PIP4P2	-0.0221568	0.118963	-0.0221604
HESX1	0.0221557	0.118981	0.0221593
TAF5	0.0221526	0.119034	0.0221562
CCDC158	0.0221511	0.119058	0.0221548
LACRT	0.0221489	0.119095	0.0221525
AASDH	0.0221448	0.119163	0.0221484
CLYBL	0.0221408	0.11923	0.0221445
PRDM7	0.0221394	0.119253	0.0221431
ZBED5	0.0221393	0.119255	0.0221429
SHOC2	-0.0221392	0.119258	-0.0221428
BCAS3	0.022135	0.119327	0.0221386
UNC13C	0.0221339	0.119346	0.0221375
KREMEN2	0.0221212	0.119557	0.0221248
KIF4B	0.0221173	0.119623	0.0221209
P2RX1	0.0221155	0.119653	0.0221191
SMIM2	0.0221153	0.119657	0.0221189
GTPBP10	0.0221134	0.119688	0.022117
BCL2L10	0.0221131	0.119693	0.0221167
THAP6	0.0221082	0.119775	0.0221118
TCTA	-0.0220951	0.119995	-0.0220987
NCR3LG1	0.0220947	0.120002	0.0220983
HHEX	0.0220907	0.120069	0.0220943
ACOT11	-0.0220905	0.120072	-0.0220941
PHOX2A	0.0220854	0.120157	0.022089
C8orf76	-0.022085	0.120164	-0.0220886
RNF114	0.0220833	0.120193	0.0220868
SPTBN2	0.0220806	0.120237	0.0220842
TRMT9B	0.0220798	0.120251	0.0220834
DMGDH	0.0220748	0.120335	0.0220784
ENOX1	0.0220738	0.120352	0.0220774
FDX1	-0.0220628	0.120536	-0.0220664
CIDEB	0.022061	0.120568	0.0220646
CDKL4	-0.022057	0.120635	-0.0220605
CSTL1	-0.0220492	0.120766	-0.0220528
PRPS1L1	0.022044	0.120854	0.0220476
CCL23	-0.0220398	0.120924	-0.0220434
OR2G2	0.0220395	0.12093	0.022043
TRPC5OS	0.0220292	0.121103	0.0220328
FAAP24	0.0220283	0.121119	0.0220319
SLC32A1	0.0220251	0.121173	0.0220287
MKNK1	-0.0220225	0.121217	-0.0220261
AL603764.2	0.0220211	0.121241	0.0220246
STK11	0.0220186	0.121282	0.0220222
WDR48	0.0220185	0.121284	0.0220221
PGLS	-0.022017	0.12131	-0.0220206
HERC4	0.0220168	0.121313	0.0220204
SPEGNB	0.0220168	0.121314	0.0220203
SIGLEC8	0.0220136	0.121368	0.0220171
APOA1	0.0220119	0.121396	0.0220154
TCHH	0.0219879	0.121802	0.0219915
ENG	-0.021986	0.121835	-0.0219895
CENPI	0.0219818	0.121906	0.0219854
ATP5F1E	0.0219714	0.122082	0.021975
CYP2W1	0.0219696	0.122113	0.0219732
ZBTB41	-0.0219601	0.122275	-0.0219637
PIGH	-0.0219545	0.122371	-0.021958
DHX38	0.0219541	0.122378	0.0219576
MIEN1	-0.0219521	0.122412	-0.0219556
TUNAR	0.0219512	0.122427	0.0219547
CXCR2	-0.021944	0.12255	-0.0219475
GPR119	0.0219417	0.122589	0.0219452
LEAP2	0.0219409	0.122602	0.0219444
TMEM169	0.0219406	0.122606	0.0219442
GGH	-0.0219403	0.122612	-0.0219438
HOXB2	0.0219374	0.122662	0.0219409
SLC6A9	0.0219329	0.122739	0.0219364
KMT2C	0.0219287	0.12281	0.0219322
TRPM3	0.0219274	0.122833	0.0219309
NUP62CL	-0.021923	0.122908	-0.0219265
CHP2	-0.0219212	0.122939	-0.0219247
SOWAHB	-0.021921	0.122942	-0.0219245
ASB6	-0.0219197	0.122965	-0.0219232
TGFB2	-0.0219169	0.123011	-0.0219204
IRF5	-0.0219169	0.123013	-0.0219204
TRMU	0.0219138	0.123065	0.0219173
PRAMEF10	0.0219128	0.123081	0.0219164
THAP9	0.021909	0.123147	0.0219125
ZNF595	0.021908	0.123163	0.0219116
GANAB	0.0218976	0.123342	0.0219011
RIPPLY1	-0.0218915	0.123447	-0.021895
CLTC	-0.0218906	0.123463	-0.0218941
PCNT	0.0218891	0.123487	0.0218926
SLC22A31	0.0218881	0.123506	0.0218915
C8orf48	0.0218838	0.123578	0.0218873
ARMC4	0.0218791	0.12366	0.0218826
SPINK2	0.0218644	0.123912	0.0218679
PKDREJ	0.021863	0.123936	0.0218665
MON1B	-0.021861	0.12397	-0.0218645
MPL	0.0218591	0.124003	0.0218626
KANTR	0.0218449	0.124247	0.0218484
ZSCAN16	0.0218325	0.124462	0.021836
LENEP	0.0218313	0.124483	0.0218347
FOXE1	0.0218294	0.124515	0.0218329
ADIPOR2	-0.0218294	0.124515	-0.0218329
CTDSPL2	0.0218256	0.124581	0.0218291
BTG4	0.021825	0.124591	0.0218285
CNOT2	0.0218193	0.12469	0.0218227
LIPT2	0.0218123	0.12481	0.0218158
TEX36	0.0218002	0.125019	0.0218037
TRIM37	0.0217983	0.125053	0.0218017
CEP41	0.0217976	0.125065	0.021801
AVPR1A	0.0217932	0.125141	0.0217966
GTF3C5	0.0217861	0.125265	0.0217895
TEX53	0.0217836	0.125308	0.021787
MPP4	-0.0217758	0.125442	-0.0217793
PXDNL	0.021775	0.125457	0.0217784
CYP2A7	0.0217739	0.125476	0.0217773
LENG1	0.0217716	0.125516	0.021775
UGT1A10	0.0217667	0.1256	0.0217702
PJVK	0.0217656	0.12562	0.0217691
EML1	0.0217651	0.125628	0.0217686
PROK2	-0.0217561	0.125785	-0.0217595
LBHD1	0.0217454	0.125971	0.0217489
CEP250	-0.0217447	0.125984	-0.0217481
TMEM207	0.0217392	0.126079	0.0217427
TXNRD2	-0.0217328	0.126191	-0.0217362
ITCH	0.0217269	0.126294	0.0217303
UIMC1	0.0217266	0.1263	0.02173
A3GALT2	-0.0217256	0.126317	-0.021729
UBE2R2	0.021724	0.126344	0.0217275
DRD4	0.0217234	0.126354	0.0217269
SUFU	0.021719	0.126432	0.0217224
SMKR1	0.0217153	0.126496	0.0217188
C2orf42	0.0217151	0.126501	0.0217185
MTMR7	0.0217116	0.126561	0.0217151
TMEM241	0.0217114	0.126564	0.0217148
TRAPPC13	0.0217089	0.126609	0.0217123
NSUN6	0.0217084	0.126618	0.0217118
PLA2G2A	0.0217046	0.126684	0.021708
PELI2	0.021704	0.126695	0.0217074
NIPAL2	-0.0217035	0.126702	-0.021707
KCNC4	-0.021703	0.126712	-0.0217064
KBTBD11	-0.0217021	0.126727	-0.0217055
CASC1	-0.0216983	0.126794	-0.0217017
SLC22A8	-0.0216949	0.126854	-0.0216983
GGA1	-0.0216894	0.126949	-0.0216928
PDCL3	0.0216836	0.127052	0.021687
WDR81	0.0216812	0.127094	0.0216846
TRIM54	0.0216805	0.127106	0.0216839
FAM131C	-0.0216787	0.127138	-0.0216821
PLP2	0.0216675	0.127334	0.0216709
ABCB6	0.021667	0.127343	0.0216704
ZNF669	0.0216663	0.127356	0.0216696
PM20D1	0.0216588	0.127487	0.0216622
WDR92	0.0216542	0.127567	0.0216576
WDR25	0.0216466	0.127702	0.0216499
CDH15	-0.0216408	0.127803	-0.0216442
SMAD7	0.0216357	0.127893	0.0216391
DNTT	0.0216349	0.127908	0.0216383
ZNF773	0.0216337	0.127928	0.0216371
HSFX3	0.0216254	0.128074	0.0216288
PSMB4	0.0216205	0.128162	0.0216239
RAB31	-0.0216162	0.128237	-0.0216196
ZNF727	0.0216143	0.128271	0.0216176
YY2	0.0216118	0.128315	0.0216152
DEFA6	-0.0216082	0.128379	-0.0216115
CNTN6	-0.0216055	0.128427	-0.0216088
TLX3	0.0216052	0.128432	0.0216085
DNASE2B	0.0216039	0.128456	0.0216072
CREB3L4	-0.0215943	0.128625	-0.0215977
MIOX	-0.021593	0.128647	-0.0215964
DNAJC27	0.0215911	0.128682	0.0215944
AKAP13	0.0215855	0.12878	0.0215889
RBP4	0.0215803	0.128872	0.0215837
RUBCN	0.0215762	0.128946	0.0215795
SLC22A6	0.0215704	0.129047	0.0215738
APOA2	0.0215701	0.129053	0.0215735
CCDC12	0.0215672	0.129106	0.0215705
ZSWIM3	0.0215662	0.129124	0.0215695
CEP89	-0.021566	0.129126	-0.0215694
CPNE4	-0.0215653	0.129139	-0.0215686
DYNC1I2	0.0215647	0.129149	0.0215681
CSF3	-0.0215604	0.129226	-0.0215637
AZIN2	0.0215596	0.12924	0.021563
CCDC8	0.0215572	0.129283	0.0215605
IREB2	0.0215545	0.12933	0.0215579
FZD1	0.0215544	0.129332	0.0215578
KCNB2	0.021554	0.129339	0.0215574
RAP1GDS1	0.0215514	0.129385	0.0215548
AC007244.1	-0.0215511	0.129392	-0.0215544
ATG14	0.0215464	0.129475	0.0215497
FXYD4	0.0215432	0.129532	0.0215465
PCDHA6	0.0215239	0.129876	0.0215272
ESPNL	0.0215206	0.129934	0.0215239
ZNF317	0.0215174	0.129992	0.0215207
IL13	-0.0215129	0.130072	-0.0215162
FAM193B	-0.02151	0.130124	-0.0215133
UBE2G1	0.0215089	0.130144	0.0215122
SLC22A14	-0.0215079	0.130162	-0.0215112
OR4A15	0.021507	0.130177	0.0215103
CFD	-0.0214988	0.130324	-0.0215021
ATP5ME	0.0214961	0.130371	0.0214995
ALG1L	-0.0214961	0.130373	-0.0214994
TRHR	0.0214944	0.130402	0.0214977
TARS2	0.0214821	0.130622	0.0214854
GHRH	-0.0214731	0.130784	-0.0214764
PGM1	-0.0214729	0.130787	-0.0214762
EID3	0.0214681	0.130874	0.0214714
SPG21	-0.0214678	0.13088	-0.0214711
ALAD	0.0214632	0.130962	0.0214665
FAM237B	0.0214611	0.130999	0.0214644
COLEC10	0.021459	0.131038	0.0214623
SPA17	0.0214563	0.131086	0.0214596
BEND6	0.0214544	0.131119	0.0214577
EEF1AKNMT	0.0214534	0.131137	0.0214567
ECHDC3	0.021452	0.131163	0.0214553
MRAP2	-0.0214453	0.131283	-0.0214486
ABCA9	0.0214387	0.131402	0.021442
STAR	0.0214375	0.131424	0.0214408
GGT7	-0.0214343	0.131482	-0.0214375
ZNF777	0.0214257	0.131636	0.021429
CYP46A1	0.0214225	0.131694	0.0214258
CLEC4D	0.0214205	0.13173	0.0214238
SLC34A2	0.0214146	0.131836	0.0214179
C1orf174	0.0214139	0.13185	0.0214171
TFEB	0.0214039	0.132029	0.0214072
NPRL2	0.0214025	0.132055	0.0214058
STMN4	0.0213975	0.132146	0.0214007
PROP1	0.0213956	0.132179	0.0213989
ADORA3	0.0213844	0.132382	0.0213877
WASF1	0.0213823	0.132421	0.0213855
LPAR2	-0.0213819	0.132427	-0.0213852
SPRYD3	0.021371	0.132625	0.0213743
IBSP	-0.0213629	0.132771	-0.0213662
ANKRD11	-0.0213591	0.132841	-0.0213624
C8orf34	0.0213579	0.132862	0.0213612
LRRC4B	0.0213577	0.132867	0.0213609
AVIL	0.0213552	0.132911	0.0213585
KRTAP20-1	0.0213488	0.133028	0.021352
GC	-0.0213469	0.133062	-0.0213502
ADCY8	0.0213443	0.133109	0.0213476
GABRA4	0.0213406	0.133177	0.0213438
OR10AG1	0.0213346	0.133286	0.0213378
MIGA1	-0.0213317	0.133339	-0.0213349
SSBP1	0.0213313	0.133345	0.0213346
PIGN	0.0213277	0.133412	0.0213309
GFRA3	0.0213265	0.133433	0.0213298
FIGNL2	0.0213249	0.133463	0.0213281
ATG7	-0.0213245	0.133469	-0.0213278
TRIM56	-0.0213243	0.133473	-0.0213276
PTPRQ	0.0213155	0.133634	0.0213187
ZFAND2B	-0.0213148	0.133646	-0.0213181
C17orf97	0.0213096	0.133741	0.0213129
DPPA3	-0.0212994	0.133929	-0.0213026
GABRA1	0.0212991	0.133934	0.0213023
IL36B	-0.0212978	0.133957	-0.021301
DGKK	0.0212973	0.133966	0.0213005
NR5A1	0.0212969	0.133973	0.0213002
ZNF445	0.0212933	0.13404	0.0212965
SULT1C3	-0.021292	0.134063	-0.0212952
HCST	-0.0212919	0.134064	-0.0212952
DRC3	-0.0212919	0.134065	-0.0212951
SLC48A1	0.0212904	0.134093	0.0212936
METTL23	0.0212888	0.134121	0.0212921
CRTAC1	-0.0212875	0.134145	-0.0212907
MSMB	-0.0212747	0.13438	-0.0212779
NOC2L	0.0212685	0.134492	0.0212718
CPA4	0.0212683	0.134496	0.0212715
RIMS2	0.0212678	0.134507	0.021271
CFAP45	-0.0212649	0.134558	-0.0212681
BPGM	-0.0212569	0.134706	-0.0212601
SNAPIN	0.0212535	0.134767	0.0212567
TFDP3	0.0212495	0.134842	0.0212527
CLOCK	0.0212477	0.134875	0.0212509
SLC25A30	0.0212447	0.134929	0.0212479
RPE65	-0.0212437	0.134948	-0.0212469
SPZ1	0.0212418	0.134983	0.021245
C17orf80	0.0212414	0.13499	0.0212446
ADAL	0.0212402	0.135013	0.0212434
TSPAN4	0.0212366	0.135078	0.0212398
PARVG	0.0212349	0.13511	0.0212381
STK11IP	-0.0212342	0.135122	-0.0212374
SSTR1	0.0212311	0.13518	0.0212343
USF1	0.0212304	0.135192	0.0212336
DCTN4	0.0212237	0.135316	0.0212269
THAP12	0.0212236	0.135318	0.0212268
PPIL1	-0.0212225	0.135339	-0.0212257
ZSCAN12	0.0212203	0.135379	0.0212234
RCC1	0.0212171	0.135437	0.0212203
PDCD5	-0.0212066	0.135632	-0.0212097
NRSN1	0.0212037	0.135685	0.0212069
LINGO4	-0.0212021	0.135714	-0.0212053
ARFRP1	-0.0211996	0.13576	-0.0212028
ETV2	0.0211951	0.135843	0.0211983
PPFIBP2	0.0211901	0.135935	0.0211933
DHRS11	0.0211813	0.136098	0.0211845
FBXO42	-0.0211767	0.136183	-0.0211799
VEZT	-0.0211762	0.136193	-0.0211793
NEURL2	0.0211719	0.136271	0.0211751
SLC12A7	-0.0211703	0.136301	-0.0211735
TAS1R3	0.0211689	0.136328	0.0211721
CENPBD1	0.0211626	0.136445	0.0211657
INSYN1	0.0211557	0.136571	0.0211589
GFI1B	0.0211536	0.13661	0.0211568
CSRNP1	-0.0211436	0.136796	-0.0211468
SH3BP1	0.0211428	0.136812	0.0211459
FGD6	-0.0211383	0.136895	-0.0211415
DPF2	0.0211242	0.137158	0.0211273
GPATCH1	0.021124	0.137162	0.0211271
UBE2T	0.0211238	0.137165	0.0211269
PWWP2A	0.0211195	0.137246	0.0211226
HMBS	0.0211192	0.137251	0.0211223
ATP2A3	0.0211125	0.137375	0.0211157
LCE6A	0.0211116	0.137392	0.0211147
COQ7	-0.0211065	0.137487	-0.0211097
HOMER3	-0.021106	0.137495	-0.0211092
C8orf33	0.0211025	0.137562	0.0211056
OR6B2	0.0211006	0.137596	0.0211038
AHCYL1	0.0211001	0.137606	0.0211032
USP29	0.0211001	0.137607	0.0211032
ATP11B	-0.0210897	0.137801	-0.0210928
ZNF19	0.0210885	0.137823	0.0210916
TSPAN11	0.0210836	0.137915	0.0210867
TMEM270	0.0210811	0.137962	0.0210842
CEACAM16	0.0210799	0.137983	0.0210831
PGPEP1L	0.0210686	0.138196	0.0210717
GJC3	0.0210621	0.138317	0.0210652
C17orf58	-0.0210608	0.13834	-0.021064
PCDHGA7	0.0210587	0.13838	0.0210619
ERAS	0.0210564	0.138422	0.0210596
PDZK1	0.0210525	0.138496	0.0210556
MIEF1	0.02105	0.138544	0.0210531
TPRA1	-0.0210367	0.138794	-0.0210398
TAS1R2	0.0210318	0.138884	0.0210349
ABCD4	0.0210314	0.138893	0.0210345
LENG8	0.0210271	0.138974	0.0210302
ZNF502	0.0210269	0.138977	0.02103
HAO1	0.0210234	0.139042	0.0210265
DSC3	0.0210234	0.139043	0.0210265
MTMR12	0.0210213	0.139083	0.0210244
ZMAT2	0.02101	0.139295	0.0210131
ARHGAP44	-0.0210091	0.139312	-0.0210122
DYDC1	-0.0210086	0.139321	-0.0210117
PAX6	0.0210057	0.139376	0.0210088
RUFY1	0.0210055	0.139379	0.0210086
SECISBP2L	0.0209978	0.139524	0.0210009
PKLR	0.0209953	0.139571	0.0209984
ME3	0.0209918	0.139637	0.0209949
SLC25A43	-0.0209911	0.139651	-0.0209942
GNL3L	0.0209793	0.139874	0.0209824
ABHD18	-0.0209768	0.13992	-0.0209799
MSH3	0.0209743	0.139967	0.0209774
SCNN1B	-0.0209734	0.139985	-0.0209765
FCER2	0.0209695	0.140058	0.0209726
CSF1R	0.0209639	0.140165	0.020967
INVS	0.0209576	0.140284	0.0209607
CDS2	0.0209547	0.140338	0.0209578
PRKCA	0.0209545	0.140343	0.0209576
SKIV2L	0.020954	0.140352	0.0209571
CABLES1	0.0209531	0.14037	0.0209561
VKORC1L1	0.0209511	0.140408	0.0209541
MCMDC2	0.0209497	0.140434	0.0209527
STK25	0.0209496	0.140435	0.0209527
NPBWR2	0.0209477	0.140471	0.0209508
MOG	0.0209384	0.140648	0.0209415
BHLHA9	0.0209375	0.140664	0.0209406
XYLT1	0.0209373	0.140668	0.0209404
INHBE	0.0209356	0.1407	0.0209387
PARL	0.0209317	0.140775	0.0209347
TSHZ2	0.0209283	0.140839	0.0209314
ARL2BP	0.0209282	0.140842	0.0209312
ELOVL2	0.0209274	0.140857	0.0209304
STK32A	-0.0209269	0.140867	-0.0209299
DPP3	-0.0209236	0.140929	-0.0209266
PPP1R35	0.0209115	0.141159	0.0209145
OR2T27	0.0209	0.141377	0.0209031
PIPOX	0.0208983	0.141411	0.0209013
ABT1	0.0208915	0.14154	0.0208945
CHAD	0.0208912	0.141545	0.0208942
ZNF33B	0.0208864	0.141636	0.0208895
PXYLP1	0.0208751	0.141853	0.0208781
GRM2	0.0208718	0.141916	0.0208748
NOG	0.0208689	0.141972	0.0208719
NCKAP5L	0.0208681	0.141987	0.0208711
TEX50	-0.0208648	0.142049	-0.0208678
CTRL	0.0208642	0.142061	0.0208672
INTU	0.0208613	0.142117	0.0208643
C1QTNF4	0.0208561	0.142215	0.0208592
IL37	0.0208472	0.142386	0.0208502
SEC14L2	-0.0208447	0.142434	-0.0208477
DEFB126	0.0208414	0.142496	0.0208444
CSF2RA	0.020837	0.142582	0.02084
MARC2	-0.0208358	0.142604	-0.0208388
RBM17	0.0208342	0.142634	0.0208372
TGDS	0.0208314	0.142688	0.0208345
LRRC14	0.020826	0.142793	0.020829
TP53INP2	-0.0208248	0.142815	-0.0208278
UNC5B	-0.0208228	0.142854	-0.0208258
DDAH2	0.0208103	0.143093	0.0208133
ADAMTS19	0.0208041	0.143212	0.0208071
KRT35	0.0207958	0.143372	0.0207988
SLC6A11	0.020793	0.143426	0.020796
MRNIP	0.0207867	0.143547	0.0207897
CENPT	0.0207819	0.14364	0.0207849
CLRN1	0.0207761	0.143753	0.0207791
TIMM8B	0.0207754	0.143765	0.0207784
PIP5K1A	-0.0207684	0.143901	-0.0207714
NRG2	0.0207632	0.144001	0.0207662
AGFG1	-0.0207603	0.144058	-0.0207632
KRTAP3-3	0.0207529	0.144201	0.0207558
TOR2A	-0.0207391	0.144467	-0.0207421
RAB33A	0.0207347	0.144552	0.0207377
SUDS3	0.0207257	0.144727	0.0207287
WDR41	-0.0207248	0.144744	-0.0207278
STAU1	0.0207225	0.14479	0.0207254
GPC2	0.0207213	0.144812	0.0207243
COBLL1	0.0207165	0.144905	0.0207195
CYP7A1	0.0207137	0.14496	0.0207166
KLHL10	-0.0207136	0.144962	-0.0207166
MAPK8IP1	0.0207045	0.145139	0.0207074
CACTIN	0.020702	0.145186	0.020705
ACP6	-0.0207008	0.14521	-0.0207038
ZNF710	0.0207005	0.145216	0.0207035
REV1	0.0206965	0.145293	0.0206995
NDUFA3	-0.0206948	0.145327	-0.0206977
TMEM121B	0.020692	0.145381	0.020695
YOD1	-0.0206917	0.145388	-0.0206946
NUS1	0.0206916	0.14539	0.0206945
HMGB3	0.0206879	0.145461	0.0206909
SETD4	0.020672	0.145771	0.0206749
CHD9	0.0206675	0.145859	0.0206704
MFN1	0.0206641	0.145925	0.0206671
HAS1	0.020663	0.145946	0.0206659
AHI1	0.0206621	0.145964	0.0206651
CAMKV	0.0206621	0.145964	0.020665
ZNF185	-0.0206621	0.145964	-0.020665
PRRG3	0.0206613	0.145979	0.0206643
ACTA1	0.0206596	0.146014	0.0206625
MFAP3L	0.0206555	0.146093	0.0206584
MTMR14	-0.020655	0.146102	-0.0206579
PSMC3IP	0.020654	0.146122	0.0206569
TMEM11	-0.0206539	0.146124	-0.0206569
CROCC2	0.0206382	0.146432	0.0206411
ARSF	0.0206381	0.146434	0.020641
PLXDC2	-0.0206365	0.146464	-0.0206394
SND1	0.0206357	0.14648	0.0206386
ZXDA	0.0206352	0.14649	0.0206381
ELP1	0.0206322	0.146548	0.0206351
F2RL3	0.0206317	0.146559	0.0206346
TMEM177	0.0206128	0.146928	0.0206158
MOCS1	0.0206082	0.147018	0.0206112
ALX1	0.0206026	0.147128	0.0206056
THRB	0.0206022	0.147137	0.0206051
SMC6	0.0206002	0.147175	0.0206032
TMEM253	-0.0205984	0.147212	-0.0206013
SLC14A1	0.0205976	0.147227	0.0206005
KLHDC9	-0.0205958	0.147263	-0.0205987
OLFM2	0.0205931	0.147316	0.020596
DCAF12	-0.0205926	0.147325	-0.0205955
FAM81B	0.0205836	0.147501	0.0205865
RBAK	0.0205829	0.147516	0.0205858
HBQ1	0.0205752	0.147667	0.0205781
RBKS	0.0205749	0.147673	0.0205778
RNF182	-0.0205731	0.147708	-0.020576
ST3GAL6	-0.0205731	0.147709	-0.020576
PDE12	0.0205705	0.147761	0.0205734
ATP8A2	-0.0205701	0.147768	-0.020573
MTM1	0.0205645	0.147878	0.0205674
SCARA5	0.0205566	0.148034	0.0205595
TMEM43	0.0205553	0.14806	0.0205582
KMT5B	-0.0205538	0.14809	-0.0205567
IPO9	0.0205488	0.148188	0.0205517
OR2T33	0.0205482	0.148199	0.0205511
SLC25A36	0.0205436	0.14829	0.0205465
TCTEX1D2	0.0205405	0.148352	0.0205434
IBTK	-0.0205404	0.148355	-0.0205432
MID1IP1	-0.0205325	0.14851	-0.0205354
DIAPH3	0.0205274	0.148611	0.0205303
ATP5F1C	-0.0205264	0.148631	-0.0205293
LACTB	-0.0205263	0.148634	-0.0205291
SNRPE	0.020525	0.148658	0.0205279
RWDD3	0.0205202	0.148753	0.0205231
OR10P1	0.0205151	0.148855	0.0205179
MYOG	0.0205113	0.148929	0.0205142
RGS11	0.0205109	0.148938	0.0205138
ALMS1	0.0205022	0.149111	0.020505
ADAMTS17	0.0204984	0.149186	0.0205013
SLC38A11	-0.0204963	0.149227	-0.0204992
PHLDB3	0.0204956	0.149242	0.0204984
DMRTB1	0.0204894	0.149364	0.0204923
RND1	0.0204832	0.149488	0.020486
PCDHB12	0.0204814	0.149522	0.0204843
LMX1A	0.0204755	0.149641	0.0204783
SPAM1	0.0204731	0.149689	0.0204759
NAXD	-0.0204691	0.149769	-0.0204719
DECR1	0.0204637	0.149876	0.0204665
ATAD3A	0.0204632	0.149885	0.0204661
ZNF334	0.0204595	0.149959	0.0204624
GCNA	0.0204567	0.150015	0.0204595
TRIM24	0.0204554	0.15004	0.0204583
ZNF408	0.0204492	0.150164	0.0204521
STAMBPL1	0.0204458	0.150233	0.0204486
PFDN1	-0.0204447	0.150253	-0.0204476
QRSL1	0.0204339	0.150469	0.0204368
OR4S2	0.0204303	0.150542	0.0204331
NEUROD6	0.0204259	0.150628	0.0204288
UBD	0.0204247	0.150653	0.0204275
SETDB1	0.0204226	0.150695	0.0204255
SLC35A5	-0.0204225	0.150698	-0.0204253
OR2Y1	0.0204205	0.150738	0.0204233
ZNF564	0.0204184	0.150779	0.0204213
SLC6A18	0.0204183	0.150781	0.0204211
PPFIA2	-0.020418	0.150787	-0.0204208
LRRC69	0.0204144	0.150859	0.0204173
AFP	0.0204137	0.150873	0.0204165
FITM2	0.0203988	0.151172	0.0204016
HTR2A	0.0203968	0.151212	0.0203996
GAP43	0.0203945	0.151258	0.0203973
ABHD15	-0.0203895	0.151358	-0.0203923
ACP1	-0.020389	0.151369	-0.0203918
LPAR1	-0.0203831	0.151488	-0.0203859
TBXAS1	-0.0203782	0.151586	-0.020381
ABCD1	-0.0203692	0.151766	-0.020372
ZMAT4	0.020369	0.15177	0.0203718
ACOT13	-0.0203686	0.151779	-0.0203714
ADM2	-0.0203678	0.151795	-0.0203706
MACO1	-0.0203665	0.15182	-0.0203693
TMEM8B	0.0203661	0.151829	0.0203689
NUP210L	0.0203659	0.151832	0.0203688
FMR1NB	0.0203634	0.151882	0.0203662
EQTN	-0.020363	0.15189	-0.0203659
UBXN11	-0.0203611	0.151928	-0.0203639
TCP11L1	-0.0203608	0.151935	-0.0203636
ZNF474	0.0203602	0.151948	0.020363
ZNF444	-0.0203582	0.151988	-0.020361
ZNF747	0.0203522	0.152109	0.020355
FOXD2	0.0203449	0.152254	0.0203477
TAF1B	0.0203344	0.152468	0.0203372
RRP7A	-0.0203315	0.152526	-0.0203343
SIX6	0.0203197	0.152765	0.0203225
NLRP9	0.0203192	0.152773	0.020322
PIK3R3	-0.0203169	0.152819	-0.0203197
MARVELD1	0.0203094	0.152972	0.0203122
SF3B6	-0.0203077	0.153007	-0.0203105
RHOT1	-0.0203033	0.153095	-0.0203061
SLC25A22	-0.0202924	0.153316	-0.0202952
HECW2	0.0202862	0.153442	0.020289
TMEM218	0.0202817	0.153534	0.0202844
C3AR1	-0.0202781	0.153606	-0.0202809
C1orf194	0.0202754	0.15366	0.0202782
C2CD2	0.020268	0.153811	0.0202708
ICE2	0.0202673	0.153826	0.0202701
RABIF	-0.020251	0.154156	-0.0202538
ATG12	-0.020248	0.154218	-0.0202507
TYW5	0.0202325	0.154533	0.0202353
SLC12A2	0.0202256	0.154673	0.0202284
EPS15L1	0.0202234	0.154719	0.0202261
GKN2	0.0202155	0.15488	0.0202183
CENPW	0.0202074	0.155046	0.0202101
ZNF491	0.0202043	0.15511	0.020207
ACTL6B	0.0202037	0.155122	0.0202064
IGLC7	0.0201972	0.155254	0.0202
MRGPRX2	-0.0201935	0.155331	-0.0201962
ACACA	0.0201875	0.155454	0.0201902
TAS2R4	0.0201861	0.155482	0.0201888
ESF1	0.0201818	0.15557	0.0201845
ACTN2	0.0201774	0.155659	0.0201801
AMELX	-0.0201745	0.155719	-0.0201772
GNPNAT1	-0.0201677	0.155857	-0.0201705
TRPV3	0.0201646	0.155923	0.0201673
PDIA2	-0.0201639	0.155936	-0.0201667
TRIM75P	0.0201605	0.156005	0.0201633
PDGFRA	0.0201585	0.156047	0.0201612
GBF1	0.020157	0.156078	0.0201597
RWDD2B	0.0201565	0.156088	0.0201592
DHH	0.020153	0.156159	0.0201558
ESYT2	0.0201528	0.156164	0.0201555
C2CD4C	0.0201515	0.156191	0.0201542
TMEM145	0.0201456	0.156311	0.0201484
PUSL1	0.0201419	0.156387	0.0201447
HES6	-0.0201364	0.156502	-0.0201391
OR10T2	0.0201303	0.156628	0.020133
HOXA4	-0.0201302	0.156629	-0.0201329
SFRP1	0.0201242	0.156753	0.0201269
PCDHB7	0.0201237	0.156763	0.0201264
EIF2B1	0.020123	0.156777	0.0201257
CHMP3	0.0201223	0.156791	0.0201251
SAV1	-0.0201216	0.156807	-0.0201243
ZNF717	0.0201201	0.156837	0.0201228
FANCG	0.020113	0.156983	0.0201157
IMPACT	0.0201111	0.157023	0.0201138
SNX8	-0.0201073	0.157102	-0.02011
C8orf58	-0.0201055	0.157139	-0.0201082
RANBP3L	0.0200962	0.15733	0.0200989
BOD1	0.0200948	0.157359	0.0200975
RNF212	0.0200874	0.157513	0.0200901
RAET1E	-0.0200852	0.157558	-0.0200879
ACOT1	0.0200839	0.157585	0.0200866
OR2B6	0.0200825	0.157614	0.0200852
KRAS	-0.0200814	0.157637	-0.0200841
PLA2G4D	-0.0200796	0.157674	-0.0200823
NLK	-0.0200771	0.157726	-0.0200798
LMCD1	0.0200758	0.157751	0.0200785
DNAAF3	0.0200717	0.157837	0.0200744
PSMD11	-0.0200702	0.157868	-0.0200729
CTU1	0.0200699	0.157874	0.0200726
ZNF287	0.0200697	0.157878	0.0200724
TMEM107	-0.0200697	0.157879	-0.0200724
GADL1	0.0200634	0.15801	0.020066
LRRTM3	0.0200547	0.158189	0.0200574
IRGQ	0.0200503	0.158282	0.0200529
TMEM51	-0.0200491	0.158306	-0.0200518
GIMAP2	0.0200487	0.158314	0.0200514
NECAB3	-0.0200396	0.158503	-0.0200423
FAM218A	0.0200375	0.158547	0.0200402
INPP5J	0.0200347	0.158606	0.0200373
PRG2	0.0200264	0.158778	0.0200291
ADGRE2	-0.020015	0.159015	-0.0200177
WNT8A	0.0200137	0.159042	0.0200164
TRAPPC6B	-0.0200087	0.159146	-0.0200114
OR2T1	0.0200074	0.159173	0.0200101
ZNF780A	0.0200073	0.159176	0.02001
BRIP1	0.0199924	0.159486	0.0199951
JMJD1C	0.0199916	0.159503	0.0199943
EIF2B3	0.019991	0.159516	0.0199936
RTP5	0.0199774	0.1598	0.0199801
OR1B1	0.0199746	0.159858	0.0199773
C14orf177	0.0199739	0.159874	0.0199765
CD34	0.0199727	0.159898	0.0199753
CIB2	-0.0199711	0.159932	-0.0199737
BRCA1	0.0199633	0.160094	0.019966
S100G	0.0199607	0.16015	0.0199633
ZSWIM1	0.0199594	0.160175	0.0199621
PTGER1	-0.0199591	0.160183	-0.0199617
PSMD5	0.0199495	0.160383	0.0199522
DDB2	0.0199494	0.160385	0.0199521
CD302	0.0199405	0.160572	0.0199431
CA10	0.0199387	0.16061	0.0199413
ROR1	0.0199385	0.160615	0.0199411
DYSF	-0.0199336	0.160716	-0.0199363
AZU1	-0.0199306	0.16078	-0.0199332
TAAR1	0.0199267	0.160863	0.0199293
SNORC	-0.019913	0.16115	-0.0199156
G6PD	-0.019911	0.161193	-0.0199136
IVL	-0.0198974	0.161479	-0.0199
CAMP	-0.019897	0.161487	-0.0198996
FASTK	0.0198962	0.161505	0.0198988
PTGR2	-0.0198865	0.161708	-0.0198892
NDEL1	-0.0198856	0.161728	-0.0198882
ULK4	0.0198826	0.16179	0.0198852
VPS53	-0.0198825	0.161792	-0.0198852
IL2RG	-0.019882	0.161803	-0.0198847
KLHL8	-0.0198815	0.161814	-0.0198841
LARP6	0.0198805	0.161834	0.0198832
ULK1	0.0198756	0.161939	0.0198782
IKBIP	-0.0198662	0.162137	-0.0198688
LARP1B	-0.0198653	0.162156	-0.0198679
PTX3	0.0198645	0.162174	0.0198671
SMIM10L2A	0.0198644	0.162176	0.019867
HYAL3	-0.0198637	0.16219	-0.0198663
NDUFAF5	0.0198548	0.162378	0.0198574
NEIL3	0.0198544	0.162386	0.0198571
SEZ6L	0.0198525	0.162427	0.0198551
PAPOLB	0.0198515	0.162448	0.0198541
TAS2R50	0.0198488	0.162504	0.0198515
TRIM42	0.0198488	0.162506	0.0198514
CACNA2D4	0.0198486	0.162509	0.0198512
SLC25A46	0.0198427	0.162633	0.0198454
LRBA	0.0198417	0.162656	0.0198443
EIF2S2	0.0198412	0.162667	0.0198438
MAEL	0.0198374	0.162747	0.01984
TM4SF19	-0.0198369	0.162758	-0.0198395
GABRA5	0.0198326	0.162848	0.0198352
LZIC	-0.0198296	0.162913	-0.0198322
BCL2L13	-0.0198295	0.162914	-0.0198321
SOSTDC1	0.0198294	0.162917	0.019832
GLT8D1	-0.0198279	0.162948	-0.0198305
OR7G1	0.0198254	0.163001	0.019828
CCM2	0.0198252	0.163006	0.0198278
HIST1H2AA	0.0198228	0.163057	0.0198254
TIMM23	0.0198209	0.163096	0.0198235
ZNF804B	0.0198189	0.16314	0.0198215
SPIN2B	0.0198172	0.163175	0.0198198
OR1L4	0.0198135	0.163253	0.0198161
TRIM50	0.0198135	0.163254	0.0198161
TPRKB	0.0198064	0.163406	0.0198089
OR13D1	0.0198049	0.163437	0.0198075
GMFG	0.0198016	0.163508	0.0198042
TP63	0.0197954	0.163638	0.019798
PSMB10	0.0197945	0.163657	0.0197971
AC025283.2	-0.019783	0.163903	-0.0197856
SCAP	0.0197808	0.163951	0.0197833
LYPLAL1	0.0197715	0.164148	0.0197741
TMEM247	-0.0197647	0.164294	-0.0197672
SEC14L4	0.019763	0.16433	0.0197656
DENND2C	0.0197606	0.164381	0.0197632
ADAM12	0.0197604	0.164385	0.019763
PPP1R3G	0.0197557	0.164487	0.0197582
DND1	0.0197438	0.16474	0.0197464
L3MBTL4	0.0197327	0.164977	0.0197353
C2orf15	0.0197322	0.164989	0.0197347
TBC1D32	-0.0197275	0.16509	-0.01973
DEPDC7	0.0197257	0.165127	0.0197283
CPA6	0.0197254	0.165134	0.0197279
OR2T8	0.0197221	0.165206	0.0197246
EVPL	0.0197208	0.165233	0.0197233
NKD2	0.0197124	0.165414	0.0197149
NECTIN3	0.0197106	0.165452	0.0197131
DCTN6	-0.0197044	0.165584	-0.019707
FAM217A	-0.019704	0.165594	-0.0197065
MIXL1	0.0197035	0.165604	0.0197061
WNK4	-0.0197029	0.165616	-0.0197055
ENDOU	-0.0197029	0.165617	-0.0197055
DUSP18	0.0197012	0.165653	0.0197038
BAD	0.0196991	0.165699	0.0197016
WDR88	0.0196944	0.165799	0.019697
CCR9	0.0196938	0.165812	0.0196964
TBC1D3B	0.0196923	0.165844	0.0196948
KCTD3	0.0196892	0.16591	0.0196918
CCDC138	0.019688	0.165938	0.0196905
MSANTD3	-0.0196821	0.166063	-0.0196847
PKD1L1	-0.0196814	0.166079	-0.0196839
KLHL31	-0.0196802	0.166104	-0.0196828
WWC3	0.0196797	0.166116	0.0196822
ZNF260	0.0196721	0.16628	0.0196746
ZNF92	0.0196593	0.166556	0.0196618
SYT6	0.0196582	0.166578	0.0196608
ZNF182	0.0196563	0.16662	0.0196588
SH3BGR	0.0196557	0.166633	0.0196582
TBC1D4	0.0196554	0.16664	0.0196579
TRIT1	0.0196487	0.166784	0.0196512
TRIM16L	0.0196473	0.166814	0.0196499
TMEM82	0.0196459	0.166844	0.0196484
AMER1	0.0196445	0.166875	0.019647
ETNK2	0.0196397	0.166978	0.0196422
CR2	0.019638	0.167014	0.0196406
AP5S1	-0.0196366	0.167046	-0.0196391
ZNF277	0.019635	0.16708	0.0196375
AGBL5	0.0196336	0.167109	0.0196362
ZNF841	-0.0196332	0.16712	-0.0196357
LSM11	0.0196276	0.167239	0.0196301
NBPF3	0.019626	0.167274	0.0196285
SEMA4A	0.0196194	0.167416	0.019622
L3MBTL1	0.0196182	0.167442	0.0196208
COL6A6	0.0196166	0.167478	0.0196191
ASB12	0.0196153	0.167506	0.0196178
SRP9	0.0196127	0.167563	0.0196152
PPM1A	0.0196086	0.167651	0.0196111
KRT38	0.0196056	0.167717	0.0196081
OR5C1	0.0196017	0.167801	0.0196042
MYBPC2	0.0195949	0.167948	0.0195974
MT1M	0.0195921	0.16801	0.0195946
STPG2	0.0195835	0.168195	0.019586
MED28	0.0195826	0.168216	0.0195851
PRKAB1	0.0195822	0.168224	0.0195847
PRPH	0.0195813	0.168244	0.0195838
GOLT1A	-0.0195772	0.168332	-0.0195797
PHLPP1	0.0195772	0.168333	0.0195797
TRPV2	-0.0195759	0.168361	-0.0195784
GSC2	-0.0195725	0.168436	-0.019575
MTMR4	0.01957	0.168489	0.0195725
DMBX1	0.0195675	0.168543	0.01957
APOC3	0.0195623	0.168657	0.0195648
RBFOX3	0.019559	0.168728	0.0195615
THAP10	0.0195464	0.169004	0.0195489
ZNF225	0.0195429	0.16908	0.0195454
SHISA4	0.0195426	0.169086	0.0195451
KRT14	-0.0195395	0.169155	-0.0195419
C20orf85	0.0195348	0.169257	0.0195373
STK32C	0.0195287	0.169389	0.0195312
NMRK2	0.0195255	0.169459	0.019528
AGTR2	-0.0195223	0.16953	-0.0195248
NR2E3	-0.0195142	0.169706	-0.0195167
PNPLA7	0.0195061	0.169884	0.0195086
OR5A2	0.0195056	0.169895	0.0195081
TEX13A	0.0195051	0.169906	0.0195076
RXRA	-0.0194972	0.170079	-0.0194997
NOVA2	0.0194904	0.170228	0.0194929
DTYMK	-0.0194872	0.170298	-0.0194897
PRLHR	0.0194858	0.170329	0.0194883
ILRUN	0.0194833	0.170385	0.0194857
EVA1B	0.0194818	0.170417	0.0194842
GABRA2	0.0194802	0.170451	0.0194827
LIPM	0.0194791	0.170476	0.0194816
RFX3	0.0194777	0.170508	0.0194801
GET3	-0.0194769	0.170524	-0.0194794
PDSS1	0.0194761	0.170541	0.0194786
RAB2A	0.0194726	0.170618	0.0194751
CSNK1G3	0.019468	0.170719	0.0194705
FAM102B	-0.0194676	0.17073	-0.01947
SPR	-0.0194641	0.170806	-0.0194665
C17orf53	0.0194609	0.170876	0.0194634
TBP	0.0194571	0.17096	0.0194595
SLC25A18	0.0194552	0.171002	0.0194576
ZNF343	0.0194508	0.171098	0.0194532
KRT9	0.0194504	0.171107	0.0194528
GRIN3A	0.0194496	0.171124	0.0194521
DNAI1	0.019449	0.171138	0.0194514
OR4M1	0.019448	0.17116	0.0194504
NXNL1	0.0194392	0.171353	0.0194417
ROBO4	-0.0194368	0.171407	-0.0194392
BSN	0.0194366	0.17141	0.0194391
SYNGR4	0.0194287	0.171586	0.0194311
IPO4	0.0194274	0.171614	0.0194298
CCDC198	-0.0194267	0.171628	-0.0194292
SOAT1	-0.0194224	0.171724	-0.0194248
PEX10	0.0194158	0.17187	0.0194182
NDUFA13	0.0194118	0.171957	0.0194143
GPR20	0.019407	0.172064	0.0194095
KCTD16	-0.0194039	0.172132	-0.0194064
PECR	-0.0194013	0.17219	-0.0194037
C6orf120	-0.0194012	0.172191	-0.0194037
ADAM30	-0.0193992	0.172237	-0.0194016
COQ5	-0.0193954	0.17232	-0.0193979
GATC	0.0193947	0.172337	0.0193971
NBPF1	0.0193858	0.172534	0.0193882
USP25	0.0193838	0.172577	0.0193863
AQP10	0.0193818	0.172623	0.0193842
IGDCC3	0.0193784	0.172697	0.0193808
SKA3	0.0193755	0.172762	0.0193779
OTOL1	0.0193751	0.172771	0.0193775
NKX2-5	0.0193745	0.172785	0.0193769
C2orf81	0.019366	0.172972	0.0193684
EYA2	0.0193651	0.172993	0.0193675
KDF1	-0.0193629	0.173041	-0.0193653
HOOK3	0.0193567	0.173179	0.0193591
ARRB1	0.0193529	0.173263	0.0193553
ELMSAN1	0.0193526	0.17327	0.019355
COL20A1	-0.0193474	0.173386	-0.0193498
CNTN4	0.0193454	0.173429	0.0193479
ZNF180	0.0193436	0.17347	0.019346
RAX	0.0193412	0.173524	0.0193436
TMED1	-0.0193399	0.173553	-0.0193423
CSF2	-0.0193359	0.173641	-0.0193383
PRH2	-0.0193357	0.173646	-0.0193381
BCAP29	-0.019333	0.173706	-0.0193354
CRYZL1	0.0193322	0.173723	0.0193346
ZZEF1	0.0193299	0.173775	0.0193323
CLSTN2	0.0193282	0.173814	0.0193306
DNAAF1	0.0193267	0.173845	0.0193291
TRIP10	-0.0193102	0.174213	-0.0193126
SCNN1D	0.0193064	0.174299	0.0193088
TTYH1	-0.0192967	0.174515	-0.0192991
PRSS37	-0.0192935	0.174586	-0.0192959
MAS1L	0.0192913	0.174636	0.0192937
TENT2	0.0192903	0.174657	0.0192927
OR5M3	0.0192893	0.174681	0.0192917
CMTM8	-0.0192837	0.174805	-0.0192861
UGGT2	-0.0192795	0.1749	-0.0192819
BEGAIN	0.0192723	0.175061	0.0192747
CAMKK1	0.0192699	0.175115	0.0192722
ANAPC10	0.0192686	0.175144	0.019271
LFNG	0.0192671	0.175177	0.0192695
DNAJB8	0.0192656	0.175211	0.019268
BMP8A	0.0192643	0.175239	0.0192667
AKAP17A	-0.0192614	0.175304	-0.0192638
ALPL	-0.0192566	0.175413	-0.019259
GPD1	0.0192547	0.175455	0.0192571
OR13C3	0.0192522	0.175511	0.0192546
LILRA4	0.0192518	0.175521	0.0192541
LDLRAD3	0.0192464	0.175641	0.0192488
LGALS12	0.0192445	0.175685	0.0192468
TRIM55	0.0192379	0.175832	0.0192403
SMPX	0.0192325	0.175953	0.0192349
SCGB1D1	-0.0192278	0.176059	-0.0192302
COL4A3	0.0192238	0.176149	0.0192262
FAHD2A	0.0192208	0.176216	0.0192232
KRT1	0.01922	0.176235	0.0192223
UBE2V2	0.0192172	0.176299	0.0192195
CPSF4L	0.0192162	0.17632	0.0192186
KRTAP5-3	-0.0192131	0.17639	-0.0192155
KRT74	0.0192128	0.176396	0.0192152
TAAR9	0.0192126	0.176401	0.019215
SCARB1	-0.0192102	0.176456	-0.0192125
MOBP	0.0192096	0.176468	0.019212
ZNF282	0.0192029	0.176619	0.0192053
SHISAL2B	0.0191981	0.176728	0.0192004
C10orf71	0.0191972	0.176747	0.0191996
SLC1A4	0.0191916	0.176874	0.019194
PRDX6	-0.0191907	0.176894	-0.0191931
ABRAXAS2	-0.0191901	0.176909	-0.0191924
SLC15A5	0.0191881	0.176954	0.0191904
RGN	0.0191836	0.177056	0.0191859
PACSIN2	-0.0191816	0.1771	-0.019184
DNM3	0.0191777	0.177189	0.01918
GAK	-0.0191683	0.177402	-0.0191706
FEM1C	-0.0191648	0.177481	-0.0191671
THRSP	0.01916	0.177588	0.0191624
SLC13A3	0.019159	0.17761	0.0191614
CDH19	0.019155	0.177702	0.0191573
ZNF679	-0.0191532	0.177743	-0.0191555
C1orf232	0.0191497	0.177821	0.0191521
LRRC71	0.0191431	0.17797	0.0191455
UBFD1	-0.0191398	0.178047	-0.0191421
C11orf45	-0.0191378	0.178091	-0.0191402
ARL4D	0.0191373	0.178103	0.0191396
LCE3D	0.0191358	0.178136	0.0191382
CLCA2	0.019132	0.178222	0.0191344
PKP4	-0.0191287	0.178298	-0.019131
ZNF692	0.0191248	0.178387	0.0191271
SECTM1	-0.0191237	0.178412	-0.019126
C1orf109	0.0191217	0.178456	0.0191241
MEP1B	0.0191204	0.178487	0.0191227
CLINT1	-0.0191191	0.178517	-0.0191214
UBC	0.0191176	0.178549	0.01912
ZNF33A	0.0191175	0.178552	0.0191198
ANGPTL8	-0.0191173	0.178557	-0.0191196
ARPC2	0.0191148	0.178614	0.0191171
OR4A47	0.0191128	0.178658	0.0191152
C19orf47	0.0191105	0.178712	0.0191128
GOLGA8O	0.0191103	0.178716	0.0191126
CYP2D6	0.0191071	0.178789	0.0191094
HDAC3	0.0191062	0.178808	0.0191086
RBM5	0.0191042	0.178855	0.0191065
TGFBRAP1	0.0191028	0.178886	0.0191052
DCSTAMP	0.0190999	0.178951	0.0191023
GRIA4	0.0190926	0.179118	0.019095
ZNF529	0.0190887	0.179208	0.019091
PLCH2	0.0190783	0.179445	0.0190806
ALKBH4	0.0190782	0.179447	0.0190805
DNASE1L3	0.0190775	0.179462	0.0190798
GRIK5	0.0190766	0.179484	0.0190789
UGT3A2	0.019076	0.179497	0.0190783
KIAA1257	-0.0190704	0.179625	-0.0190727
MRM2	0.019069	0.179656	0.0190714
CYB561D1	0.0190689	0.179659	0.0190712
DUSP5	0.0190664	0.179716	0.0190687
KRTAP29-1	0.0190636	0.17978	0.0190659
ZNF184	0.0190599	0.179863	0.0190623
KRTAP3-1	0.0190597	0.17987	0.019062
CLDN18	0.0190486	0.180123	0.0190509
ARHGAP31	0.0190435	0.180239	0.0190458
LINGO1	0.0190414	0.180286	0.0190438
POLR3F	0.0190383	0.180358	0.0190406
KRTAP4-3	0.0190378	0.180369	0.0190401
FAM204A	0.0190336	0.180465	0.0190359
ITPRIP	-0.0190296	0.180559	-0.0190319
PPP4R2	-0.019029	0.180572	-0.0190313
MED4	0.0190268	0.180621	0.0190291
ATP4B	0.0190245	0.180674	0.0190268
LIMCH1	-0.0190239	0.180687	-0.0190262
PANK3	-0.0190202	0.180772	-0.0190225
ZNF251	-0.0190173	0.18084	-0.0190196
GLE1	0.0190133	0.180931	0.0190156
TMEM150C	0.0190067	0.181083	0.019009
MTX3	0.0190045	0.181134	0.0190068
HIP1R	0.0190035	0.181156	0.0190058
SLC25A44	-0.0190015	0.181203	-0.0190037
SHCBP1	-0.0189932	0.181393	-0.0189955
KRT72	0.0189893	0.181482	0.0189916
THOC6	0.0189876	0.181522	0.0189899
ZNF77	0.0189861	0.181555	0.0189884
LCNL1	0.0189854	0.181572	0.0189877
ABCA4	0.0189807	0.18168	0.018983
TLX1	-0.0189647	0.182049	-0.018967
TAS2R38	0.0189645	0.182054	0.0189667
E2F2	0.0189582	0.182198	0.0189605
SPEM3	0.0189567	0.182234	0.0189589
STX2	0.018956	0.18225	0.0189583
PATJ	-0.0189527	0.182327	-0.0189549
KRT84	0.018946	0.182482	0.0189482
TBK1	0.0189444	0.182518	0.0189466
CLDN19	0.0189421	0.18257	0.0189444
ZNF668	0.0189346	0.182744	0.0189369
CHCHD7	0.0189273	0.182914	0.0189295
PRAMEF27	0.018926	0.182943	0.0189283
SLC39A8	-0.0189253	0.182958	-0.0189276
RBFA	0.0189251	0.182964	0.0189273
UBXN2B	0.0189201	0.183079	0.0189224
NIT2	0.0189172	0.183147	0.0189195
PRAMEF19	0.0189152	0.183193	0.0189174
IGFL2	-0.018913	0.183243	-0.0189153
ALX4	0.0189034	0.183466	0.0189057
LCE1B	0.018903	0.183475	0.0189053
RELL2	-0.0188841	0.183915	-0.0188863
PIK3R6	0.0188804	0.184	0.0188826
FGF17	-0.018875	0.184124	-0.0188773
OR4K1	0.0188736	0.184158	0.0188759
COL5A2	0.0188716	0.184204	0.0188739
TMEFF2	-0.01887	0.184241	-0.0188723
LELP1	0.0188687	0.184273	0.0188709
ZNF394	-0.0188597	0.18448	-0.018862
KRTAP12-4	0.0188539	0.184617	0.0188561
FAM166A	0.0188514	0.184674	0.0188537
SPRY1	-0.0188477	0.184762	-0.0188499
NT5DC2	-0.0188462	0.184796	-0.0188484
OR2B2	0.0188458	0.184805	0.018848
TYW3	0.0188451	0.184822	0.0188473
RAB22A	-0.0188428	0.184876	-0.018845
CTRC	-0.018842	0.184894	-0.0188442
SEMA3B	-0.0188391	0.184961	-0.0188413
SLC4A1	0.0188387	0.18497	0.0188409
OR4L1	0.0188383	0.18498	0.0188405
EMG1	0.0188381	0.184985	0.0188403
TDG	0.0188286	0.185206	0.0188308
TMEM52B	0.0188223	0.185353	0.0188246
GPR87	0.01882	0.185407	0.0188222
CHCHD1	-0.0188137	0.185556	-0.0188159
BCORL1	0.0188121	0.185593	0.0188143
STARD3NL	-0.0188102	0.185637	-0.0188124
OPALIN	0.0188094	0.185656	0.0188116
NFE2	-0.0188084	0.185679	-0.0188106
FTL	-0.018808	0.185687	-0.0188103
LRRC46	0.0188061	0.185733	0.0188083
IFT140	-0.0188052	0.185754	-0.0188074
SCN3A	0.0188002	0.185871	0.0188024
MED23	0.018799	0.185898	0.0188012
PGF	-0.0187933	0.186031	-0.0187955
JPH1	-0.0187916	0.186071	-0.0187938
NKX2-1	0.0187897	0.186116	0.0187919
DKKL1	0.0187871	0.186177	0.0187893
MARCH8	0.0187836	0.18626	0.0187858
ABCF2	0.0187785	0.186378	0.0187807
ASB4	-0.0187779	0.186392	-0.0187801
ESRRB	-0.0187701	0.186576	-0.0187723
IL7	-0.01877	0.186579	-0.0187722
CNBD1	0.0187683	0.186619	0.0187705
FRG2	-0.0187682	0.186621	-0.0187704
PCGF1	-0.018768	0.186626	-0.0187702
TEX13C	0.0187679	0.186627	0.0187701
NR1I3	0.0187667	0.186655	0.0187689
SNX20	0.0187632	0.186737	0.0187654
SELENOO	-0.0187528	0.186981	-0.018755
TIE1	0.0187497	0.187056	0.0187519
RWDD4	0.0187494	0.187062	0.0187516
KIF11	0.0187489	0.187074	0.0187511
FBXO25	0.0187456	0.18715	0.0187478
GUCY2F	0.0187376	0.187341	0.0187398
PFN2	0.0187364	0.187368	0.0187386
CCDC137	-0.0187293	0.187536	-0.0187315
STX12	-0.0187289	0.187545	-0.0187311
IFT88	-0.0187289	0.187546	-0.0187311
GRHL3	-0.0187236	0.187669	-0.0187258
C2CD6	0.0187227	0.187691	0.0187249
PANK4	0.0187143	0.187889	0.0187165
EIF4E3	0.0187099	0.187993	0.0187121
FLOT1	0.0187089	0.188017	0.0187111
DLG1	0.0187037	0.18814	0.0187059
STC2	-0.018701	0.188203	-0.0187032
PSMA1	0.0186983	0.188266	0.0187005
ERCC4	0.0186943	0.188361	0.0186965
MS4A12	-0.0186889	0.188489	-0.0186911
B4GALNT1	-0.018687	0.188535	-0.0186891
LRRC27	0.0186795	0.188711	0.0186817
TSLP	0.0186787	0.188732	0.0186808
CENPM	0.0186695	0.188949	0.0186716
HIST1H2AG	0.0186691	0.188958	0.0186713
FAM217B	0.0186591	0.189195	0.0186613
ZNF544	0.0186589	0.189199	0.0186611
PATE2	0.0186589	0.189199	0.0186611
TAF11	-0.0186588	0.189201	-0.018661
LYZL4	0.0186541	0.189314	0.0186562
HBP1	-0.0186514	0.189379	-0.0186535
XXYLT1	-0.0186509	0.18939	-0.0186531
TEX11	0.0186508	0.189392	0.018653
HIVEP3	0.0186503	0.189404	0.0186524
CTTNBP2	0.0186485	0.189446	0.0186507
ELOVL4	0.0186444	0.189545	0.0186465
FAP	0.0186443	0.189547	0.0186464
FAM216B	0.0186366	0.189728	0.0186388
CRCP	0.0186344	0.189781	0.0186366
VAPB	0.0186337	0.189798	0.0186359
LYZL6	0.0186309	0.189865	0.018633
AL445238.1	0.0186289	0.189912	0.018631
MYL2	0.0186261	0.189979	0.0186282
ZKSCAN2	0.0186203	0.190116	0.0186225
KIF5A	-0.0186168	0.1902	-0.018619
SPNS1	-0.0186148	0.190247	-0.018617
C1QTNF2	0.018614	0.190266	0.0186162
PRR30	0.0186131	0.190288	0.0186152
POLR3C	0.0186115	0.190325	0.0186137
NAP1L5	0.0186115	0.190326	0.0186136
TAF11L8	0.0186109	0.19034	0.0186131
MZT1	-0.0186035	0.190518	-0.0186056
KLHL40	0.018603	0.19053	0.0186051
KCNK12	0.0186025	0.190542	0.0186046
TAB3	0.0185993	0.190617	0.0186014
CEP63	0.0185954	0.190709	0.0185976
FGF20	-0.018593	0.190768	-0.0185951
SACM1L	-0.0185924	0.190783	-0.0185945
FKBP3	0.0185862	0.190931	0.0185883
TAX1BP1	0.0185821	0.191027	0.0185843
SOCS4	0.0185759	0.191175	0.0185781
WFIKKN2	0.0185735	0.191234	0.0185756
ARSK	0.0185673	0.19138	0.0185695
C22orf15	-0.0185669	0.191391	-0.018569
FAM149B1	0.0185634	0.191475	0.0185655
OMG	0.018562	0.191508	0.0185641
ETS2	-0.0185561	0.19165	-0.0185582
NRIP3	-0.0185513	0.191764	-0.0185534
GPR149	0.0185501	0.191792	0.0185523
RBP3	0.0185498	0.191799	0.018552
TTC24	0.0185488	0.191825	0.0185509
UNC45A	0.0185485	0.191832	0.0185506
SLC13A2	0.0185458	0.191896	0.0185479
PIWIL4	-0.0185443	0.191932	-0.0185464
MAGEB6	0.01854	0.192034	0.0185422
GPR156	0.01854	0.192035	0.0185421
SEPHS2	-0.0185367	0.192115	-0.0185388
NEURL4	0.0185358	0.192136	0.0185379
FAM170A	0.0185341	0.192176	0.0185363
ISL2	0.0185341	0.192177	0.0185362
NUMB	-0.0185339	0.192181	-0.018536
EIF2AK4	-0.0185325	0.192215	-0.0185346
CCDC159	-0.0185278	0.192328	-0.0185299
TRIM2	-0.0185273	0.19234	-0.0185294
KCNE3	-0.0185272	0.192342	-0.0185293
ADAD1	0.0185269	0.192349	0.018529
PEG3	0.0185247	0.192403	0.0185268
TXNDC2	0.0185232	0.192438	0.0185253
MLST8	0.0185203	0.192509	0.0185224
C2orf16	0.0185198	0.192519	0.0185219
CORO2B	-0.0185197	0.192521	-0.0185219
WAS	-0.0185171	0.192585	-0.0185192
LHX9	0.0185149	0.192637	0.018517
FOXA2	-0.0185147	0.192643	-0.0185168
HAPLN2	0.0185127	0.192691	0.0185148
FYB2	0.0185116	0.192717	0.0185137
COG4	0.0185109	0.192733	0.018513
NUP37	0.0185099	0.192757	0.018512
TNNI3K	0.0185063	0.192845	0.0185084
LAMB2	0.0185052	0.192871	0.0185073
CACNA1S	0.0185038	0.192906	0.0185059
TMEM179	0.0184999	0.192999	0.018502
DDT	-0.0184883	0.193279	-0.0184904
CDK8	0.0184872	0.193304	0.0184893
CABLES2	-0.0184752	0.193593	-0.0184773
TAOK2	-0.0184735	0.193634	-0.0184756
JADE3	0.0184732	0.193642	0.0184753
TRMT61B	0.0184677	0.193774	0.0184698
ADAT3	0.0184663	0.193809	0.0184684
CDC25C	0.0184641	0.193862	0.0184662
SLCO1A2	0.0184598	0.193964	0.0184619
UNC93A	0.0184519	0.194157	0.018454
CCT6B	-0.0184493	0.194219	-0.0184514
IPPK	-0.018448	0.19425	-0.0184501
FBLL1	0.0184427	0.19438	0.0184447
VPS50	0.0184378	0.194497	0.0184399
VSIG8	0.0184369	0.194518	0.018439
PI4KB	0.0184331	0.194611	0.0184352
OTC	0.0184301	0.194685	0.0184321
UBL7	0.0184243	0.194823	0.0184264
BPIFA2	0.0184223	0.194871	0.0184244
CYP26A1	0.0184205	0.194915	0.0184226
ARHGAP39	-0.0184187	0.194961	-0.0184207
CCDC28A	0.0184155	0.195038	0.0184175
CD209	0.0184132	0.195094	0.0184152
MBD3L1	-0.0184092	0.195191	-0.0184112
SHC3	0.0184072	0.195238	0.0184093
DUOXA1	-0.0184055	0.195279	-0.0184076
KRT83	0.0184053	0.195286	0.0184073
MAP2	-0.0184039	0.195318	-0.018406
M1AP	0.0184027	0.195347	0.0184048
GBX2	0.0184013	0.195382	0.0184034
UBTD2	-0.018401	0.195389	-0.0184031
ANLN	-0.0183898	0.19566	-0.0183919
PIK3C2A	0.018386	0.195753	0.0183881
HEATR3	-0.0183737	0.196053	-0.0183758
FN1	0.0183722	0.19609	0.0183742
IL11RA	0.01837	0.196144	0.018372
IPO13	-0.0183678	0.196197	-0.0183699
SPEM1	0.0183669	0.196219	0.0183689
PLOD2	-0.0183637	0.196298	-0.0183657
LDB2	0.0183589	0.196415	0.0183609
TENT4A	0.0183548	0.196514	0.0183569
ARAF	-0.0183484	0.196671	-0.0183504
BRCC3	-0.0183478	0.196684	-0.0183499
ZBTB9	0.0183432	0.196797	0.0183452
TDRD6	0.0183408	0.196854	0.0183429
NEUROD4	0.0183405	0.196861	0.0183426
EMID1	0.0183365	0.196961	0.0183385
STRN4	0.0183362	0.196968	0.0183382
MGAT4C	0.0183356	0.196981	0.0183377
PRSS27	0.0183291	0.197142	0.0183311
CACHD1	0.0183176	0.197422	0.0183197
C6orf58	0.0183071	0.197679	0.0183091
PSMG3	-0.0183066	0.197691	-0.0183087
FOXF2	-0.0183061	0.197703	-0.0183082
MPP2	0.0183004	0.197844	0.0183024
TMPRSS15	0.0182953	0.197968	0.0182974
ASCL4	0.0182936	0.198009	0.0182957
SCN2B	0.0182898	0.198104	0.0182918
ENDOV	-0.018289	0.198124	-0.018291
TP53BP2	-0.0182884	0.198138	-0.0182904
DPPA5	0.0182852	0.198216	0.0182872
TOPORS	0.0182847	0.198229	0.0182867
PRSS33	0.0182815	0.198307	0.0182835
TCAF1	0.0182674	0.198654	0.0182694
TRIM68	0.0182606	0.198822	0.0182626
PHGDH	0.0182482	0.199126	0.0182502
TAC3	0.0182452	0.1992	0.0182472
MUCL1	0.0182389	0.199355	0.0182409
F13B	0.0182312	0.199544	0.0182332
CALML5	0.0182301	0.199571	0.0182322
DEFA4	-0.018229	0.199598	-0.018231
NMRK1	-0.0182261	0.199671	-0.0182281
OR8D1	0.0182243	0.199716	0.0182263
SWSAP1	0.0182222	0.199767	0.0182242
CLDN24	0.0182204	0.199811	0.0182224
SLC35B3	-0.0182168	0.1999	-0.0182188
SDK2	-0.0182143	0.199962	-0.0182163
NACC1	-0.0182135	0.199982	-0.0182155
DRICH1	-0.0182111	0.200042	-0.0182131
ITGB7	-0.0182098	0.200073	-0.0182118
MCM10	0.0182086	0.200102	0.0182106
VSIG2	0.0182066	0.200151	0.0182086
OR6J1	0.0182033	0.200234	0.0182053
TEX49	0.0182004	0.200306	0.0182024
IL1A	-0.0181926	0.200499	-0.0181946
NMUR1	0.0181882	0.200607	0.0181902
TCAP	0.0181853	0.200679	0.0181873
C10orf99	0.0181831	0.200733	0.0181851
TMTC4	0.0181813	0.200779	0.0181833
CSRNP2	0.0181808	0.200791	0.0181828
GLRA1	-0.0181791	0.200834	-0.0181811
ZNF484	0.0181754	0.200924	0.0181774
ZNF485	0.0181731	0.20098	0.0181751
CHAMP1	0.0181726	0.200995	0.0181746
CCDC15	0.0181709	0.201036	0.0181729
FAM163A	0.0181704	0.201047	0.0181724
CDC25B	-0.0181667	0.20114	-0.0181687
CARD17	0.0181511	0.201528	0.018153
CT62	0.0181434	0.201718	0.0181454
PDK1	-0.0181405	0.201789	-0.0181425
NLRP4	0.0181372	0.201872	0.0181392
ADCK2	-0.0181346	0.201936	-0.0181366
UBE2E1	0.0181282	0.202096	0.0181302
SPPL2A	-0.0181243	0.202195	-0.0181262
LHX8	0.0181178	0.202355	0.0181198
MBTPS1	0.0181149	0.202429	0.0181168
OOSP1	-0.0181059	0.202653	-0.0181079
INTS5	0.0181036	0.20271	0.0181055
UCK2	0.0181016	0.202759	0.0181036
SUPT4H1	-0.0180995	0.202811	-0.0181015
ZNF326	0.0180984	0.202839	0.0181004
SHH	-0.0180826	0.203234	-0.0180846
KLKB1	-0.0180813	0.203265	-0.0180833
CCDC140	0.0180735	0.203461	0.0180755
BEAN1	-0.0180693	0.203567	-0.0180712
SCGB1D4	0.0180626	0.203735	0.0180645
PDE8B	0.0180619	0.203752	0.0180638
ELOVL3	0.0180604	0.203788	0.0180624
KANSL1L	0.0180596	0.203809	0.0180616
OR51A2	0.0180564	0.203889	0.0180584
PRAMEF1	-0.0180531	0.203973	-0.018055
HMHB1	-0.0180506	0.204034	-0.0180526
ACTR1A	0.0180504	0.20404	0.0180524
RAG1	0.0180482	0.204095	0.0180502
EIF1AY	-0.0180468	0.204131	-0.0180487
RTN4RL1	0.0180377	0.204358	0.0180397
CASP9	0.0180273	0.204618	0.0180293
FAM221A	0.018027	0.204627	0.018029
SERTM2	0.0180252	0.204672	0.0180272
FBXO11	0.0180215	0.204765	0.0180234
AC007906.2	-0.0180198	0.204807	-0.0180218
METTL7B	-0.0180196	0.204812	-0.0180216
TMEM268	0.0180187	0.204835	0.0180207
SPATC1L	0.0180099	0.205058	0.0180118
VIPR2	0.0180063	0.205146	0.0180083
DIAPH2	-0.0179993	0.205324	-0.0180012
TMEM60	0.0179988	0.205336	0.0180007
MAS1	0.0179983	0.205349	0.0180002
OR12D3	0.0179967	0.205389	0.0179986
DNAJB4	0.0179924	0.205498	0.0179943
OR1G1	-0.0179848	0.205688	-0.0179868
RPF1	0.0179785	0.205849	0.0179804
POMP	-0.0179723	0.206003	-0.0179743
NFATC2IP	0.0179664	0.206152	0.0179684
CCL11	0.0179663	0.206155	0.0179683
PSG11	-0.0179614	0.206279	-0.0179633
ATP6V1B1	0.0179595	0.206326	0.0179615
CLEC3A	0.0179594	0.206329	0.0179614
ENPP5	0.0179562	0.206412	0.0179581
CLCA4	0.0179404	0.20681	0.0179423
INIP	0.0179388	0.206851	0.0179407
PROSER2	-0.0179376	0.206882	-0.0179395
C1QL3	0.0179366	0.206907	0.0179385
KRTAP26-1	0.0179338	0.206977	0.0179358
SERPINA9	0.0179257	0.207183	0.0179276
SSUH2	-0.0179205	0.207315	-0.0179224
HMMR	0.0179132	0.207499	0.0179151
PTPRG	-0.0179132	0.2075	-0.0179151
SLC6A4	0.0179062	0.207677	0.0179081
ERICH2	0.0179036	0.207744	0.0179055
CALM3	-0.0179024	0.207775	-0.0179043
APH1B	-0.0179018	0.20779	-0.0179037
SLC13A5	0.0178985	0.207872	0.0179004
TOGARAM1	0.0178933	0.208005	0.0178952
APTX	-0.017893	0.208014	-0.0178949
NMI	-0.0178921	0.208035	-0.017894
PLCZ1	0.0178902	0.208083	0.0178921
VN1R4	0.0178731	0.208518	0.017875
DUS4L	0.0178727	0.20853	0.0178746
KIAA1549	0.01787	0.208599	0.0178719
PPP2R3C	-0.017869	0.208623	-0.0178709
ECHDC2	0.0178687	0.208632	0.0178706
RANBP17	0.0178657	0.208708	0.0178676
IFT52	-0.0178653	0.208718	-0.0178672
PMIS2	-0.0178643	0.208744	-0.0178662
RABEPK	0.0178613	0.20882	0.0178632
RNF14	0.0178607	0.208836	0.0178626
ALKBH1	0.0178556	0.208964	0.0178575
MFSD1	-0.0178556	0.208965	-0.0178575
USP8	0.0178488	0.209138	0.0178507
NQO2	0.0178417	0.209321	0.0178436
TBX19	0.0178365	0.209453	0.0178384
DPY19L3	-0.0178324	0.209557	-0.0178343
EDNRB	0.0178198	0.20988	0.0178217
PHACTR2	0.0178173	0.209943	0.0178192
CHADL	0.0178115	0.210091	0.0178134
SOGA3	0.0178109	0.210106	0.0178128
ADH6	0.0178106	0.210114	0.0178125
CBLIF	0.0178102	0.210125	0.0178121
TTLL8	0.0178091	0.210154	0.0178109
ART5	0.0178074	0.210196	0.0178093
ASTN1	0.0178072	0.210202	0.0178091
HOXC9	0.0178014	0.210351	0.0178033
MORC4	-0.0177972	0.210459	-0.0177991
GOLPH3	0.0177886	0.210679	0.0177905
ALPK2	0.0177812	0.210868	0.0177831
SGCB	-0.0177809	0.210877	-0.0177827
MAGEA8	0.0177802	0.210895	0.0177821
SEC61A2	0.0177762	0.210997	0.0177781
ZFP1	0.0177702	0.21115	0.0177721
STPG3	0.0177661	0.211257	0.0177679
DCT	0.0177537	0.211577	0.0177555
AC236972.4	0.0177426	0.21186	0.0177445
TFAP2B	0.0177421	0.211875	0.0177439
MTRF1L	0.0177398	0.211934	0.0177416
TBX2	-0.0177379	0.211984	-0.0177397
RIBC2	-0.0177363	0.212024	-0.0177382
GSG1L2	0.017731	0.212161	0.0177328
RASD1	-0.0177295	0.212198	-0.0177314
USP33	0.017729	0.212211	0.0177309
CDCA8	0.0177266	0.212274	0.0177284
ARV1	-0.0177162	0.212542	-0.017718
FBLIM1	-0.0177074	0.21277	-0.0177092
CFHR5	0.0177061	0.212804	0.0177079
EVI5	-0.0176969	0.213041	-0.0176987
ZNF23	0.0176896	0.213229	0.0176915
PTK7	-0.0176876	0.213281	-0.0176894
ACKR4	-0.0176842	0.21337	-0.017686
TBXT	-0.0176819	0.213428	-0.0176838
SCYL1	-0.0176802	0.213474	-0.017682
CHRM3	0.0176737	0.21364	0.0176756
ZNF799	0.0176716	0.213697	0.0176734
FMN2	0.0176694	0.213754	0.0176712
KIAA0513	-0.0176532	0.214174	-0.017655
PCARE	-0.0176514	0.21422	-0.0176532
CHTOP	0.01765	0.214255	0.0176519
PIGO	-0.0176458	0.214365	-0.0176476
TBC1D21	-0.0176429	0.214441	-0.0176447
MSMP	0.0176343	0.214665	0.0176361
TMEM217	-0.017631	0.21475	-0.0176328
SCN11A	0.0176259	0.214882	0.0176278
KRT31	-0.0176244	0.214922	-0.0176262
COL25A1	0.0176186	0.215074	0.0176204
TRIP4	-0.0176184	0.215078	-0.0176202
ENPP6	0.0176148	0.215171	0.0176166
OR4B1	-0.0176125	0.215232	-0.0176143
SDCCAG8	-0.0176104	0.215285	-0.0176123
BCDIN3D	0.0176065	0.215388	0.0176083
MORN2	-0.0176046	0.215437	-0.0176064
KCNK10	0.0176035	0.215467	0.0176053
HOXD1	-0.0176017	0.215512	-0.0176036
TCP11L2	-0.0175977	0.215617	-0.0175995
SYN3	0.0175973	0.215629	0.0175991
XKR5	0.0175951	0.215685	0.0175969
TMEM259	0.0175948	0.215694	0.0175966
CSNKA2IP	0.0175932	0.215734	0.017595
CRABP1	0.0175892	0.21584	0.017591
C11orf95	0.0175845	0.215962	0.0175863
NEK10	0.0175809	0.216057	0.0175827
HTR3A	-0.0175793	0.216098	-0.0175811
RNF40	-0.0175787	0.216112	-0.0175806
AREL1	-0.0175718	0.216294	-0.0175736
GPR78	0.0175674	0.21641	0.0175692
SYBU	0.017565	0.216472	0.0175668
ACP4	0.017563	0.216524	0.0175648
HSD17B6	0.0175614	0.216567	0.0175632
SNRPC	0.0175601	0.216601	0.0175619
CNOT4	0.017553	0.216785	0.0175548
RAVER2	0.0175522	0.216807	0.017554
NEK11	-0.0175479	0.216918	-0.0175497
PSMD14	-0.017545	0.216994	-0.0175468
BAHD1	0.0175444	0.21701	0.0175462
CABYR	0.0175368	0.217209	0.0175386
FAM20C	0.0175307	0.21737	0.0175325
FCGR1B	0.0175295	0.217401	0.0175313
GTF2H3	0.0175271	0.217465	0.0175289
CYSRT1	-0.0175265	0.21748	-0.0175283
IL3RA	-0.0175215	0.217612	-0.0175233
AADACL2	-0.0175179	0.217707	-0.0175197
CYP3A43	-0.0175161	0.217754	-0.0175179
ABHD14A	-0.0175119	0.217864	-0.0175137
ETV1	0.0175102	0.21791	0.0175119
FAM43B	0.0175003	0.218169	0.0175021
MAGEB3	0.017498	0.21823	0.0174998
OR8U1	0.0174961	0.21828	0.0174979
PAK3	0.0174952	0.218304	0.017497
ENC1	0.0174897	0.218449	0.0174914
WBP2NL	0.017489	0.218468	0.0174907
DDX4	0.0174845	0.218586	0.0174862
TRIM10	-0.0174815	0.218663	-0.0174833
FBXO41	0.0174797	0.21871	0.0174815
RBPJL	-0.0174742	0.218856	-0.017476
WFDC10B	0.0174718	0.21892	0.0174736
ZNF449	0.0174704	0.218956	0.0174722
PAIP2	0.0174671	0.219043	0.0174689
SFTPA1	-0.0174671	0.219045	-0.0174688
TLR1	0.0174656	0.219084	0.0174674
SELP	0.0174636	0.219135	0.0174654
SPATA31A6	0.0174591	0.219254	0.0174609
PDE6H	0.0174584	0.219274	0.0174602
MAGEA4	0.0174579	0.219286	0.0174597
ZNF691	0.0174576	0.219295	0.0174594
WASL	0.0174566	0.21932	0.0174584
OR5V1	0.0174543	0.219382	0.0174561
HOXA6	0.0174542	0.219385	0.0174559
HHLA3	-0.0174518	0.219447	-0.0174536
POGZ	0.0174465	0.219587	0.0174483
FFAR1	-0.0174422	0.219701	-0.017444
CRKL	0.0174422	0.219702	0.0174439
ZCCHC18	0.0174352	0.219887	0.017437
ALB	0.0174323	0.219964	0.017434
PPM1F	0.0174302	0.22002	0.0174319
RAB26	0.0174282	0.220072	0.0174299
BEX1	0.0174263	0.220122	0.0174281
KLHL7	0.0174262	0.220124	0.017428
ZNF12	0.0174246	0.220168	0.0174263
GCC2	-0.0174207	0.220269	-0.0174225
VMA21	0.0174113	0.22052	0.017413
SIRT3	0.017408	0.220607	0.0174098
KRT85	0.0174042	0.220709	0.0174059
HIST1H3E	0.0174005	0.220805	0.0174023
CDK7	-0.0173992	0.220841	-0.0174009
TMEM100	0.017396	0.220927	0.0173977
LEPROT	-0.0173881	0.221134	-0.0173899
CEP44	0.0173768	0.221437	0.0173785
CYHR1	0.0173766	0.221439	0.0173784
FURIN	-0.0173671	0.221694	-0.0173688
TMEM38B	0.0173667	0.221703	0.0173685
RASGEF1C	0.0173655	0.221737	0.0173672
TMEM26	0.0173648	0.221755	0.0173665
PCP2	-0.0173625	0.221817	-0.0173642
NSMCE2	-0.0173597	0.221891	-0.0173614
RABEP2	0.017359	0.221908	0.0173608
LRRIQ1	0.017354	0.222042	0.0173557
SMARCAD1	0.0173537	0.22205	0.0173555
SPIN1	0.0173533	0.222061	0.017355
SUMF2	-0.0173501	0.222147	-0.0173518
UFD1	-0.0173471	0.222226	-0.0173489
DCC	-0.0173436	0.222318	-0.0173454
TM7SF3	-0.0173435	0.222322	-0.0173452
CCDC81	0.0173403	0.222408	0.017342
OR5BS1P	0.0173343	0.222568	0.017336
MYO1F	-0.0173331	0.222601	-0.0173348
APOH	0.0173303	0.222673	0.0173321
COQ8B	0.0173273	0.222755	0.017329
SNX3	-0.0173228	0.222874	-0.0173246
DEXI	0.0173218	0.222902	0.0173235
OST4	-0.0173157	0.223065	-0.0173174
CCDC186	-0.0173147	0.223091	-0.0173164
SPTA1	0.0173101	0.223214	0.0173118
CFAP221	0.0173088	0.223248	0.0173105
CHGB	0.017301	0.223457	0.0173027
WFDC10A	0.0172997	0.223493	0.0173014
STAM2	-0.0172934	0.223662	-0.0172951
FAM71E2	0.0172902	0.223746	0.017292
KLHL13	0.0172756	0.224138	0.0172773
AK5	0.0172735	0.224194	0.0172752
GRK4	-0.0172673	0.224361	-0.017269
APOA4	-0.0172576	0.22462	-0.0172594
WNT2B	0.0172572	0.224631	0.017259
H3.Y	0.0172544	0.224708	0.0172561
ZNF396	-0.0172533	0.224738	-0.017255
IQCA1L	0.0172501	0.224823	0.0172518
ELMOD2	-0.0172475	0.224892	-0.0172492
C13orf42	-0.0172473	0.224898	-0.017249
NKX2-8	0.0172444	0.224976	0.0172461
DGKQ	-0.0172415	0.225055	-0.0172432
PLEKHO2	0.017235	0.225229	0.0172367
LURAP1L	-0.0172314	0.225325	-0.0172331
NPS	0.0172299	0.225366	0.0172316
RNF113A	0.0172291	0.225387	0.0172308
EEF2KMT	0.0172243	0.225517	0.017226
OR4K5	0.0172209	0.225609	0.0172226
ATCAY	0.0172209	0.22561	0.0172226
C11orf87	-0.0172184	0.225677	-0.0172201
CELA2A	0.0172168	0.225719	0.0172185
WSB2	-0.0172123	0.225839	-0.017214
PPP1R8	0.0172115	0.225861	0.0172132
WNT9B	0.0172102	0.225896	0.0172119
C1orf61	0.017209	0.225929	0.0172107
TMEM126B	-0.0172065	0.225997	-0.0172082
HSDL1	-0.0172047	0.226045	-0.0172064
C19orf67	0.0172013	0.226137	0.017203
ANGEL1	0.0171996	0.226183	0.0172013
AK9	0.017199	0.2262	0.0172007
TTC13	0.0171987	0.226208	0.0172004
ABHD6	-0.0171982	0.226222	-0.0171999
PARP14	-0.0171826	0.226641	-0.0171843
CEP295NL	-0.0171759	0.226823	-0.0171776
ZAR1L	-0.0171715	0.226943	-0.0171732
CCDC189	0.0171713	0.226948	0.017173
WNT7A	0.0171637	0.227153	0.0171654
RTN2	-0.0171634	0.227162	-0.0171651
GRP	0.017163	0.227173	0.0171647
SPINK9	0.0171604	0.227243	0.0171621
RTP3	-0.0171586	0.227291	-0.0171603
RABGGTA	-0.0171515	0.227484	-0.0171532
CXorf66	0.0171487	0.227561	0.0171503
NR2E1	0.0171478	0.227586	0.0171494
WDR78	-0.0171475	0.227593	-0.0171492
FNDC8	0.0171472	0.227601	0.0171489
SPACA4	-0.0171469	0.227608	-0.0171486
CAPZA2	-0.0171434	0.227705	-0.017145
BCAN	0.0171424	0.22773	0.0171441
ACTBL2	-0.017139	0.227823	-0.0171407
CFAP53	-0.0171365	0.227891	-0.0171382
UGT2A1	0.0171326	0.227996	0.0171343
GNA12	0.0171318	0.22802	0.0171334
AMER2	0.0171309	0.228042	0.0171326
HSPB9	-0.0171264	0.228167	-0.017128
RS1	0.0171261	0.228173	0.0171278
NT5DC4	0.0171235	0.228244	0.0171252
TFIP11	-0.0171218	0.228291	-0.0171234
ZNF554	0.0171145	0.22849	0.0171161
NRBP1	0.0171091	0.228636	0.0171107
TCF24	0.0171086	0.228651	0.0171102
DAND5	0.017094	0.229046	0.0170957
GEN1	0.0170927	0.229081	0.0170944
FAM180A	0.0170891	0.229181	0.0170907
RIT2	0.0170826	0.229359	0.0170842
NSG2	0.0170779	0.229486	0.0170796
MARS	0.0170779	0.229486	0.0170795
FATE1	0.0170749	0.229566	0.0170766
DEPP1	0.017073	0.22962	0.0170746
AC021097.2	0.0170727	0.229629	0.0170743
BTBD10	-0.0170721	0.229643	-0.0170738
SLC5A4	0.0170685	0.229741	0.0170702
NUP50	-0.0170654	0.229827	-0.017067
KPRP	0.0170635	0.229878	0.0170652
GADD45GIP1	0.0170624	0.22991	0.017064
ALDH18A1	-0.0170607	0.229956	-0.0170623
TSG101	-0.01706	0.229973	-0.0170617
GPR1	0.0170557	0.230092	0.0170573
CCNC	-0.0170547	0.230119	-0.0170563
TSEN2	0.0170538	0.230143	0.0170555
ODF3	0.0170524	0.230182	0.0170541
ACSM4	0.0170484	0.230291	0.01705
OR7C1	0.0170472	0.230324	0.0170488
CRYGC	0.0170427	0.230447	0.0170443
TMEM265	-0.0170391	0.230545	-0.0170408
CHAT	0.0170368	0.23061	0.0170384
GDPGP1	0.0170351	0.230654	0.0170368
TRIML1	-0.0170344	0.230675	-0.017036
C1orf189	0.0170312	0.230761	0.0170329
TMEM161B	-0.0170296	0.230806	-0.0170312
MIPEP	-0.0170284	0.23084	-0.01703
ADGRB3	0.0170227	0.230994	0.0170244
PLK5	0.0170208	0.231046	0.0170225
RNASEH2A	0.0170199	0.231073	0.0170215
ZNF738	0.0170188	0.231101	0.0170204
PCDHA9	0.0170178	0.231128	0.0170195
FOXI3	0.0170142	0.231227	0.0170159
JPH4	0.0170067	0.231434	0.0170083
BTRC	0.0170025	0.231549	0.0170041
KLHL33	0.0169987	0.231653	0.0170003
NAA11	0.0169982	0.231668	0.0169998
DUOX2	-0.0169981	0.231669	-0.0169998
TEX30	0.0169973	0.231693	0.0169989
OR5D14	0.0169969	0.231704	0.0169985
RING1	0.0169968	0.231707	0.0169984
FGF6	0.0169871	0.231972	0.0169887
ACYP2	0.0169825	0.232099	0.0169841
WLS	0.0169804	0.232157	0.016982
NYNRIN	-0.0169793	0.232185	-0.016981
ZNF784	0.0169766	0.23226	0.0169782
ZNF786	0.0169729	0.232361	0.0169746
SGSM1	0.0169722	0.232381	0.0169739
OR1C1	0.0169698	0.232447	0.0169715
ALKAL2	-0.0169679	0.232501	-0.0169695
ASAP1	-0.0169666	0.232537	-0.0169682
PIK3C2G	-0.016965	0.232579	-0.0169667
STX11	0.0169641	0.232604	0.0169657
TRIM62	0.016957	0.232799	0.0169587
NPB	0.0169533	0.232903	0.0169549
VWA3A	0.0169467	0.233083	0.0169483
SYT7	-0.0169442	0.233152	-0.0169459
PDLIM1	-0.0169438	0.233163	-0.0169455
CHRM5	0.0169384	0.233313	0.01694
OGFOD2	0.0169355	0.233394	0.0169371
SYNE4	-0.0169322	0.233483	-0.0169339
BID	-0.0169291	0.233571	-0.0169307
VPS26B	0.0169237	0.23372	0.0169253
SAMD4B	-0.0169189	0.233852	-0.0169205
AC134684.8	-0.0169153	0.233952	-0.0169169
PEAK1	0.0169151	0.233957	0.0169167
IFNA1	0.0169128	0.234021	0.0169144
TMIE	0.0169072	0.234174	0.0169089
AUH	0.016905	0.234236	0.0169066
IMPG2	0.0169046	0.234248	0.0169062
PCED1A	-0.0169044	0.234254	-0.016906
LMNTD1	-0.0169018	0.234325	-0.0169034
LRRC26	0.0169008	0.234352	0.0169024
ERICH3	-0.016898	0.234429	-0.0168996
PDE2A	0.0168956	0.234495	0.0168973
ZNF607	0.0168921	0.234593	0.0168937
ECT2	-0.0168904	0.234641	-0.016892
NEIL1	-0.0168891	0.234678	-0.0168907
TRA2B	-0.0168886	0.23469	-0.0168902
REG3G	0.0168838	0.234824	0.0168854
UGT1A9	0.0168792	0.234952	0.0168808
AC138647.1	0.016879	0.234957	0.0168806
RBM12	0.0168694	0.235223	0.016871
CALM1	-0.0168666	0.2353	-0.0168682
ARHGEF19	0.016866	0.235318	0.0168676
ZNF263	0.016864	0.235373	0.0168656
CCNT1	0.0168617	0.235436	0.0168633
RNF17	0.0168617	0.235437	0.0168633
EXTL3	0.0168601	0.235482	0.0168617
C15orf41	0.0168447	0.235909	0.0168463
SLC35E4	0.0168358	0.236158	0.0168374
FBXO7	0.0168351	0.236177	0.0168367
DAB2	-0.0168322	0.236256	-0.0168338
UROS	0.0168322	0.236256	0.0168338
OR5L1	0.0168296	0.23633	0.0168312
ARMC10	0.0168295	0.236331	0.0168311
NAAA	0.0168267	0.236412	0.0168282
TNFAIP6	-0.0168222	0.236536	-0.0168238
DNAJC8	0.0168213	0.236561	0.0168229
TACC2	0.0168185	0.236639	0.0168201
DCLRE1B	0.0168167	0.236688	0.0168183
ELP3	0.0168136	0.236774	0.0168152
SNED1	-0.0168121	0.236816	-0.0168137
DRC7	-0.0168109	0.23685	-0.0168125
ASF1B	-0.0168109	0.23685	-0.0168125
MLLT10	0.016809	0.236902	0.0168106
C6orf15	-0.0168085	0.236916	-0.0168101
FDPS	-0.0168004	0.237145	-0.016802
C11orf49	0.0168001	0.237153	0.0168017
MYBL2	-0.0168001	0.237153	-0.0168016
TMCO6	0.0167991	0.23718	0.0168007
CLCNKA	0.0167962	0.237262	0.0167977
NAT8L	0.0167953	0.237288	0.0167968
BLOC1S4	-0.0167929	0.237352	-0.0167945
SLC28A3	-0.0167906	0.237416	-0.0167922
ELF1	0.0167792	0.237737	0.0167807
KRBA2	0.0167778	0.237774	0.0167794
DNAAF4	0.0167731	0.237906	0.0167747
PRKAG2	0.0167726	0.23792	0.0167742
OR4D9	0.0167703	0.237985	0.0167719
NEUROG3	0.0167622	0.238212	0.0167638
SAP30L	0.0167598	0.238279	0.0167614
RMDN1	0.0167598	0.23828	0.0167613
FANCF	0.0167573	0.238351	0.0167588
ENPP7	0.0167548	0.238418	0.0167564
ABCA5	-0.0167472	0.238632	-0.0167488
CTNNB1	0.0167458	0.238672	0.0167473
FCAMR	0.0167452	0.238687	0.0167468
FOXRED1	0.0167439	0.238726	0.0167454
MAGEB10	0.0167434	0.23874	0.0167449
MYH2	0.0167423	0.23877	0.0167439
MAPRE1	-0.0167368	0.238924	-0.0167384
PTCHD4	0.0167365	0.238933	0.016738
MAPRE2	-0.0167353	0.238967	-0.0167368
TRPV4	-0.0167328	0.239036	-0.0167344
ZNF221	0.0167325	0.239045	0.0167341
H2AFY2	0.0167287	0.239151	0.0167303
USPL1	0.0167284	0.239159	0.01673
PREB	-0.0167198	0.239402	-0.0167213
LRRC37B	0.0167155	0.239523	0.0167171
WNT3	0.0167116	0.239633	0.0167131
TIMM22	-0.0167095	0.239691	-0.0167111
SNX32	-0.0167032	0.23987	-0.0167047
EPB42	0.0167001	0.239957	0.0167016
GPD1L	0.0166989	0.239989	0.0167005
ZBED1	0.0166963	0.240063	0.0166978
ITPKA	-0.0166961	0.240069	-0.0166976
NCAPH	0.0166953	0.240092	0.0166968
ADORA1	0.0166944	0.240116	0.0166959
TEX38	0.0166893	0.24026	0.0166908
SLCO1B1	0.0166874	0.240313	0.016689
TRAF6	-0.0166867	0.240333	-0.0166883
FAM114A2	-0.0166814	0.240482	-0.016683
GCKR	-0.0166798	0.240527	-0.0166814
HAP1	-0.0166795	0.240536	-0.0166811
TRUB1	0.0166726	0.240732	0.0166741
RIPK1	0.0166712	0.240771	0.0166727
PRKAR1A	0.0166613	0.241049	0.0166629
LRMDA	0.0166574	0.241159	0.016659
GLOD5	0.0166556	0.241211	0.0166571
NLRP11	0.0166548	0.241233	0.0166564
NKX2-4	0.0166522	0.241307	0.0166537
KHNYN	-0.0166509	0.241343	-0.0166524
GPR142	-0.0166431	0.241565	-0.0166446
CRADD	0.0166387	0.241688	0.0166403
PIGG	-0.0166333	0.241841	-0.0166349
UBE2D3	-0.016631	0.241907	-0.0166325
HORMAD1	0.0166296	0.241945	0.0166312
ASMT	0.0166269	0.242022	0.0166285
NTN1	0.016625	0.242076	0.0166265
ANO4	0.0166196	0.242229	0.0166212
FITM1	0.016619	0.242245	0.0166206
MDGA1	-0.0166181	0.242272	-0.0166196
ZNF667	0.0166158	0.242338	0.0166173
MED12L	0.0166059	0.242619	0.0166074
THEM6	-0.0166043	0.242663	-0.0166058
SLC30A2	0.016601	0.242757	0.0166025
FAM9B	0.0166	0.242786	0.0166015
CCDC142	-0.0165992	0.242809	-0.0166007
POTEM	0.0165966	0.242882	0.0165981
PELI1	0.0165956	0.24291	0.0165971
RFX6	0.0165851	0.24321	0.0165866
PCDHB4	0.0165835	0.243253	0.0165851
RASGRP3	-0.0165793	0.243372	-0.0165809
BICD1	-0.0165752	0.243489	-0.0165768
UBN2	0.0165752	0.24349	0.0165767
TUBA4B	0.0165736	0.243537	0.0165751
IFT81	0.0165732	0.243548	0.0165747
SLC25A31	-0.0165721	0.243578	-0.0165736
CD86	-0.0165698	0.243645	-0.0165713
YME1L1	-0.0165637	0.243817	-0.0165652
ZSCAN31	-0.0165598	0.243927	-0.0165614
SERPINA3	-0.0165571	0.244005	-0.0165586
ECD	0.0165514	0.244167	0.0165529
PEG10	-0.01655	0.244208	-0.0165515
SHTN1	-0.0165485	0.24425	-0.01655
CAGE1	0.0165474	0.244282	0.0165489
H3F3C	0.0165407	0.244472	0.0165422
OR6Y1	0.0165376	0.244561	0.0165391
IL1RL2	0.0165334	0.24468	0.0165349
CADPS	0.0165293	0.244799	0.0165308
GPR27	0.0165292	0.244801	0.0165307
TBC1D10A	0.0165274	0.244852	0.0165289
MARCH4	0.0165257	0.2449	0.0165272
ZNF398	0.0165256	0.244905	0.0165271
MSLN	-0.0165239	0.244951	-0.0165254
DSG1	0.0165176	0.245133	0.0165191
GAS2L1	0.0165172	0.245143	0.0165187
PRX	0.0165172	0.245145	0.0165187
TSPAN14	-0.0165169	0.245153	-0.0165184
PEX19	0.0165152	0.2452	0.0165167
ERBB4	0.0165151	0.245202	0.0165166
BMP3	0.0165138	0.24524	0.0165153
UBE4A	-0.0165099	0.245353	-0.0165114
CTR9	0.0165083	0.245399	0.0165098
C11orf88	0.0165034	0.245539	0.0165049
MTHFD1L	0.0165014	0.245597	0.0165029
ZNF750	0.0165009	0.24561	0.0165024
C8B	0.0165002	0.245629	0.0165017
CFAP126	0.0164994	0.245654	0.0165009
SRP72	0.0164967	0.24573	0.0164982
MARCH6	0.0164966	0.245733	0.0164981
DUPD1	0.016495	0.245778	0.0164965
HDGFL1	0.0164947	0.245787	0.0164962
ZNF215	0.016494	0.245807	0.0164955
CASP10	-0.0164891	0.245948	-0.0164906
MAGEB16	0.0164835	0.246109	0.016485
ZNF563	0.0164802	0.246204	0.0164817
ZDHHC22	0.016478	0.246266	0.0164795
MFSD4B	0.0164748	0.246358	0.0164763
PEX26	0.0164745	0.246367	0.016476
FRYL	-0.0164692	0.246517	-0.0164707
IQSEC3	0.0164649	0.246642	0.0164664
YY1	0.0164626	0.246707	0.0164641
ARPIN	0.0164615	0.24674	0.0164629
CCDC60	-0.0164542	0.246947	-0.0164557
NSMCE3	0.0164501	0.247067	0.0164516
ELP6	-0.0164398	0.247362	-0.0164413
VPREB1	0.016439	0.247386	0.0164405
RECQL4	0.0164383	0.247406	0.0164398
LTBR	-0.0164367	0.247453	-0.0164382
KIAA1191	-0.0164356	0.247483	-0.0164371
EEPD1	-0.0164345	0.247516	-0.0164359
BBS4	0.0164288	0.247679	0.0164303
SYN2	0.0164272	0.247726	0.0164287
RGS4	0.0164212	0.247897	0.0164227
GPN1	0.0164206	0.247915	0.0164221
LYPD5	0.0164166	0.24803	0.0164181
PRB4	0.0164156	0.24806	0.016417
OR5K4	0.0164142	0.248099	0.0164157
C9orf135	0.0164076	0.248291	0.016409
CSAD	-0.0164049	0.248369	-0.0164063
APOLD1	-0.0164002	0.248504	-0.0164017
TPRN	-0.0163966	0.248608	-0.0163981
FOLH1	-0.0163962	0.248619	-0.0163976
HIST1H4E	0.0163923	0.248732	0.0163937
GFY	0.0163856	0.248925	0.0163871
LRRC52	0.0163837	0.24898	0.0163851
CRELD1	0.0163835	0.248985	0.016385
STARD6	0.0163824	0.249018	0.0163838
FAM166C	0.0163787	0.249126	0.0163801
ARL3	0.0163785	0.24913	0.01638
VIT	0.016377	0.249173	0.0163785
ZW10	-0.0163766	0.249184	-0.0163781
ZBTB17	-0.0163753	0.249222	-0.0163768
LRRC29	0.016373	0.24929	0.0163744
TMEM205	-0.0163684	0.249421	-0.0163699
MED19	-0.0163682	0.249428	-0.0163697
SUPT7L	0.016364	0.249549	0.0163655
GPR162	-0.0163616	0.249618	-0.0163631
LACTB2	-0.0163603	0.249655	-0.0163618
RBM48	0.0163563	0.249772	0.0163578
NOP14	0.0163418	0.250191	0.0163433
LRRC3C	-0.0163358	0.250365	-0.0163373
OR51G2	0.0163341	0.250414	0.0163356
FGD5	0.0163326	0.25046	0.016334
PIGW	0.0163309	0.250507	0.0163324
RNF208	-0.0163282	0.250587	-0.0163296
PLEKHG3	0.0163252	0.250674	0.0163266
GTF2A2	-0.0163235	0.250723	-0.0163249
TRIM46	0.0163229	0.250739	0.0163244
STIM2	0.0163206	0.250808	0.016322
OR8H3	0.0163091	0.251141	0.0163106
GRK5	0.0163059	0.251234	0.0163074
UBE2QL1	0.0163	0.251406	0.0163014
SNAPC3	-0.0162961	0.25152	-0.0162975
SYCE1L	-0.016288	0.251757	-0.0162894
AKR7A2	-0.0162828	0.251907	-0.0162842
POU4F2	0.0162827	0.251909	0.0162842
PSG4	0.0162825	0.251915	0.016284
MGRN1	0.01628	0.25199	0.0162814
ZFP91	-0.0162774	0.252065	-0.0162788
NHSL1	-0.0162765	0.252091	-0.0162779
MKRN3	0.0162749	0.252136	0.0162764
ARGFX	0.0162707	0.252258	0.0162722
GNAZ	0.0162705	0.252266	0.0162719
TEX26	0.01627	0.25228	0.0162714
HOMEZ	0.0162641	0.252452	0.0162655
PYGO2	0.0162626	0.252495	0.0162641
POC5	0.0162563	0.25268	0.0162577
RAB3D	-0.0162559	0.252691	-0.0162573
AHSP	0.0162542	0.25274	0.0162557
TSC1	0.016254	0.252746	0.0162554
CACNG4	0.0162532	0.25277	0.0162546
PFDN6	0.0162514	0.252824	0.0162528
PEX6	0.0162457	0.252988	0.0162472
KRTAP12-3	0.0162404	0.253144	0.0162418
HOXC8	0.0162394	0.253174	0.0162408
C14orf28	0.0162392	0.253178	0.0162406
AC187653.1	0.0162378	0.25322	0.0162392
VASH2	0.0162313	0.253409	0.0162328
C12orf40	0.016225	0.253595	0.0162264
ZNF572	0.0162189	0.253772	0.0162203
LYPD4	0.0162163	0.253849	0.0162177
PGM2	0.0162152	0.25388	0.0162166
DSCAML1	0.0162109	0.254008	0.0162123
TCF3	-0.0162091	0.25406	-0.0162105
AS3MT	0.016204	0.254209	0.0162054
SPRYD4	-0.0161873	0.254699	-0.0161887
DTD1	0.0161851	0.254764	0.0161865
PNMA6A	0.0161836	0.254809	0.016185
MAP2K5	0.0161794	0.25493	0.0161808
MSC	0.016176	0.25503	0.0161774
DNMT3B	0.0161673	0.255286	0.0161687
MYL12B	0.0161666	0.255308	0.016168
SMIM31	0.0161655	0.255338	0.0161669
C1orf35	0.0161642	0.255377	0.0161656
IBA57	0.0161629	0.255416	0.0161643
BMX	0.0161625	0.255428	0.0161639
OSBP	-0.016159	0.25553	-0.0161604
OR2G6	-0.0161504	0.255783	-0.0161518
KCNJ4	0.016147	0.255885	0.0161484
ATG3	0.0161464	0.255902	0.0161478
EFCAB12	0.0161384	0.256137	0.0161398
MT1A	0.0161348	0.256243	0.0161362
CLLU1OS	0.0161317	0.256334	0.0161331
PPP1R3B	-0.0161308	0.25636	-0.0161322
MARCH10	0.0161294	0.256404	0.0161308
IZUMO4	0.016126	0.256504	0.0161274
CDKN2D	0.0161251	0.256531	0.0161265
ZP2	0.0161247	0.256541	0.0161261
IL9	0.0161229	0.256594	0.0161243
LLCFC1	-0.0161207	0.25666	-0.0161221
WFDC9	-0.0161158	0.256803	-0.0161172
PPP1R3D	0.0161157	0.256806	0.0161171
LRRTM1	-0.0161143	0.256848	-0.0161157
CDT1	0.0161128	0.256891	0.0161142
IDS	-0.0161072	0.257058	-0.0161086
KRT4	-0.0161052	0.257117	-0.0161066
UROD	0.0161041	0.257148	0.0161055
BLMH	0.0161039	0.257157	0.0161052
SERTAD3	-0.0161012	0.257234	-0.0161026
C2orf83	0.0161004	0.257258	0.0161018
DYNC2H1	0.0160999	0.257274	0.0161013
TMEM155	0.0160997	0.257279	0.0161011
TRAM2	0.0160946	0.257431	0.016096
CALCRL	0.0160939	0.257451	0.0160953
PIGU	0.0160863	0.257676	0.0160877
ZMYND10	0.016083	0.257772	0.0160844
MATK	0.0160758	0.257988	0.0160771
SKOR2	0.0160753	0.258003	0.0160766
ZNF285	0.0160745	0.258026	0.0160759
TBCCD1	0.0160726	0.258082	0.016074
AGFG2	0.016072	0.258099	0.0160734
TAF11L14	0.0160714	0.258116	0.0160728
SYT3	-0.0160705	0.258142	-0.0160719
TBPL2	0.0160652	0.258301	0.0160666
SNTG2	0.0160646	0.258319	0.0160659
DCAF10	0.0160625	0.258382	0.0160638
HOXD13	-0.0160617	0.258405	-0.0160631
CPT1B	-0.0160596	0.258468	-0.0160609
CDRT4	-0.0160541	0.25863	-0.0160555
KLHL35	-0.0160537	0.258641	-0.0160551
CYREN	0.0160492	0.258774	0.0160506
PNKD	-0.0160477	0.25882	-0.0160491
SLC22A25	0.0160458	0.258877	0.0160471
ATP6V1C1	-0.0160446	0.258911	-0.016046
SERINC4	0.0160418	0.258995	0.0160432
FLAD1	0.0160388	0.259084	0.0160402
PCDH12	-0.0160375	0.259121	-0.0160389
WRAP73	0.0160338	0.259233	0.0160352
ACTR2	-0.0160301	0.259343	-0.0160314
CCDC170	0.0160267	0.259443	0.0160281
TAF12	-0.0160262	0.259458	-0.0160276
GRPEL2	0.0160195	0.259659	0.0160208
FETUB	0.0160144	0.259809	0.0160158
TTLL2	0.0160116	0.259891	0.016013
MLANA	0.0160081	0.259997	0.0160095
STATH	0.0160066	0.260042	0.0160079
SLC46A2	-0.0160039	0.260123	-0.0160052
PRRX2	0.0160018	0.260184	0.0160032
EXTL1	0.0159992	0.260262	0.0160006
KCNA1	0.0159922	0.260471	0.0159935
USP9Y	-0.0159898	0.260543	-0.0159911
KMO	0.0159854	0.260672	0.0159868
ADAMTSL5	-0.0159833	0.260737	-0.0159846
LRRFIP2	-0.015983	0.260744	-0.0159844
GJD2	0.0159825	0.260759	0.0159839
SHPK	-0.0159771	0.260922	-0.0159784
ZNF135	0.015977	0.260923	0.0159784
ABCG2	-0.015961	0.261403	-0.0159623
OR4C12	-0.0159575	0.261506	-0.0159589
CCDC57	0.0159551	0.261578	0.0159565
SPATA21	0.0159547	0.26159	0.0159561
SYCE1	0.0159531	0.261639	0.0159544
HIPK1	0.0159456	0.261863	0.0159469
KCNAB3	0.0159444	0.261897	0.0159458
ELOA2	0.0159421	0.261968	0.0159434
DSPP	0.015942	0.26197	0.0159433
TELO2	0.0159416	0.261981	0.015943
SCT	0.0159393	0.262051	0.0159407
QRFP	0.0159383	0.262082	0.0159396
UQCR10	-0.015937	0.262119	-0.0159384
KRTAP1-1	0.0159328	0.262245	0.0159342
AMZ2	0.0159315	0.262285	0.0159328
SRP19	0.0159275	0.262404	0.0159288
OTUD4	0.015917	0.262718	0.0159184
NAA16	0.0159168	0.262726	0.0159181
CTXN3	-0.0159157	0.262758	-0.015917
OR51G1	0.0159122	0.262862	0.0159136
SPANXB1	-0.015912	0.262868	-0.0159134
MZF1	-0.0159119	0.262873	-0.0159132
MTX2	0.0159118	0.262874	0.0159132
RSPH10B2	-0.0159076	0.263002	-0.0159089
DEFB4A	0.0159015	0.263186	0.0159028
PRKACA	-0.0159011	0.263196	-0.0159024
NDUFB4	0.0159004	0.263216	0.0159018
NFKBIE	-0.0158999	0.263233	-0.0159012
ZCCHC14	0.015891	0.263501	0.0158923
TFR2	0.0158902	0.263524	0.0158915
SEMA3E	0.0158899	0.263533	0.0158912
CYLC2	0.015888	0.263591	0.0158893
OTOR	0.0158862	0.263643	0.0158876
SSR3	-0.0158861	0.263647	-0.0158874
MGAT5B	0.0158841	0.263706	0.0158855
ZNF200	-0.015884	0.26371	-0.0158853
HSPG2	0.0158838	0.263717	0.0158851
GSDMC	-0.0158835	0.263724	-0.0158849
CSAG1	0.0158789	0.263862	0.0158803
RBM43	0.0158786	0.263872	0.0158799
FAM161B	0.0158761	0.263947	0.0158774
TRADD	0.015875	0.263981	0.0158763
PML	0.0158746	0.263993	0.0158759
MELK	0.015874	0.264011	0.0158753
ZNF837	0.0158651	0.264279	0.0158664
STXBP4	0.0158649	0.264284	0.0158663
DNAJB14	0.0158501	0.264731	0.0158514
SOS2	0.0158495	0.264749	0.0158508
ANGPTL7	0.0158398	0.26504	0.0158412
SYF2	0.0158349	0.26519	0.0158362
MUSK	0.0158272	0.265423	0.0158285
PEX5L	0.0158268	0.265433	0.0158281
GRIPAP1	-0.0158264	0.265445	-0.0158278
ZNF557	0.0158254	0.265476	0.0158267
PPP1R37	-0.0158236	0.265532	-0.0158249
ABHD17B	0.0158216	0.265591	0.0158229
KCNT2	0.0158165	0.265745	0.0158178
ATP13A5	-0.0158162	0.265754	-0.0158175
HIST3H2BB	-0.0158155	0.265774	-0.0158169
EXOC3L1	0.0158119	0.265883	0.0158132
ANKRD7	0.0158107	0.265919	0.015812
OXT	0.0158106	0.265924	0.0158119
STAC2	0.0158071	0.266028	0.0158085
PRDX3	0.0158061	0.26606	0.0158074
OR10S1	0.0158057	0.266071	0.015807
MRS2	0.0157962	0.26636	0.0157975
C7orf61	0.0157949	0.266398	0.0157962
ATG13	0.0157935	0.266441	0.0157948
ADAMTS7	-0.0157872	0.266631	-0.0157885
CEPT1	0.0157864	0.266657	0.0157877
SLC29A3	0.0157784	0.266898	0.0157797
PTH2R	0.0157779	0.266914	0.0157792
KATNBL1	-0.0157749	0.267004	-0.0157762
CARM1	0.0157732	0.267057	0.0157745
RIC8A	-0.015766	0.267274	-0.0157673
MAGIX	0.0157605	0.267441	0.0157618
VOPP1	-0.0157603	0.267447	-0.0157616
TRPC4AP	0.0157596	0.267468	0.0157609
ANP32A	0.0157577	0.267526	0.015759
GOT1L1	0.0157548	0.267614	0.0157561
KLHL12	-0.0157538	0.267644	-0.0157551
STEAP1B	0.0157532	0.267663	0.0157545
MGAT4D	0.0157521	0.267697	0.0157534
CDPF1	0.0157475	0.267837	0.0157488
LEP	-0.0157449	0.267915	-0.0157462
MRGBP	-0.0157444	0.267929	-0.0157457
ASAH2	0.0157432	0.267966	0.0157445
TRIM17	-0.0157413	0.268025	-0.0157426
PCDHGB2	0.0157362	0.268179	0.0157375
ZNF764	0.0157337	0.268255	0.015735
PES1	-0.015729	0.2684	-0.0157303
HDHD5	0.0157256	0.268503	0.0157269
PKMYT1	0.0157235	0.268567	0.0157248
ATP2B1	-0.0157228	0.268588	-0.0157241
RBM8A	0.0157211	0.26864	0.0157224
TEDC1	-0.0157173	0.268754	-0.0157186
HMGCLL1	0.015712	0.268916	0.0157133
SLC38A6	-0.0157095	0.268993	-0.0157108
ZSCAN1	0.0157056	0.26911	0.0157069
TMEM239	-0.0157044	0.269148	-0.0157057
MRI1	0.0157039	0.269164	0.0157052
LCE2B	0.0156991	0.269309	0.0157004
FAM78B	0.0156918	0.269532	0.0156931
RNGTT	0.0156901	0.269584	0.0156914
DHRS13	-0.0156897	0.269596	-0.015691
ZBTB22	0.0156857	0.269719	0.015687
PCDHA8	0.0156745	0.270062	0.0156758
NAGA	-0.0156697	0.270207	-0.015671
THNSL2	-0.0156691	0.270225	-0.0156704
CMA1	0.015662	0.270444	0.0156633
SERPINB6	-0.0156614	0.270463	-0.0156626
STXBP1	-0.0156602	0.270498	-0.0156615
CFAP73	-0.0156575	0.27058	-0.0156588
TRPM1	0.0156451	0.270961	0.0156464
ING1	-0.0156424	0.271045	-0.0156436
CPS1	0.015632	0.271362	0.0156333
CFAP206	0.0156308	0.271399	0.0156321
ADAM7	0.0156236	0.27162	0.0156248
TIMD4	0.0156205	0.271714	0.0156218
WBP1L	0.015619	0.271761	0.0156203
MSH5	0.0156185	0.271776	0.0156198
THAP5	0.0156174	0.271811	0.0156186
MFSD2B	0.0156173	0.271813	0.0156186
CATSPERZ	0.015614	0.271913	0.0156153
OR5H15	-0.015612	0.271974	-0.0156133
CT55	0.015611	0.272006	0.0156123
SUPT6H	0.0156021	0.27228	0.0156034
KISS1	-0.0155991	0.272371	-0.0156004
UBE2Q1	-0.0155973	0.272426	-0.0155986
DIO1	-0.015596	0.272468	-0.0155972
AFF2	-0.0155941	0.272526	-0.0155954
AVP	0.0155867	0.272752	0.015588
ZNF768	0.0155851	0.272803	0.0155864
CABP1	0.0155764	0.27307	0.0155777
DNAJC22	-0.0155683	0.27332	-0.0155696
KANSL3	0.0155659	0.273394	0.0155672
TMUB2	-0.0155657	0.2734	-0.015567
AQP4	-0.0155655	0.273407	-0.0155667
RTP2	-0.0155646	0.273434	-0.0155659
VAMP3	-0.0155618	0.273521	-0.015563
CEACAM8	0.0155612	0.273538	0.0155625
SFMBT1	-0.0155565	0.273684	-0.0155578
SLC35E3	0.0155524	0.273809	0.0155537
SLC38A4	0.0155523	0.273814	0.0155535
CES5A	0.0155487	0.273925	0.0155499
CLN6	-0.0155371	0.274284	-0.0155383
DYNC2LI1	-0.0155341	0.274374	-0.0155354
KDM8	0.0155336	0.274391	0.0155348
ZNF584	0.0155335	0.274392	0.0155348
HFM1	0.0155325	0.274424	0.0155338
OR4C46	-0.0155284	0.274552	-0.0155296
RRP12	-0.0155279	0.274568	-0.0155291
FAM237A	0.0155277	0.274572	0.015529
PSRC1	0.0155259	0.27463	0.0155271
MAGEC2	0.0155228	0.274725	0.015524
INTS8	0.0155221	0.274747	0.0155233
MLLT3	-0.0155138	0.275003	-0.015515
HDAC2	0.0155113	0.275081	0.0155125
ASCL3	-0.0155093	0.275143	-0.0155105
CDCP2	0.0155073	0.275203	0.0155086
EPHX4	-0.0155012	0.275393	-0.0155024
IQCF5	0.0154996	0.275443	0.0155008
DPEP3	0.0154974	0.27551	0.0154987
CYP11A1	0.0154971	0.275521	0.0154983
AGBL1	0.0154936	0.27563	0.0154948
GEMIN8	-0.0154887	0.275781	-0.0154899
C1QL4	0.0154866	0.275846	0.0154878
SALL3	0.0154859	0.275869	0.0154871
CDC40	0.015484	0.275927	0.0154852
DYNLL1	-0.015483	0.275957	-0.0154842
TPCN2	-0.0154795	0.276066	-0.0154807
SRGAP3	0.0154779	0.276115	0.0154791
LRTOMT	-0.0154744	0.276225	-0.0154756
ERI2	-0.0154743	0.276227	-0.0154755
LY6G6C	-0.0154738	0.276241	-0.0154751
GABRB3	0.015472	0.276298	0.0154732
COMMD5	-0.0154687	0.276402	-0.0154699
KHDRBS2	0.0154663	0.276477	0.0154675
AC113348.1	0.0154648	0.276521	0.0154661
MYPN	0.0154634	0.276565	0.0154646
RUNDC3A	0.0154616	0.27662	0.0154629
LRFN5	0.0154586	0.276716	0.0154598
NOL3	0.0154575	0.276748	0.0154588
ARL6IP1	-0.0154556	0.276808	-0.0154568
C1orf146	-0.0154529	0.276891	-0.0154542
RBM28	0.0154469	0.277079	0.0154481
NRCAM	0.015443	0.2772	0.0154442
TMEM236	-0.015433	0.277511	-0.0154342
CNTNAP5	0.0154328	0.277518	0.015434
PAF1	0.0154244	0.277779	0.0154256
ACVR1	-0.0154215	0.277869	-0.0154227
GLRA2	0.0154101	0.278224	0.0154114
ZC2HC1C	-0.0154099	0.278231	-0.0154111
SPOCK3	0.015395	0.278696	0.0153962
LEMD2	-0.0153908	0.278827	-0.015392
ZNF624	0.0153895	0.278868	0.0153907
UBAP1L	0.0153895	0.278868	0.0153907
GALR3	-0.0153879	0.278919	-0.0153891
MTMR10	0.0153864	0.278964	0.0153876
DMAP1	0.015385	0.27901	0.0153862
INPPL1	0.0153824	0.279089	0.0153836
RALBP1	0.0153715	0.279431	0.0153727
TIMM50	0.015371	0.279447	0.0153722
CRX	0.0153701	0.279473	0.0153714
RNF224	-0.0153677	0.279548	-0.0153689
SLC5A7	0.0153602	0.279784	0.0153614
RNF227	0.0153594	0.27981	0.0153606
COA4	0.0153415	0.28037	0.0153427
TAC1	0.0153402	0.280411	0.0153414
NLGN4Y	-0.01534	0.280417	-0.0153412
HAGHL	0.0153372	0.280503	0.0153385
CCDC191	0.0153353	0.280565	0.0153365
OR10H5	0.0153316	0.280681	0.0153328
RNF130	0.0153315	0.280684	0.0153327
CHRND	0.0153297	0.28074	0.0153309
IL17RA	-0.0153282	0.280786	-0.0153294
CCM2L	0.015328	0.280794	0.0153292
TBX5	0.015325	0.280888	0.0153262
KRTAP27-1	-0.0153233	0.280943	-0.0153245
SLC27A1	0.0153217	0.28099	0.0153229
ANP32E	0.0153214	0.281001	0.0153226
PHF21B	0.0153199	0.281048	0.0153211
WDR38	0.0153181	0.281103	0.0153193
OR4D6	0.0153092	0.281385	0.0153104
TMPRSS11A	0.0153032	0.281572	0.0153044
ZNF292	0.0153031	0.281576	0.0153043
PRSS54	0.0152995	0.281689	0.0153007
ALKBH8	0.015299	0.281704	0.0153002
SHOC1	0.0152977	0.281745	0.0152989
CDK2AP2	-0.0152964	0.281788	-0.0152976
PF4V1	-0.0152907	0.281966	-0.0152919
TIGD2	-0.0152889	0.282022	-0.0152901
PANX2	0.0152855	0.282128	0.0152867
SH2D6	-0.0152837	0.282186	-0.0152849
AURKAIP1	-0.0152785	0.282352	-0.0152796
SURF6	0.0152777	0.282376	0.0152789
SPATA9	0.0152774	0.282384	0.0152786
PRR18	0.015277	0.282398	0.0152782
ZFPL1	0.0152752	0.282455	0.0152764
KLF14	0.0152748	0.282468	0.015276
NXF5	0.0152725	0.28254	0.0152737
ANTKMT	0.0152699	0.282622	0.0152711
NOS1AP	-0.0152617	0.282879	-0.0152629
KCNH4	0.0152612	0.282897	0.0152623
FXN	0.0152584	0.282983	0.0152596
MEDAG	0.0152558	0.283065	0.015257
ZNF597	0.0152498	0.283256	0.015251
SRP54	-0.0152482	0.283305	-0.0152494
KIAA1841	-0.0152438	0.283445	-0.015245
DBX2	0.0152402	0.283558	0.0152414
GNG11	0.0152385	0.283611	0.0152397
PDCD10	-0.015238	0.283627	-0.0152392
CARTPT	0.0152348	0.28373	0.0152359
OR4D2	0.015225	0.284039	0.0152262
RIPOR1	0.0152233	0.284092	0.0152245
LRRFIP1	-0.0152216	0.284145	-0.0152228
ANO3	0.0152175	0.284276	0.0152187
YWHAQ	-0.0152155	0.284341	-0.0152166
TOP3A	0.0152144	0.284375	0.0152155
PSG5	0.0152081	0.284574	0.0152093
PRR35	0.0152053	0.284661	0.0152065
LDHAL6B	0.0152025	0.28475	0.0152037
TRIM77	-0.0151986	0.284874	-0.0151998
MAGEB17	0.0151981	0.284889	0.0151993
NTS	0.0151938	0.285027	0.015195
USP48	0.0151909	0.285119	0.0151921
FAM181A	0.0151907	0.285124	0.0151919
NR2F6	0.0151846	0.285319	0.0151858
GPR17	0.0151814	0.285419	0.0151826
NHLH1	0.0151813	0.285425	0.0151824
SLC7A4	0.0151767	0.28557	0.0151779
ESAM	-0.0151722	0.285713	-0.0151733
DNAH3	0.0151676	0.285859	0.0151688
TIGD1	0.0151658	0.285915	0.015167
SEC14L3	0.0151652	0.285937	0.0151663
SKA1	0.0151596	0.286114	0.0151607
MAP3K6	0.0151593	0.286121	0.0151605
SNRPA1	-0.0151466	0.286525	-0.0151478
ZNF66	0.0151462	0.286538	0.0151474
LILRA1	-0.0151455	0.286561	-0.0151467
OTOF	0.0151253	0.287204	0.0151265
MCM9	0.0151137	0.287574	0.0151149
MCHR1	-0.0151119	0.287631	-0.0151131
CAMKK2	0.0151112	0.287653	0.0151124
EXTL2	-0.015108	0.287756	-0.0151092
SNAPC2	-0.0151078	0.287762	-0.015109
NDUFB11	0.0151039	0.287889	0.015105
CLSPN	0.015095	0.28817	0.0150962
RNF32	-0.0150939	0.288206	-0.0150951
IGSF3	0.0150928	0.288243	0.0150939
AVPR1B	0.0150923	0.288258	0.0150934
F12	0.0150849	0.288495	0.015086
GUCY1A2	0.0150808	0.288625	0.015082
EIF2AK1	-0.0150767	0.288756	-0.0150779
NGB	0.0150754	0.288798	0.0150765
SERINC1	0.015073	0.288874	0.0150742
CFAP300	0.0150728	0.28888	0.015074
FAM32A	0.0150719	0.288911	0.015073
MYL1	0.0150704	0.288957	0.0150716
CLEC4E	-0.0150649	0.289136	-0.015066
ODAM	0.015063	0.289196	0.0150641
ZNF488	0.0150595	0.289307	0.0150606
KRT28	-0.0150585	0.289338	-0.0150597
SLC37A4	-0.0150568	0.289393	-0.015058
C10orf53	0.0150525	0.289532	0.0150536
DNAH8	0.0150517	0.289557	0.0150528
ADGRE1	0.0150516	0.28956	0.0150527
PCDHGC5	0.0150498	0.289618	0.0150509
CXorf21	0.0150491	0.289642	0.0150502
DPEP2NB	0.015049	0.289643	0.0150501
RASL11B	0.015047	0.289709	0.0150481
TWF1	0.0150441	0.2898	0.0150452
OR2M2	0.0150416	0.289881	0.0150427
CHID1	0.0150397	0.289942	0.0150408
TMLHE	0.015039	0.289963	0.0150401
PRCD	0.0150384	0.289983	0.0150395
CSNK1G1	-0.0150376	0.29001	-0.0150387
B4GALNT4	0.015036	0.29006	0.0150372
PLAC8L1	0.0150337	0.290135	0.0150348
PRKCE	0.0150279	0.290321	0.015029
TYK2	0.0150262	0.290374	0.0150274
PHTF1	-0.0150232	0.290472	-0.0150243
C12orf60	0.0150193	0.290597	0.0150204
PGBD2	0.0150072	0.290986	0.0150083
DACH1	-0.0150034	0.291106	-0.0150046
SYNPR	0.0150023	0.291143	0.0150034
WDR20	0.015001	0.291183	0.0150022
GLRX2	-0.0150004	0.291203	-0.0150016
EXD2	-0.0149957	0.291355	-0.0149968
OR4Q3	-0.0149884	0.29159	-0.0149895
PEX12	0.0149864	0.291655	0.0149875
CROT	0.0149849	0.291704	0.014986
TTC31	0.0149817	0.291805	0.0149829
ERLIN1	0.0149811	0.291826	0.0149822
GALR1	0.0149696	0.292195	0.0149707
KLHL34	0.0149637	0.292385	0.0149648
LIN28B	0.0149627	0.292418	0.0149638
NHS	0.0149621	0.292436	0.0149633
SMYD2	-0.0149619	0.292445	-0.014963
AC090360.1	0.0149611	0.292471	0.0149622
OR5AU1	0.0149609	0.292476	0.014962
LHCGR	0.0149605	0.292489	0.0149616
ATG16L1	-0.0149576	0.292584	-0.0149587
AP3M2	0.0149524	0.292749	0.0149536
SEC31A	0.0149492	0.292854	0.0149503
UTF1	0.0149486	0.292872	0.0149497
NKAPD1	0.0149475	0.29291	0.0149486
ALG2	-0.0149459	0.292959	-0.0149471
DHRS4	0.0149436	0.293034	0.0149447
OR5B3	-0.0149409	0.293122	-0.014942
PCDHB11	0.0149316	0.293423	0.0149327
RAC3	0.0149308	0.29345	0.0149319
APBA1	0.014928	0.29354	0.0149291
ZNF829	0.0149266	0.293583	0.0149277
HIRA	0.0149204	0.293783	0.0149216
GGCT	0.0149184	0.293849	0.0149195
SOX2	0.0149164	0.293916	0.0149175
AKR1E2	0.0149156	0.29394	0.0149167
RXFP3	0.0149138	0.293997	0.014915
URAD	0.0149138	0.293997	0.0149149
PHF20	0.0149109	0.294092	0.014912
GPX6	-0.0149103	0.294113	-0.0149114
MSI1	0.0149095	0.294137	0.0149106
POLR2D	-0.0149074	0.294207	-0.0149085
TNP1	0.0149037	0.294325	0.0149048
TMEM260	0.0149017	0.294391	0.0149028
PPP1R36	-0.0148994	0.294466	-0.0149005
LIMA1	-0.014899	0.294476	-0.0149002
TTLL5	0.0148947	0.294618	0.0148958
C3orf38	0.0148904	0.294758	0.0148915
RTL1	0.0148861	0.294895	0.0148872
RFPL3	-0.0148844	0.294952	-0.0148855
LDAH	0.0148782	0.295153	0.0148793
CATSPER4	-0.0148764	0.295211	-0.0148775
C3orf67	-0.0148685	0.295468	-0.0148696
ZNF593	-0.0148671	0.295514	-0.0148682
WDR27	0.0148667	0.295526	0.0148678
GPR89B	0.0148643	0.295606	0.0148653
NSMF	0.0148641	0.295611	0.0148652
TDRD12	-0.0148632	0.295641	-0.0148643
POMC	0.0148527	0.295981	0.0148538
SNCB	-0.0148478	0.296139	-0.0148489
TPST2	0.0148448	0.296239	0.0148459
TMEM99	0.014837	0.296492	0.0148381
BCS1L	0.014835	0.296557	0.0148361
SCN2A	0.0148337	0.296599	0.0148348
CGRRF1	-0.0148299	0.296722	-0.014831
RHOXF2B	0.0148276	0.296799	0.0148287
OR9G4	0.0148268	0.296824	0.0148279
GALNT13	0.0148219	0.296984	0.014823
NUDT7	-0.0148211	0.297011	-0.0148222
SOX21	0.0148191	0.297075	0.0148202
ZSCAN5C	-0.0148154	0.297195	-0.0148165
PIGBOS1	0.0148137	0.29725	0.0148148
ARHGAP21	-0.0148118	0.297313	-0.0148129
TAZ	-0.0148104	0.297358	-0.0148115
DCUN1D2	0.0148093	0.297396	0.0148103
ACTN4	-0.0148007	0.297676	-0.0148018
SPRR2E	0.0148002	0.297692	0.0148013
TMEM101	-0.0147965	0.297813	-0.0147976
LRRC24	0.0147959	0.297833	0.014797
ANKRD66	0.0147953	0.297852	0.0147964
PLCD1	-0.014794	0.297896	-0.014795
SGCG	0.0147932	0.297921	0.0147943
TMEM35B	-0.0147871	0.298121	-0.0147881
OR13A1	0.0147844	0.298208	0.0147855
FAM186A	0.0147831	0.29825	0.0147842
TEX52	0.0147826	0.298267	0.0147837
GALNTL6	0.0147824	0.298275	0.0147834
METTL17	0.0147768	0.298455	0.0147779
TMEM242	0.0147734	0.298568	0.0147744
SC5D	-0.0147661	0.298807	-0.0147671
CEP164	-0.0147653	0.298832	-0.0147664
MTA2	0.0147566	0.299116	0.0147577
RIBC1	-0.0147565	0.29912	-0.0147576
RHCE	0.0147541	0.299199	0.0147552
SLC39A4	0.0147515	0.299286	0.0147525
TPD52L3	0.0147487	0.299375	0.0147498
PDE10A	0.0147465	0.299449	0.0147475
IL27	0.0147409	0.299631	0.014742
IRS4	0.0147408	0.299637	0.0147418
RAB40C	-0.0147403	0.299651	-0.0147414
TEFM	0.0147385	0.29971	0.0147396
CP	-0.0147293	0.300011	-0.0147304
BARHL2	0.0147288	0.300027	0.0147299
AC132217.2	0.0147287	0.300031	0.0147298
TGM1	0.0147233	0.30021	0.0147244
CACNG7	0.0147216	0.300266	0.0147226
FDX2	0.0147214	0.300272	0.0147225
ECE2	-0.0147212	0.300279	-0.0147223
IZUMO1R	0.014717	0.300416	0.0147181
PCYT1A	-0.0147161	0.300446	-0.0147172
DLEU7	0.0147055	0.300794	0.0147066
RGS20	0.0147052	0.300803	0.0147063
BEST4	0.0147017	0.300919	0.0147028
LGSN	0.014701	0.300941	0.0147021
PHF11	0.0146942	0.301165	0.0146953
MAGEL2	0.0146941	0.301169	0.0146952
DCDC1	0.0146903	0.301295	0.0146913
SMIM35	0.0146893	0.301328	0.0146903
YBEY	0.0146883	0.301359	0.0146894
PGS1	-0.0146878	0.301378	-0.0146888
ADAM18	0.0146836	0.301514	0.0146847
TIMM13	0.0146815	0.301582	0.0146826
BCL2L12	0.0146815	0.301584	0.0146825
MYL7	0.0146813	0.301592	0.0146823
ZFYVE16	-0.014678	0.3017	-0.014679
ARHGAP30	0.0146769	0.301735	0.014678
DLST	-0.014676	0.301763	-0.0146771
SLC4A10	0.0146715	0.301915	0.0146725
OR6K3	0.0146676	0.302043	0.0146686
SHLD2	-0.0146668	0.302068	-0.0146679
HRK	0.0146618	0.302232	0.0146629
CYTH3	0.0146612	0.302253	0.0146623
ABCA2	0.0146611	0.302255	0.0146622
VPS4A	0.0146609	0.302261	0.014662
ZNF735	0.0146568	0.302397	0.0146579
LEO1	-0.0146538	0.302497	-0.0146548
CPAMD8	0.0146489	0.302658	0.01465
RNF26	0.0146471	0.302719	0.0146481
OR4D5	0.0146439	0.302824	0.0146449
OR6C75	0.0146426	0.302868	0.0146436
C5orf22	-0.0146413	0.302908	-0.0146424
MAEA	0.0146342	0.303144	0.0146352
GRIFIN	0.014634	0.303149	0.0146351
PTX4	0.0146315	0.303232	0.0146326
GAREM1	-0.0146305	0.303265	-0.0146316
GOLGA8R	0.0146304	0.30327	0.0146314
TNP2	0.0146296	0.303295	0.0146307
PDC	-0.0146296	0.303296	-0.0146307
SLC2A9	-0.0146273	0.303371	-0.0146284
AP4E1	0.0146229	0.303517	0.0146239
IL22RA2	0.014613	0.303846	0.014614
TMEM59L	-0.0146079	0.304013	-0.014609
B3GAT1	0.0146038	0.30415	0.0146048
XPC	0.0146014	0.304228	0.0146025
FGFR1OP	-0.0146009	0.304246	-0.0146019
AGXT	0.0145925	0.304524	0.0145935
GLIPR1L1	0.0145896	0.304621	0.0145906
DDX49	0.0145863	0.30473	0.0145873
FUNDC2	0.014586	0.30474	0.014587
RBMX2	-0.0145846	0.304787	-0.0145856
H1FOO	0.014584	0.304805	0.0145851
PCDH20	0.014584	0.304807	0.014585
SLA	-0.0145803	0.304927	-0.0145814
MASTL	-0.014579	0.304972	-0.01458
AL121578.2	0.0145776	0.305018	0.0145786
DDX25	0.0145757	0.305081	0.0145767
U2AF2	0.0145753	0.305093	0.0145764
CACNG6	0.0145749	0.305107	0.0145759
EXOC6B	0.0145731	0.305167	0.0145742
STOML3	0.0145651	0.305433	0.0145661
RSPO4	-0.0145617	0.305546	-0.0145627
SCGN	0.0145612	0.305563	0.0145622
LYZL2	0.0145611	0.305565	0.0145622
GSX1	0.0145601	0.305599	0.0145611
GRK1	0.0145599	0.305606	0.0145609
PCDH11X	0.0145575	0.305684	0.0145586
AKIP1	0.0145558	0.305743	0.0145568
HELT	0.0145556	0.305749	0.0145566
CCPG1	-0.0145535	0.30582	-0.0145545
FZD10	-0.0145531	0.305833	-0.0145541
C11orf42	0.0145511	0.3059	0.0145521
PRDX1	0.0145485	0.305985	0.0145495
CCZ1	0.0145443	0.306125	0.0145453
ATP5PD	0.0145441	0.30613	0.0145451
LRRC45	0.0145432	0.30616	0.0145443
TRIM69	0.0145431	0.306165	0.0145441
OR2AT4	0.0145398	0.306275	0.0145408
DOHH	0.014539	0.306301	0.01454
TMEM151B	0.0145377	0.306343	0.0145388
CERT1	-0.0145348	0.306441	-0.0145358
FAM162B	0.0145316	0.306545	0.0145327
PRR14L	-0.014525	0.306768	-0.014526
C16orf96	0.0145188	0.306974	0.0145198
SEC24C	-0.0145166	0.307046	-0.0145176
MPZ	0.0145122	0.307194	0.0145132
CYP2E1	-0.0145107	0.307244	-0.0145117
PAQR9	0.0145101	0.307262	0.0145112
MEIOC	0.0145076	0.307345	0.0145087
ANKRA2	-0.0145059	0.307403	-0.0145069
FAM155A	0.0145038	0.307473	0.0145048
CD83	0.0144932	0.307827	0.0144942
RBM3	-0.0144906	0.307913	-0.0144916
PLPPR3	0.0144905	0.307918	0.0144915
SMPD4	0.0144902	0.307927	0.0144912
MMEL1	0.0144893	0.307957	0.0144903
NAT2	-0.0144854	0.308089	-0.0144864
HEPHL1	0.0144815	0.308217	0.0144825
HELZ	0.0144806	0.308247	0.0144816
TIMM17A	-0.0144794	0.308288	-0.0144804
TULP3	0.0144747	0.308446	0.0144757
CEBPE	-0.0144686	0.308651	-0.0144696
FTMT	0.0144564	0.309056	0.0144574
ORAI1	-0.0144508	0.309246	-0.0144518
BTF3L4	0.0144448	0.309445	0.0144458
NBEAL2	-0.0144383	0.309664	-0.0144393
PRKY	0.014437	0.309706	0.014438
TLK2	-0.014435	0.309774	-0.014436
EXOSC3	0.0144339	0.309809	0.0144349
CUX2	-0.0144299	0.309945	-0.0144309
NSUN5	0.0144288	0.309983	0.0144298
C9orf153	0.0144257	0.310085	0.0144267
TIAF1	0.0144235	0.310158	0.0144245
SIRPB2	-0.0144231	0.310173	-0.0144241
ZNF560	0.0144179	0.310348	0.0144189
GRIK4	0.0144143	0.310469	0.0144153
GATA4	0.0144108	0.310585	0.0144118
NSUN3	0.0144082	0.310672	0.0144092
AKAP4	0.014408	0.310679	0.014409
CCKBR	0.0143947	0.311128	0.0143957
CCDC167	-0.0143881	0.311349	-0.0143891
C15orf62	0.0143879	0.311355	0.0143889
PPP1R3E	0.0143878	0.31136	0.0143888
TAL2	0.0143825	0.311537	0.0143835
ZNF534	0.0143806	0.311601	0.0143816
SHC4	-0.0143783	0.311677	-0.0143793
CADM2	0.0143758	0.311761	0.0143768
MAGOH	0.0143716	0.311904	0.0143726
SLC4A8	0.0143706	0.311936	0.0143716
DEFB131B	0.0143605	0.312278	0.0143615
SPAAR	-0.0143605	0.312278	-0.0143615
INSYN2B	-0.0143597	0.312305	-0.0143607
PCDHB16	0.014359	0.312328	0.01436
OR52D1	-0.0143583	0.312353	-0.0143593
SLC8A2	0.014358	0.312362	0.014359
RNF8	-0.0143571	0.312392	-0.0143581
FAM205C	0.014357	0.312397	0.014358
CDH24	0.014355	0.312464	0.014356
PPIP5K1	-0.0143549	0.312465	-0.0143559
FBF1	0.0143516	0.312577	0.0143526
MIOS	0.014351	0.312599	0.014352
NFKBIB	0.0143504	0.312618	0.0143514
ATG101	-0.0143488	0.312674	-0.0143497
EFCAB1	0.0143459	0.31277	0.0143469
ULK3	0.0143419	0.312905	0.0143429
MRGPRD	-0.0143403	0.312958	-0.0143413
ADO	-0.0143381	0.313033	-0.0143391
TRIM43	0.0143371	0.313067	0.0143381
NGLY1	0.0143358	0.313112	0.0143368
TTC6	0.0143353	0.313127	0.0143363
NUDT16	-0.014329	0.31334	-0.01433
ZNF442	0.0143259	0.313445	0.0143269
NPC1L1	-0.0143233	0.313533	-0.0143243
C4orf47	-0.0143142	0.313839	-0.0143152
CBR1	-0.014314	0.313849	-0.0143149
BPI	-0.0143117	0.313927	-0.0143126
AWAT2	0.0143097	0.313992	0.0143107
CD177	0.014303	0.314218	0.014304
CYB5D1	0.0142973	0.314413	0.0142983
CNNM4	-0.0142948	0.314497	-0.0142958
CKMT2	0.0142912	0.314619	0.0142922
RNF214	0.0142864	0.314781	0.0142874
COL2A1	-0.0142861	0.314793	-0.014287
MXI1	0.0142859	0.314798	0.0142869
NOL12	-0.0142858	0.314802	-0.0142868
HS6ST1	0.0142797	0.315008	0.0142807
IQCJ	0.0142745	0.315183	0.0142755
SEM1	0.0142731	0.315233	0.014274
RNF125	0.0142702	0.315331	0.0142712
TMEM42	0.0142695	0.315356	0.0142704
GPC3	0.0142677	0.315417	0.0142686
CORIN	-0.0142669	0.315441	-0.0142679
FASTKD1	0.0142665	0.315457	0.0142674
LIMK2	-0.0142664	0.31546	-0.0142674
CA1	0.0142643	0.31553	0.0142653
OR1K1	0.0142601	0.315675	0.014261
RPEL1	-0.0142589	0.315714	-0.0142599
RIMS1	0.0142579	0.315747	0.0142589
EDDM13	-0.0142512	0.315975	-0.0142522
DET1	0.0142445	0.316203	0.0142455
RNF170	-0.0142427	0.316263	-0.0142437
PDE6D	-0.0142399	0.316361	-0.0142408
CBLN3	0.0142239	0.316904	0.0142249
TRIL	0.0142214	0.316988	0.0142224
KRT82	0.0142195	0.317053	0.0142205
SERPINB7	0.0142189	0.317074	0.0142199
FHAD1	-0.0142175	0.317123	-0.0142184
CTNNA2	0.0142174	0.317124	0.0142184
MT3	0.0142066	0.317492	0.0142076
NDUFB3	0.0142058	0.31752	0.0142067
KPTN	-0.0141997	0.317729	-0.0142006
PET100	-0.0141906	0.318037	-0.0141916
INSYN2A	0.0141896	0.318071	0.0141906
OPRD1	0.0141857	0.318204	0.0141867
SLC16A14	0.0141813	0.318354	0.0141823
EVX2	0.01418	0.3184	0.0141809
MFRP	0.0141681	0.318806	0.014169
HABP2	-0.0141637	0.318956	-0.0141647
RAB11FIP5	-0.0141593	0.319107	-0.0141602
CYP2R1	0.0141576	0.319165	0.0141586
NRN1L	0.0141571	0.319183	0.014158
ALOX12	0.0141561	0.319217	0.014157
VPS11	0.0141445	0.319613	0.0141454
XKR3	-0.0141427	0.319673	-0.0141437
OR6C68	0.014141	0.319732	0.014142
MOB1A	0.0141368	0.319875	0.0141378
BLOC1S6	0.014135	0.319938	0.0141359
UGT2B17	-0.0141347	0.31995	-0.0141356
PPP5D1	0.0141346	0.31995	0.0141356
RALGPS1	0.0141338	0.31998	0.0141347
INSRR	-0.0141324	0.320027	-0.0141334
GAPT	-0.0141247	0.320292	-0.0141256
C2orf66	-0.0141246	0.320293	-0.0141256
CAVIN4	-0.014124	0.320315	-0.0141249
TNMD	0.0141226	0.320362	0.0141236
APLP1	0.0141193	0.320477	0.0141202
PYCR3	0.0141168	0.320563	0.0141177
LRRC73	0.0141097	0.320804	0.0141107
ADGRL4	-0.0140989	0.321175	-0.0140999
SELE	0.0140946	0.321322	0.0140956
ATP6AP1L	-0.0140905	0.321463	-0.0140915
PCDHA7	-0.0140865	0.321602	-0.0140874
FAM151A	0.0140862	0.321612	0.0140871
EVA1A	-0.0140804	0.321812	-0.0140813
DEFB110	0.0140776	0.321907	0.0140786
EIF4E	-0.0140752	0.321988	-0.0140762
LCP1	-0.0140738	0.322037	-0.0140747
EBF2	0.0140689	0.322205	0.0140699
ATOH7	0.0140676	0.32225	0.0140686
SUN3	-0.0140666	0.322286	-0.0140675
OVOL2	-0.0140663	0.322296	-0.0140672
VWC2	0.0140656	0.322321	0.0140665
GIPC3	-0.0140654	0.322328	-0.0140663
NEU2	0.0140632	0.322403	0.0140641
OTX1	0.0140584	0.322569	0.0140593
OR2H2	0.0140564	0.322638	0.0140573
FAM9C	-0.0140558	0.322658	-0.0140567
AAR2	0.0140546	0.3227	0.0140555
ENHO	0.0140525	0.322772	0.0140534
F9	0.0140524	0.322774	0.0140533
CAMK1	0.0140494	0.322879	0.0140503
MTERF3	0.0140456	0.323008	0.0140465
SGMS1	-0.0140427	0.323107	-0.0140437
JAKMIP3	0.0140423	0.323121	0.0140433
KCNN1	-0.0140417	0.323142	-0.0140426
PRDM4	0.0140391	0.323233	0.01404
C9orf116	-0.0140364	0.323326	-0.0140373
ZFHX2	-0.0140351	0.32337	-0.014036
SLC18A1	0.0140343	0.323398	0.0140352
CPA2	0.0140328	0.323449	0.0140338
CACNA2D2	0.0140313	0.323501	0.0140322
DPY30	0.0140312	0.323506	0.0140321
OR10A2	0.0140282	0.323607	0.0140292
ACRV1	0.0140236	0.323767	0.0140245
FKBP1B	0.0140231	0.323786	0.014024
PAPOLG	0.0140221	0.323819	0.014023
C11orf16	0.0140188	0.323935	0.0140197
MYO18B	0.0140113	0.32419	0.0140123
PIR	0.0140111	0.324198	0.014012
GNA13	0.0140096	0.324252	0.0140105
CFHR2	0.0140038	0.324451	0.0140047
ACSF2	0.013997	0.324686	0.0139979
KRCC1	0.0139946	0.324769	0.0139955
CPEB4	-0.0139946	0.324769	-0.0139955
TP53AIP1	0.0139946	0.32477	0.0139955
S100A5	0.0139932	0.324819	0.0139941
LRP5L	0.0139883	0.324987	0.0139892
OCEL1	0.0139838	0.325141	0.0139848
CD44	-0.013976	0.325412	-0.0139769
TUBB2B	-0.0139749	0.325452	-0.0139758
OR6V1	0.0139703	0.325611	0.0139712
GOLT1B	-0.013968	0.325689	-0.0139689
GPR83	0.0139677	0.3257	0.0139686
RFX8	-0.0139673	0.325714	-0.0139682
GTF3C2	0.0139649	0.325798	0.0139658
ZNF211	0.0139596	0.325979	0.0139606
SPATA2	0.013958	0.326035	0.0139589
AARS	0.013957	0.326071	0.0139579
AQP7	0.0139548	0.326146	0.0139557
DPP9	0.0139545	0.326159	0.0139554
MMP21	0.013948	0.326383	0.0139489
ASB13	0.0139402	0.326653	0.0139411
NKAIN1	-0.0139401	0.326657	-0.013941
DEFB132	0.01394	0.32666	0.0139409
C3orf20	-0.0139397	0.326672	-0.0139406
TRIM67	0.0139338	0.326876	0.0139347
CHKB	0.0139286	0.327055	0.0139295
POLL	0.0139217	0.327297	0.0139226
PPP1R42	0.0139213	0.327309	0.0139222
AADACL4	0.0139142	0.327558	0.0139151
KIAA0586	0.0139123	0.327621	0.0139132
ACSM2B	-0.0139117	0.327642	-0.0139126
BSPH1	0.0139113	0.327657	0.0139122
ZMPSTE24	-0.0139107	0.327677	-0.0139116
ABCC12	0.0139107	0.327679	0.0139116
ZNF160	-0.0139103	0.32769	-0.0139112
ARAP3	-0.0139092	0.327729	-0.0139101
RORB	0.0139085	0.327754	0.0139094
RBM44	0.0139075	0.327789	0.0139084
SOX10	0.0139067	0.327817	0.0139076
C10orf90	0.013906	0.32784	0.0139069
NUTM2E	0.0139059	0.327846	0.0139068
ELF5	-0.0139053	0.327865	-0.0139062
CDC20B	0.0138985	0.328102	0.0138994
RNASE13	-0.013897	0.328156	-0.0138979
TECR	0.0138947	0.328234	0.0138956
MPV17	0.0138926	0.328308	0.0138935
TSPAN17	-0.0138925	0.328311	-0.0138934
SLC25A40	-0.0138911	0.32836	-0.013892
TMEM171	0.0138875	0.328485	0.0138884
HARBI1	0.0138855	0.328555	0.0138864
MYF5	0.0138841	0.328603	0.013885
FGA	0.0138786	0.328797	0.0138794
GK2	0.0138717	0.329035	0.0138726
LIN54	0.013871	0.329062	0.0138718
CARD14	-0.0138662	0.329228	-0.0138671
ITGA10	0.013866	0.329234	0.0138669
BBIP1	0.0138643	0.329293	0.0138652
CBLN2	0.0138627	0.329349	0.0138636
HRH1	-0.0138591	0.329474	-0.01386
ADAMTS13	-0.0138572	0.329542	-0.0138581
CCDC40	-0.0138565	0.329567	-0.0138574
MUTYH	0.0138561	0.329581	0.013857
OPTC	0.0138427	0.330048	0.0138436
RNF168	0.0138355	0.330301	0.0138364
C1orf105	0.0138354	0.330304	0.0138363
OR8S1	0.013828	0.330563	0.0138289
NCBP2L	0.0138268	0.330603	0.0138277
RAB44	-0.0138265	0.330616	-0.0138273
SIDT2	0.0138241	0.330697	0.013825
TENM1	0.0138199	0.330847	0.0138208
CYP2A13	0.0138189	0.33088	0.0138198
ADAMTS2	-0.0138184	0.330899	-0.0138192
CYB5D2	-0.0138166	0.33096	-0.0138175
MPO	0.0138145	0.331035	0.0138154
TOPAZ1	0.0138131	0.331084	0.013814
SLC5A11	0.0138123	0.33111	0.0138132
DSEL	0.0138065	0.331313	0.0138074
OR52B4	0.0138041	0.3314	0.0138049
PTGIR	0.0138023	0.331461	0.0138032
PDHA2	-0.0137964	0.33167	-0.0137973
PIRT	0.0137923	0.331812	0.0137932
UGT2B10	-0.0137911	0.331854	-0.013792
C12orf49	-0.0137858	0.33204	-0.0137867
IL3	0.0137844	0.332089	0.0137853
CLVS1	0.0137836	0.332117	0.0137845
ACBD4	0.0137835	0.33212	0.0137844
GPRIN3	0.0137828	0.332145	0.0137837
ZP3	-0.0137826	0.332154	-0.0137834
SHQ1	0.013776	0.332384	0.0137769
ST8SIA5	-0.013775	0.332418	-0.0137759
CHTF18	0.0137704	0.332582	0.0137712
CHRNA6	0.0137701	0.332592	0.0137709
ANKDD1B	0.0137658	0.332743	0.0137667
GPN2	0.0137629	0.332843	0.0137638
PSMA8	0.0137628	0.332847	0.0137637
TCP11	-0.0137624	0.332862	-0.0137633
C16orf91	0.0137623	0.332865	0.0137632
TMEM79	-0.0137599	0.33295	-0.0137607
MB21D2	0.0137578	0.333024	0.0137587
SH3GLB2	0.0137575	0.333034	0.0137584
GAS1	0.0137573	0.33304	0.0137582
NEFL	0.0137564	0.333073	0.0137573
CLEC19A	0.0137526	0.333205	0.0137535
DGAT2	0.0137519	0.333231	0.0137528
NUDT10	0.0137488	0.333339	0.0137497
TMEM18	-0.013743	0.333543	-0.0137439
C9orf40	0.0137409	0.333618	0.0137418
RAD17	0.0137386	0.333698	0.0137395
PEX14	0.0137348	0.333832	0.0137357
ZBTB8B	0.0137323	0.333919	0.0137332
OR11H6	-0.013732	0.33393	-0.0137329
FKBP1C	0.0137274	0.334093	0.0137283
GPR85	0.013727	0.334106	0.0137279
MOSMO	0.0137234	0.334234	0.0137243
OR11A1	-0.0137167	0.33447	-0.0137176
ERCC3	0.0137151	0.334527	0.0137159
MRTO4	0.0137068	0.334819	0.0137076
SEC11A	0.0137029	0.334957	0.0137037
ZNF385D	0.0136993	0.335083	0.0137002
C17orf75	0.0136953	0.335224	0.0136962
NKX1-1	-0.0136929	0.335308	-0.0136938
CBARP	0.0136843	0.335615	0.0136851
AP1G1	-0.0136826	0.335675	-0.0136834
TRANK1	-0.0136806	0.335745	-0.0136814
MAPK8	0.0136787	0.33581	0.0136796
OR4D10	-0.013676	0.335906	-0.0136769
DR1	-0.0136707	0.336092	-0.0136716
NARF	-0.0136655	0.336278	-0.0136663
ZNF609	0.0136544	0.336671	0.0136552
KRTAP1-5	0.0136527	0.336731	0.0136535
DUSP12	-0.0136514	0.336776	-0.0136523
GPR61	0.0136476	0.336909	0.0136485
SUSD6	0.0136475	0.336916	0.0136483
EP300	0.0136401	0.337177	0.0136409
CHRNA2	-0.0136371	0.337283	-0.0136379
EARS2	0.0136355	0.337338	0.0136364
DOCK8-AS1	-0.013635	0.337357	-0.0136359
TBL2	-0.0136337	0.337402	-0.0136346
OR13C5	0.0136307	0.337508	0.0136316
DLX5	0.0136282	0.3376	0.013629
CFP	0.0136279	0.337608	0.0136288
IGSF5	-0.0136226	0.337798	-0.0136234
KLHL25	0.0136221	0.337814	0.013623
SLC25A2	0.0136198	0.337895	0.0136207
YAE1	0.013619	0.337924	0.0136199
IFNLR1	0.0136173	0.337984	0.0136182
SOX12	0.0136125	0.338156	0.0136133
KLHL9	0.0136112	0.338202	0.013612
HECTD1	0.0136103	0.338233	0.0136111
SGCZ	0.0136077	0.338325	0.0136085
OR6P1	0.0136008	0.338571	0.0136016
RETREG3	-0.0136005	0.338582	-0.0136013
BORCS8	0.0135872	0.339054	0.013588
DPF3	0.0135872	0.339054	0.013588
ADAMTS4	0.0135863	0.339087	0.0135871
OR10X1	0.0135848	0.339139	0.0135856
SCGB2A2	0.0135813	0.339264	0.0135821
SLC6A3	-0.0135759	0.339456	-0.0135767
REG3A	0.0135748	0.339494	0.0135757
LDHC	0.0135726	0.339574	0.0135734
CDC73	0.0135718	0.339603	0.0135726
C22orf31	0.0135623	0.339939	0.0135632
MSTN	-0.0135612	0.339979	-0.013562
SPRR5	-0.0135607	0.339997	-0.0135615
TEX101	0.0135508	0.34035	0.0135516
CHCHD6	0.0135485	0.340431	0.0135493
LSM12	-0.0135464	0.340506	-0.0135472
SLC16A12	0.013542	0.340663	0.0135428
ACCS	-0.0135384	0.340792	-0.0135392
ZNF98	0.0135366	0.340854	0.0135375
FAM171A2	-0.0135284	0.341149	-0.0135292
SLC17A7	-0.0135243	0.341296	-0.0135251
POLE4	-0.0135155	0.341608	-0.0135163
CCDC183	-0.0135076	0.34189	-0.0135085
MEA1	0.0135071	0.341909	0.0135079
HSD17B13	0.0135045	0.342004	0.0135053
KIAA1958	0.0135017	0.342102	0.0135025
MSX1	0.0134973	0.34226	0.0134981
RMI1	0.0134925	0.34243	0.0134933
KRTAP19-7	0.0134903	0.342508	0.0134912
SLITRK5	0.0134884	0.342579	0.0134892
TCFL5	0.0134881	0.34259	0.0134889
OR7A17	-0.0134815	0.342824	-0.0134823
DNAJC15	-0.0134814	0.342828	-0.0134822
RAP1GAP2	0.0134709	0.343204	0.0134717
PLCH1	-0.0134677	0.34332	-0.0134685
TMEM71	0.0134512	0.343911	0.013452
DLX3	0.0134511	0.343916	0.0134519
SRRM5	0.0134509	0.34392	0.0134518
TUBA3D	-0.0134506	0.343934	-0.0134514
FAM234B	0.0134489	0.343994	0.0134497
HRCT1	-0.0134458	0.344105	-0.0134466
OR8K5	0.013439	0.344348	0.0134398
CNTNAP3B	-0.0134328	0.34457	-0.0134337
SDHAF4	0.0134321	0.344596	0.0134329
CDH4	0.0134315	0.344617	0.0134323
C12orf56	0.0134301	0.34467	0.0134309
FBXO24	0.0134299	0.344676	0.0134307
SGPP1	0.0134288	0.344716	0.0134296
LIME1	-0.0134271	0.344776	-0.0134279
CRYBB3	-0.0134209	0.344998	-0.0134217
EXOSC6	-0.0134183	0.345093	-0.0134191
CLEC4M	0.0134159	0.34518	0.0134167
CLEC4C	0.013414	0.345246	0.0134148
DCDC2B	0.0134104	0.345376	0.0134112
LRIT2	0.0134071	0.345496	0.0134079
SLC25A21	0.0134062	0.345527	0.013407
LONP1	-0.013403	0.345643	-0.0134038
TMEM230	0.0133955	0.345914	0.0133963
TNR	0.013395	0.34593	0.0133958
STRA8	0.0133915	0.346055	0.0133923
B4GALT5	0.0133858	0.346264	0.0133866
MFSD5	-0.013384	0.346325	-0.0133848
ARL6IP5	0.013384	0.346327	0.0133848
OR51D1	0.0133826	0.346378	0.0133834
PRAMEF12	-0.0133787	0.346518	-0.0133795
ATP6V1E1	-0.0133738	0.346695	-0.0133746
SERPINB10	0.0133729	0.346727	0.0133737
SIGLECL1	0.0133721	0.346755	0.0133729
DNAI2	0.0133712	0.346789	0.013372
CST5	-0.0133678	0.346913	-0.0133685
UBQLNL	-0.0133667	0.346949	-0.0133675
MS4A13	0.0133629	0.347086	0.0133637
TSPO2	-0.0133525	0.347465	-0.0133533
FUT9	0.013348	0.347624	0.0133488
MAP2K6	0.0133479	0.347631	0.0133487
SPTY2D1	-0.013345	0.347736	-0.0133458
OR5B2	-0.0133419	0.347845	-0.0133427
RARS	-0.0133405	0.347897	-0.0133413
ART1	0.0133385	0.347971	0.0133393
NMNAT1	0.0133345	0.348112	0.0133353
LSM3	0.0133334	0.348153	0.0133342
C9orf92	-0.0133333	0.348158	-0.0133341
EIF4A1	-0.0133313	0.348228	-0.0133321
UBXN4	-0.0133313	0.348229	-0.0133321
PIP4P1	0.0133213	0.348592	0.0133221
MAGED1	-0.0133212	0.348596	-0.0133219
STK26	0.0133205	0.348619	0.0133213
TRGJP1	-0.0133199	0.34864	-0.0133207
ERICH6B	0.0133181	0.348706	0.0133189
POLK	0.0133146	0.348835	0.0133153
PRR29	0.0133127	0.348903	0.0133135
PRKCSH	-0.0133049	0.349183	-0.0133057
RSPH1	-0.0133009	0.349328	-0.0133017
LTN1	0.0132992	0.349393	0.0133
GPRC5B	0.0132947	0.349553	0.0132955
SAMD7	0.0132909	0.349692	0.0132917
PDCD6	0.0132875	0.349815	0.0132883
PCDH11Y	-0.0132797	0.350098	-0.0132805
CCDC190	0.0132717	0.35039	0.0132724
CA5A	0.0132705	0.350432	0.0132713
PYDC1	0.0132691	0.350485	0.0132698
SPANXN2	-0.0132686	0.350501	-0.0132694
C10orf88	0.0132663	0.350586	0.013267
GUCA1C	-0.0132649	0.350637	-0.0132657
ZNF45	0.0132638	0.350676	0.0132646
GGT5	0.013263	0.350704	0.0132638
LRRC31	0.0132629	0.350709	0.0132637
RRAGD	-0.0132622	0.350733	-0.013263
TMEM250	0.0132544	0.351019	0.0132551
UBA1	-0.0132543	0.351019	-0.0132551
HEATR1	0.0132539	0.351036	0.0132547
ZNF787	-0.0132485	0.351233	-0.0132492
CHST4	-0.0132484	0.351236	-0.0132492
FOXJ3	0.0132456	0.351339	0.0132463
GPX5	0.0132422	0.351462	0.0132429
FRAT1	-0.0132409	0.351506	-0.0132417
CLRN2	0.0132388	0.351585	0.0132396
CALML3	0.013229	0.351943	0.0132297
HMGXB3	-0.0132285	0.35196	-0.0132293
STARD3	-0.0132284	0.351962	-0.0132292
POLR2H	-0.0132277	0.351987	-0.0132285
POP4	-0.0132245	0.352105	-0.0132253
ST6GALNAC2	0.0132244	0.352109	0.0132252
SHROOM4	0.0132243	0.352113	0.013225
SCYL3	0.0132221	0.352194	0.0132228
RAB3C	0.0132215	0.352215	0.0132223
ABTB1	-0.0132166	0.352393	-0.0132174
SPRN	0.0132165	0.352395	0.0132173
TNNC1	0.0132156	0.352429	0.0132164
TMEM17	-0.0132087	0.352681	-0.0132095
MYF6	-0.013208	0.352706	-0.0132088
TAF2	0.0132036	0.352865	0.0132044
NPPB	0.0132023	0.352914	0.0132031
TRPA1	0.0132004	0.352982	0.0132012
KIF13A	0.0131969	0.35311	0.0131977
MLC1	0.0131962	0.353136	0.013197
DUSP21	-0.013193	0.353255	-0.0131937
HBD	0.0131908	0.353333	0.0131916
DEF8	-0.0131891	0.353394	-0.0131899
CPLX4	-0.0131845	0.353562	-0.0131853
LRRC17	-0.0131775	0.35382	-0.0131783
CDC37L1	0.013172	0.35402	0.0131728
THAP1	0.0131683	0.354156	0.013169
CCDC149	0.0131678	0.354172	0.0131686
C4orf51	0.0131668	0.354209	0.0131676
C19orf54	-0.013166	0.354238	-0.0131668
TP53INP1	0.0131649	0.354281	0.0131656
KCTD9	-0.0131646	0.354293	-0.0131653
REC114	0.0131637	0.354324	0.0131645
BRK1	0.0131629	0.354352	0.0131637
MAGEF1	-0.0131586	0.354512	-0.0131593
CRHR2	0.0131575	0.354551	0.0131582
HES2	-0.0131552	0.354635	-0.0131559
DMP1	-0.0131528	0.354723	-0.0131535
GSN	0.0131427	0.355094	0.0131434
STAT6	0.013138	0.355262	0.0131388
TMEM196	0.0131356	0.355352	0.0131364
SPDYE6	0.0131341	0.355406	0.0131349
ANKRD54	0.0131339	0.355414	0.0131347
CUTC	0.0131291	0.355588	0.0131299
ZDHHC15	0.013129	0.355593	0.0131298
C16orf78	-0.0131255	0.355723	-0.0131262
LRRC10	0.0131243	0.355765	0.0131251
ISL1	0.0131241	0.355772	0.0131249
PDE11A	-0.0131204	0.35591	-0.0131211
NT5C1B	0.0131178	0.356004	0.0131186
NLGN4X	0.0131171	0.356031	0.0131178
CCN6	-0.0131152	0.356098	-0.013116
CACUL1	0.0131098	0.356296	0.0131106
SAP25	0.0131056	0.356453	0.0131063
PDPK1	-0.0131018	0.35659	-0.0131026
RERGL	0.0130988	0.356703	0.0130995
NUDT16L1	0.0130975	0.356749	0.0130983
DRD3	0.0130938	0.356885	0.0130946
HTR3E	0.0130842	0.357238	0.0130849
MCUB	-0.0130811	0.357354	-0.0130818
RPRD1B	0.0130778	0.357471	0.0130786
COL11A2	0.0130747	0.357587	0.0130755
MARCH1	-0.0130732	0.357642	-0.013074
ADAM2	-0.0130724	0.357673	-0.0130731
PNMT	0.0130715	0.357704	0.0130723
SPDYE1	0.0130692	0.357788	0.01307
SCARF1	-0.0130682	0.357827	-0.0130689
ASB7	0.0130666	0.357886	0.0130673
TYRP1	-0.0130655	0.357926	-0.0130662
SEC23A	0.0130654	0.357928	0.0130662
FKBP15	-0.0130611	0.358089	-0.0130618
PRKX	0.0130602	0.35812	0.013061
CDHR3	0.0130588	0.358171	0.0130596
SNAI3	0.0130543	0.358337	0.0130551
KDM4A	-0.0130508	0.358467	-0.0130515
ST8SIA4	0.01305	0.358497	0.0130507
DCAF17	0.0130412	0.35882	0.013042
RHBDL3	0.013041	0.358828	0.0130417
RIMS3	0.0130393	0.358891	0.01304
CELF3	0.0130367	0.358988	0.0130374
RGPD4	0.0130348	0.359055	0.0130356
DNAJC9	0.0130326	0.359136	0.0130334
SLC34A3	-0.0130318	0.359168	-0.0130325
CBX8	-0.0130318	0.359168	-0.0130325
AMH	-0.0130314	0.359181	-0.0130322
GNG14	0.0130303	0.359224	0.013031
CRYBA1	0.0130266	0.359359	0.0130273
LIG4	0.0130237	0.359467	0.0130244
ADPRM	0.0130076	0.36006	0.0130083
GHSR	0.0130054	0.360143	0.0130061
ATAT1	0.0130046	0.360172	0.0130053
ILF2	0.0130037	0.360203	0.0130045
POLD2	0.0130016	0.360282	0.0130023
MOGAT2	0.0130001	0.360336	0.0130008
ZNF598	0.0129996	0.360355	0.0130004
IL26	0.0129986	0.360393	0.0129993
SYNDIG1L	0.0129978	0.36042	0.0129986
CSNK1A1L	0.0129977	0.360426	0.0129984
LTF	-0.0129955	0.360506	-0.0129963
CINP	0.0129881	0.360781	0.0129888
SLC26A11	-0.0129843	0.36092	-0.0129851
GPR33	-0.0129829	0.360972	-0.0129837
CYP4A11	0.0129751	0.361262	0.0129758
AC135068.1	0.012962	0.361748	0.0129627
PDGFRL	0.012961	0.361783	0.0129618
TMEM74	0.0129606	0.361798	0.0129613
SLITRK3	0.0129579	0.361897	0.0129587
PYDC2	0.0129485	0.362247	0.0129492
F10	-0.0129458	0.362346	-0.0129466
NPM2	-0.0129386	0.362614	-0.0129393
CAMK2A	-0.0129368	0.362681	-0.0129375
ZNF518A	-0.012935	0.362748	-0.0129357
AMMECR1L	0.0129297	0.362943	0.0129305
FOXD3	0.012928	0.363006	0.0129287
PTPRT	0.0129272	0.363037	0.0129279
FAAP100	-0.0129254	0.363106	-0.0129261
NEB	-0.0129233	0.363183	-0.012924
STX8	0.0129228	0.363202	0.0129235
MMUT	-0.0129226	0.363209	-0.0129233
IP6K3	-0.0129212	0.363261	-0.0129219
WDR37	0.0129051	0.36386	0.0129058
VSIG10L2	0.0129004	0.364031	0.0129012
ZNF592	0.0128927	0.364319	0.0128934
TMSB15B-1	0.0128918	0.364351	0.0128926
GCLM	0.0128885	0.364477	0.0128892
CHRNA9	0.0128871	0.364527	0.0128878
MORC1	-0.0128859	0.364572	-0.0128866
ZSWIM2	0.012882	0.364716	0.0128827
TICAM2	-0.0128807	0.364768	-0.0128814
OTOA	0.0128805	0.364774	0.0128812
TRIM4	0.0128782	0.364859	0.0128789
TERT	0.0128744	0.365001	0.0128751
KLB	0.0128744	0.365002	0.0128751
OSBPL5	-0.0128736	0.365031	-0.0128743
USP6	0.0128703	0.365154	0.012871
FGD1	0.0128653	0.36534	0.012866
AFG1L	-0.0128624	0.365447	-0.0128631
PLP1	0.0128614	0.365486	0.0128621
AP3S2	0.0128572	0.365643	0.0128579
SESTD1	0.012857	0.365648	0.0128577
ASB11	0.0128551	0.36572	0.0128558
NCBP3	0.0128549	0.365726	0.0128556
TMEM231	0.0128548	0.365731	0.0128555
ZXDC	-0.0128534	0.365783	-0.0128541
OR10A3	0.0128524	0.365822	0.0128531
TMEM262	0.0128477	0.365997	0.0128484
OR7G3	0.0128476	0.366001	0.0128483
GMNC	-0.0128448	0.366105	-0.0128455
RTN4IP1	0.0128414	0.366233	0.0128421
FNDC10	0.0128368	0.366402	0.0128375
KRT12	-0.0128359	0.366438	-0.0128366
MALT1	0.0128354	0.366456	0.0128361
UBE2D4	0.0128343	0.366496	0.012835
P2RX3	0.0128342	0.3665	0.0128349
RGCC	0.0128307	0.366631	0.0128314
PLCD4	-0.0128283	0.366721	-0.012829
ZFYVE26	-0.0128279	0.366735	-0.0128286
ALDH4A1	-0.0128277	0.366742	-0.0128284
RFNG	-0.0128263	0.366795	-0.012827
ARCN1	-0.0128242	0.366873	-0.0128249
FRS2	0.0128242	0.366873	0.0128249
CLCN6	0.0128231	0.366914	0.0128238
ART4	-0.0128212	0.366986	-0.0128219
EXD1	0.0128175	0.367123	0.0128182
UNC5A	-0.0128162	0.367171	-0.0128169
NFIL3	-0.0128105	0.367387	-0.0128112
TRIM27	0.0128095	0.367423	0.0128102
ZNF469	0.0128094	0.367425	0.0128101
SLC25A47	0.0128075	0.3675	0.0128082
BRD3OS	0.0128042	0.367621	0.0128049
CAAP1	-0.0128033	0.367653	-0.012804
RBP2	0.0128032	0.367659	0.0128039
KLRG2	-0.0128022	0.367696	-0.0128029
NPFFR1	0.0128	0.367777	0.0128007
GPR180	-0.0127985	0.367834	-0.0127992
SLC27A6	0.0127861	0.368299	0.0127868
EPB41L5	0.0127816	0.368466	0.0127823
ARFGEF3	0.0127775	0.368621	0.0127782
HBM	0.0127714	0.368851	0.0127721
SNX25	0.0127668	0.369021	0.0127675
PRR19	0.0127657	0.369065	0.0127664
C9orf85	0.0127636	0.369141	0.0127643
NPTX2	-0.0127628	0.369173	-0.0127635
IQCF1	-0.0127611	0.369238	-0.0127618
TIGD4	0.012761	0.36924	0.0127617
KRTAP4-2	-0.0127602	0.36927	-0.0127609
ZNF517	0.01276	0.369278	0.0127607
THOC1	0.0127595	0.369297	0.0127602
MOSPD2	-0.0127591	0.369312	-0.0127598
PCDHGA11	0.012758	0.369353	0.0127587
ABCG8	0.012745	0.369839	0.0127457
MLN	-0.012744	0.36988	-0.0127446
PTPN5	-0.0127431	0.369913	-0.0127438
CYP3A7	-0.0127398	0.370037	-0.0127405
GTF2IRD1	0.0127396	0.370044	0.0127403
MAP3K9	-0.0127375	0.370123	-0.0127382
LDHAL6A	0.0127329	0.370294	0.0127336
ANKRD61	0.0127329	0.370294	0.0127336
TAMM41	-0.012731	0.370368	-0.0127316
OXSM	0.0127255	0.370573	0.0127262
WHAMM	-0.0127229	0.37067	-0.0127236
SMIM20	0.0127221	0.370703	0.0127227
ADCY10	0.0127218	0.370711	0.0127225
MOB4	0.0127217	0.370715	0.0127224
TMEM202	0.0127182	0.370846	0.0127189
OR5AC2	0.0127171	0.370889	0.0127178
TAP2	-0.0127127	0.371054	-0.0127134
AANAT	0.0127043	0.371372	0.0127049
PTGER2	0.0127012	0.371488	0.0127019
KNDC1	0.0127005	0.371513	0.0127012
FABP12	-0.0126989	0.371574	-0.0126996
USP41	-0.012695	0.371721	-0.0126957
KCNS1	0.0126856	0.372076	0.0126863
GABRB1	0.0126823	0.372199	0.012683
DIPK1B	0.0126808	0.372258	0.0126814
DGLUCY	0.0126799	0.372291	0.0126806
SUPT20H	0.0126788	0.372334	0.0126794
INTS7	0.0126712	0.372618	0.0126719
CPNE1	0.0126675	0.37276	0.0126681
FCN3	-0.012657	0.373153	-0.0126577
NLRP8	0.0126514	0.373367	0.0126521
RSPH6A	0.0126483	0.373483	0.012649
PROB1	0.012648	0.373494	0.0126487
XIRP2	0.0126444	0.37363	0.0126451
KCTD21	0.0126425	0.373703	0.0126432
PLAT	-0.0126401	0.373793	-0.0126408
ACER1	-0.0126388	0.373842	-0.0126395
ZNF165	-0.0126349	0.373989	-0.0126356
MTMR2	0.0126299	0.374179	0.0126306
PCDHGA8	0.0126267	0.374299	0.0126274
CCDC82	-0.0126194	0.374576	-0.0126201
AP4B1	0.0126169	0.37467	0.0126176
CNGB3	0.0126165	0.374686	0.0126172
ANKRD55	0.0126164	0.37469	0.0126171
KDM5C	-0.0126129	0.374821	-0.0126136
GRB2	-0.0126085	0.37499	-0.0126091
TUSC1	0.0126062	0.375077	0.0126069
CEND1	0.012606	0.375083	0.0126067
OR2J3	0.0126004	0.375298	0.012601
SLC16A1	-0.012596	0.375463	-0.0125967
PLAA	-0.0125959	0.375468	-0.0125965
KCNC2	0.0125892	0.37572	0.0125899
ITIH1	0.0125888	0.375737	0.0125894
KLF1	-0.012584	0.375919	-0.0125846
ZNF121	0.0125828	0.375964	0.0125835
KRTAP4-16	-0.0125789	0.376111	-0.0125796
TMEM215	-0.0125751	0.376255	-0.0125758
PGLYRP1	-0.0125601	0.376824	-0.0125608
PEX1	0.0125569	0.376947	0.0125575
CDSN	0.0125492	0.377239	0.0125499
WIF1	0.0125412	0.377542	0.0125419
WNT8B	0.0125395	0.377607	0.0125402
COQ9	-0.012539	0.377629	-0.0125396
LHX4	-0.0125339	0.377821	-0.0125346
SLC12A5	0.0125336	0.377833	0.0125343
IL23R	0.0125293	0.377997	0.01253
DRD2	-0.012528	0.378047	-0.0125286
CLEC18C	0.0125241	0.378195	0.0125247
TDRD9	-0.012519	0.378388	-0.0125197
IGFL1	0.0125172	0.378456	0.0125179
MYO3B	-0.0125152	0.378532	-0.0125159
DCST1	-0.0125148	0.37855	-0.0125154
SYNJ1	0.0125106	0.378708	0.0125113
FBP2	0.0125068	0.378855	0.0125074
DACT1	0.0125048	0.378931	0.0125054
KIF25	-0.0124996	0.379127	-0.0125003
ISY1	0.0124799	0.379881	0.0124805
TMEM165	-0.0124748	0.380077	-0.0124754
ZRSR2	0.0124739	0.380108	0.0124746
BIRC3	-0.012466	0.380409	-0.0124667
STAC3	0.012463	0.380525	0.0124637
COL23A1	-0.0124535	0.380889	-0.0124541
C19orf38	-0.0124498	0.381029	-0.0124505
PINK1	0.0124498	0.381032	0.0124504
SLC44A2	-0.0124448	0.38122	-0.0124455
TMEM178A	0.0124393	0.381434	0.0124399
ADNP2	0.0124382	0.381475	0.0124388
CAT	0.0124351	0.381591	0.0124358
CNP	0.0124336	0.381649	0.0124343
TMEM14C	-0.0124329	0.381677	-0.0124335
CALB1	-0.0124325	0.381692	-0.0124332
BGLAP	0.0124312	0.381742	0.0124318
ABCG5	0.0124307	0.38176	0.0124314
SULT1A2	0.0124285	0.381845	0.0124292
PRAMEF4	-0.0124137	0.382415	-0.0124143
TUFT1	-0.0124118	0.382486	-0.0124124
C4orf45	0.0123971	0.383049	0.0123978
TRDMT1	0.0123891	0.383357	0.0123897
ATP13A3	-0.0123867	0.383447	-0.0123874
RBM15	0.0123849	0.383518	0.0123855
NUCB1	-0.0123834	0.383575	-0.012384
TOM1L2	0.0123808	0.383674	0.0123815
SSU72P8	0.0123796	0.383723	0.0123802
ZNF781	0.0123782	0.383775	0.0123788
TRDN	0.0123764	0.383844	0.012377
FAM53C	0.0123756	0.383877	0.0123762
SCN3B	0.0123752	0.383889	0.0123759
FARSB	-0.012369	0.38413	-0.0123696
OR7A5	0.0123678	0.384176	0.0123684
SPDYE5	0.0123572	0.384581	0.0123579
NWD2	-0.0123462	0.385005	-0.0123469
GAL3ST3	-0.0123404	0.385231	-0.012341
CCDC115	0.0123379	0.385327	0.0123385
EMILIN3	0.0123353	0.385426	0.0123359
POGLUT2	0.0123347	0.38545	0.0123353
GYPE	-0.0123317	0.385563	-0.0123324
TMED8	0.0123307	0.385605	0.0123313
ZNF318	0.0123275	0.385726	0.0123281
NUTM2A	0.0123272	0.385738	0.0123278
TADA1	0.0123256	0.385801	0.0123262
NBPF20	0.0123201	0.386011	0.0123207
ZSCAN30	-0.0123186	0.386069	-0.0123192
HS3ST5	0.0123118	0.38633	0.0123125
HIST1H3H	-0.0123048	0.386603	-0.0123054
C2orf78	0.0122961	0.386939	0.0122967
RAB38	0.0122893	0.3872	0.0122899
PIAS2	0.0122881	0.387247	0.0122887
C7orf33	-0.012283	0.387443	-0.0122836
CDH22	0.0122802	0.387554	0.0122808
GYG2	-0.0122768	0.387682	-0.0122775
CYP24A1	0.0122764	0.387698	0.012277
PCDHB10	0.01227	0.387948	0.0122706
TAFA2	0.0122695	0.387965	0.0122701
SLC22A13	0.0122682	0.388018	0.0122688
APOBEC4	0.0122668	0.388072	0.0122674
IFT172	0.0122665	0.388082	0.0122671
ASB17	0.0122629	0.388223	0.0122635
SPATA48	0.0122615	0.388276	0.0122621
HHIPL2	-0.0122596	0.388351	-0.0122602
UBR2	0.0122576	0.388428	0.0122582
LHX3	0.0122553	0.388515	0.0122559
KRTAP6-2	0.0122533	0.388591	0.012254
DEFB112	0.0122471	0.388833	0.0122477
OGDHL	0.0122467	0.388847	0.0122474
CAMK2D	-0.0122465	0.388857	-0.0122471
SPG11	0.0122463	0.388863	0.0122469
HAGH	0.012245	0.388916	0.0122456
ZNF541	-0.0122435	0.388974	-0.0122441
DERA	-0.0122336	0.389357	-0.0122342
APEX2	-0.0122299	0.389498	-0.0122305
ABHD10	0.0122245	0.389708	0.0122251
CFAP299	0.0122236	0.389744	0.0122242
SERPINB11	0.0122199	0.389887	0.0122205
OR5T1	0.0122168	0.390007	0.0122174
NF1	-0.0122156	0.390052	-0.0122163
WDR24	0.0122126	0.39017	0.0122132
MT1B	0.0122091	0.390306	0.0122097
MUC16	-0.0122068	0.390396	-0.0122074
SLC30A3	0.0122052	0.390459	0.0122058
SORCS3	0.0122022	0.390574	0.0122028
DEUP1	0.0121995	0.390679	0.0122001
HPS4	-0.0121953	0.390844	-0.0121959
KRTAP4-4	-0.0121932	0.390925	-0.0121938
RGS14	0.0121866	0.391182	0.0121872
ZUP1	0.0121806	0.391414	0.0121812
C9orf43	-0.0121766	0.391568	-0.0121772
PEX11G	-0.012174	0.39167	-0.0121746
POLR1C	0.0121728	0.391719	0.0121734
CTXND1	0.0121694	0.391851	0.01217
FOXL2	0.0121633	0.392086	0.0121639
ANKRD9	-0.0121603	0.392204	-0.0121609
KL	-0.0121596	0.392232	-0.0121602
GEMIN7	-0.0121592	0.392246	-0.0121598
AP3B1	-0.0121544	0.392432	-0.012155
KRT36	-0.0121512	0.392558	-0.0121518
WDR87	0.0121505	0.392585	0.0121511
HOOK1	-0.0121504	0.392587	-0.012151
CUEDC1	0.0121485	0.392662	0.0121491
PLRG1	0.0121464	0.392746	0.012147
MCAT	-0.012142	0.392918	-0.0121426
PAK1IP1	0.0121396	0.39301	0.0121402
ATRAID	0.0121363	0.393137	0.0121369
ASIC4	0.0121353	0.393179	0.0121359
SUN1	-0.0121341	0.393224	-0.0121347
AC104389.5	-0.0121295	0.393406	-0.0121301
SORT1	-0.0121262	0.393534	-0.0121268
SLC35G3	0.0121228	0.393665	0.0121234
TEX12	0.0121197	0.393786	0.0121203
CATSPER2	0.0121136	0.394025	0.0121142
C15orf39	-0.012112	0.394086	-0.0121126
BIRC5	0.0121109	0.394129	0.0121115
ABCC11	0.0121089	0.394207	0.0121095
PECAM1	-0.0121079	0.394248	-0.0121085
OVCH1	0.0121068	0.39429	0.0121074
SFTPD	0.0121056	0.394339	0.0121061
CYP27A1	-0.0121044	0.394383	-0.012105
TUBGCP3	0.0121023	0.394466	0.0121029
LHX5	-0.0121013	0.394505	-0.0121019
MKS1	0.0120966	0.394688	0.0120972
PPIAL4A	0.0120897	0.394959	0.0120903
SKIDA1	0.0120855	0.395122	0.0120861
DCAF8L1	-0.0120749	0.395539	-0.0120754
THEM5	0.0120745	0.395555	0.012075
LRP2	0.0120696	0.395744	0.0120702
CABP4	-0.0120663	0.395872	-0.0120669
C9orf57	-0.0120655	0.395907	-0.012066
PRAMEF8	-0.0120602	0.396112	-0.0120608
BAIAP3	0.0120566	0.396255	0.0120571
SH2B3	0.0120527	0.396405	0.0120533
FBXW11	0.0120508	0.396483	0.0120513
ATPSCKMT	0.0120463	0.396659	0.0120468
MOCS3	-0.0120426	0.396803	-0.0120432
SBF2	-0.0120423	0.396814	-0.0120429
ZNF404	0.01204	0.396906	0.0120406
PPARA	-0.012039	0.396944	-0.0120396
SH2B2	0.0120382	0.396974	0.0120388
RNASE9	0.0120376	0.396997	0.0120382
SMUG1	-0.0120375	0.397003	-0.0120381
FSD1L	-0.0120354	0.397085	-0.012036
SAMD14	0.0120339	0.397144	0.0120345
SVOPL	0.0120334	0.397165	0.0120339
SPP2	0.0120311	0.397252	0.0120317
UGT2B4	0.0120285	0.397355	0.0120291
GMEB2	0.0120223	0.3976	0.0120229
METTL14	0.0120214	0.397634	0.012022
TIMP2	0.0120206	0.397664	0.0120212
USP39	0.012015	0.397885	0.0120156
LRRC39	0.0120135	0.397945	0.0120141
DEFB123	0.012013	0.397964	0.0120136
OR5M8	0.0120122	0.397997	0.0120127
PDP2	0.0120104	0.398067	0.012011
RAX2	-0.0120099	0.398088	-0.0120104
SLC44A1	-0.0120097	0.398093	-0.0120103
ANO2	-0.0120058	0.398246	-0.0120064
SAGE1	0.0120041	0.398313	0.0120047
TTC39B	-0.0120023	0.398383	-0.0120029
TPST1	0.0120017	0.398408	0.0120023
SLC9B1	0.0119996	0.398491	0.0120002
ADRA2C	0.0119968	0.3986	0.0119974
CLDN25	0.0119924	0.398775	0.0119929
TAF3	0.0119842	0.399097	0.0119848
ME2	0.0119836	0.399119	0.0119842
FSHR	0.0119834	0.399128	0.011984
TPTE	0.0119793	0.399289	0.0119799
CRLF3	-0.0119776	0.399358	-0.0119781
IFNA16	-0.0119767	0.399391	-0.0119773
SLC30A8	-0.0119761	0.399414	-0.0119767
TUSC2	0.0119761	0.399416	0.0119766
CFAP61	0.0119752	0.39945	0.0119758
ZSCAN20	0.0119735	0.399518	0.0119741
ULBP3	0.0119683	0.399724	0.0119688
NTM	0.0119641	0.399887	0.0119647
PFDN4	0.0119628	0.39994	0.0119633
LIN7C	0.0119595	0.400068	0.0119601
RPP38	-0.0119589	0.400093	-0.0119595
EEF1AKMT3	0.0119521	0.400362	0.0119526
STRC	0.0119445	0.400658	0.0119451
MAPKAPK3	-0.0119329	0.401116	-0.0119335
CYP4F8	0.0119323	0.401141	0.0119329
CNOT6	0.0119304	0.401217	0.011931
GPBP1	0.01193	0.401231	0.0119306
WDCP	0.01193	0.401231	0.0119306
SLC4A2	0.0119275	0.401332	0.0119281
ANKRD30BL	0.0119263	0.401378	0.0119269
TMIGD3	0.0119237	0.40148	0.0119243
MEGF11	0.0119184	0.401692	0.0119189
FOXI1	0.0119179	0.40171	0.0119185
AFTPH	-0.0119143	0.401853	-0.0119149
ATP6V1H	-0.0119047	0.402232	-0.0119052
RNF220	0.0119014	0.402361	0.011902
SERPINI2	0.0118982	0.40249	0.0118987
NUTM1	0.0118957	0.402588	0.0118963
MAPK14	0.0118946	0.402632	0.0118951
GDF5OS	0.0118944	0.40264	0.0118949
MGST1	-0.0118927	0.402706	-0.0118933
CENPS	0.0118779	0.403291	0.0118785
TIGD6	0.0118776	0.403304	0.0118781
ESCO1	-0.0118617	0.403935	-0.0118622
ST6GALNAC4	-0.011861	0.40396	-0.0118616
COP1	0.0118597	0.404013	0.0118603
ZIM3	0.0118549	0.404204	0.0118554
USP30	0.0118543	0.404229	0.0118548
TMEM88B	0.011854	0.40424	0.0118545
FLVCR2	0.0118535	0.404257	0.0118541
UBE2C	-0.0118457	0.404567	-0.0118463
SMAD2	0.0118427	0.404689	0.0118432
CPXCR1	-0.0118426	0.404693	-0.0118431
RNF152	-0.0118422	0.404707	-0.0118428
N4BP2	0.0118402	0.404785	0.0118408
SAC3D1	-0.0118394	0.404818	-0.01184
PGD	-0.0118354	0.404975	-0.011836
OR8J3	0.0118229	0.405472	0.0118235
GNG8	0.0118219	0.405513	0.0118225
CENPO	0.0118055	0.406163	0.0118061
UCN	0.0118053	0.406171	0.0118059
ZNF281	-0.011805	0.406184	-0.0118056
CCDC27	-0.0118017	0.406318	-0.0118022
CSNK1D	-0.0117983	0.40645	-0.0117989
COX5B	0.0117974	0.406488	0.0117979
AGBL2	0.0117957	0.406557	0.0117962
MYLK2	0.011793	0.406663	0.0117935
HEMK1	-0.0117862	0.406931	-0.0117868
CCDC17	0.0117862	0.406932	0.0117868
NEUROG2	-0.0117849	0.406984	-0.0117854
DEFB127	0.0117811	0.407137	0.0117816
NPW	0.0117772	0.40729	0.0117778
OR5M9	-0.0117764	0.407323	-0.0117769
NLRP5	0.0117742	0.407413	0.0117747
ANKFY1	0.011769	0.407619	0.0117695
PPFIA3	-0.0117682	0.407651	-0.0117687
SLITRK2	-0.0117674	0.40768	-0.011768
CSKMT	0.0117621	0.407891	0.0117627
PLAGL2	0.0117593	0.408006	0.0117598
AGPS	0.0117573	0.408086	0.0117578
SEC16A	0.011756	0.408135	0.0117566
ZNF883	0.0117531	0.408253	0.0117536
DACH2	0.0117525	0.408274	0.0117531
GTF2H5	0.0117462	0.408527	0.0117467
COX6A1	-0.011746	0.408534	-0.0117466
WDR17	0.011744	0.408614	0.0117446
MOV10L1	0.0117422	0.408687	0.0117427
GP9	0.0117406	0.408752	0.0117411
AQP2	0.0117352	0.408964	0.0117358
LINC00672	-0.0117293	0.4092	-0.0117299
C11orf65	-0.011726	0.409333	-0.0117265
DRAP1	-0.0117193	0.4096	-0.0117199
PPP1R17	0.0117184	0.409638	0.0117189
C18orf21	0.0117138	0.409821	0.0117143
ATP12A	0.0117123	0.40988	0.0117129
CTCFL	0.0117102	0.409963	0.0117108
TFE3	-0.0117069	0.410099	-0.0117074
GABRB2	0.0117004	0.410359	0.0117009
DEDD	-0.0116972	0.410484	-0.0116978
CLUAP1	0.0116908	0.41074	0.0116914
MTCH1	-0.0116902	0.410763	-0.0116908
TMEM160	-0.0116873	0.410879	-0.0116879
DMRT3	0.0116813	0.411121	0.0116818
EXO1	0.0116809	0.411136	0.0116815
OR8J1	0.0116806	0.411148	0.0116812
TEX29	-0.0116756	0.411348	-0.0116762
MYCBP	0.0116722	0.411488	0.0116727
ITGB3BP	0.0116644	0.411797	0.011665
RAB3B	-0.0116578	0.412062	-0.0116584
SLC35G2	0.0116566	0.412113	0.0116571
GCSAML	0.0116531	0.412252	0.0116536
DCUN1D1	0.01165	0.412375	0.0116505
SOWAHC	-0.0116497	0.412389	-0.0116502
UBQLN3	0.0116459	0.412539	0.0116465
DENND11	-0.011644	0.412617	-0.0116445
EXOC7	0.0116419	0.4127	0.0116425
KIAA0753	-0.0116417	0.412711	-0.0116422
PTHLH	0.0116348	0.412987	0.0116353
PSMA5	-0.0116346	0.412994	-0.0116351
AMBRA1	-0.0116331	0.413053	-0.0116337
KLHL4	0.0116314	0.413123	0.0116319
FBXO45	0.0116308	0.413147	0.0116313
COMMD4	-0.0116302	0.413172	-0.0116307
ENAM	0.0116219	0.413503	0.0116224
TMEM132C	0.0116208	0.413549	0.0116213
PLCE1	-0.011617	0.413703	-0.0116175
TFAP2A	0.0116168	0.413708	0.0116174
PI4K2B	-0.0116168	0.413709	-0.0116173
GPR3	-0.011616	0.413742	-0.0116165
FCSK	-0.0116115	0.413921	-0.0116121
SOHLH1	0.0116114	0.413927	0.0116119
ELFN1	0.0116113	0.413932	0.0116118
SLC13A1	0.0116084	0.414048	0.0116089
SCRN2	-0.0116045	0.414206	-0.011605
SLC5A6	-0.0116008	0.414353	-0.0116013
TERB1	0.011595	0.414587	0.0115955
TMEM168	0.0115929	0.414672	0.0115934
DIO3	0.0115887	0.414839	0.0115893
UGP2	0.0115886	0.414844	0.0115891
OTUD6B	0.0115877	0.414882	0.0115882
UBAP1	0.0115862	0.414942	0.0115867
EPO	-0.011586	0.414948	-0.0115865
LPCAT2	-0.0115849	0.414995	-0.0115854
TENT4B	0.0115794	0.415214	0.0115799
APOBEC2	0.0115708	0.415563	0.0115713
HDAC11	-0.0115689	0.41564	-0.0115694
OR5AK2	0.0115665	0.415734	0.011567
ARHGEF33	0.011565	0.415794	0.0115655
TFPI2	0.0115646	0.415809	0.0115652
GABRG2	0.0115631	0.41587	0.0115637
SPTY2D1OS	0.0115594	0.416023	0.0115599
SLC25A20	0.0115583	0.416064	0.0115588
GJA9	0.011556	0.41616	0.0115565
NUDT5	0.0115433	0.416672	0.0115438
HS1BP3	-0.0115413	0.416751	-0.0115418
TEC	-0.0115355	0.416985	-0.011536
SELENOV	-0.0115352	0.416997	-0.0115357
BEST3	0.0115333	0.417076	0.0115338
SAMD13	0.0115326	0.417103	0.0115331
C12orf54	0.011528	0.417288	0.0115285
ADH7	-0.0115166	0.417748	-0.0115171
SLC9C1	0.0115139	0.41786	0.0115144
SLC25A48	-0.0115137	0.417865	-0.0115142
ZNF655	0.0115104	0.418	0.0115109
TGM3	0.0115098	0.418023	0.0115103
SPATA16	0.0115077	0.418111	0.0115082
LGALS9C	0.0115045	0.418239	0.011505
NHLH2	0.0115023	0.418327	0.0115028
UBQLN1	-0.0115022	0.418331	-0.0115027
PSMB3	0.0114996	0.418435	0.0115001
OR52K2	-0.0114985	0.418481	-0.011499
ZNF716	-0.0114971	0.418537	-0.0114976
OR2F1	0.0114954	0.418607	0.0114959
FOXP4	-0.0114937	0.418677	-0.0114942
SIRT2	0.0114914	0.418767	0.011492
LRTM2	0.0114827	0.419122	0.0114832
FAM180B	0.0114804	0.419213	0.0114809
POMT1	0.0114746	0.419448	0.0114751
GOLGA8M	-0.0114738	0.419482	-0.0114743
CHCHD5	-0.0114717	0.419568	-0.0114722
MGMT	0.0114699	0.419639	0.0114704
PCYOX1	0.011469	0.419677	0.0114695
RNF2	0.0114674	0.41974	0.0114679
GOLGA3	0.0114659	0.419804	0.0114664
RD3	-0.0114585	0.4201	-0.011459
PLPPR2	-0.0114502	0.42044	-0.0114507
FOXG1	-0.0114483	0.420517	-0.0114488
CBR3	0.0114471	0.420566	0.0114476
IFNA6	0.0114448	0.420658	0.0114453
HSD3B7	-0.0114415	0.420793	-0.011442
RFPL4AL1	0.0114392	0.420883	0.0114397
ARX	0.0114392	0.420885	0.0114397
CFAP99	0.0114345	0.421078	0.0114349
NFS1	-0.0114239	0.421505	-0.0114244
KCNA4	0.0114236	0.421518	0.0114241
CPXM1	-0.0114213	0.421613	-0.0114218
PMCH	0.0114167	0.4218	0.0114172
TAFA3	0.0114137	0.421923	0.0114142
OOSP4A	-0.0114122	0.421983	-0.0114127
CLEC2B	0.0114047	0.422286	0.0114052
C17orf99	-0.0114024	0.42238	-0.0114029
WDR55	0.0114016	0.422412	0.0114021
FRG2C	0.011394	0.422723	0.0113945
PPP2R2C	0.0113915	0.422827	0.011392
GDF3	0.011385	0.42309	0.0113855
TRIM38	-0.0113811	0.423248	-0.0113816
SOX15	0.0113785	0.423354	0.011379
NMRAL1	-0.0113761	0.423453	-0.0113766
LCE1A	0.0113688	0.42375	0.0113693
OSER1	-0.0113684	0.423767	-0.0113689
NBDY	0.0113654	0.423888	0.0113659
DNAJB6	-0.0113576	0.424206	-0.0113581
MND1	0.0113504	0.424501	0.0113509
MEIOB	0.0113502	0.424509	0.0113507
MCRIP2	0.0113467	0.42465	0.0113472
MAGEA1	0.0113459	0.424683	0.0113464
RFFL	-0.0113457	0.424691	-0.0113462
ADGRB2	0.0113419	0.424846	0.0113424
ADCY9	0.0113402	0.424917	0.0113407
RAB3A	0.0113397	0.424937	0.0113402
RUBCNL	-0.0113381	0.425003	-0.0113386
DIP2B	0.0113351	0.425126	0.0113356
OR52N4	0.0113328	0.425219	0.0113333
RPF2	0.0113324	0.425236	0.0113329
VWA5B1	0.0113289	0.425378	0.0113294
CPVL	-0.0113269	0.42546	-0.0113274
PRSS57	-0.0113244	0.425564	-0.0113249
OR9G1	0.0113221	0.425658	0.0113225
GOLGA6L7	-0.0113193	0.425773	-0.0113197
ZSCAN4	-0.0113177	0.425836	-0.0113182
HBZ	0.0113097	0.426162	0.0113102
PNPLA6	-0.0113072	0.426266	-0.0113077
ZNF37A	0.0113058	0.426324	0.0113063
PRPH2	0.0113005	0.42654	0.011301
OR2AG1	-0.0112954	0.42675	-0.0112959
PP2D1	-0.011295	0.426763	-0.0112955
RFTN2	0.0112818	0.427305	0.0112823
FES	-0.0112813	0.427327	-0.0112818
CTXN1	-0.0112801	0.427374	-0.0112806
BTBD6	-0.0112769	0.427508	-0.0112773
SNX30	-0.0112751	0.42758	-0.0112756
TANC1	-0.0112726	0.427681	-0.0112731
UGT1A8	0.0112723	0.427696	0.0112728
ZNF493	0.0112718	0.427716	0.0112723
NMUR2	0.0112649	0.427999	0.0112654
TEX51	-0.0112633	0.428066	-0.0112637
DNAJC28	0.011262	0.428119	0.0112624
ECT2L	0.0112616	0.428136	0.011262
SSC4D	-0.0112595	0.428221	-0.0112599
B4GALT2	0.011259	0.428239	0.0112595
DHDH	0.011248	0.428691	0.0112485
GPR37	0.0112465	0.428754	0.011247
SMIM17	0.0112462	0.428766	0.0112467
OPA3	-0.0112444	0.42884	-0.0112449
MTA3	0.011242	0.428939	0.0112425
NRARP	0.0112404	0.429005	0.0112409
PCP4L1	0.0112393	0.429051	0.0112397
LGALS16	0.0112376	0.429119	0.0112381
HCN1	0.0112365	0.429165	0.011237
CHPT1	-0.0112268	0.429561	-0.0112273
PNLIPRP1	0.0112267	0.429569	0.0112271
MNS1	0.0112216	0.429778	0.011222
OR10Z1	0.0112203	0.429829	0.0112208
PAX2	-0.0112184	0.429908	-0.0112189
NUDT19	0.0112181	0.42992	0.0112186
ANTXR2	-0.0112158	0.430014	-0.0112163
FGF23	0.0112157	0.430021	0.0112161
NUP58	-0.0112096	0.430272	-0.01121
LCN1	0.0112094	0.430279	0.0112099
IGLON5	0.0112067	0.430388	0.0112072
FNDC11	0.0112066	0.430393	0.0112071
KCNC3	0.0112003	0.430651	0.0112008
COASY	-0.0111994	0.430689	-0.0111999
AC025287.4	0.0111979	0.430753	0.0111983
AIG1	-0.0111975	0.43077	-0.0111979
MAP2K4	-0.0111928	0.430963	-0.0111932
CARD9	-0.0111924	0.430977	-0.0111929
PPM1E	0.0111838	0.431333	0.0111842
TSSK1B	-0.0111825	0.431386	-0.0111829
ASB14	0.0111793	0.431516	0.0111798
RRAGB	0.0111784	0.431554	0.0111789
PRKAG3	-0.0111779	0.431575	-0.0111784
TECTA	0.0111776	0.431586	0.0111781
PRICKLE3	-0.0111744	0.431718	-0.0111749
PSMD3	0.0111744	0.431718	0.0111749
LGALS14	0.0111737	0.431746	0.0111742
MMAB	0.0111726	0.431794	0.011173
ELL	-0.0111709	0.431863	-0.0111714
SP110	-0.0111699	0.431903	-0.0111704
DNASE2	-0.0111694	0.431925	-0.0111699
RAET1G	0.0111694	0.431925	0.0111699
HIBCH	-0.0111688	0.431948	-0.0111693
PRR33	0.0111628	0.432199	0.0111632
DPYS	0.0111625	0.43221	0.011163
TRIM40	0.011157	0.432437	0.0111574
CETN1	0.011156	0.432476	0.0111565
ZBTB43	-0.0111534	0.432585	-0.0111539
PPP1R21	0.0111482	0.432801	0.0111486
TMEM128	-0.0111473	0.432836	-0.0111478
CDR1	0.011143	0.433013	0.0111435
STK32B	0.0111424	0.433038	0.0111429
SPESP1	0.0111414	0.43308	0.0111419
CHRNB3	0.0111407	0.433109	0.0111412
PAXBP1	0.0111253	0.433745	0.0111258
GATA1	0.0111233	0.433827	0.0111238
ROS1	-0.0111187	0.434017	-0.0111192
TRARG1	0.0111132	0.434247	0.0111136
ZNF419	0.0111106	0.434355	0.011111
PRG3	0.0111095	0.434397	0.01111
C6orf226	0.0111089	0.434422	0.0111094
TMEM254	0.0111081	0.434458	0.0111085
CGAS	-0.0111018	0.434716	-0.0111023
PLPPR1	0.0110934	0.435065	0.0110939
FAM183A	-0.0110916	0.435139	-0.0110921
ZPR1	-0.0110872	0.435324	-0.0110876
C6orf62	0.011081	0.43558	0.0110814
OR2T34	0.0110757	0.435797	0.0110762
NONO	0.0110708	0.436003	0.0110712
PRSS35	0.0110702	0.436027	0.0110706
SEMA6A	0.0110698	0.436042	0.0110703
C13orf46	-0.0110694	0.436057	-0.0110699
CTRB2	-0.011066	0.436201	-0.0110664
VEGFD	0.0110645	0.436262	0.011065
RBFOX1	0.011064	0.436282	0.0110645
AFAP1L1	-0.0110561	0.436611	-0.0110566
TRH	0.0110542	0.43669	0.0110546
WNT11	-0.0110539	0.436703	-0.0110543
DAO	0.0110508	0.436832	0.0110512
BAG5	0.0110507	0.436836	0.0110511
FAT3	0.0110493	0.436895	0.0110497
NANOS3	0.0110487	0.43692	0.0110491
JMJD6	0.0110485	0.436927	0.0110489
ZNF430	0.0110458	0.437039	0.0110462
HOXD12	0.0110449	0.437075	0.0110454
IFITM5	0.0110448	0.437081	0.0110452
LRRC37A3	-0.0110441	0.437109	-0.0110445
TRIM71	0.0110438	0.437123	0.0110442
CDH2	0.0110423	0.437185	0.0110427
OR10H1	0.0110398	0.437289	0.0110402
PABPN1L	0.0110357	0.437459	0.0110361
PLXND1	-0.0110337	0.437541	-0.0110341
SIK2	0.0110312	0.437645	0.0110316
ZNF319	-0.0110304	0.437679	-0.0110308
PIH1D3	0.0110292	0.437727	0.0110297
DPPA4	0.0110273	0.437809	0.0110277
IKZF2	0.0110209	0.438074	0.0110213
C1orf74	-0.0110204	0.438094	-0.0110208
OR4D1	-0.0110176	0.438209	-0.0110181
MTHFSD	0.0110167	0.438247	0.0110171
ZNF546	0.0110159	0.438282	0.0110163
MAATS1	0.0110145	0.43834	0.0110149
PXT1	0.0110134	0.438384	0.0110139
ADCY1	-0.0110125	0.438421	-0.011013
GORASP1	-0.0110101	0.438522	-0.0110106
EYA1	0.0110088	0.438575	0.0110093
FRMD8	-0.0110071	0.438645	-0.0110076
ADPRH	0.0110067	0.438664	0.0110071
MAPK8IP2	0.0110027	0.438828	0.0110032
NUDT18	-0.0110007	0.438913	-0.0110011
SERPINB13	-0.0109994	0.438968	-0.0109998
KCNJ6	0.0109925	0.439253	0.010993
TMCO5A	0.0109907	0.439328	0.0109912
PSMC2	0.0109899	0.439361	0.0109904
BMF	0.0109879	0.439446	0.0109883
TAF5L	0.010985	0.439567	0.0109854
ACOT12	0.0109838	0.439616	0.0109842
CARMIL3	0.0109833	0.439637	0.0109837
CRYGB	0.0109822	0.439684	0.0109826
FGF13	0.0109749	0.439987	0.0109753
BMP15	-0.0109729	0.440072	-0.0109733
PELO	0.0109719	0.44011	0.0109724
ROBO3	0.0109671	0.440311	0.0109676
LRCOL1	0.010965	0.440398	0.0109655
PMF1	0.0109636	0.440458	0.010964
HRC	0.0109521	0.440938	0.0109525
CCL16	-0.0109514	0.440968	-0.0109518
HSPBP1	0.0109459	0.441195	0.0109464
DOK2	0.0109357	0.441621	0.0109362
SLC6A13	-0.0109321	0.441771	-0.0109326
DST	-0.0109316	0.441793	-0.0109321
OXER1	0.0109299	0.441866	0.0109303
RPTN	-0.0109281	0.44194	-0.0109285
SPATA31D1	0.0109257	0.442038	0.0109262
CARNMT1	-0.0109202	0.442268	-0.0109207
ARF5	-0.0109124	0.442594	-0.0109129
PCP4	0.0109056	0.44288	0.010906
TMPPE	-0.010903	0.44299	-0.0109034
FBXO17	0.0109025	0.443012	0.0109029
SHANK3	0.0109015	0.443054	0.0109019
CSRP2	0.0108958	0.443291	0.0108962
SRSF9	-0.0108866	0.443676	-0.010887
TBC1D24	0.0108834	0.443811	0.0108838
BCL7B	-0.0108808	0.443917	-0.0108813
MAP3K8	-0.0108807	0.443921	-0.0108812
NDUFS4	0.010877	0.444076	0.0108775
RTKN	-0.0108713	0.444315	-0.0108717
C2orf91	-0.0108695	0.44439	-0.01087
ZNF70	0.0108691	0.444407	0.0108696
PRPF40A	0.010869	0.444412	0.0108695
EMC2	0.0108676	0.444472	0.010868
HCAR1	0.0108648	0.444587	0.0108653
FBXW5	0.0108634	0.444648	0.0108638
DEFB113	-0.010863	0.444662	-0.0108635
TCF20	0.0108609	0.44475	0.0108614
CCDC22	0.0108609	0.444754	0.0108613
IKBKB	0.0108605	0.444768	0.0108609
NUDT17	0.0108581	0.444871	0.0108585
HSPH1	-0.0108578	0.444884	-0.0108582
PPME1	-0.010856	0.444958	-0.0108564
ERN1	-0.0108514	0.445151	-0.0108518
SBDS	0.0108462	0.445368	0.0108466
PRSS55	0.0108452	0.445409	0.0108457
AC010255.3	-0.0108404	0.445611	-0.0108409
PTPN13	0.0108393	0.445656	0.0108398
ARMC7	0.0108391	0.445669	0.0108395
KCTD11	-0.0108364	0.445779	-0.0108368
BTK	-0.0108354	0.445824	-0.0108358
GADD45G	0.0108239	0.446307	0.0108243
AZIN1	0.0108182	0.446543	0.0108187
AFF4	-0.0108073	0.447003	-0.0108077
LNP1	0.0108036	0.447159	0.010804
CCDC33	-0.0108028	0.447192	-0.0108032
CCDC127	0.0108009	0.447272	0.0108013
OR5I1	0.0107978	0.447401	0.0107983
ADIG	0.0107922	0.447638	0.0107926
BSX	0.0107916	0.447661	0.0107921
CACNA1G	0.0107899	0.447735	0.0107903
KRT6C	0.0107892	0.447765	0.0107896
OR4E2	0.0107866	0.447874	0.010787
ACTN3	0.0107821	0.448064	0.0107825
PSME3	-0.0107714	0.448512	-0.0107719
TNFRSF10C	-0.0107647	0.448796	-0.0107651
PCDHAC1	0.010762	0.44891	0.0107624
SECISBP2	0.0107612	0.448944	0.0107616
SIX2	0.0107598	0.449003	0.0107602
ADH1A	0.0107572	0.449114	0.0107576
SLC39A3	-0.0107571	0.449118	-0.0107575
DOCK1	0.0107557	0.449175	0.0107561
ABHD8	-0.010753	0.44929	-0.0107534
INSR	0.0107484	0.449483	0.0107488
CLK2	-0.0107478	0.449507	-0.0107483
HOXA1	-0.0107475	0.449521	-0.0107479
BECN2	0.0107474	0.449524	0.0107478
TTLL10	-0.0107473	0.449532	-0.0107477
SRD5A2	0.0107457	0.449599	0.0107461
OR8H2	-0.0107435	0.449689	-0.0107439
ARHGAP12	-0.0107416	0.449771	-0.010742
ENO3	0.0107405	0.449818	0.0107409
CRISP3	0.0107376	0.449938	0.010738
KIAA0319	-0.0107347	0.450059	-0.0107352
MESP1	-0.0107282	0.450337	-0.0107286
KCNK4	0.0107209	0.450643	0.0107213
GOSR1	0.0107203	0.450671	0.0107207
L2HGDH	0.0107192	0.450717	0.0107196
GPR143	-0.0107186	0.450741	-0.010719
TMEM203	-0.0107146	0.45091	-0.010715
ING5	0.0107097	0.451119	0.0107101
IMPAD1	0.0107029	0.451405	0.0107033
LPL	-0.0107019	0.451446	-0.0107023
ICAM5	-0.0107006	0.451502	-0.010701
PORCN	-0.0106998	0.451538	-0.0107002
RHAG	0.0106975	0.451633	0.0106979
ENDOG	0.0106905	0.451927	0.0106909
CCNJ	0.010685	0.452163	0.0106854
KCND2	-0.0106847	0.452173	-0.0106851
MS4A15	0.0106792	0.452405	0.0106797
ALK	-0.0106772	0.452493	-0.0106776
ING2	-0.0106726	0.452687	-0.010673
NPFFR2	-0.0106693	0.452828	-0.0106697
PCDHB14	-0.0106682	0.452872	-0.0106686
KCTD8	0.0106671	0.45292	0.0106675
DAW1	0.0106645	0.45303	0.0106649
CRCT1	0.0106625	0.453113	0.0106629
COA3	0.0106587	0.453277	0.0106591
ZNF416	0.0106567	0.453361	0.0106571
ABCB10	-0.0106536	0.453492	-0.010654
ELFN2	0.0106534	0.453501	0.0106538
RPRM	0.0106484	0.45371	0.0106489
MFSD14B	-0.0106454	0.453841	-0.0106458
ETHE1	-0.0106432	0.453931	-0.0106436
ABCG4	0.0106354	0.454263	0.0106358
MBTPS2	0.0106352	0.454271	0.0106356
DHFR2	0.010633	0.454365	0.0106334
CHRDL2	-0.0106317	0.454421	-0.0106321
GDE1	-0.0106265	0.454642	-0.0106269
TMEM154	-0.0106242	0.454741	-0.0106246
GJE1	0.0106192	0.454953	0.0106196
SMR3B	0.0106157	0.455102	0.0106161
TMEM229A	0.0106151	0.455127	0.0106155
SERPINA4	-0.0106132	0.455206	-0.0106136
IWS1	0.0106105	0.455321	0.0106109
UBE2M	0.0106085	0.455406	0.0106089
ZNF711	0.0106063	0.4555	0.0106067
GRXCR2	0.0106048	0.455565	0.0106052
UBE2V1	0.0106016	0.455698	0.010602
H2AFX	0.0106011	0.45572	0.0106015
KREMEN1	0.010595	0.455979	0.0105954
TRIM48	0.010595	0.455981	0.0105954
MEX3B	-0.0105928	0.456073	-0.0105932
WDR53	0.0105914	0.456134	0.0105918
ASB18	0.0105862	0.456356	0.0105865
NFX1	0.010585	0.456405	0.0105854
HTR7	0.0105842	0.456439	0.0105846
SMTNL1	0.0105781	0.4567	0.0105785
GAL3ST4	-0.0105765	0.456767	-0.0105769
CARMIL1	0.0105691	0.457082	0.0105695
ZNF341	-0.010568	0.457127	-0.0105684
APOBEC1	-0.0105678	0.457139	-0.0105682
SOX17	0.0105676	0.457147	0.010568
PAK5	0.0105639	0.457304	0.0105643
SLC12A6	-0.0105631	0.457336	-0.0105635
BRPF1	-0.0105586	0.457529	-0.010559
GNG3	0.0105583	0.457544	0.0105587
METTL15	0.0105568	0.457605	0.0105572
MED13	0.0105536	0.457742	0.010554
BOLL	-0.0105532	0.457758	-0.0105536
GNPTAB	0.010552	0.457811	0.0105524
NAT1	-0.0105518	0.457817	-0.0105522
KAZALD1	-0.010545	0.458111	-0.0105453
ZKSCAN5	0.0105448	0.458117	0.0105452
SPAG5	0.010544	0.458153	0.0105443
TSSK4	0.0105385	0.458386	0.0105389
SLC17A2	-0.010537	0.458451	-0.0105374
C1orf158	-0.010535	0.458534	-0.0105354
TGM6	-0.0105291	0.458787	-0.0105295
SUN5	0.0105286	0.458807	0.010529
METTL21A	0.0105251	0.458957	0.0105255
CATSPERD	0.0105246	0.458979	0.010525
STK3	0.0105221	0.459087	0.0105225
ZDHHC11B	0.0105079	0.459693	0.0105083
ONECUT1	-0.0105073	0.459716	-0.0105077
ACSBG2	-0.0105065	0.459754	-0.0105068
NCOA2	0.0105046	0.459833	0.010505
MOB3C	0.0105042	0.459852	0.0105045
LAMA1	0.0105019	0.459949	0.0105023
SLC8A3	-0.0105011	0.459984	-0.0105015
KRTAP16-1	-0.0105006	0.460006	-0.0105009
TLX2	0.010494	0.460284	0.0104944
OSBPL1A	0.0104938	0.460296	0.0104941
EGFL7	0.0104937	0.460298	0.0104941
OR10V1	0.0104913	0.460403	0.0104917
C6orf47	0.0104901	0.460454	0.0104904
CYP26B1	0.0104886	0.460516	0.010489
UBL4A	-0.0104873	0.460572	-0.0104877
KRT33A	0.0104824	0.460782	0.0104828
CRIP2	-0.0104803	0.46087	-0.0104807
CBX3	-0.0104731	0.46118	-0.0104735
TMEM114	0.0104624	0.46164	0.0104627
TM6SF2	0.0104621	0.461652	0.0104625
MGAT4A	-0.0104585	0.461803	-0.0104589
TSGA13	-0.0104561	0.461908	-0.0104565
JPH3	0.0104548	0.461965	0.0104551
QRICH2	0.0104547	0.461969	0.010455
OCA2	0.0104541	0.461991	0.0104545
KRTAP13-4	0.0104541	0.461993	0.0104545
COG2	-0.0104511	0.462122	-0.0104515
SELENOI	-0.0104482	0.462245	-0.0104486
NR4A3	0.0104404	0.462581	0.0104408
SEL1L2	0.0104396	0.462616	0.01044
NOBOX	0.0104341	0.462852	0.0104344
PRB3	0.0104302	0.463019	0.0104305
C20orf141	0.0104299	0.463031	0.0104303
AGTPBP1	-0.0104296	0.463044	-0.01043
CCDC194	-0.0104274	0.463137	-0.0104278
FKBP7	-0.0104269	0.463159	-0.0104273
FUNDC1	-0.0104267	0.463168	-0.0104271
TNFRSF1A	-0.0104238	0.463293	-0.0104242
CCDC121	0.0104184	0.463526	0.0104187
DMRT1	0.0104181	0.463538	0.0104184
C1orf185	-0.0104165	0.463604	-0.0104169
PDHX	0.0104165	0.463607	0.0104168
FANCL	0.0104105	0.463863	0.0104109
CDK11A	-0.0104104	0.463866	-0.0104108
CRY2	0.0104089	0.46393	0.0104093
GABBR2	0.010408	0.463972	0.0104084
SERPINA7	0.0104063	0.464045	0.0104066
FAM120AOS	0.0104051	0.464093	0.0104055
CRNN	0.0104034	0.464169	0.0104037
TRIM64B	0.0104012	0.464262	0.0104016
WT1	-0.0103989	0.464362	-0.0103993
CYP4B1	-0.0103972	0.464433	-0.0103976
IRX1	0.0103944	0.464553	0.0103948
PRSS53	0.0103919	0.464662	0.0103923
LENG9	0.0103906	0.464717	0.010391
MEIG1	-0.0103895	0.464764	-0.0103899
NOL4	0.0103892	0.46478	0.0103895
C5orf47	0.0103891	0.464782	0.0103895
OXLD1	0.0103876	0.464848	0.0103879
PRDM14	0.0103875	0.464849	0.0103879
NCR2	0.0103826	0.46506	0.010383
CCDC73	0.0103823	0.465073	0.0103827
OR4A16	-0.0103809	0.465135	-0.0103813
HUS1B	0.0103711	0.465554	0.0103715
MED7	0.0103685	0.46567	0.0103688
SVIP	0.0103654	0.465801	0.0103658
MATN1	-0.0103652	0.465809	-0.0103656
SPATC1	0.0103637	0.465874	0.0103641
ZPBP	-0.0103548	0.466259	-0.0103551
SCNM1	-0.0103495	0.466485	-0.0103499
CCDC130	0.0103431	0.466763	0.0103434
MTF1	-0.0103424	0.466794	-0.0103427
KERA	0.0103408	0.46686	0.0103412
SP140L	-0.0103401	0.466889	-0.0103405
KRT26	0.010339	0.466937	0.0103394
AXDND1	0.0103383	0.466967	0.0103387
ABAT	-0.0103371	0.467022	-0.0103374
TBC1D19	0.0103354	0.467093	0.0103358
STH	-0.0103345	0.467131	-0.0103349
HEATR4	0.0103335	0.467177	0.0103338
MBD3L2B	-0.0103305	0.467304	-0.0103309
ARL13A	0.010326	0.467498	0.0103264
MITD1	0.0103219	0.467677	0.0103222
OR2C3	0.0103176	0.467862	0.010318
NPIPB2	0.010317	0.467887	0.0103174
HBG1	0.0103167	0.467901	0.0103171
SUGT1	-0.0103131	0.468055	-0.0103135
KEL	0.0103111	0.468144	0.0103114
TDRP	0.0103079	0.468279	0.0103083
PLPP7	0.0103059	0.468366	0.0103063
CAMK2B	-0.0102964	0.468775	-0.0102968
OR1D2	-0.0102931	0.46892	-0.0102934
FGF3	-0.0102875	0.46916	-0.0102879
SLC30A6	-0.0102872	0.469173	-0.0102876
NRK	0.0102862	0.469216	0.0102866
WDR47	0.0102842	0.469301	0.0102846
MBD1	-0.0102784	0.469555	-0.0102787
ATG4C	0.010278	0.469572	0.0102783
LRFN1	0.0102769	0.469617	0.0102773
TBCK	0.0102746	0.46972	0.0102749
GET1	-0.0102669	0.470053	-0.0102672
TLR6	0.010262	0.470263	0.0102624
GNPAT	-0.0102587	0.470404	-0.0102591
CENPV	-0.0102551	0.470561	-0.0102555
RINT1	-0.0102539	0.470614	-0.0102543
ZNF75D	0.0102527	0.470665	0.0102531
DNAH10	0.0102526	0.470671	0.0102529
KRTAP10-10	0.0102525	0.470675	0.0102528
MICU2	-0.0102511	0.470735	-0.0102514
ATP6V0A4	0.0102503	0.470769	0.0102507
GNG5	-0.0102485	0.470848	-0.0102488
DAOA	-0.0102423	0.471114	-0.0102427
DPYSL5	0.01024	0.471213	0.0102404
ZNF429	0.0102372	0.471338	0.0102375
SMARCAL1	-0.0102343	0.471464	-0.0102346
NDUFA12	0.0102287	0.471707	0.010229
SAXO1	0.0102267	0.471792	0.0102271
SCN5A	-0.0102131	0.47238	-0.0102135
TAS2R8	0.0102117	0.472443	0.010212
HPCAL4	0.0102098	0.472524	0.0102102
CLASRP	0.0102031	0.472816	0.0102034
CLDN17	0.0101981	0.473033	0.0101984
HYAL4	0.0101976	0.473053	0.010198
KCTD6	0.0101927	0.473268	0.010193
POP7	-0.0101926	0.47327	-0.010193
TMIGD1	-0.0101887	0.47344	-0.0101891
PLXNA4	0.0101887	0.47344	0.0101891
RO60	0.0101875	0.473491	0.0101879
DNAJC10	0.0101874	0.473498	0.0101877
SS18L2	-0.0101859	0.47356	-0.0101863
KRT86	0.0101857	0.473571	0.010186
ASB1	0.0101849	0.473605	0.0101853
ERCC6	0.0101838	0.473655	0.0101841
BBS1	0.0101827	0.473702	0.010183
VXN	0.0101825	0.473708	0.0101829
KCNT1	0.010176	0.47399	0.0101764
RUFY2	0.0101753	0.474023	0.0101756
LCN10	0.0101702	0.474246	0.0101705
KIF3C	0.0101665	0.474406	0.0101668
IL20RA	-0.0101664	0.474407	-0.0101668
ELOF1	-0.0101646	0.474485	-0.010165
SLC16A6	-0.0101645	0.474493	-0.0101648
EXOC3L4	-0.0101618	0.474607	-0.0101622
NIPSNAP3A	0.0101612	0.474634	0.0101616
FGFBP3	0.0101611	0.474638	0.0101615
OR7E24	0.0101606	0.474659	0.010161
CST9L	-0.0101554	0.474887	-0.0101557
INSL5	0.0101518	0.475042	0.0101522
OR5D3P	0.0101471	0.475248	0.0101474
TMEM68	-0.0101431	0.475423	-0.0101434
FGF9	-0.0101413	0.475501	-0.0101416
CAPS2	0.0101384	0.475626	0.0101388
DOCK7	0.010134	0.475816	0.0101344
SPATA5L1	0.0101329	0.475866	0.0101332
CHI3L1	-0.0101321	0.475899	-0.0101325
GRID1	-0.0101311	0.475944	-0.0101314
BRINP3	0.0101292	0.476026	0.0101296
CMTM1	0.0101275	0.476103	0.0101278
MAGEB18	0.0101264	0.476149	0.0101267
VSTM2A	0.0101255	0.476189	0.0101258
DNER	0.0101243	0.476241	0.0101246
CHST8	-0.0101229	0.476301	-0.0101233
OR6C1	0.0101225	0.476318	0.0101229
MED17	0.010122	0.476342	0.0101223
KCND1	0.0101217	0.476354	0.0101221
HES7	0.0101214	0.476365	0.0101218
TNIP2	0.0101196	0.476444	0.01012
CPZ	-0.0101186	0.47649	-0.0101189
PABPC5	0.0101176	0.476533	0.0101179
SV2B	0.0101143	0.476676	0.0101147
LRRC56	-0.0101132	0.476724	-0.0101136
TMEM95	0.0101107	0.476833	0.0101111
FGD2	0.0101103	0.476849	0.0101107
RANBP6	0.0101093	0.476893	0.0101097
NECAB2	-0.0101085	0.476927	-0.0101089
H2BFWT	0.010102	0.477214	0.0101023
WDR73	-0.0101006	0.477273	-0.010101
ZWILCH	0.0101001	0.477296	0.0101004
SZRD1	0.0100993	0.477329	0.0100997
TMEM210	0.0100872	0.477857	0.0100876
PAPPA2	-0.0100854	0.477938	-0.0100857
GPM6B	0.0100834	0.478025	0.0100837
ATXN3L	-0.0100805	0.478152	-0.0100808
POLR2A	-0.0100766	0.47832	-0.010077
STK35	0.0100744	0.478418	0.0100747
TSHB	0.0100743	0.47842	0.0100747
TRAF3	-0.0100714	0.478549	-0.0100717
SFXN5	0.0100699	0.478613	0.0100703
CYB5B	-0.0100646	0.478845	-0.0100649
RNF148	0.0100636	0.478889	0.0100639
PAX4	0.0100614	0.478985	0.0100617
OR6T1	0.0100611	0.478998	0.0100614
GMPR	-0.0100575	0.479158	-0.0100578
NINJ1	0.0100534	0.479333	0.0100538
FNDC9	-0.0100495	0.479506	-0.0100498
TRPC4	0.0100439	0.47975	0.0100442
TAF1A	-0.0100402	0.47991	-0.0100406
KRTAP10-11	-0.0100401	0.479915	-0.0100405
TECPR1	-0.0100399	0.479923	-0.0100403
FAM102A	0.0100388	0.479972	0.0100392
TCTEX1D4	0.0100386	0.479983	0.0100389
OR4C13	0.0100353	0.480127	0.0100356
HDDC3	-0.010028	0.480446	-0.0100283
EIF1	0.0100246	0.480594	0.0100249
LY6G6D	-0.0100226	0.480683	-0.0100229
PSMD6	0.0100213	0.480739	0.0100216
RNF207	-0.0100207	0.480767	-0.010021
RASSF1	0.0100181	0.480879	0.0100185
PTK2B	-0.0100149	0.481018	-0.0100153
CTDNEP1	-0.010013	0.481104	-0.0100133
ADAMTS5	0.0100129	0.481106	0.0100133
LCE3A	-0.0100049	0.481459	-0.0100052
CCDC84	0.0100047	0.481467	0.010005
TMEFF1	0.0100047	0.481467	0.010005
IQCK	-0.0100025	0.481563	-0.0100028
MYO15A	0.0100009	0.481634	0.0100012
NOX4	0.00999805	0.481758	0.00999838
SPRR4	0.00999647	0.481827	0.0099968
SCGB3A1	0.00999609	0.481844	0.00999642
BECN1	0.00999556	0.481867	0.00999589
LCE2C	-0.00999528	0.481879	-0.00999562
LRRIQ3	0.00998792	0.482202	0.00998825
PLCXD2	0.00998345	0.482398	0.00998378
NOX3	-0.00998062	0.482522	-0.00998095
ZCCHC13	0.00997849	0.482616	0.00997882
SPATA31A1	0.00997625	0.482714	0.00997658
SHISA7	0.00997215	0.482894	0.00997248
NEK4	0.00997174	0.482912	0.00997207
GDF2	0.00996429	0.483239	0.00996462
MGME1	0.00996298	0.483297	0.00996331
HOMER2	0.00996254	0.483316	0.00996287
SPINK8	0.00995994	0.48343	0.00996027
PRCP	0.00995263	0.483751	0.00995296
SPATA7	0.0099522	0.48377	0.00995253
OR51F2	0.00994925	0.4839	0.00994958
FRRS1L	0.00994562	0.484059	0.00994595
RFPL4B	-0.00994151	0.48424	-0.00994184
STK36	-0.00994073	0.484274	-0.00994105
UBR4	-0.0099372	0.484429	-0.00993752
PPP3R1	0.00993503	0.484525	0.00993535
PTPRB	0.0099312	0.484693	0.00993153
ARL5C	0.00992416	0.485003	0.00992449
TYMS	0.00992346	0.485034	0.00992378
SLC16A11	0.00992311	0.485049	0.00992344
OR8I2	0.00991569	0.485375	0.00991602
UNC79	0.00991419	0.485442	0.00991451
DGKH	0.00991354	0.48547	0.00991386
FAM209B	-0.00990909	0.485666	-0.00990942
PCDHGA10	0.00990234	0.485963	0.00990267
PPT1	-0.00990208	0.485975	-0.00990241
PSD4	-0.00990049	0.486045	-0.00990082
CCDC13	0.00989985	0.486073	0.00990017
TCEA3	0.00989376	0.486341	0.00989408
MTFR1	-0.00989241	0.486401	-0.00989273
KIF16B	0.00989231	0.486405	0.00989263
MON1A	0.00989015	0.4865	0.00989048
TBATA	-0.00988836	0.486579	-0.00988868
SFTPB	0.00988806	0.486592	0.00988839
RHCG	0.00988342	0.486797	0.00988374
ADGRE3	-0.0098816	0.486877	-0.00988192
KRTAP13-3	0.00987895	0.486994	0.00987927
PIGX	-0.00987738	0.487063	-0.0098777
LEKR1	0.00987607	0.487121	0.00987639
SLFNL1	0.00987048	0.487368	0.0098708
CERS5	0.0098698	0.487397	0.00987012
ZC3HC1	0.00986898	0.487434	0.0098693
ZIC3	0.00986638	0.487548	0.0098667
OR52E8	0.00986463	0.487626	0.00986495
PLEK	0.00986031	0.487816	0.00986063
NID2	0.00985563	0.488023	0.00985595
UAP1L1	0.00985316	0.488132	0.00985348
HMGN1	-0.00985234	0.488168	-0.00985266
GCA	-0.00985078	0.488237	-0.0098511
CNIH4	-0.00985077	0.488238	-0.00985109
OR2B11	0.00984249	0.488603	0.00984281
CTPS2	-0.00984147	0.488648	-0.00984178
TMEM184C	-0.00984067	0.488683	-0.00984099
CTHRC1	-0.00983744	0.488826	-0.00983776
TMEM184B	-0.00983681	0.488854	-0.00983712
ZDHHC14	0.00983411	0.488973	0.00983443
IFIT1B	-0.00983353	0.488999	-0.00983384
STK16	-0.00982773	0.489255	-0.00982805
ARNT	0.00982577	0.489342	0.00982609
PI4K2A	0.00982161	0.489526	0.00982193
KRTAP9-6	0.00981912	0.489636	0.00981944
TMEM222	0.00980739	0.490155	0.0098077
IGHE	0.00980636	0.490201	0.00980667
TSKS	0.00980309	0.490345	0.0098034
GRIN2A	-0.0097984	0.490553	-0.00979871
BRSK1	0.00979762	0.490587	0.00979793
RBM27	0.00979741	0.490597	0.00979772
FLRT1	0.00979671	0.490627	0.00979703
ADNP	0.00979422	0.490738	0.00979454
CDH9	-0.0097932	0.490783	-0.00979352
AKAP14	-0.00979246	0.490816	-0.00979277
C16orf95	0.00979238	0.490819	0.00979269
CNOT8	-0.00979141	0.490862	-0.00979173
SNAP23	-0.00978967	0.490939	-0.00978999
SIRPD	0.00978711	0.491052	0.00978743
OLIG1	-0.00978447	0.49117	-0.00978478
YIPF7	0.00977986	0.491374	0.00978017
C20orf96	0.00977828	0.491444	0.00977859
ZMYND15	-0.00977393	0.491637	-0.00977424
RTL3	-0.0097737	0.491647	-0.00977401
RFPL4A	-0.00977239	0.491705	-0.0097727
KLHL18	-0.00976874	0.491867	-0.00976905
PRMT9	0.00976655	0.491964	0.00976687
TBR1	-0.00976457	0.492051	-0.00976488
OTP	0.00976355	0.492097	0.00976386
RITA1	-0.00976321	0.492112	-0.00976352
HIST3H3	0.00976057	0.492229	0.00976088
C12orf50	0.00976023	0.492244	0.00976054
EXOC8	0.00975403	0.492519	0.00975434
NDST1	0.00974826	0.492775	0.00974857
PLEKHB1	0.00974696	0.492833	0.00974726
AOX1	0.00974578	0.492885	0.00974609
NME9	-0.00974558	0.492894	-0.00974589
ZNF705G	0.00974523	0.492909	0.00974554
GM2A	0.00974273	0.49302	0.00974304
MTIF3	0.00974221	0.493043	0.00974252
TULP2	-0.00974075	0.493108	-0.00974106
PTPN23	-0.00973903	0.493185	-0.00973933
MTDH	0.00973102	0.49354	0.00973133
GLRA4	0.00972988	0.493591	0.00973019
EFTUD2	0.00972651	0.493741	0.00972682
KCNK18	-0.00972464	0.493824	-0.00972495
ZBTB5	-0.00972322	0.493887	-0.00972353
AQP6	-0.00972292	0.4939	-0.00972322
INO80D	0.00971384	0.494303	0.00971415
LIM2	-0.00971384	0.494303	-0.00971415
KRTAP2-3	-0.0097094	0.494501	-0.00970971
TMEM104	-0.00970436	0.494725	-0.00970466
B3GNT10	0.00970345	0.494766	0.00970375
MLIP	0.00970322	0.494776	0.00970352
NFKBIL1	0.00970287	0.494792	0.00970317
C2orf73	0.00969912	0.494958	0.00969942
KIF24	0.00969763	0.495025	0.00969793
ROPN1B	0.00969474	0.495153	0.00969505
C2orf88	0.00969468	0.495156	0.00969499
TMEM67	0.00969383	0.495194	0.00969413
TRIM26	-0.00969028	0.495351	-0.00969059
PCYT2	0.00969003	0.495362	0.00969034
OR1N2	-0.00968912	0.495403	-0.00968942
RHO	0.00968696	0.495499	0.00968726
SNF8	-0.00968658	0.495516	-0.00968688
TADA2B	-0.00968606	0.495539	-0.00968636
SLC52A1	0.00968503	0.495585	0.00968533
OBP2B	-0.00968038	0.495792	-0.00968068
OR7D4	0.00967434	0.496061	0.00967464
KSR2	0.00967426	0.496065	0.00967456
ZNF652	0.00966731	0.496374	0.00966761
FKTN	0.00966718	0.49638	0.00966749
CCNDBP1	-0.00966273	0.496578	-0.00966303
CPA1	0.00966248	0.49659	0.00966278
ZNF839	0.00965519	0.496914	0.00965549
TANGO2	-0.00965509	0.496919	-0.00965539
CCDC179	0.00965433	0.496952	0.00965463
ITLN1	0.00965348	0.496991	0.00965378
KCNG4	0.00965338	0.496995	0.00965368
TRIML2	0.00965221	0.497047	0.00965251
LRRC3	-0.0096437	0.497427	-0.009644
FCHO2	-0.00962478	0.498271	-0.00962508
WASHC4	0.00962439	0.498288	0.00962469
MAGEA12	0.00962297	0.498352	0.00962326
CYP11B2	-0.00962186	0.498401	-0.00962216
YJEFN3	0.00961869	0.498542	0.00961899
PRSS45P	0.0096169	0.498622	0.0096172
GGPS1	-0.00961282	0.498805	-0.00961311
ZC2HC1B	0.00961115	0.498879	0.00961145
CTXN2	-0.00960836	0.499004	-0.00960866
ERAP2	0.00960774	0.499031	0.00960804
MPC1L	0.00960689	0.499069	0.00960719
OR51L1	-0.00960131	0.499319	-0.00960161
CCDC151	-0.0096002	0.499368	-0.0096005
SCGB1C2	0.00959794	0.49947	0.00959824
TP73	-0.00959407	0.499643	-0.00959436
PIGF	-0.00958605	0.500001	-0.00958634
DEFB116	0.00958189	0.500187	0.00958218
APELA	0.00958152	0.500204	0.00958182
ARL1	-0.00957899	0.500317	-0.00957929
C3orf49	0.00957633	0.500436	0.00957662
ENPEP	-0.00957139	0.500657	-0.00957168
AFG3L2	0.0095712	0.500666	0.00957149
TSR3	-0.0095612	0.501113	-0.00956149
TAF11L13	0.00955837	0.50124	0.00955867
XPO6	0.0095537	0.501449	0.009554
HIGD1A	0.00955139	0.501552	0.00955168
DSN1	0.00954547	0.501818	0.00954576
KBTBD12	0.00953866	0.502123	0.00953895
PCLAF	0.00953483	0.502294	0.00953512
DPRX	0.0095343	0.502318	0.00953459
PITPNC1	-0.00953165	0.502437	-0.00953194
GSX2	0.0095293	0.502542	0.00952959
PRSS21	0.00951297	0.503275	0.00951326
VIPAS39	-0.00951008	0.503405	-0.00951036
BAG1	-0.00950829	0.503485	-0.00950858
ABCA10	0.00950718	0.503535	0.00950747
SPATA46	0.00950466	0.503648	0.00950495
C1orf226	0.0095014	0.503794	0.00950169
UBE2I	0.00950035	0.503842	0.00950063
IFT80	0.00950026	0.503846	0.00950054
MEX3C	0.00949892	0.503906	0.00949921
C11orf53	0.00949813	0.503941	0.00949841
NDST4	0.00949754	0.503968	0.00949783
ZNF331	-0.00949461	0.504099	-0.0094949
OR10G7	-0.00949421	0.504117	-0.0094945
PDE1B	-0.00949381	0.504135	-0.0094941
MVB12A	-0.00949303	0.50417	-0.00949332
TTC9B	0.00949262	0.504188	0.00949291
UBE2D1	0.00949129	0.504248	0.00949158
COPS5	0.00949109	0.504257	0.00949138
SYCN	-0.00949068	0.504276	-0.00949096
AP5M1	0.00949054	0.504282	0.00949083
OR2AK2	-0.00948791	0.5044	-0.00948819
CLK4	-0.00948459	0.504549	-0.00948488
SLC22A4	0.00948283	0.504628	0.00948312
UFSP1	-0.00947953	0.504777	-0.00947982
MCOLN3	0.00946818	0.505287	0.00946847
ZNF732	0.00945554	0.505855	0.00945583
DNAL4	-0.00945306	0.505967	-0.00945334
PDILT	-0.00945225	0.506004	-0.00945253
C9orf50	-0.00944839	0.506177	-0.00944867
DEFB136	-0.00944484	0.506337	-0.00944512
SPATS1	-0.00944373	0.506387	-0.00944401
SLC25A17	-0.00943442	0.506806	-0.0094347
FGF11	-0.00943421	0.506816	-0.00943449
AGO2	0.00943383	0.506833	0.00943411
ADRA2B	0.00942463	0.507248	0.00942491
ZNF729	0.00942133	0.507396	0.00942161
LAMC3	-0.00941728	0.507579	-0.00941756
CDH26	0.00941388	0.507732	0.00941416
SH3PXD2B	0.00941076	0.507873	0.00941104
FEV	-0.0094098	0.507916	-0.00941008
DYNC1LI1	0.00940956	0.507927	0.00940984
LDLRAD1	-0.00940792	0.508001	-0.00940819
LMTK2	-0.00939494	0.508586	-0.00939522
PARG	0.00939127	0.508752	0.00939155
ACP7	0.00938826	0.508888	0.00938853
CUL7	-0.00938595	0.508992	-0.00938622
LGALS7	0.00938589	0.508995	0.00938616
TAS1R1	0.00938022	0.509251	0.0093805
NUDT22	-0.00937883	0.509314	-0.0093791
ARHGAP42	-0.00937729	0.509383	-0.00937756
ALPG	-0.00937289	0.509582	-0.00937317
CCDC175	0.00937101	0.509667	0.00937128
KIDINS220	0.0093695	0.509735	0.00936978
GPR15	0.00935959	0.510183	0.00935986
PPP1CA	-0.00935493	0.510394	-0.0093552
WDR63	0.00935292	0.510484	0.00935319
ARR3	-0.0093506	0.510589	-0.00935087
MPV17L2	0.00934593	0.5108	0.0093462
PIANP	-0.00934568	0.510812	-0.00934595
PMP2	0.00934391	0.510892	0.00934418
CCS	-0.00934363	0.510904	-0.0093439
RAB11FIP2	0.00934344	0.510913	0.00934371
DOCK3	0.00934338	0.510916	0.00934365
CCT8	0.00934146	0.511002	0.00934173
M6PR	-0.00933706	0.511202	-0.00933733
OTOS	-0.00933393	0.511343	-0.0093342
KIFC3	-0.00933348	0.511364	-0.00933375
PEAK3	0.00933201	0.51143	0.00933228
THOC2	0.00932857	0.511586	0.00932884
LCE5A	0.00932844	0.511591	0.00932872
PTGDR2	0.00932781	0.51162	0.00932808
TMPRSS7	0.00932533	0.511732	0.0093256
C1QTNF12	0.00932477	0.511758	0.00932504
MAN2A2	0.00932261	0.511855	0.00932288
LTB4R2	0.00932097	0.51193	0.00932124
RCOR2	-0.00931315	0.512284	-0.00931342
CCDC201	0.00931119	0.512373	0.00931146
NUBP2	0.00931033	0.512412	0.0093106
RIMS4	0.00930948	0.51245	0.00930975
CELA3A	-0.00930769	0.512531	-0.00930796
DLGAP2	0.00930731	0.512549	0.00930758
IL36A	0.00930627	0.512596	0.00930654
RD3L	0.00930453	0.512675	0.0093048
RAB36	0.00930143	0.512815	0.0093017
CMTR1	0.00929918	0.512917	0.00929945
POU4F1	0.00929895	0.512927	0.00929922
IQCH	0.00929705	0.513013	0.00929732
GNRH2	-0.00929683	0.513023	-0.0092971
BANF2	0.00929661	0.513034	0.00929688
SELENON	-0.00929523	0.513096	-0.00929549
ALDH16A1	0.00929324	0.513186	0.0092935
NBPF19	0.00929076	0.513299	0.00929102
ALDH3B2	0.00928947	0.513357	0.00928974
ENKUR	-0.00928947	0.513357	-0.00928974
TMEM225	0.00928874	0.51339	0.00928901
PARP4	-0.00928651	0.513491	-0.00928678
SPPL2C	-0.0092843	0.513591	-0.00928457
GAL	-0.00928363	0.513622	-0.0092839
SLCO1C1	-0.0092823	0.513682	-0.00928257
IAPP	0.00927314	0.514098	0.00927341
SLC27A2	-0.00927026	0.514229	-0.00927052
PIH1D2	0.00924869	0.515208	0.00924895
STMN2	0.00924608	0.515326	0.00924635
E2F3	-0.00924123	0.515547	-0.00924149
TTI2	-0.0092401	0.515598	-0.00924037
KRTAP9-3	0.00923516	0.515823	0.00923543
OR4K13	-0.00923137	0.515995	-0.00923163
NUDT13	0.00923032	0.516043	0.00923058
OR1A1	0.00922525	0.516273	0.00922551
TRIP13	-0.00922278	0.516386	-0.00922304
PCDHGA2	0.00922261	0.516393	0.00922287
UGT2B11	-0.00922155	0.516442	-0.00922182
C1orf141	0.00922027	0.5165	0.00922053
AQP11	-0.00921182	0.516884	-0.00921208
ORM1	0.00920713	0.517098	0.00920739
TMEM106B	0.00920496	0.517196	0.00920522
MCCC2	0.00919767	0.517528	0.00919793
ZNF397	0.00919529	0.517637	0.00919555
TTC5	0.00919446	0.517675	0.00919471
GRIN3B	-0.00918906	0.517921	-0.00918932
HEG1	0.00918716	0.518007	0.00918742
USP43	-0.00918669	0.518028	-0.00918695
CLDN9	0.0091835	0.518174	0.00918376
VPS37C	-0.0091815	0.518265	-0.00918176
SIGLEC11	-0.00918088	0.518294	-0.00918113
PDE6A	0.00917202	0.518697	0.00917227
PLA2G12A	0.00916653	0.518948	0.00916679
KRTAP4-1	0.00916349	0.519086	0.00916375
SRMS	-0.00915308	0.519561	-0.00915333
MYH7	0.00914335	0.520005	0.00914361
SYT14	-0.00914227	0.520055	-0.00914252
MCF2	0.00913674	0.520307	0.009137
COG7	-0.00913539	0.520369	-0.00913564
NPTN	-0.00912883	0.520668	-0.00912908
CFAP161	-0.00912769	0.52072	-0.00912795
NPY5R	0.0091236	0.520907	0.00912386
OLFM1	0.00912255	0.520955	0.0091228
MYBPHL	0.00911893	0.52112	0.00911918
KRT79	-0.00911707	0.521205	-0.00911732
VPS28	0.00911472	0.521313	0.00911498
RFPL2	0.00911409	0.521341	0.00911434
SLC47A1	0.00911334	0.521376	0.00911359
ECSCR	-0.00911022	0.521519	-0.00911047
ZFR2	-0.00910955	0.521549	-0.0091098
NLRC4	-0.0091005	0.521963	-0.00910075
HAUS2	-0.00909917	0.522024	-0.00909942
COX6A2	-0.00909411	0.522255	-0.00909436
EXOC3L2	0.00909062	0.522415	0.00909087
SMR3A	0.00908545	0.522651	0.0090857
DNAJC2	0.00907991	0.522905	0.00908016
TMEM190	0.0090786	0.522965	0.00907885
CASP2	0.009077	0.523038	0.00907725
OR5H14	-0.0090767	0.523052	-0.00907695
PYROXD2	-0.00907577	0.523095	-0.00907602
DIRAS1	0.00907175	0.523279	0.009072
CAPZA3	0.0090678	0.523459	0.00906805
SOWAHD	0.00906733	0.523481	0.00906758
TCTE1	0.00906609	0.523538	0.00906634
CDC27	0.00906267	0.523695	0.00906292
FGF1	-0.00906231	0.523711	-0.00906256
GSC	0.00906138	0.523754	0.00906163
ELAC1	-0.00905693	0.523958	-0.00905717
POM121L12	0.00905611	0.523995	0.00905636
IL4	0.00905471	0.524059	0.00905496
CCDC185	0.0090522	0.524175	0.00905244
ADAMTS12	0.00904942	0.524302	0.00904967
SPACA7	-0.00904763	0.524384	-0.00904788
PFN3	-0.00903285	0.525062	-0.00903309
GALNTL5	-0.00902985	0.525199	-0.0090301
NME5	0.00902867	0.525253	0.00902892
L3MBTL2	-0.00902754	0.525305	-0.00902779
LIN37	-0.0090247	0.525436	-0.00902495
NDC1	0.00902405	0.525465	0.0090243
FAM210B	-0.0090226	0.525532	-0.00902285
ZBED8	0.00902041	0.525633	0.00902065
LRRC74A	-0.00901693	0.525792	-0.00901717
DLEC1	0.00901221	0.526009	0.00901246
ATP2A1	-0.00900722	0.526238	-0.00900746
DNAJC16	0.00899576	0.526764	0.00899601
SEMA3F	0.008991	0.526983	0.00899125
MGAM	-0.00898605	0.527211	-0.00898629
DNAH9	0.00898571	0.527226	0.00898596
SPANXN1	-0.0089831	0.527346	-0.00898334
GLYAT	0.00898309	0.527347	0.00898334
OR2C1	-0.00897519	0.52771	-0.00897543
ZNF646	0.00897413	0.527759	0.00897437
ICMT	-0.00897365	0.527781	-0.00897389
LRP2BP	0.0089734	0.527793	0.00897364
C8A	0.00897185	0.527864	0.00897209
AC008687.4	-0.00897072	0.527916	-0.00897096
ARHGAP22	-0.00897017	0.527941	-0.00897041
PTH	0.00896901	0.527994	0.00896925
ACAN	-0.00895892	0.528459	-0.00895916
SLC26A8	0.00895795	0.528503	0.00895819
ACSF3	0.00895741	0.528528	0.00895765
CLEC1B	0.00895457	0.528659	0.00895481
ERAL1	0.00895328	0.528718	0.00895352
FBXO34	-0.00895169	0.528791	-0.00895193
KIF21B	0.00895124	0.528813	0.00895147
FBRS	0.00895063	0.528841	0.00895087
AL135905.2	0.00894639	0.529036	0.00894663
NKX6-2	0.00894322	0.529182	0.00894345
GAS2L3	0.00893964	0.529347	0.00893988
OR2A4	0.00893912	0.52937	0.00893936
PDLIM5	0.00893912	0.529371	0.00893935
FGF8	-0.00893832	0.529408	-0.00893856
CNGA4	0.00893804	0.52942	0.00893827
GUCD1	-0.00893551	0.529537	-0.00893574
TRHDE	0.0089342	0.529597	0.00893444
MECP2	0.008933	0.529652	0.00893324
HEATR5A	0.0089298	0.5298	0.00893004
ACOT6	0.00892871	0.52985	0.00892895
C1QTNF6	-0.0089281	0.529878	-0.00892834
ZNF497	0.00892447	0.530045	0.00892471
AVPR2	-0.00892374	0.530079	-0.00892397
ZNF552	0.00892287	0.530119	0.00892311
OR2A2	0.00891912	0.530292	0.00891936
OR10G8	0.00891883	0.530306	0.00891907
VPS13D	0.00891602	0.530435	0.00891626
P2RX2	0.00891499	0.530483	0.00891522
IFNA2	0.00891276	0.530586	0.00891299
PLAAT5	0.00891101	0.530666	0.00891125
FLVCR1	0.00891058	0.530686	0.00891082
SF3A1	0.00890955	0.530734	0.00890979
TAS2R42	0.0089085	0.530782	0.00890874
ACAT2	0.00890075	0.53114	0.00890098
GP1BB	0.00890025	0.531163	0.00890049
ASIP	0.00890023	0.531164	0.00890047
C3orf84	0.00889876	0.531232	0.00889899
KRTAP5-8	0.00889529	0.531391	0.00889553
TCF15	-0.00889313	0.531491	-0.00889336
ARSE	-0.0088924	0.531525	-0.00889264
GRM4	0.0088913	0.531576	0.00889153
CIAO2A	-0.0088904	0.531617	-0.00889064
KRTAP9-8	0.00888703	0.531773	0.00888726
NRGN	-0.00886897	0.532607	-0.0088692
CASC4	0.00886642	0.532725	0.00886666
EPX	0.00886485	0.532798	0.00886508
ZNF17	0.00886368	0.532852	0.00886391
CHRNB2	0.00886311	0.532878	0.00886334
ZNRF1	-0.0088601	0.533017	-0.00886033
ACMSD	0.00885793	0.533117	0.00885816
TMEM275	0.0088564	0.533188	0.00885664
SNX11	-0.00884823	0.533566	-0.00884846
NEURL3	0.00884818	0.533568	0.00884841
OR5T3	0.00884732	0.533608	0.00884755
CDH10	0.00884458	0.533735	0.00884481
C10orf95	0.00884007	0.533944	0.0088403
DPP10	0.00883089	0.534368	0.00883111
SMIM23	0.00883062	0.534381	0.00883084
GABRD	0.00882569	0.534609	0.00882592
CYP8B1	-0.00882005	0.53487	-0.00882028
OOSP4B	0.00881737	0.534994	0.00881759
CRISP2	0.00881661	0.53503	0.00881683
PLA2G3	0.00881152	0.535265	0.00881175
PNPLA5	0.00880729	0.535461	0.00880752
SLC30A9	0.00880508	0.535564	0.0088053
ZNF428	0.0087998	0.535808	0.00880003
FLG2	0.00879762	0.535909	0.00879785
SAP30BP	-0.00879635	0.535968	-0.00879658
CXCR1	0.00879626	0.535972	0.00879649
NSL1	-0.00878839	0.536337	-0.00878861
NANOGNB	-0.00878574	0.53646	-0.00878597
DCDC2C	0.00878346	0.536566	0.00878368
UNC45B	-0.00878154	0.536655	-0.00878176
GPR137	-0.00878125	0.536668	-0.00878148
SSBP2	0.00878038	0.536709	0.00878061
SNX4	-0.00876878	0.537247	-0.00876901
PIMREG	0.00876853	0.537258	0.00876876
CDH8	0.00876683	0.537337	0.00876706
CHRNG	0.00875967	0.53767	0.00875989
TTC23L	0.00875547	0.537865	0.00875569
TCAIM	0.00875436	0.537916	0.00875458
PLET1	0.00874972	0.538132	0.00874995
G6PC	0.00874728	0.538245	0.00874751
LY6K	-0.0087388	0.538639	-0.00873903
DNAJC13	-0.00873695	0.538725	-0.00873718
CALN1	0.0087335	0.538886	0.00873372
PYM1	0.00873217	0.538948	0.00873239
GAPDHS	0.00873212	0.53895	0.00873234
YPEL3	0.00873053	0.539024	0.00873076
ENSA	0.0087268	0.539197	0.00872702
LIPJ	0.00872338	0.539356	0.0087236
ARHGEF18	-0.00872276	0.539385	-0.00872298
CAMKMT	0.00871886	0.539566	0.00871908
KCNU1	-0.00871874	0.539572	-0.00871896
CPNE8	-0.00871326	0.539827	-0.00871348
CD248	0.00871239	0.539867	0.00871261
VHLL	-0.00871063	0.539949	-0.00871085
ALS2	-0.00870968	0.539993	-0.0087099
ZNF562	0.00870552	0.540187	0.00870574
BRDT	-0.00870015	0.540437	-0.00870036
NDUFA7	0.0087	0.540444	0.00870022
USHBP1	0.00869851	0.540513	0.00869873
HCRTR1	-0.00869431	0.540709	-0.00869453
SLC7A13	0.00869307	0.540767	0.00869329
CASP14	0.00869275	0.540781	0.00869297
COMMD2	0.00869196	0.540818	0.00869218
LCMT1	-0.00868955	0.540931	-0.00868977
NPHP4	0.00868818	0.540994	0.0086884
ODF3L1	-0.00868587	0.541102	-0.00868608
OTUB2	-0.00867589	0.541567	-0.0086761
MYBPH	0.00867542	0.541589	0.00867564
CYP4F22	0.00867085	0.541802	0.00867107
XPOT	-0.00866986	0.541848	-0.00867007
ADAM32	0.00866862	0.541906	0.00866884
NCAPG2	0.00866816	0.541927	0.00866837
FSD2	0.00866442	0.542102	0.00866463
CSGALNACT2	0.00865486	0.542547	0.00865508
ADAM20	0.00864972	0.542787	0.00864993
SCGB2B2	-0.00864396	0.543056	-0.00864418
HTR1F	0.00863054	0.543682	0.00863075
PPRC1	0.00863042	0.543688	0.00863063
CPEB2	-0.00862935	0.543738	-0.00862956
SIM1	0.00862712	0.543842	0.00862734
C2orf69	-0.00862025	0.544163	-0.00862046
CUL9	0.00861926	0.544209	0.00861947
DNAJC4	-0.00861179	0.544558	-0.008612
ANKLE1	0.00860902	0.544687	0.00860923
BOD1L2	-0.00860172	0.545028	-0.00860194
PROX2	-0.00859999	0.545109	-0.0086002
COPS8	0.0085957	0.54531	0.00859591
DTL	-0.00859474	0.545355	-0.00859495
KCNQ2	0.00859369	0.545404	0.0085939
MORC3	0.0085903	0.545562	0.00859051
OR14A2	0.00858708	0.545713	0.00858729
CHRNA1	0.00858558	0.545783	0.00858579
GH2	0.00858434	0.545841	0.00858455
RELA	0.0085822	0.545941	0.00858241
QRFPR	0.00858089	0.546003	0.0085811
SSPO	-0.00857761	0.546156	-0.00857782
ZNF18	0.00857735	0.546168	0.00857756
FBXL16	0.00857287	0.546378	0.00857308
OR4F21	0.00857274	0.546384	0.00857295
KIF9	-0.00857097	0.546467	-0.00857118
ZNF354A	-0.00856763	0.546623	-0.00856784
AMOT	0.00856486	0.546753	0.00856507
FGF4	0.00856353	0.546815	0.00856374
CHL1	0.00855853	0.54705	0.00855874
ZNF460	0.00855836	0.547057	0.00855857
REN	0.00855654	0.547143	0.00855674
TTC25	0.00855652	0.547144	0.00855673
PPP4R3C	-0.008549	0.547496	-0.0085492
DEPDC4	0.00853966	0.547933	0.00853987
OR1M1	0.00853923	0.547954	0.00853944
CD160	0.00853552	0.548127	0.00853573
C14orf39	0.00853488	0.548157	0.00853509
FBXL18	0.0085329	0.54825	0.00853311
BCL2L15	0.00853166	0.548309	0.00853186
NDUFAB1	-0.00853092	0.548343	-0.00853113
ZNF621	-0.00852487	0.548627	-0.00852507
CYP17A1	-0.00852418	0.548659	-0.00852439
PLIN1	0.00851447	0.549115	0.00851468
ISX	0.00851404	0.549135	0.00851425
RPAIN	0.00850958	0.549344	0.00850979
USP17L15	0.00850896	0.549373	0.00850916
SLC25A52	-0.00850852	0.549394	-0.00850872
RGS7	0.00850821	0.549408	0.00850842
TMPRSS9	0.00850593	0.549515	0.00850614
SLC46A1	0.00850353	0.549628	0.00850373
TEDDM1	-0.00850185	0.549707	-0.00850206
TBX22	0.00849953	0.549816	0.00849974
KCNJ14	0.00849689	0.54994	0.00849709
ACAD8	0.00849617	0.549974	0.00849637
CA7	0.00849243	0.550149	0.00849263
CALML6	0.00849137	0.550199	0.00849158
TEPSIN	0.00849075	0.550228	0.00849096
C16orf58	-0.00848947	0.550288	-0.00848968
OR5K3	0.00848301	0.550592	0.00848321
CFAP52	-0.0084818	0.550649	-0.00848201
DDI1	-0.00848109	0.550682	-0.00848129
RTRAF	0.00847954	0.550755	0.00847975
DEFB121	0.00847937	0.550763	0.00847957
EAPP	-0.00847851	0.550803	-0.00847871
PLSCR5	0.00847085	0.551163	0.00847106
RNASE6	-0.00846282	0.551541	-0.00846302
CFAP20	0.00846075	0.551638	0.00846095
ATXN7	0.00846034	0.551658	0.00846054
SMG5	-0.00845912	0.551715	-0.00845932
SPATA17	0.00845159	0.552069	0.00845179
FAM71F1	-0.00844443	0.552406	-0.00844464
CCL14	-0.00844424	0.552415	-0.00844444
KRT37	0.00844288	0.552479	0.00844308
KRT24	0.00843914	0.552655	0.00843934
RRAS2	-0.00843911	0.552656	-0.00843931
VGLL1	0.00843433	0.552881	0.00843453
OR1I1	-0.00843362	0.552914	-0.00843382
TAOK1	-0.00842768	0.553194	-0.00842788
EFHC1	-0.00842513	0.553314	-0.00842533
PEX7	0.00841669	0.553712	0.00841688
BANF1	0.00841588	0.55375	0.00841608
AKR1B15	0.00841378	0.553849	0.00841398
CHD5	0.00841222	0.553922	0.00841242
ACBD6	0.00840902	0.554073	0.00840922
BCKDHB	-0.00840661	0.554187	-0.00840681
SLC1A7	-0.00840531	0.554248	-0.0084055
NEUROG1	0.00840099	0.554452	0.00840118
CCDC178	0.00839406	0.554778	0.00839426
PPP3R2	0.00839366	0.554798	0.00839385
KDM1B	-0.00838517	0.555198	-0.00838537
CDC42SE1	0.00838464	0.555223	0.00838484
ATAD3B	0.00838448	0.55523	0.00838468
PRAMEF15	0.00838247	0.555325	0.00838267
ODF2L	-0.00838132	0.55538	-0.00838152
AFM	0.00837799	0.555537	0.00837819
BTG3	-0.00837443	0.555705	-0.00837463
CCDC155	0.00837419	0.555716	0.00837439
HYDIN	-0.00837391	0.555729	-0.0083741
KRTAP1-4	0.00836875	0.555973	0.00836895
COLGALT2	0.00836737	0.556038	0.00836757
EFCAB6	0.00836605	0.5561	0.00836624
OR7G2	0.00836449	0.556174	0.00836469
PPP1R9B	0.00836284	0.556252	0.00836303
AL845331.2	-0.00835733	0.556512	-0.00835752
AGBL4	0.00835692	0.556531	0.00835711
SLC31A2	-0.00835679	0.556538	-0.00835698
GJB6	0.00835665	0.556544	0.00835684
MTMR6	0.00835469	0.556637	0.00835488
OR10R2	-0.00835256	0.556737	-0.00835275
NLRP10	0.00834899	0.556906	0.00834918
UBE2B	0.00834774	0.556965	0.00834793
TSHR	0.00834513	0.557088	0.00834533
FBN3	-0.00832856	0.557872	-0.00832875
ACKR3	-0.00832738	0.557928	-0.00832757
SAMD15	0.00832545	0.558019	0.00832564
OR6C6	0.00832346	0.558113	0.00832365
TRIAP1	-0.00832089	0.558234	-0.00832108
SEPTIN10	0.00831992	0.55828	0.00832012
ADTRP	-0.00831694	0.558421	-0.00831714
DCTD	-0.00831463	0.55853	-0.00831483
DCAF4L1	0.00831264	0.558624	0.00831283
POLM	0.00831234	0.558639	0.00831253
SHISA8	0.00830916	0.558789	0.00830935
QSOX2	0.0083079	0.558849	0.00830809
CDKL3	0.00830648	0.558916	0.00830667
HPR	0.00830551	0.558962	0.0083057
DPPA2	0.00830022	0.559212	0.00830041
DEFA3	0.00829989	0.559228	0.00830008
XYLB	0.00829867	0.559286	0.00829886
PCDHB3	0.00828766	0.559807	0.00828785
B3GALT1	-0.00828595	0.559888	-0.00828614
SMCR8	0.00828497	0.559935	0.00828516
CACNG5	-0.00828446	0.559959	-0.00828465
NME1	-0.00825239	0.561479	-0.00825258
CEL	0.00825067	0.56156	0.00825086
ADGRF5	0.00824402	0.561876	0.00824421
TGIF2LX	0.00823966	0.562083	0.00823984
FADS3	0.00823914	0.562107	0.00823933
CRYGN	-0.00823867	0.56213	-0.00823886
HEYL	-0.00823768	0.562177	-0.00823787
MC3R	0.00823603	0.562255	0.00823622
SGPL1	0.00823579	0.562266	0.00823598
OTUD7A	0.008231	0.562494	0.00823118
FAM167A	0.00822813	0.56263	0.00822831
FCGR1A	-0.00822789	0.562642	-0.00822807
REC8	0.00822636	0.562714	0.00822654
HP	0.0082236	0.562845	0.00822379
PPP2R2D	-0.00822205	0.562919	-0.00822224
SPATA12	0.00821872	0.563077	0.0082189
PCDH17	0.00821789	0.563116	0.00821808
ANKRD52	0.00821339	0.56333	0.00821357
EYA3	-0.00820273	0.563837	-0.00820292
TMEM39B	0.00819998	0.563968	0.00820016
XBP1	-0.0081982	0.564052	-0.00819838
GALNT15	-0.00819734	0.564093	-0.00819752
KRTAP24-1	0.00819485	0.564212	0.00819503
PRRG2	-0.0081947	0.564218	-0.00819489
OR4P4	-0.00819219	0.564338	-0.00819237
ZFAND3	-0.00818593	0.564636	-0.00818611
OR10G4	0.00818355	0.564749	0.00818374
C7orf57	0.0081822	0.564813	0.00818238
BPIFB2	0.00818122	0.564859	0.00818141
TP53I11	-0.00817841	0.564993	-0.00817859
C18orf25	0.00817278	0.565261	0.00817297
KCNE5	-0.00817196	0.5653	-0.00817215
PCDHA4	-0.00817179	0.565308	-0.00817197
ZNF816	0.00816994	0.565396	0.00817012
SRARP	0.00816506	0.565628	0.00816524
ETFA	-0.0081601	0.565865	-0.00816028
USP3	-0.0081488	0.566403	-0.00814898
HDX	0.00814865	0.56641	0.00814883
NPIPB15	-0.00814776	0.566452	-0.00814794
FAM47C	0.00814535	0.566567	0.00814553
SLC17A3	-0.00814436	0.566614	-0.00814454
SEC14L5	-0.00814433	0.566616	-0.00814451
CALCR	0.00814315	0.566672	0.00814333
SAMD8	0.00814243	0.566706	0.00814261
RPUSD2	0.00814172	0.56674	0.0081419
TMPRSS12	-0.00814058	0.566794	-0.00814076
S100Z	-0.00813794	0.56692	-0.00813812
RGL2	-0.00813619	0.567003	-0.00813637
YIPF4	-0.00813554	0.567034	-0.00813572
DEFB115	-0.00813523	0.567049	-0.00813541
GRIK1	-0.00813405	0.567106	-0.00813423
MPPED1	0.00813228	0.56719	0.00813246
C3orf56	0.0081304	0.56728	0.00813058
SPATA4	0.00812591	0.567494	0.00812609
PWWP3B	0.00812426	0.567572	0.00812444
ZFYVE1	-0.00812367	0.567601	-0.00812384
CILP2	-0.00812249	0.567657	-0.00812267
TNFSF13B	0.00812087	0.567734	0.00812105
TSNAX	-0.00812067	0.567744	-0.00812084
PKN2	0.00811909	0.567819	0.00811927
MUC22	-0.00811571	0.56798	-0.00811589
C17orf67	0.0081149	0.568019	0.00811507
NPR1	-0.00811248	0.568134	-0.00811266
OGFOD1	-0.00810825	0.568336	-0.00810842
SPX	0.00810606	0.56844	0.00810624
KIAA2012	0.00810124	0.56867	0.00810142
OOSP3	0.00810047	0.568707	0.00810065
GDF9	0.00809989	0.568735	0.00810007
SAXO2	-0.00809715	0.568865	-0.00809733
F5	0.00809087	0.569165	0.00809104
KRTAP19-1	-0.00808507	0.569442	-0.00808525
QSER1	-0.00808407	0.56949	-0.00808424
ZNF780B	0.00807259	0.570038	0.00807277
JAKMIP2	-0.00806852	0.570233	-0.00806869
EGR4	0.00806676	0.570317	0.00806694
NDUFS6	-0.00806555	0.570375	-0.00806572
GIPC2	-0.00806227	0.570532	-0.00806244
GAGE10	-0.00806153	0.570567	-0.0080617
MYH13	-0.00805908	0.570684	-0.00805925
SLC9A4	-0.00805137	0.571053	-0.00805155
OTUD3	-0.00805054	0.571093	-0.00805071
VSTM4	0.00804849	0.571191	0.00804866
DPM2	0.00804816	0.571206	0.00804833
ZNF860	-0.0080446	0.571377	-0.00804477
GTF2E1	-0.00804298	0.571454	-0.00804315
CACNG3	-0.00803842	0.571672	-0.00803859
TARS	0.00803494	0.571838	0.00803512
CATSPERE	0.0080321	0.571974	0.00803228
VPS16	0.00802991	0.572079	0.00803009
ANKRD53	0.0080253	0.5723	0.00802547
C5orf58	-0.00801389	0.572846	-0.00801406
CLDN22	0.00801286	0.572896	0.00801303
PHETA2	-0.00801246	0.572915	-0.00801263
TUBB8	-0.00801024	0.573021	-0.00801041
SLC9C2	0.00800543	0.573251	0.0080056
TAF1C	0.00800343	0.573347	0.0080036
TPBGL	-0.00799793	0.573611	-0.0079981
FERMT3	-0.00799697	0.573657	-0.00799714
DUSP28	0.00799411	0.573794	0.00799428
METTL11B	-0.00798788	0.574092	-0.00798805
KCNJ18	0.00798777	0.574098	0.00798794
SEMA7A	-0.00798702	0.574134	-0.00798719
CUZD1	0.00798389	0.574284	0.00798406
STIM1	-0.00797996	0.574472	-0.00798013
DEFB114	-0.00797755	0.574588	-0.00797772
ACSL4	0.00797132	0.574886	0.00797149
SCN10A	0.00797041	0.57493	0.00797058
LYPD3	0.00796471	0.575204	0.00796488
ARHGEF28	-0.0079646	0.575209	-0.00796476
KCNAB2	-0.00796285	0.575293	-0.00796302
UPK1A	0.00796059	0.575401	0.00796076
SNTN	0.00795859	0.575498	0.00795876
CCDC116	-0.00795805	0.575523	-0.00795822
ST8SIA6	0.00795691	0.575578	0.00795708
DUSP11	-0.00795629	0.575608	-0.00795646
FAM229A	-0.00795568	0.575637	-0.00795585
GJA4	0.00795362	0.575736	0.00795378
MPP3	0.00794049	0.576366	0.00794066
RIPOR3	-0.00793698	0.576535	-0.00793715
MARK4	0.00793659	0.576554	0.00793676
SLC25A16	0.0079281	0.576962	0.00792827
IGSF22	-0.00792778	0.576977	-0.00792795
UBE2L5	0.00792198	0.577256	0.00792215
SFR1	-0.00792131	0.577288	-0.00792148
PRLH	-0.00792105	0.577301	-0.00792121
NAT8	-0.00792081	0.577312	-0.00792098
ERC2	0.0079158	0.577553	0.00791597
RNPC3	0.0079082	0.577918	0.00790837
WDR64	-0.0079059	0.578029	-0.00790606
GPATCH2	0.00790331	0.578153	0.00790347
KNCN	0.00790129	0.57825	0.00790146
ATXN2L	0.00789834	0.578393	0.0078985
ATXN10	0.00789689	0.578463	0.00789705
HOXC4	0.00789407	0.578598	0.00789423
TMEM144	0.007893	0.57865	0.00789316
SLC28A2	-0.0078925	0.578674	-0.00789266
RAB24	-0.00788717	0.57893	-0.00788733
PEF1	-0.00788714	0.578932	-0.0078873
PCDHB5	0.00788623	0.578975	0.00788639
IFNA8	0.00788421	0.579072	0.00788438
RASL11A	0.00787092	0.579712	0.00787108
UBE2L3	-0.0078705	0.579733	-0.00787066
ADAMTS3	0.00786862	0.579823	0.00786878
BBOX1	-0.00786785	0.57986	-0.00786801
LXN	0.0078659	0.579954	0.00786606
ACTR3	0.00786421	0.580036	0.00786437
ASPSCR1	0.00786238	0.580124	0.00786254
ZNF410	-0.00786114	0.580183	-0.0078613
RAB2B	0.00785302	0.580575	0.00785318
LRSAM1	0.00784183	0.581114	0.007842
EIF4E1B	-0.00784096	0.581156	-0.00784112
CHMP4B	-0.00784032	0.581187	-0.00784048
FKBP6	-0.00783888	0.581256	-0.00783905
FAM240A	-0.00783545	0.581422	-0.00783561
SLC6A2	0.00783464	0.581461	0.0078348
CETP	0.00783333	0.581524	0.00783349
ASB10	0.00783241	0.581569	0.00783257
TRIM3	-0.00783105	0.581634	-0.00783121
TTC1	0.00782533	0.58191	0.00782549
PRODH2	0.00782047	0.582144	0.00782063
FOLR1	0.00782028	0.582153	0.00782044
USP46	0.00781929	0.582201	0.00781945
GNMT	0.00781747	0.582289	0.00781763
TAGLN3	-0.00781479	0.582419	-0.00781495
DNAJA1	-0.00781318	0.582496	-0.00781334
AGPAT3	-0.00781317	0.582497	-0.00781333
CCP110	0.00781094	0.582604	0.0078111
CD46	-0.00780955	0.582672	-0.00780971
OR56A5	0.0078068	0.582804	0.00780696
CAPRIN2	-0.00779987	0.583139	-0.00780003
SH2D1B	-0.00779644	0.583305	-0.0077966
OR10A5	-0.0077937	0.583437	-0.00779385
C20orf144	-0.00778691	0.583765	-0.00778707
INTS3	0.00778332	0.583938	0.00778348
HDHD2	-0.00778205	0.584	-0.00778221
NRM	0.00778194	0.584005	0.00778209
C5orf60	0.0077814	0.584031	0.00778155
MYOM2	-0.00778134	0.584034	-0.0077815
OR5M10	-0.00777772	0.584209	-0.00777788
VCX2	-0.00777462	0.584359	-0.00777478
KLHL14	0.00777414	0.584382	0.0077743
PCDHGB7	0.00777231	0.58447	0.00777247
OR1J1	-0.00777199	0.584486	-0.00777214
LKAAEAR1	0.00777198	0.584487	0.00777213
WFDC8	0.00776824	0.584667	0.00776839
SLC16A5	-0.007767	0.584727	-0.00776716
SPEM2	0.00776634	0.584759	0.0077665
NR3C2	-0.00776521	0.584814	-0.00776537
CEP104	0.00775983	0.585074	0.00775998
GSTA2	0.00775747	0.585188	0.00775763
FAM133A	0.0077526	0.585424	0.00775276
BLVRA	0.00774982	0.585558	0.00774998
ANKRD60	-0.00774888	0.585604	-0.00774903
MMAA	-0.00774627	0.58573	-0.00774642
ROBO2	-0.0077424	0.585917	-0.00774255
KRTAP20-4	0.00773985	0.586041	0.00774
SLC25A15	-0.00773797	0.586132	-0.00773812
LARP4B	-0.00773626	0.586214	-0.00773642
EN1	-0.0077358	0.586237	-0.00773595
KRTAP7-1	0.00773412	0.586318	0.00773428
C17orf78	0.00773359	0.586344	0.00773375
TYW1B	-0.00772928	0.586553	-0.00772943
MUS81	0.00772893	0.586569	0.00772909
LAMP3	0.00772763	0.586632	0.00772778
TMEM86B	0.0077271	0.586658	0.00772725
C8orf74	0.00772413	0.586802	0.00772428
NKX6-3	0.00771776	0.58711	0.00771792
GPS2	0.0077169	0.587152	0.00771705
HSPA12B	0.00771613	0.58719	0.00771628
TFAP2D	-0.0077125	0.587365	-0.00771266
DHX35	0.00771135	0.587421	0.00771151
NETO1	0.00770674	0.587644	0.00770689
FRMPD1	0.00770672	0.587645	0.00770688
SLC22A24	-0.00770609	0.587676	-0.00770625
TOP3B	0.00769863	0.588037	0.00769878
ZDHHC7	-0.00767246	0.589307	-0.00767261
OR10A4	0.00767223	0.589318	0.00767238
UBQLN4	-0.00767171	0.589343	-0.00767187
ADGRF3	0.0076682	0.589514	0.00766835
CCDC124	-0.00766636	0.589603	-0.00766651
MAIP1	-0.00765277	0.590263	-0.00765292
TTC36	0.00765059	0.590369	0.00765074
TMEM225B	-0.00765022	0.590387	-0.00765036
NUDT11	0.00764871	0.59046	0.00764886
TAS2R39	0.00764866	0.590463	0.0076488
PGLYRP3	0.00764774	0.590507	0.00764789
PKD2L2	-0.00764624	0.59058	-0.00764639
TMPRSS11F	0.00764618	0.590583	0.00764633
CCDC110	0.00764442	0.590668	0.00764457
STRADB	0.00764203	0.590785	0.00764218
FAM205A	-0.00764049	0.590859	-0.00764064
OR10G6	0.00764031	0.590868	0.00764045
ANKRD33	0.00763758	0.591001	0.00763773
KRT25	0.00763627	0.591064	0.00763642
FRMD7	-0.00763398	0.591176	-0.00763413
MIB2	0.0076336	0.591194	0.00763375
CHSY3	-0.00763167	0.591288	-0.00763182
ZNF239	0.00763107	0.591317	0.00763121
PADI4	-0.00762907	0.591415	-0.00762921
FBH1	-0.00762779	0.591476	-0.00762794
PRM2	0.00762614	0.591557	0.00762629
DOK3	-0.00762274	0.591722	-0.00762289
MADCAM1	0.00762138	0.591788	0.00762153
MPI	0.00761746	0.591979	0.00761761
HEY1	0.0076162	0.59204	0.00761635
SPATA31E1	0.00761256	0.592217	0.00761271
EPPIN	0.0076118	0.592254	0.00761195
PSMA3	0.00761099	0.592293	0.00761114
FERD3L	0.0076103	0.592327	0.00761045
DHRS7C	-0.00760833	0.592423	-0.00760848
CA6	0.00760827	0.592426	0.00760842
MICA	-0.0076066	0.592507	-0.00760675
OR52L1	0.00760597	0.592538	0.00760612
SERPINA6	0.00759985	0.592835	0.0076
ZBTB3	0.00759499	0.593072	0.00759513
AKR1C4	-0.00758733	0.593445	-0.00758747
FAM43A	0.00758207	0.593701	0.00758221
C2CD4D	0.00757975	0.593814	0.00757989
ATP2B3	0.00757453	0.594068	0.00757467
ZFP28	0.0075681	0.594381	0.00756825
ARMC3	-0.00756711	0.59443	-0.00756725
NIM1K	0.00756593	0.594487	0.00756608
GLB1L	-0.0075624	0.594659	-0.00756254
ZRANB2	0.00756087	0.594734	0.00756102
CCN5	0.0075573	0.594908	0.00755744
OR4C11	-0.00755413	0.595062	-0.00755427
OR2A12	-0.00754682	0.595419	-0.00754696
ZC3H3	-0.00754586	0.595465	-0.007546
R3HDML	0.00754429	0.595542	0.00754444
FGL1	-0.00753953	0.595774	-0.00753968
OAT	-0.00753864	0.595817	-0.00753878
CCDC113	-0.00753697	0.595899	-0.00753711
RBM4B	0.00753331	0.596077	0.00753345
TRAPPC10	0.00753224	0.59613	0.00753238
LPIN1	0.00752936	0.59627	0.0075295
GASK1A	0.00752828	0.596323	0.00752843
ADAM21	-0.00752819	0.596327	-0.00752833
C22orf23	0.00752632	0.596419	0.00752646
RETNLB	-0.00752493	0.596486	-0.00752508
C1orf43	-0.00752266	0.596597	-0.00752281
PLA2G12B	-0.00752133	0.596662	-0.00752148
IDI2	0.00751579	0.596933	0.00751593
C17orf98	-0.00751561	0.596941	-0.00751575
RAB3IP	-0.00751479	0.596981	-0.00751493
GRM8	0.00751307	0.597065	0.00751321
ARL9	0.00751295	0.597071	0.00751309
CCDC54	-0.00751106	0.597164	-0.0075112
SYCP1	-0.00750802	0.597312	-0.00750816
CEMP1	0.00750801	0.597312	0.00750815
VTN	-0.00750521	0.597449	-0.00750535
OR1L3	0.00749843	0.59778	0.00749857
NXF3	0.00748942	0.598221	0.00748956
FAM135B	-0.00748651	0.598363	-0.00748664
ZP4	0.00748421	0.598475	0.00748435
PSMB6	-0.00747984	0.598689	-0.00747998
EDF1	-0.00747403	0.598973	-0.00747416
FAM111A	-0.00747357	0.598995	-0.00747371
MT4	0.00747109	0.599116	0.00747123
OOSP2	-0.00746801	0.599267	-0.00746815
OR9K2	0.00746516	0.599406	0.0074653
CTRB1	0.00746379	0.599473	0.00746393
PLPBP	-0.00745794	0.599759	-0.00745808
SNRPD3	0.00745612	0.599849	0.00745626
ACAD9	-0.00745587	0.599861	-0.00745601
MYH8	-0.00744787	0.600252	-0.00744801
RECQL5	0.00744719	0.600286	0.00744732
EVX1	-0.00744669	0.60031	-0.00744683
FRMD1	-0.00744607	0.60034	-0.00744621
UPP2	0.00744603	0.600342	0.00744617
SYVN1	-0.00743619	0.600824	-0.00743633
OR4C15	0.00743558	0.600854	0.00743571
NANOGP8	0.00743402	0.60093	0.00743415
RAMP3	-0.00743252	0.601004	-0.00743266
DMKN	0.00743036	0.60111	0.00743049
NCKIPSD	-0.0074199	0.601622	-0.00742004
EDA2R	0.00741808	0.601711	0.00741822
C5orf30	-0.00741805	0.601712	-0.00741819
VARS2	0.00741742	0.601743	0.00741755
ACTR8	0.00741712	0.601758	0.00741725
INSL4	0.00741386	0.601918	0.007414
CHST9	0.00741259	0.60198	0.00741272
PLA2G2E	-0.00741141	0.602038	-0.00741155
ACTL7B	0.00740902	0.602155	0.00740915
SLC7A10	0.00740552	0.602327	0.00740565
BRWD1	-0.00740529	0.602338	-0.00740542
TAOK3	0.00740293	0.602454	0.00740306
DNAH5	-0.00739904	0.602644	-0.00739917
PASD1	-0.00739829	0.602681	-0.00739843
PSG3	0.00739439	0.602872	0.00739452
CDK1	0.00739333	0.602924	0.00739346
CDH5	0.0073909	0.603043	0.00739103
PIGB	0.00738914	0.60313	0.00738927
PFKFB1	0.00738462	0.603351	0.00738475
CCDC39	0.00738173	0.603493	0.00738186
C16orf92	0.0073809	0.603534	0.00738103
GPR148	-0.0073777	0.603691	-0.00737783
EPC1	0.0073751	0.603818	0.00737523
ADRA1D	0.00737222	0.603959	0.00737236
PIM1	-0.00737178	0.603981	-0.00737191
GPR137C	0.00737038	0.60405	0.00737051
ASRGL1	0.00735285	0.60491	0.00735299
TCEAL5	0.00735153	0.604975	0.00735166
C2orf49	-0.00735071	0.605016	-0.00735084
GRPEL1	0.00733988	0.605548	0.00734001
FNDC7	-0.00733754	0.605663	-0.00733767
FAM110D	0.00733509	0.605783	0.00733522
ZNF492	0.00733067	0.606	0.0073308
CSRP3	0.00732928	0.606068	0.00732941
COMT	-0.00732781	0.606141	-0.00732794
GPT	0.00732616	0.606222	0.00732629
TMEM212	0.00731668	0.606688	0.00731681
DPEP2	-0.00731488	0.606776	-0.00731501
TSSK6	0.00731293	0.606872	0.00731306
BTBD16	0.00730923	0.607054	0.00730936
PDZD9	0.00730845	0.607093	0.00730858
WFDC11	0.00730728	0.60715	0.00730741
IFT43	0.00730647	0.60719	0.0073066
PRDM9	0.00730486	0.607269	0.00730499
MAGEA11	0.00730473	0.607276	0.00730486
SERPINA5	-0.00730273	0.607374	-0.00730286
TTC21A	-0.00730183	0.607418	-0.00730196
TPX2	-0.00730099	0.60746	-0.00730112
UGT2A3	-0.00730098	0.60746	-0.00730111
SMIM32	-0.00729844	0.607585	-0.00729857
ZNF99	-0.00729801	0.607606	-0.00729814
NHLRC1	0.00729312	0.607847	0.00729325
ASB9	0.00728693	0.608152	0.00728705
OR2AP1	0.00728563	0.608215	0.00728576
NOXRED1	-0.00728534	0.60823	-0.00728547
CACNG1	0.00727998	0.608494	0.00728011
YWHAE	0.00727845	0.608569	0.00727858
SMIM38	0.00727734	0.608624	0.00727747
ETAA1	0.00726765	0.609101	0.00726778
LCAT	0.00726705	0.609131	0.00726718
PRAMEF20	-0.00726356	0.609302	-0.00726369
MINAR2	0.00726055	0.609451	0.00726068
STEAP2	-0.0072576	0.609596	-0.00725772
KDR	0.00725732	0.60961	0.00725745
MIPOL1	0.0072477	0.610084	0.00724782
POLN	-0.00724689	0.610124	-0.00724702
PPM1H	0.00724548	0.610194	0.0072456
PCDHA2	0.00724006	0.610461	0.00724019
EXOC4	0.0072345	0.610735	0.00723462
BPIFB3	0.00723065	0.610925	0.00723077
CPNE7	0.00722887	0.611013	0.00722899
ENTHD1	0.00722475	0.611216	0.00722487
HAO2	0.00722187	0.611358	0.00722199
RDH14	0.00722153	0.611375	0.00722165
APOA5	0.00721808	0.611545	0.0072182
GALNT7	-0.00721456	0.611719	-0.00721468
TXNL1	-0.0072138	0.611756	-0.00721392
TCTEX1D1	0.00721251	0.61182	0.00721264
TMEM38A	-0.00721138	0.611876	-0.0072115
CCL24	0.00721003	0.611942	0.00721015
CST6	-0.00720679	0.612102	-0.00720691
VCPKMT	0.00720667	0.612108	0.00720679
GAB4	0.00720603	0.61214	0.00720615
ANXA9	0.00720443	0.612219	0.00720455
TPPP2	0.00720354	0.612263	0.00720366
GFRA4	0.00720205	0.612336	0.00720217
MTMR3	-0.00719906	0.612484	-0.00719918
IL17D	0.00719074	0.612895	0.00719086
BMP8B	-0.00719012	0.612926	-0.00719024
HRH3	-0.00718997	0.612933	-0.0071901
RNASE3	0.00718834	0.613014	0.00718846
TMEM272	0.00718825	0.613018	0.00718837
PMEL	0.00718678	0.613091	0.0071869
COX8C	0.00718565	0.613146	0.00718577
PCDHGA3	0.007183	0.613277	0.00718312
CERS3	0.00718268	0.613293	0.00718281
OTULIN	-0.00717823	0.613513	-0.00717835
CLPS	-0.00717735	0.613556	-0.00717747
SIX3	0.00717672	0.613588	0.00717684
SOCS2	-0.00717467	0.613689	-0.00717479
ILVBL	-0.00716657	0.61409	-0.00716669
ZNF440	-0.00716318	0.614257	-0.0071633
TTC17	-0.00715752	0.614537	-0.00715765
KCNMB2	0.00715431	0.614695	0.00715443
OR11L1	0.00714905	0.614956	0.00714917
PIK3R2	0.0071422	0.615295	0.00714232
NMD3	-0.00714188	0.615311	-0.007142
LY6H	-0.00714159	0.615325	-0.00714171
SFXN4	-0.00714149	0.61533	-0.00714161
TMEM174	-0.00713533	0.615634	-0.00713546
PER2	0.00713181	0.615809	0.00713193
SLC19A2	0.00713092	0.615853	0.00713104
KIN	0.00713003	0.615897	0.00713016
LGALS13	0.00712904	0.615946	0.00712916
CST11	-0.00712772	0.616011	-0.00712784
MTF2	0.00712564	0.616114	0.00712576
AIRE	0.00712485	0.616153	0.00712497
LCA5	-0.00712118	0.616335	-0.0071213
TMA7	-0.00711739	0.616523	-0.00711751
VPS37D	0.0071166	0.616562	0.00711673
PTK2	-0.00711025	0.616876	-0.00711037
OR13H1	0.00710833	0.616972	0.00710845
SYNPO2L	-0.00710745	0.617015	-0.00710757
CCDC154	0.00710211	0.61728	0.00710223
LARP1	0.00709983	0.617393	0.00709995
ADRB1	0.00709642	0.617562	0.00709654
OR10J1	0.00708967	0.617896	0.00708979
PGAM2	0.00708552	0.618102	0.00708564
TENM2	-0.00708383	0.618186	-0.00708395
FOXJ1	0.00708017	0.618367	0.00708029
KRTAP21-2	0.00707714	0.618518	0.00707726
EPG5	0.00707615	0.618567	0.00707627
USP44	0.00706887	0.618928	0.00706899
SMURF2	-0.00706606	0.619067	-0.00706618
ACTR10	0.00706501	0.61912	0.00706512
STRIP1	-0.00706073	0.619332	-0.00706085
VPS26A	-0.00705539	0.619597	-0.00705551
PSKH2	0.00705504	0.619614	0.00705516
EFCAB3	0.00705053	0.619838	0.00705064
KCNK16	-0.00705049	0.61984	-0.00705061
LINC02218	0.00704938	0.619895	0.0070495
PPEF2	0.00704888	0.61992	0.007049
ABRA	0.00704855	0.619936	0.00704867
RIC1	-0.00704773	0.619977	-0.00704785
WHRN	0.00704755	0.619986	0.00704766
PXMP4	-0.00704708	0.620009	-0.0070472
DCTN2	0.00704502	0.620111	0.00704514
C3orf85	-0.00704234	0.620244	-0.00704246
CD1A	0.00704224	0.62025	0.00704236
OR2V2	-0.00703613	0.620553	-0.00703624
FAM81A	-0.00703586	0.620566	-0.00703598
SGIP1	-0.00703479	0.62062	-0.0070349
SLC10A4	-0.00703078	0.620819	-0.00703089
FAM174C	-0.00702828	0.620943	-0.00702839
PRR23B	-0.00702488	0.621112	-0.00702499
THAP3	0.0070235	0.62118	0.00702362
TVP23C	0.00702052	0.621329	0.00702063
TAFA5	0.00701843	0.621432	0.00701854
C12orf81	0.00701547	0.621579	0.00701559
FSIP1	0.0070128	0.621712	0.00701291
TIMM8A	0.00700966	0.621868	0.00700978
YWHAB	-0.00700651	0.622025	-0.00700662
PCNX2	-0.00700081	0.622308	-0.00700093
GMCL2	0.00699916	0.62239	0.00699927
NKAPL	0.00699872	0.622412	0.00699884
HIGD2A	-0.00699649	0.622523	-0.00699661
TM4SF20	-0.00699402	0.622646	-0.00699414
FBXL8	-0.00699372	0.622661	-0.00699384
PHYKPL	0.00699133	0.62278	0.00699144
FAM163B	0.00698727	0.622982	0.00698739
FOXR1	-0.00698108	0.623289	-0.0069812
ERICH6	0.00697889	0.623399	0.00697901
PELI3	0.00697024	0.623829	0.00697036
GRM7	0.0069698	0.623851	0.00696992
DNALI1	-0.00696965	0.623859	-0.00696976
ASPA	0.00696837	0.623922	0.00696848
XPO1	0.00696611	0.624035	0.00696622
ADGRG5	-0.00696481	0.6241	-0.00696492
DNAJC6	0.0069633	0.624175	0.00696341
HOXC6	0.00696211	0.624234	0.00696222
OR8H1	0.00695808	0.624435	0.00695819
KRT3	-0.00695806	0.624436	-0.00695817
RNASE2	-0.00695693	0.624492	-0.00695704
FTSJ3	0.00695569	0.624553	0.00695581
RAD23B	0.00695473	0.624601	0.00695484
RBM22	0.00695039	0.624817	0.00695051
OR4C6	0.00694678	0.624997	0.0069469
NAGS	0.00694637	0.625018	0.00694648
PYCARD	-0.00694115	0.625278	-0.00694126
SPAG4	0.00693349	0.62566	0.0069336
APOC2	0.00693086	0.625791	0.00693097
ISM2	0.00692909	0.625879	0.0069292
RGS6	-0.00692792	0.625937	-0.00692803
RAD51D	0.00692768	0.625949	0.00692779
MESP2	0.00692362	0.626152	0.00692374
GRK7	0.00692003	0.626331	0.00692014
OR51C1P	0.00691966	0.626349	0.00691977
KCNS2	-0.00691932	0.626366	-0.00691943
KRT39	0.00691454	0.626605	0.00691465
DEPDC5	-0.00691448	0.626608	-0.00691459
TCL1B	0.00691395	0.626634	0.00691406
CFAP69	-0.00691069	0.626797	-0.0069108
UBXN8	-0.0069092	0.626871	-0.00690931
UBE2Z	-0.0069088	0.626891	-0.00690891
WWP1	-0.0069082	0.626921	-0.00690831
PKP1	0.00690644	0.627009	0.00690655
MSH4	0.00690559	0.627051	0.0069057
TSACC	0.00690153	0.627253	0.00690164
DLX1	0.00690071	0.627294	0.00690082
ZSCAN5B	0.00689822	0.627419	0.00689833
LSMEM2	-0.00689632	0.627514	-0.00689643
NTHL1	0.00689575	0.627542	0.00689586
GABRG1	0.00688918	0.62787	0.00688929
KRTAP3-2	-0.00688684	0.627987	-0.00688695
KCNJ16	0.00688465	0.628096	0.00688476
ACKR1	0.00688448	0.628105	0.00688459
DARS2	0.00688314	0.628172	0.00688325
FBXO40	-0.00688234	0.628212	-0.00688244
CSF2RB	-0.00687485	0.628585	-0.00687496
ERICH4	0.00686351	0.629152	0.00686362
CCDC51	0.00685663	0.629496	0.00685673
EPHA8	-0.00684847	0.629903	-0.00684858
LZTS3	0.00684602	0.630026	0.00684613
LBHD2	0.00684474	0.63009	0.00684484
TTC8	-0.00683751	0.630452	-0.00683762
FREM3	0.00683522	0.630566	0.00683532
LPAR5	0.00683131	0.630762	0.00683142
PROKR1	-0.0068299	0.630832	-0.00683001
THEGL	0.00682821	0.630917	0.00682831
RMC1	0.00682752	0.630951	0.00682762
ARHGAP20	0.00682634	0.63101	0.00682645
PDCL	0.00682439	0.631108	0.00682449
PATE4	-0.00682121	0.631267	-0.00682131
C9orf129	-0.00681712	0.631472	-0.00681722
SLC20A2	0.00681443	0.631606	0.00681454
C1QL2	0.00681374	0.631641	0.00681385
RBSN	0.00681238	0.631709	0.00681249
NXPH2	-0.00681025	0.631815	-0.00681035
LCN9	0.00680714	0.631971	0.00680724
ZNF20	-0.00680629	0.632013	-0.0068064
STAM	-0.00680532	0.632062	-0.00680542
ATP1B2	0.00680263	0.632197	0.00680273
SDHAF3	0.00680057	0.6323	0.00680067
ZNF622	0.00679789	0.632434	0.00679799
HTR3C	0.00678982	0.632838	0.00678992
CYCS	0.00678907	0.632876	0.00678917
OR11G2	-0.00678541	0.633059	-0.00678552
FBXL5	0.00678476	0.633092	0.00678487
DLX2	-0.0067807	0.633295	-0.0067808
ZNF654	-0.00678044	0.633308	-0.00678054
PEMT	0.00677968	0.633346	0.00677978
DHX32	-0.00677659	0.633501	-0.0067767
CRYBB1	-0.00677346	0.633658	-0.00677356
MIDN	-0.0067726	0.633701	-0.0067727
SYT9	0.00677239	0.633712	0.00677249
SLC7A14	0.00677192	0.633735	0.00677202
TTC30A	0.00677139	0.633761	0.0067715
HIST1H1A	-0.00677139	0.633762	-0.00677149
TAF7L	0.00677003	0.63383	0.00677013
EGR3	0.00676859	0.633902	0.00676869
NXPE4	0.00676691	0.633986	0.00676702
CHD1	0.00676116	0.634274	0.00676127
SLC25A10	0.00676095	0.634285	0.00676106
USH1G	-0.00675992	0.634337	-0.00676002
SLC45A2	-0.00675956	0.634354	-0.00675967
NYAP2	0.00675856	0.634405	0.00675866
FOLR3	-0.00675631	0.634517	-0.00675642
NELFA	0.00675546	0.63456	0.00675556
ADRA1B	0.00675504	0.634581	0.00675515
TRPM2	0.00675156	0.634756	0.00675167
RRH	0.00674737	0.634966	0.00674748
DLX4	-0.00674541	0.635064	-0.00674551
OSBPL8	-0.00673939	0.635366	-0.00673949
FOXB2	0.00673654	0.635509	0.00673665
OR5L2	0.00673186	0.635744	0.00673196
XPNPEP2	-0.00672982	0.635846	-0.00672992
ASPM	0.00672791	0.635943	0.00672801
COMMD3	0.0067249	0.636094	0.006725
PLEKHD1	0.00672375	0.636151	0.00672385
DHX8	-0.00671838	0.636421	-0.00671848
NFXL1	0.00671547	0.636567	0.00671557
PGLYRP4	0.0067139	0.636646	0.006714
GJA10	0.00670898	0.636893	0.00670908
MBOAT4	0.00670844	0.63692	0.00670854
ACCSL	0.00670591	0.637047	0.00670601
IGDCC4	-0.00670455	0.637115	-0.00670465
SLC24A2	0.00669929	0.63738	0.00669939
ACOT8	0.00669715	0.637487	0.00669725
CPN2	0.00669665	0.637512	0.00669675
ABHD13	-0.00668611	0.638042	-0.00668621
CWH43	0.00668332	0.638182	0.00668342
SCP2D1	-0.00667998	0.63835	-0.00668008
OLAH	0.00667848	0.638425	0.00667858
ARMT1	0.00667808	0.638445	0.00667818
SCRIB	0.00667438	0.638632	0.00667448
AC087498.1	0.00667013	0.638845	0.00667023
ST6GALNAC3	0.00666234	0.639237	0.00666243
FAM71F2	0.00666125	0.639291	0.00666135
BSND	-0.00666068	0.63932	-0.00666078
ABCB11	-0.0066531	0.639702	-0.0066532
LAMB4	-0.00665294	0.63971	-0.00665304
MAGEB4	0.00665104	0.639805	0.00665114
POLR3A	0.00664761	0.639978	0.0066477
MTX1	-0.00664604	0.640057	-0.00664614
RAB6C	-0.00664533	0.640092	-0.00664543
OR51B5	-0.00664408	0.640155	-0.00664418
RBMXL2	0.00664265	0.640228	0.00664274
KCNA10	0.00664136	0.640292	0.00664146
CENPQ	0.00664083	0.640319	0.00664093
C11orf80	-0.00663666	0.640529	-0.00663676
AHSG	-0.0066354	0.640592	-0.0066355
SLC66A2	0.00663442	0.640642	0.00663452
LRRC8D	0.00663402	0.640662	0.00663411
GPR12	0.00663298	0.640714	0.00663308
HMGXB4	0.00663242	0.640743	0.00663252
ADCY7	0.00662724	0.641004	0.00662734
TEKT2	-0.006619	0.641419	-0.00661909
BHMT	0.0066188	0.641428	0.0066189
GRIK3	0.00661788	0.641475	0.00661797
KCNV1	0.00661786	0.641476	0.00661796
KIAA0408	0.0066174	0.641499	0.0066175
FRMPD2	0.00661393	0.641674	0.00661402
ESM1	0.00661296	0.641723	0.00661305
SLF2	-0.0066097	0.641887	-0.0066098
CSN3	-0.00660881	0.641932	-0.0066089
SCG2	-0.00660857	0.641944	-0.00660866
MAGEA9B	0.00660836	0.641954	0.00660846
TTC7A	-0.00660728	0.642009	-0.00660737
SLCO1B3	0.00660565	0.642091	0.00660575
OR9Q2	-0.00660036	0.642358	-0.00660045
FOXD4L6	0.0065973	0.642512	0.00659739
ZNF763	-0.00659549	0.642603	-0.00659559
KRTAP5-2	0.00659487	0.642634	0.00659496
ACYP1	0.00659346	0.642705	0.00659355
TXNRD1	-0.006591	0.642829	-0.0065911
OR14C36	0.00658979	0.64289	0.00658989
KIF2B	-0.00658561	0.643101	-0.00658571
IL23A	-0.00658178	0.643294	-0.00658187
C9orf131	-0.00658006	0.643381	-0.00658015
DENND4C	0.006579	0.643435	0.0065791
SMCO1	0.00657321	0.643726	0.00657331
UQCRHL	0.00657319	0.643727	0.00657329
PRAMEF11	0.00657273	0.643751	0.00657282
SEMA6C	0.00657254	0.64376	0.00657264
MYNN	0.00657038	0.643869	0.00657048
PNPLA4	-0.00657016	0.643881	-0.00657025
RXRG	0.0065701	0.643884	0.00657019
SLC7A3	0.00656642	0.644069	0.00656652
CEP350	-0.00656447	0.644168	-0.00656457
GLT6D1	0.00656417	0.644183	0.00656427
ADH4	0.00656367	0.644208	0.00656376
SPATA45	0.00655905	0.644441	0.00655914
LRP12	-0.00655803	0.644493	-0.00655812
MCUR1	-0.0065535	0.644721	-0.0065536
MED31	0.00655231	0.644781	0.0065524
DYRK1B	0.00654879	0.644959	0.00654889
ATAD1	-0.00654876	0.644961	-0.00654885
SLC16A10	0.00654301	0.645251	0.00654311
UTP18	-0.00653746	0.645531	-0.00653755
SVBP	-0.00653364	0.645724	-0.00653373
OR8B2	0.00653094	0.645861	0.00653103
ZXDB	0.00652862	0.645978	0.00652871
C11orf24	-0.00652782	0.646018	-0.00652791
EMP3	-0.00652663	0.646078	-0.00652672
WEE2	0.00652386	0.646218	0.00652395
TBCE-1	-0.00652142	0.646342	-0.00652151
IL19	0.00652094	0.646366	0.00652103
DCUN1D4	0.00651353	0.64674	0.00651362
AKR1B10	0.00651109	0.646863	0.00651118
GMNN	0.00651105	0.646865	0.00651115
ENOPH1	0.00650965	0.646936	0.00650975
CDR2L	-0.00650903	0.646967	-0.00650913
ACOD1	0.00650832	0.647004	0.00650841
SPAST	-0.00650599	0.647121	-0.00650608
OR2M5	0.00650209	0.647319	0.00650218
SLC5A12	-0.00649633	0.64761	-0.00649642
DAZL	0.00649621	0.647616	0.0064963
SCGB1D2	-0.00649019	0.64792	-0.00649028
SYT16	0.00648687	0.648088	0.00648696
MMD2	0.0064845	0.648208	0.00648459
HRNR	0.00648341	0.648263	0.0064835
LRWD1	0.00648181	0.648344	0.00648191
UGT2B28	0.00648027	0.648422	0.00648036
RANBP10	0.00648008	0.648432	0.00648017
PRUNE1	0.00648001	0.648435	0.0064801
PRAMEF14	-0.00647928	0.648472	-0.00647937
MEOX1	0.00647486	0.648696	0.00647495
RELL1	0.00647341	0.648769	0.0064735
FKRP	0.00646982	0.648951	0.00646991
DISP3	-0.00646889	0.648998	-0.00646898
IRX6	0.00646701	0.649093	0.0064671
ENTPD4	0.00646454	0.649219	0.00646463
ZNF274	-0.00645917	0.64949	-0.00645926
NEFM	0.00645722	0.649589	0.00645731
PCSK1N	0.00645527	0.649688	0.00645536
DNAJC14	0.00645268	0.649819	0.00645277
CDK3	0.00645265	0.64982	0.00645274
MAPK8IP3	0.00645066	0.649921	0.00645075
ELSPBP1	0.0064495	0.64998	0.00644959
USP4	-0.00644652	0.650131	-0.00644661
TTC30B	0.0064462	0.650147	0.00644629
FAM181B	-0.00644409	0.650254	-0.00644418
VDAC3	-0.00644384	0.650267	-0.00644393
OR5AS1	-0.00644141	0.65039	-0.0064415
KDM6B	-0.00644113	0.650404	-0.00644121
SESN1	0.00643795	0.650565	0.00643804
ILDR2	0.0064377	0.650578	0.00643779
OR13C8	0.00643694	0.650616	0.00643702
TEX15	0.00643353	0.650789	0.00643362
MBD4	-0.00643324	0.650804	-0.00643333
OFD1	-0.00643093	0.650921	-0.00643101
FAM83C	-0.00642886	0.651026	-0.00642895
ZBTB12	0.00642421	0.651261	0.00642429
RNF145	-0.0064235	0.651297	-0.00642359
OSBP2	0.00641874	0.651539	0.00641883
SRSF10	0.00641148	0.651907	0.00641156
PRORP	0.00640889	0.652038	0.00640898
PPP2R1B	0.00640644	0.652162	0.00640653
CEP170	-0.0064064	0.652164	-0.00640649
LYPD2	-0.00639829	0.652576	-0.00639838
APOOL	0.00639527	0.652729	0.00639536
IQCF6	-0.00639332	0.652828	-0.00639341
DLL3	0.00638719	0.653139	0.00638728
PDXP	0.00638676	0.653161	0.00638685
AMTN	0.00638076	0.653465	0.00638085
CCDC169	0.00637935	0.653537	0.00637944
FOSL2	0.00637603	0.653705	0.00637612
AVL9	-0.00637596	0.653709	-0.00637605
KRTAP10-1	0.00637566	0.653724	0.00637574
FBXW12	-0.00637141	0.65394	-0.0063715
SLC6A19	-0.00636509	0.654261	-0.00636517
FAM49B	0.00636424	0.654304	0.00636433
MYADML2	0.00636133	0.654452	0.00636142
TMCO2	-0.00635945	0.654547	-0.00635954
CNFN	0.00635834	0.654604	0.00635842
KRTAP6-3	-0.0063563	0.654707	-0.00635638
INPP5B	-0.0063533	0.65486	-0.00635339
TUBA1B	-0.00634172	0.655448	-0.0063418
SLC12A1	-0.006337	0.655688	-0.00633709
BFAR	-0.00633666	0.655705	-0.00633674
LRRC53	0.00633525	0.655777	0.00633533
TEX43	0.0063336	0.655861	0.00633368
GSTK1	0.00632791	0.65615	0.00632799
LARS2	-0.00632526	0.656285	-0.00632534
C20orf204	0.00632286	0.656407	0.00632295
NLRP2B	0.0063224	0.65643	0.00632248
HAMP	-0.00631962	0.656572	-0.0063197
MYOM3	-0.00631422	0.656846	-0.0063143
IL4R	0.00631214	0.656952	0.00631223
DMRTC2	-0.00630914	0.657105	-0.00630922
CRP	-0.00630889	0.657117	-0.00630897
ZNF133	0.00630804	0.65716	0.00630813
STOX2	0.00630547	0.657291	0.00630555
RARA	-0.00630296	0.657419	-0.00630304
SPATA31A7	-0.00629687	0.657729	-0.00629695
DYDC2	-0.00629647	0.657749	-0.00629655
IFNA21	-0.00629597	0.657775	-0.00629606
TRNAU1AP	-0.00629524	0.657812	-0.00629532
UGT1A5	0.00629237	0.657958	0.00629246
CLCF1	-0.00628994	0.658082	-0.00629003
KRT2	0.0062892	0.65812	0.00628928
POLR2C	0.00628875	0.658142	0.00628883
SCRT2	-0.0062876	0.658201	-0.00628769
PI16	-0.00628478	0.658344	-0.00628486
TNNC2	0.00628211	0.65848	0.00628219
SSTR4	0.00628018	0.658579	0.00628026
ZNF689	0.00627739	0.658721	0.00627747
ZNF575	0.00627523	0.658831	0.00627531
NOTCH2	-0.006275	0.658842	-0.00627509
GPIHBP1	-0.00627398	0.658895	-0.00627406
FBXL15	-0.00627322	0.658933	-0.0062733
DNAAF5	0.00627201	0.658995	0.00627209
GH1	-0.00626983	0.659105	-0.00626992
USP36	0.00626856	0.65917	0.00626864
TCHHL1	-0.00626804	0.659197	-0.00626812
CCL27	0.00626678	0.659261	0.00626686
HS3ST4	-0.0062634	0.659433	-0.00626348
MORN5	-0.00626297	0.659455	-0.00626305
RNH1	0.00625652	0.659784	0.0062566
RNF165	0.00625376	0.659924	0.00625384
ARL5A	0.00625118	0.660056	0.00625126
CFAP77	-0.00624825	0.660205	-0.00624833
TMEM115	-0.00624766	0.660235	-0.00624774
RIDA	0.00624585	0.660328	0.00624593
PRDM13	0.00624523	0.660359	0.00624531
NFKBID	-0.00624119	0.660565	-0.00624127
PAX1	0.00624089	0.66058	0.00624097
C20orf202	0.00623985	0.660634	0.00623993
RHD	-0.00623803	0.660726	-0.00623811
LRRC36	0.00623755	0.660751	0.00623763
GMPR2	0.00623727	0.660765	0.00623735
CNTN3	0.00623323	0.660971	0.00623331
SNX16	0.00623193	0.661037	0.00623201
LYZL1	-0.00623108	0.661081	-0.00623116
UGT3A1	-0.00622811	0.661232	-0.00622819
OR5M11	0.00622462	0.66141	0.0062247
NEU4	0.00621914	0.661689	0.00621922
EIF4ENIF1	0.00621831	0.661732	0.00621839
AC015871.1	-0.00621527	0.661887	-0.00621535
RRM2	0.00621347	0.661979	0.00621355
ZNF579	-0.00621127	0.662091	-0.00621135
ALG9	0.00620937	0.662188	0.00620945
ACAP2	-0.00620725	0.662296	-0.00620733
FBXO39	0.00620691	0.662314	0.00620699
SPATA6	-0.00620049	0.662641	-0.00620057
SLC6A17	0.00619783	0.662777	0.00619791
WFIKKN1	0.00619701	0.662819	0.00619709
OR5B21	0.00619434	0.662955	0.00619442
HTR5A	0.006194	0.662973	0.00619408
TMEM135	0.00619219	0.663065	0.00619227
ADGRL2	0.00619072	0.66314	0.0061908
TPK1	0.00618623	0.663369	0.00618631
SOX14	-0.00618606	0.663378	-0.00618614
SIAH1	0.00617922	0.663727	0.0061793
DNAL1	-0.0061765	0.663867	-0.00617657
PCDHB2	0.00617518	0.663934	0.00617526
AATK	-0.00617502	0.663942	-0.00617509
GDF6	0.00617366	0.664012	0.00617373
C4BPA	0.00617134	0.66413	0.00617142
VAT1L	0.00617134	0.66413	0.00617141
DRD1	0.00616365	0.664523	0.00616373
SCRT1	0.00616274	0.664569	0.00616282
GUCY2C	-0.0061625	0.664582	-0.00616258
PCBD2	0.00616203	0.664606	0.00616211
CCNF	-0.00615982	0.664718	-0.0061599
IGSF11	0.00615808	0.664807	0.00615816
B3GNT9	-0.00614712	0.665368	-0.00614719
HOXA7	0.00614644	0.665402	0.00614652
RAG2	0.0061453	0.665461	0.00614538
DPAGT1	-0.00614397	0.665529	-0.00614405
AC013470.2	0.0061371	0.66588	0.00613718
MRLN	0.00613649	0.665911	0.00613657
TEX33	-0.00613423	0.666027	-0.0061343
TMEM252	0.00612835	0.666328	0.00612843
DPM3	0.00612787	0.666352	0.00612795
SCGB3A2	-0.00612451	0.666524	-0.00612459
PTRHD1	-0.00611985	0.666763	-0.00611992
KRTAP5-9	-0.00611758	0.666879	-0.00611766
VRTN	0.00611494	0.667014	0.00611502
ABHD4	0.00611342	0.667092	0.0061135
ALG8	-0.00611332	0.667097	-0.0061134
GPHB5	0.00611096	0.667217	0.00611104
ZDHHC18	0.00610891	0.667322	0.00610899
CHIA	-0.0061046	0.667543	-0.00610468
NKX6-1	-0.00610305	0.667623	-0.00610312
CAPNS2	0.00610261	0.667645	0.00610268
MYL10	-0.00610209	0.667671	-0.00610217
GPR139	0.00610061	0.667747	0.00610069
CRLF1	0.00609445	0.668063	0.00609452
PSMB8	-0.00609091	0.668244	-0.00609099
NUDT12	0.00609079	0.66825	0.00609086
VAPA	-0.00608462	0.668566	-0.00608469
MYH1	0.00608282	0.668658	0.0060829
CYP4F2	-0.0060817	0.668716	-0.00608177
TSPAN16	0.00608066	0.668769	0.00608073
RGS17	0.0060788	0.668864	0.00607888
OR52I1	0.00607468	0.669076	0.00607475
EFHC2	-0.00606899	0.669367	-0.00606907
TBX3	0.00606859	0.669388	0.00606866
SP1	0.00606609	0.669515	0.00606617
RNF217	-0.00606435	0.669605	-0.00606442
CFHR4	0.00606314	0.669667	0.00606321
ITIH2	-0.00606182	0.669735	-0.00606189
ASCC3	-0.0060599	0.669833	-0.00605998
TARBP2	0.0060595	0.669853	0.00605958
CABP7	0.00605839	0.66991	0.00605847
DNASE1L2	0.00605733	0.669965	0.0060574
TFAP2E	0.00605429	0.670121	0.00605436
OR2A5	0.0060525	0.670212	0.00605258
PDSS2	0.00605093	0.670293	0.00605101
SERPINB9	-0.00604911	0.670386	-0.00604918
C20orf173	-0.00604764	0.670462	-0.00604771
PTPRO	0.00604733	0.670477	0.00604741
CCDC184	0.00604299	0.6707	0.00604306
BICC1	-0.0060397	0.670869	-0.00603977
NRL	-0.00603792	0.67096	-0.006038
GSG1L	0.00603773	0.67097	0.00603781
GJA3	0.00603766	0.670973	0.00603773
MAML1	0.0060312	0.671305	0.00603127
GALC	0.00603056	0.671338	0.00603064
OR52B2	-0.00602864	0.671436	-0.00602871
TMEM223	0.00602669	0.671536	0.00602676
HUS1	-0.00600966	0.67241	-0.00600973
DUS1L	0.00600188	0.67281	0.00600195
DNAH11	0.00600155	0.672827	0.00600163
PRAMEF13	-0.00600152	0.672828	-0.00600159
TTC32	0.00599965	0.672925	0.00599972
OR6X1	-0.00599946	0.672934	-0.00599953
MYPOP	0.00599937	0.672939	0.00599944
TGM4	-0.00599923	0.672946	-0.0059993
KRT27	0.00599827	0.672995	0.00599834
FZD6	0.00599368	0.673231	0.00599375
CCDC30	-0.00599073	0.673383	-0.0059908
SPANXN3	0.00598575	0.673638	0.00598582
KCNH5	0.00598354	0.673752	0.00598361
PLEKHA1	0.00598294	0.673783	0.00598301
MAB21L1	0.00598222	0.67382	0.00598229
PAX7	-0.00597889	0.673991	-0.00597896
PLA2G4E	0.00597675	0.674101	0.00597682
NTN4	-0.00597148	0.674372	-0.00597155
RBM7	-0.00597116	0.674388	-0.00597123
ERFE	0.00597007	0.674444	0.00597014
PURG	0.00596714	0.674595	0.00596721
NOTO	0.00595825	0.675052	0.00595833
NPY	-0.00595661	0.675136	-0.00595669
KRTAP5-7	0.00595009	0.675471	0.00595016
LSM5	0.00594917	0.675519	0.00594924
ARTN	-0.00594634	0.675664	-0.00594641
HMGB4	0.00593481	0.676258	0.00593488
OR4K14	-0.00593351	0.676324	-0.00593358
GLYATL1B	0.0059322	0.676392	0.00593227
LIPN	-0.0059301	0.6765	-0.00593017
NAA60	-0.00592983	0.676513	-0.0059299
KIF19	-0.00592519	0.676752	-0.00592526
IDNK	-0.00592356	0.676836	-0.00592363
TTC29	-0.00591557	0.677248	-0.00591563
PMVK	0.00591409	0.677324	0.00591415
ATP5MPL	-0.00591376	0.677341	-0.00591383
EGFL6	-0.00590994	0.677538	-0.00591001
ABTB2	-0.00590963	0.677553	-0.0059097
DGAT2L6	-0.00590835	0.677619	-0.00590842
OR1S1	0.00590652	0.677714	0.00590659
SMG1	0.00590577	0.677752	0.00590584
SRCIN1	0.00590099	0.677999	0.00590106
DAGLA	0.00589897	0.678102	0.00589904
KRTAP8-1	0.00589594	0.678259	0.005896
TRIM66	0.00589303	0.678408	0.0058931
ARL14EPL	-0.0058826	0.678946	-0.00588267
CTH	-0.0058758	0.679296	-0.00587587
ABCC5	0.00587442	0.679367	0.00587449
NPY2R	-0.00587392	0.679393	-0.00587399
ZNF875	-0.00587325	0.679428	-0.00587332
SF3B2	0.00587191	0.679497	0.00587198
PRSS58	0.00586112	0.680053	0.00586119
OR56B1	0.00585465	0.680387	0.00585472
MOK	0.0058541	0.680415	0.00585416
TMEM209	0.00585355	0.680443	0.00585362
KRTAP5-5	-0.00585235	0.680505	-0.00585242
BARHL1	0.00584991	0.680631	0.00584997
SFTA2	0.00584144	0.681068	0.00584151
PFN4	0.00583839	0.681226	0.00583845
RNF6	-0.00583737	0.681278	-0.00583744
C16orf46	-0.00583413	0.681445	-0.00583419
FSIP2	0.00583389	0.681458	0.00583395
UGGT1	-0.00582837	0.681742	-0.00582844
TOP2A	-0.00582688	0.681819	-0.00582695
NR1D1	-0.00582215	0.682064	-0.00582222
HNF1A	-0.00581631	0.682365	-0.00581638
PROK1	0.00581609	0.682377	0.00581616
C17orf100	0.00581295	0.682539	0.00581301
FOXI2	0.00581033	0.682674	0.00581039
NKPD1	0.00580954	0.682715	0.00580961
PIGK	0.00580709	0.682841	0.00580715
SNAP25	0.00579769	0.683327	0.00579776
CCDC157	0.00579604	0.683412	0.00579611
MAGI1	-0.00579423	0.683505	-0.0057943
GIT1	-0.00578888	0.683782	-0.00578895
PAX8	-0.00578866	0.683793	-0.00578872
GTF3C6	0.00578813	0.683821	0.00578819
VAMP4	-0.00578524	0.68397	-0.0057853
STYXL1	-0.00578481	0.683992	-0.00578488
PARP6	-0.00578468	0.683999	-0.00578474
P3H3	0.00578381	0.684044	0.00578387
PBLD	-0.00577708	0.684392	-0.00577714
SLC45A3	-0.0057748	0.68451	-0.00577486
ELL3	-0.00577461	0.68452	-0.00577467
GPR65	0.00577056	0.684729	0.00577062
TMEM150A	0.005769	0.684809	0.00576906
ZMAT5	0.00576719	0.684903	0.00576725
PRPSAP1	-0.00576514	0.685009	-0.00576521
NYX	0.00576387	0.685075	0.00576393
TMEM269	0.00575931	0.68531	0.00575938
PXMP2	0.00575288	0.685643	0.00575294
RNF139	0.00574968	0.685808	0.00574975
TTC4	0.00574656	0.68597	0.00574662
SP7	-0.00574629	0.685984	-0.00574635
CHRNA4	0.00574532	0.686034	0.00574538
TAPBPL	-0.00574249	0.686181	-0.00574255
POU2F3	0.00573736	0.686446	0.00573742
IL1R1	0.00573342	0.68665	0.00573349
SH3GL3	0.00573262	0.686692	0.00573268
LGR6	-0.00573205	0.686721	-0.00573211
CLEC14A	0.00573064	0.686794	0.0057307
RPP21	0.00573057	0.686797	0.00573063
FIGLA	-0.00573055	0.686798	-0.00573061
ZNF843	0.00572797	0.686932	0.00572803
SCTR	0.00572703	0.68698	0.0057271
PDIK1L	-0.00572517	0.687077	-0.00572524
PCDHA13	0.00572504	0.687083	0.00572511
MS4A5	0.00572389	0.687143	0.00572395
POMGNT2	-0.00572037	0.687325	-0.00572043
TRO	0.00571824	0.687436	0.0057183
RGS9BP	0.0057172	0.687489	0.00571726
ZMYM6	-0.00570968	0.687879	-0.00570974
KRTAP22-2	-0.00570868	0.687931	-0.00570874
P4HA3	0.00570115	0.688321	0.00570121
GP5	0.00569934	0.688415	0.0056994
SLC22A1	0.00569883	0.688441	0.0056989
SPEF2	-0.00569694	0.688539	-0.00569701
RXFP2	0.0056955	0.688613	0.00569556
PTCD1	-0.00568992	0.688903	-0.00568998
FTSJ1	-0.00568192	0.689317	-0.00568198
LBP	0.00567916	0.68946	0.00567923
CSH2	-0.00567832	0.689504	-0.00567838
SOX18	0.0056685	0.690013	0.00566856
PHF23	-0.00566312	0.690292	-0.00566318
SNX14	0.00565906	0.690502	0.00565912
SLC22A12	-0.00565454	0.690737	-0.0056546
HPX	0.00564951	0.690997	0.00564957
AMDHD1	0.00564022	0.69148	0.00564028
KCNG2	0.00563948	0.691518	0.00563954
DEAF1	-0.00563785	0.691603	-0.00563791
SLC17A4	0.00563384	0.691811	0.0056339
WNT16	0.00563152	0.691931	0.00563158
TRAM1L1	-0.00562968	0.692027	-0.00562974
SULT2A1	-0.00562665	0.692184	-0.0056267
GALNT11	0.00562268	0.69239	0.00562274
WDR90	-0.00562018	0.69252	-0.00562024
CRIPT	0.00561641	0.692715	0.00561647
ASPG	0.00561487	0.692796	0.00561493
TECTB	0.00561383	0.69285	0.00561389
CD70	0.00561366	0.692858	0.00561372
TRAF7	0.00561293	0.692896	0.00561299
TMEM31	-0.00561078	0.693008	-0.00561084
SPAG17	0.00561067	0.693013	0.00561073
SNRK	0.00560524	0.693296	0.0056053
PANK2	0.00560453	0.693333	0.00560458
SYTL5	0.00560436	0.693341	0.00560442
ZNF197	0.00559838	0.693652	0.00559844
ADD3	-0.00559774	0.693685	-0.0055978
UBE2O	-0.005593	0.693932	-0.00559306
REM2	-0.0055914	0.694015	-0.00559146
PABPC4L	-0.00558788	0.694197	-0.00558794
ZNF688	-0.00558215	0.694495	-0.00558221
TBXA2R	0.00558088	0.694561	0.00558094
LIX1	-0.00557998	0.694608	-0.00558004
PKNOX2	0.00557915	0.694651	0.00557921
OLFM3	0.0055721	0.695018	0.00557215
SELPLG	0.005572	0.695023	0.00557206
SLITRK6	0.0055719	0.695028	0.00557195
HTR4	-0.00556909	0.695174	-0.00556915
SAMD10	-0.00556854	0.695203	-0.0055686
MYT1	-0.00556832	0.695214	-0.00556837
ANKRD13D	0.00556755	0.695254	0.00556761
NEU3	0.00556196	0.695545	0.00556202
CDC14C	0.00555927	0.695685	0.00555933
OR8B8	0.00555764	0.69577	0.00555769
TCF19	-0.00555354	0.695983	-0.0055536
SPDYE4	0.00555134	0.696097	0.00555139
MTMR8	0.00554498	0.696428	0.00554504
OR10G3	-0.00554198	0.696584	-0.00554204
SPATA19	0.00554174	0.696597	0.00554179
FCER1A	0.00553997	0.696689	0.00554002
AL353572.3	-0.00553866	0.696757	-0.00553872
AR	0.00553693	0.696847	0.00553699
DLK1	0.00553624	0.696883	0.00553629
DPY19L4	0.00553532	0.696931	0.00553538
BBS7	-0.00553299	0.697052	-0.00553305
CARD6	-0.00552676	0.697376	-0.00552681
IL17C	0.00551535	0.69797	0.00551541
LRRC43	0.00550994	0.698252	0.00550999
TGM5	-0.00550904	0.698299	-0.0055091
DBX1	-0.00550895	0.698304	-0.00550901
SEMA4F	-0.00550721	0.698394	-0.00550727
UBAC2	0.005506	0.698457	0.00550605
DGKG	-0.0055056	0.698478	-0.00550566
RBM18	0.00550261	0.698634	0.00550267
MAP4K3	-0.00549291	0.699139	-0.00549297
CNEP1R1	0.0054921	0.699181	0.00549215
CLEC4G	0.0054912	0.699228	0.00549125
OR2D3	0.00549102	0.699238	0.00549107
SRL	0.0054868	0.699457	0.00548686
ATP1B4	0.00548238	0.699688	0.00548244
SEC14L6	0.0054786	0.699885	0.00547865
PDF	0.00547769	0.699932	0.00547774
NCDN	0.00547704	0.699966	0.0054771
WDR34	-0.00547489	0.700078	-0.00547495
C6orf201	-0.00547117	0.700272	-0.00547122
SRC	-0.0054649	0.700599	-0.00546496
TEKT1	-0.00546224	0.700738	-0.00546229
CSTF2	-0.0054586	0.700928	-0.00545865
CWC25	0.00545584	0.701071	0.00545589
RGS21	0.00545445	0.701144	0.00545451
GRID2IP	0.00545391	0.701172	0.00545396
GLTPD2	-0.00545185	0.701279	-0.00545191
ITLN2	0.00545	0.701376	0.00545006
CXorf58	0.00544851	0.701454	0.00544856
FBXO15	-0.00544371	0.701704	-0.00544376
MCHR2	0.00544182	0.701803	0.00544187
SENP5	-0.00544172	0.701808	-0.00544177
CCNA1	-0.00543966	0.701915	-0.00543972
SLC30A10	-0.00543661	0.702074	-0.00543666
PKD1L3	0.00543627	0.702092	0.00543632
WFDC12	0.00543161	0.702335	0.00543167
AMFR	-0.00542499	0.702681	-0.00542504
COG5	0.00542461	0.702701	0.00542466
COX19	-0.0054228	0.702795	-0.00542285
C18orf63	-0.00542273	0.702799	-0.00542279
BFSP1	-0.00542063	0.702908	-0.00542069
OARD1	0.00541745	0.703075	0.0054175
EGF	0.00541695	0.703101	0.005417
LRRC40	0.00541615	0.703143	0.0054162
HSD17B14	0.0054144	0.703234	0.00541445
LRRC8E	0.00540067	0.703951	0.00540072
SEC61B	0.00539354	0.704323	0.00539359
WNT6	0.00539316	0.704343	0.00539321
TMEM185B	0.00539082	0.704466	0.00539087
PRKAB2	0.00538869	0.704576	0.00538874
TMPRSS6	0.00538603	0.704715	0.00538608
LY6G6F	0.00538407	0.704818	0.00538413
EIF2B2	-0.00537885	0.705091	-0.0053789
TMOD4	-0.00537881	0.705093	-0.00537886
OR5P2	-0.00537421	0.705333	-0.00537426
VPS33B	0.00537198	0.70545	0.00537203
ADAM29	0.00537099	0.705502	0.00537104
PSPN	0.00536781	0.705668	0.00536786
OR52A5	0.00536576	0.705775	0.00536582
CORO7	-0.00536531	0.705798	-0.00536536
DEFB128	0.00536402	0.705866	0.00536408
CDHR4	0.00536364	0.705886	0.00536369
TYR	0.00536291	0.705924	0.00536296
RNFT2	0.00536253	0.705944	0.00536258
CA14	-0.00536249	0.705946	-0.00536254
PON1	0.00536118	0.706015	0.00536123
APC2	-0.0053573	0.706217	-0.00535735
DYRK3	0.00535525	0.706325	0.0053553
DKK1	0.00535354	0.706414	0.00535359
STRIT1	0.00535049	0.706573	0.00535054
KCNH1	-0.00534981	0.706609	-0.00534986
PIAS3	0.00534909	0.706646	0.00534915
CCL4L2	-0.00534858	0.706674	-0.00534863
TTC14	-0.00534565	0.706827	-0.0053457
OR4F15	-0.00534563	0.706828	-0.00534568
CCSER1	-0.00534467	0.706878	-0.00534472
COL10A1	0.00533399	0.707437	0.00533404
SAYSD1	0.0053333	0.707473	0.00533335
NPSR1	-0.0053305	0.707619	-0.00533055
DAB1	-0.00532646	0.70783	-0.00532651
SATB2	-0.00532341	0.70799	-0.00532346
MVP	0.00532279	0.708023	0.00532284
SCYL2	-0.00532094	0.70812	-0.00532099
C1GALT1C1L	0.00531833	0.708256	0.00531838
SOHLH2	0.00531505	0.708428	0.0053151
PRAMEF2	0.00531197	0.708589	0.00531202
ZNF672	-0.00530878	0.708756	-0.00530883
DEFB124	0.00530801	0.708797	0.00530806
FXR2	0.00530673	0.708863	0.00530678
MAGEC1	0.0053019	0.709116	0.00530195
PRR32	0.00529919	0.709258	0.00529924
CCNA2	0.00529907	0.709264	0.00529912
HS3ST6	0.0052968	0.709383	0.00529685
CDH6	0.00529524	0.709465	0.00529529
RNF113B	0.00528956	0.709763	0.00528961
CCDC182	-0.0052889	0.709797	-0.00528895
SYT4	-0.00528886	0.709799	-0.00528891
CHGA	-0.00528863	0.709811	-0.00528868
UTS2B	0.00528604	0.709947	0.00528608
ZBTB18	0.00528573	0.709963	0.00528577
ACAD10	0.00528143	0.710189	0.00528147
MCEE	0.00527983	0.710272	0.00527988
UNCX	0.00527943	0.710293	0.00527948
S100A7A	0.00527932	0.710299	0.00527937
IRX5	0.00527593	0.710477	0.00527598
LINGO2	0.00527485	0.710533	0.0052749
DDX41	-0.00527191	0.710688	-0.00527195
HYPM	0.00526951	0.710813	0.00526956
USP40	-0.00526906	0.710837	-0.00526911
CIAO3	0.00526783	0.710901	0.00526788
HRH2	0.00526567	0.711014	0.00526572
BTD	0.00526376	0.711114	0.00526381
MILR1	0.00526229	0.711192	0.00526233
HEPACAM	0.00526058	0.711281	0.00526063
KRT73	0.00525995	0.711314	0.00526
OR1N1	-0.00525783	0.711425	-0.00525788
TSPAN5	0.00525754	0.711441	0.00525759
KLHL1	0.0052495	0.711862	0.00524954
C19orf81	-0.00524849	0.711915	-0.00524854
PCDHB6	0.00524819	0.711931	0.00524824
ZSCAN21	0.00524791	0.711946	0.00524796
ZDHHC19	0.00524483	0.712107	0.00524488
VPS26C	-0.00524402	0.71215	-0.00524407
DLG4	-0.00524128	0.712294	-0.00524132
EFNB3	0.00523935	0.712394	0.0052394
OR2AJ1	-0.00523872	0.712428	-0.00523876
LETM1	0.00523436	0.712656	0.00523441
POP1	0.00523405	0.712673	0.0052341
TCERG1L	0.0052307	0.712848	0.00523075
SPTSSB	0.00522937	0.712918	0.00522942
METTL22	-0.00522825	0.712977	-0.0052283
WDR54	-0.00521481	0.713682	-0.00521486
SAG	-0.00521434	0.713707	-0.00521439
STRN	0.00521259	0.713799	0.00521264
DBH	-0.00520063	0.714426	-0.00520068
VSX1	0.0051974	0.714596	0.00519745
DOC2A	0.00519687	0.714624	0.00519692
MYMK	0.00519354	0.714799	0.00519359
CT83	0.00519246	0.714855	0.00519251
ZKSCAN1	-0.00519059	0.714954	-0.00519063
NOS1	0.00518935	0.715019	0.0051894
AKR1C2	0.00518926	0.715023	0.00518931
CYP2J2	-0.00518626	0.715181	-0.00518631
NTSR2	0.00518337	0.715333	0.00518342
PRR9	0.00516964	0.716054	0.00516969
LRRC38	-0.00516393	0.716354	-0.00516398
MAGEB6B	-0.00516234	0.716438	-0.00516239
CEP19	-0.00516216	0.716447	-0.00516221
CABP5	-0.00516097	0.71651	-0.00516102
CFAP36	-0.00515443	0.716854	-0.00515447
FAM50B	-0.00515351	0.716902	-0.00515356
ZNF682	0.00515269	0.716945	0.00515273
ZGLP1	0.00515226	0.716968	0.0051523
RIN3	0.00515039	0.717066	0.00515043
IDH3G	0.00514744	0.717221	0.00514749
HAVCR1	0.0051469	0.717249	0.00514695
TMEM185A	0.00514538	0.717329	0.00514543
BRICD5	-0.00514415	0.717394	-0.00514419
SLC35B4	-0.00514338	0.717435	-0.00514342
MFAP1	0.00514093	0.717563	0.00514098
ARAP1	-0.00513581	0.717833	-0.00513585
FAM151B	0.00513521	0.717864	0.00513526
MDP1	0.0051339	0.717933	0.00513394
DSG3	-0.00513298	0.717982	-0.00513302
NKX3-2	0.00513251	0.718006	0.00513256
RTL4	0.00513153	0.718058	0.00513158
SIX1	-0.00513152	0.718058	-0.00513156
MCCD1	0.0051302	0.718128	0.00513024
KCNK15	-0.00512593	0.718352	-0.00512597
GLRX3	-0.00512237	0.718539	-0.00512242
ARL13B	0.00512216	0.718551	0.0051222
CLK3	0.00512093	0.718615	0.00512097
L1TD1	0.00512082	0.718621	0.00512086
SRPX	0.00511816	0.718761	0.0051182
PSME4	0.00511741	0.718801	0.00511745
OR5H6	-0.00511106	0.719135	-0.00511111
RAD21L1	-0.00511023	0.719178	-0.00511028
CPB1	-0.00510921	0.719232	-0.00510925
CDK20	0.00510484	0.719462	0.00510488
C3orf22	0.00510299	0.719559	0.00510303
PALB2	-0.00510156	0.719635	-0.0051016
GTF3C4	0.00509902	0.719768	0.00509907
IL33	0.00509676	0.719888	0.0050968
DLK2	0.00509506	0.719977	0.0050951
GMFB	-0.00508973	0.720257	-0.00508978
SLC30A5	-0.00508907	0.720292	-0.00508912
KCNA7	-0.00508607	0.72045	-0.00508612
CCDC89	0.00508381	0.720569	0.00508386
AP2M1	-0.00508362	0.720579	-0.00508366
TF	-0.00507757	0.720898	-0.00507761
TREH	-0.00507032	0.72128	-0.00507036
IGSF1	0.00506939	0.721329	0.00506943
PTPDC1	0.00506683	0.721464	0.00506687
PPP1R3A	0.00506586	0.721515	0.0050659
HOXC12	-0.00506557	0.72153	-0.00506561
GLI1	0.00506556	0.721531	0.0050656
GABRR1	0.00506461	0.721581	0.00506465
XAGE5	-0.00506024	0.721811	-0.00506028
SSX7	-0.00505991	0.721828	-0.00505995
HLCS	-0.00505544	0.722064	-0.00505548
TAF1L	0.00505448	0.722114	0.00505452
KLHL29	-0.00505158	0.722267	-0.00505162
SUCNR1	0.00505087	0.722305	0.00505091
DMTN	0.00504903	0.722401	0.00504908
C7orf77	-0.00504887	0.72241	-0.00504892
WNT3A	0.00504766	0.722474	0.0050477
UNC119	-0.00504766	0.722474	-0.0050477
OR14A16	0.00504455	0.722638	0.00504459
MED14	0.00504418	0.722657	0.00504422
TGIF2LY	0.00503582	0.723098	0.00503586
ASCC1	-0.00503483	0.72315	-0.00503487
INHBC	0.00503413	0.723187	0.00503417
ZNF391	0.0050339	0.723199	0.00503394
ZDHHC13	0.00503362	0.723214	0.00503366
MROH7	-0.00503195	0.723302	-0.00503199
KLK5	-0.00503169	0.723316	-0.00503174
ETDC	0.00503105	0.72335	0.00503109
LIN7A	-0.00503083	0.723361	-0.00503088
SSX5	-0.00503026	0.723391	-0.0050303
N4BP3	-0.00502889	0.723463	-0.00502894
SLC38A9	0.00502128	0.723865	0.00502132
HAPLN4	-0.00502111	0.723874	-0.00502115
GRXCR1	0.00502038	0.723912	0.00502042
CCDC97	-0.00501985	0.72394	-0.0050199
KRTAP5-10	0.00501784	0.724046	0.00501789
RDH16	0.00501766	0.724056	0.0050177
AADACL3	0.00501662	0.72411	0.00501666
OR3A1	-0.00501105	0.724404	-0.00501109
C9	-0.00500883	0.724522	-0.00500887
PCSK4	0.0050062	0.72466	0.00500624
AKR1D1	0.00500371	0.724791	0.00500375
SLC10A6	-0.00500218	0.724872	-0.00500222
MAP3K5	-0.00500168	0.724899	-0.00500172
MC2R	0.00500105	0.724932	0.00500109
GLDC	0.005001	0.724935	0.00500104
GGCX	-0.00499996	0.72499	-0.005
OR2M7	0.00499978	0.724999	0.00499982
SCAMP1	-0.0049938	0.725315	-0.00499384
TTC9C	-0.00499202	0.725409	-0.00499206
GRM5	0.00499154	0.725434	0.00499158
ST8SIA2	-0.0049904	0.725494	-0.00499044
SARAF	-0.00499019	0.725505	-0.00499024
GRIA2	-0.00498246	0.725913	-0.0049825
GPR4	-0.00498181	0.725947	-0.00498186
SMIM13	0.00498085	0.725998	0.00498089
E4F1	-0.00497961	0.726063	-0.00497966
TOB2	-0.00497551	0.72628	-0.00497555
IGSF21	-0.00497483	0.726316	-0.00497487
KRTAP2-4	0.00497463	0.726327	0.00497467
OR5AP2	0.00497424	0.726347	0.00497428
LCN12	-0.00497116	0.72651	-0.0049712
ACO2	-0.00496699	0.72673	-0.00496703
LCORL	0.0049648	0.726846	0.00496484
ZNF337	0.00496465	0.726854	0.00496469
POM121	0.00495876	0.727165	0.0049588
MPG	-0.00495632	0.727294	-0.00495636
FAM170B	0.00495609	0.727306	0.00495613
SEL1L	-0.00495577	0.727323	-0.00495581
HDAC8	0.00495466	0.727381	0.0049547
CCER2	0.00495402	0.727415	0.00495406
MOGS	-0.00495302	0.727468	-0.00495306
LURAP1	-0.00495291	0.727474	-0.00495296
FBXO33	-0.00495239	0.727501	-0.00495243
KLLN	-0.00495167	0.72754	-0.00495171
AKAP7	-0.00493989	0.728162	-0.00493993
A4GNT	-0.00493853	0.728233	-0.00493858
SMARCB1	-0.00493816	0.728253	-0.0049382
OR3A3	-0.00493776	0.728274	-0.0049378
RCVRN	0.00493048	0.728659	0.00493052
HINT2	-0.0049253	0.728933	-0.00492534
VAX1	-0.00492111	0.729155	-0.00492115
RNF25	0.00491318	0.729574	0.00491322
NLRP14	0.00491117	0.72968	0.00491121
SNX6	0.00490716	0.729892	0.0049072
TLE7	0.0049064	0.729933	0.00490644
FABP2	-0.00490417	0.73005	-0.00490421
MINDY4B	0.00490186	0.730173	0.0049019
CHMP2A	0.00489712	0.730423	0.00489716
OR8A1	0.00489618	0.730473	0.00489622
ACY3	-0.00489466	0.730554	-0.0048947
LBX1	0.00489243	0.730671	0.00489247
TAAR8	0.00489227	0.73068	0.00489231
TRIM32	-0.00488909	0.730848	-0.00488913
DPYSL4	0.00488322	0.731159	0.00488325
KDSR	0.00488075	0.73129	0.00488078
KAT2B	0.00487988	0.731335	0.00487992
LPIN3	-0.00487872	0.731397	-0.00487876
LCP2	-0.00487648	0.731516	-0.00487652
ZNF578	0.00487564	0.73156	0.00487568
MFSD6L	0.00487501	0.731594	0.00487504
IFNK	0.00487391	0.731652	0.00487395
RRM2B	-0.0048739	0.731652	-0.00487394
BOLA1	0.00486781	0.731974	0.00486785
NKAIN4	0.00486331	0.732213	0.00486335
SPG7	0.00486285	0.732237	0.00486289
TUBB1	0.00486244	0.732259	0.00486248
ATP5MGL	-0.00486119	0.732325	-0.00486123
SEPTIN12	-0.004859	0.732441	-0.00485904
UPB1	0.00485639	0.732579	0.00485643
WDSUB1	0.00485603	0.732598	0.00485607
NTF3	0.0048518	0.732822	0.00485183
POFUT1	-0.00485019	0.732907	-0.00485023
DEC1	-0.0048496	0.732939	-0.00484964
OLIG2	-0.00483854	0.733525	-0.00483858
SHMT2	0.00483701	0.733606	0.00483704
MIR1915HG	0.00483626	0.733646	0.0048363
KCNC1	0.00483622	0.733648	0.00483626
FADS6	0.00483449	0.733739	0.00483453
CNGA2	0.00483066	0.733942	0.0048307
HSBP1L1	0.00483055	0.733948	0.00483059
PRMT8	0.00482668	0.734153	0.00482672
FOXC2	-0.00482492	0.734247	-0.00482495
CFAP58	0.00482318	0.734339	0.00482321
AJAP1	0.00482104	0.734452	0.00482108
HGFAC	-0.00481959	0.734529	-0.00481963
SPATA31A5	0.00481873	0.734575	0.00481877
GDPD4	-0.00481424	0.734813	-0.00481428
TRAPPC12	0.00480984	0.735046	0.00480988
ABI1	0.00480095	0.735517	0.00480099
TTLL13P	-0.00479909	0.735616	-0.00479913
NLRP7	0.00479822	0.735662	0.00479825
MBP	0.00479319	0.735928	0.00479323
ICK	-0.00479008	0.736093	-0.00479012
SMIM36	-0.00479	0.736098	-0.00479003
CKM	0.00478981	0.736108	0.00478985
CDH20	-0.00478934	0.736133	-0.00478938
KRTAP6-1	0.00478764	0.736223	0.00478768
HNMT	-0.00478665	0.736275	-0.00478669
TTC26	0.00477931	0.736665	0.00477935
LRRC10B	0.00477671	0.736803	0.00477675
DNAH6	-0.00477244	0.73703	-0.00477247
CD5L	-0.00476958	0.737181	-0.00476962
MMP2	0.00476908	0.737208	0.00476912
CCT8L2	0.00476897	0.737214	0.004769
HEMGN	0.00476852	0.737237	0.00476856
CORT	0.00476823	0.737253	0.00476826
FAM9A	-0.0047652	0.737414	-0.00476523
BDKRB1	0.00476169	0.7376	0.00476173
SPATA8	-0.00476079	0.737648	-0.00476083
KIF1A	0.00475631	0.737885	0.00475635
CD22	-0.00475437	0.737988	-0.00475441
DSC1	0.00475053	0.738192	0.00475057
OR1L1	0.00474756	0.73835	0.0047476
DENND4B	-0.00474744	0.738356	-0.00474747
SI	0.00474119	0.738688	0.00474122
KYNU	-0.00474031	0.738735	-0.00474034
PROS1	-0.00474013	0.738744	-0.00474017
NCKAP5	0.00473654	0.738935	0.00473658
PRSS38	-0.0047326	0.739144	-0.00473263
PSMB1	0.0047283	0.739373	0.00472834
HTT	0.00472059	0.739783	0.00472062
PSMD7	-0.00471446	0.740108	-0.00471449
RIN1	0.00470979	0.740356	0.00470983
NEDD8	0.00470885	0.740406	0.00470889
PTF1A	0.00470756	0.740475	0.00470759
ZNF558	-0.00470342	0.740695	-0.00470346
TEX47	-0.00470286	0.740724	-0.0047029
NRDE2	0.00470166	0.740788	0.0047017
DIRC1	0.00469992	0.740881	0.00469995
AQP12A	0.00468613	0.741614	0.00468616
YPEL4	0.00468544	0.74165	0.00468548
ZNF581	0.00468353	0.741752	0.00468356
FAH	-0.00468351	0.741753	-0.00468354
UCMA	0.00467842	0.742024	0.00467846
SLAMF8	0.00467255	0.742336	0.00467258
ABCA3	-0.00467157	0.742388	-0.00467161
SWI5	-0.00467089	0.742424	-0.00467093
TRAPPC2L	0.00466844	0.742555	0.00466847
SNUPN	0.00466767	0.742595	0.00466771
ACOT4	0.00466426	0.742777	0.00466429
TEX35	-0.00466229	0.742882	-0.00466232
MRGPRX4	-0.00466129	0.742935	-0.00466133
FIBP	-0.0046582	0.743099	-0.00465823
WWP2	0.00465265	0.743395	0.00465268
LRCH1	-0.00465036	0.743517	-0.00465039
ZFC3H1	0.00464951	0.743562	0.00464955
SLC29A4	-0.0046463	0.743732	-0.00464634
ANKRD63	0.00464288	0.743915	0.00464291
MIP	-0.00464205	0.743959	-0.00464208
PAQR3	0.00464159	0.743983	0.00464162
GGN	0.00463177	0.744506	0.0046318
GULP1	0.00463153	0.744519	0.00463156
FOXH1	0.00463102	0.744546	0.00463106
SYP	-0.00463101	0.744547	-0.00463104
RMND5B	-0.00462335	0.744954	-0.00462339
FBXO46	-0.00462147	0.745054	-0.0046215
SRR	0.00461879	0.745197	0.00461883
CD207	0.00461183	0.745568	0.00461186
C11orf54	-0.0046089	0.745724	-0.00460893
KLHDC10	-0.00460862	0.745739	-0.00460866
ATPAF2	0.00460662	0.745845	0.00460665
C19orf73	0.00460083	0.746154	0.00460086
MOS	0.00460079	0.746156	0.00460082
FAM24A	0.00460034	0.74618	0.00460037
CABS1	0.00459933	0.746233	0.00459937
CDH7	0.00459255	0.746595	0.00459258
CSMD1	0.00459154	0.746649	0.00459157
MEGF6	0.00459073	0.746692	0.00459076
LEXM	-0.00458974	0.746745	-0.00458977
SMIM30	-0.00458721	0.74688	-0.00458724
PDCL2	-0.00458255	0.747128	-0.00458258
IL17RD	0.0045766	0.747445	0.00457664
PRDM1	-0.00457555	0.747501	-0.00457558
TOMM20L	0.00456871	0.747865	0.00456875
KIAA1210	-0.00456846	0.747879	-0.0045685
NBEAL1	0.00456436	0.748097	0.00456439
ATP5PO	0.00456278	0.748182	0.00456281
SLC4A9	0.00455941	0.748362	0.00455944
GNAT1	-0.00455187	0.748764	-0.0045519
PITX3	-0.00454343	0.749214	-0.00454346
CCDC195	-0.00454281	0.749247	-0.00454284
MC5R	0.00454223	0.749278	0.00454226
MUC19	0.00454151	0.749316	0.00454154
METTL4	-0.00454093	0.749347	-0.00454096
TASP1	-0.00453744	0.749533	-0.00453747
CELA1	0.00453024	0.749917	0.00453027
C16orf86	0.00452694	0.750093	0.00452697
ADIRF	0.00452373	0.750265	0.00452376
PRR23A	0.00452254	0.750328	0.00452257
TGFB1	-0.00451878	0.750529	-0.00451881
SSMEM1	0.00451704	0.750622	0.00451707
HSFX4	-0.00451549	0.750705	-0.00451552
TAF11L6	-0.00450954	0.751022	-0.00450957
CHD2	0.00450871	0.751067	0.00450874
FAT1	-0.00450705	0.751155	-0.00450708
NEUROD2	0.00450582	0.751221	0.00450585
CCL26	-0.00450512	0.751258	-0.00450515
KLF18	0.00450367	0.751335	0.00450371
NELFE	0.00449922	0.751573	0.00449925
RBM42	0.00449299	0.751906	0.00449302
TSPAN19	0.00449099	0.752013	0.00449102
PATE3	0.00447952	0.752625	0.00447955
CSNK2B	-0.00447864	0.752672	-0.00447867
CIB3	0.00447786	0.752714	0.00447789
CREM	-0.00447407	0.752917	-0.0044741
OR13F1	0.00446989	0.75314	0.00446992
TMC2	0.00446988	0.75314	0.00446991
TEX46	-0.00446833	0.753223	-0.00446836
SLC23A1	-0.00446764	0.75326	-0.00446767
SVOP	0.00446325	0.753495	0.00446328
ODF3L2	-0.00446187	0.753568	-0.0044619
METTL6	0.00446042	0.753646	0.00446045
PHB	-0.00445824	0.753762	-0.00445827
OR5AN1	0.00445508	0.753931	0.00445511
FAM71C	0.00444818	0.7543	0.00444821
KCNRG	0.0044452	0.754459	0.00444523
FSHB	-0.00444446	0.754499	-0.00444449
SGMS2	0.00444172	0.754645	0.00444175
ANKRD2	-0.00444135	0.754665	-0.00444138
STX1B	-0.00443749	0.754872	-0.00443752
FAAH	-0.00443472	0.75502	-0.00443475
MPHOSPH10	0.00443427	0.755044	0.00443429
LRIF1	0.00443056	0.755242	0.00443059
OR2L5	-0.00442626	0.755472	-0.00442629
POU6F2	0.00442585	0.755494	0.00442588
TEKT3	-0.00442378	0.755605	-0.00442381
FSCB	-0.0044199	0.755812	-0.00441993
SCN1A	-0.00441917	0.755851	-0.0044192
SULT1C4	-0.00441342	0.756159	-0.00441344
FGF10	0.0044124	0.756213	0.00441243
PLXNC1	0.00440845	0.756425	0.00440847
IL1RAPL2	0.00440649	0.75653	0.00440652
NKAIN2	-0.00440316	0.756708	-0.00440318
TAS2R40	0.00440263	0.756736	0.00440265
RAB5A	0.00440047	0.756852	0.0044005
RGSL1	0.00439377	0.75721	0.0043938
FAM124A	0.0043923	0.757289	0.00439233
HINFP	0.004388	0.757519	0.00438802
RPH3A	-0.00438762	0.757539	-0.00438765
NLGN3	0.00438306	0.757784	0.00438309
EZHIP	0.00438247	0.757815	0.0043825
FER1L5	-0.00438037	0.757927	-0.0043804
ARMH4	-0.00437897	0.758003	-0.004379
OPRM1	-0.00437847	0.75803	-0.00437849
CALHM3	0.00437827	0.75804	0.0043783
GGT1	0.00437523	0.758203	0.00437526
CCNL1	0.00437022	0.758471	0.00437025
C12orf71	0.00436879	0.758547	0.00436882
SMNDC1	-0.00436779	0.758601	-0.00436782
APPBP2	-0.00436515	0.758743	-0.00436518
MSL1	0.00436437	0.758784	0.0043644
MAML2	-0.00436398	0.758805	-0.004364
ZFP64	0.0043623	0.758895	0.00436232
CCDC171	0.00435734	0.759161	0.00435737
LACC1	-0.00435448	0.759314	-0.00435451
HEXIM2	0.00435445	0.759315	0.00435448
TGS1	-0.00435312	0.759387	-0.00435315
PSORS1C1	-0.00435243	0.759424	-0.00435246
CLEC18A	0.00434814	0.759654	0.00434816
ABHD14B	0.00434675	0.759728	0.00434678
IFNB1	0.00434652	0.759741	0.00434654
KAAG1	0.00434346	0.759904	0.00434349
WFDC5	-0.00434224	0.75997	-0.00434227
OR10K2	-0.00433577	0.760317	-0.00433579
CNTNAP4	0.00433539	0.760337	0.00433542
HEPN1	-0.00433484	0.760366	-0.00433487
GSTA3	-0.00433464	0.760377	-0.00433466
RCCD1	0.00432999	0.760626	0.00433002
TRIM63	0.00432979	0.760637	0.00432982
GTF3C3	0.00432797	0.760734	0.004328
ZNF610	0.0043248	0.760905	0.00432482
BROX	-0.00432436	0.760928	-0.00432439
LY6L	-0.00431905	0.761213	-0.00431908
DOK7	0.00431813	0.761262	0.00431816
PTN	0.00431653	0.761347	0.00431656
GPKOW	-0.00431232	0.761573	-0.00431235
OR10H4	0.00430816	0.761796	0.00430819
CHKA	-0.0043046	0.761987	-0.00430463
TRMT12	-0.00430168	0.762144	-0.0043017
NAIF1	-0.00429975	0.762247	-0.00429978
ZNF385C	0.00429806	0.762338	0.00429808
CPT1C	0.00428644	0.762961	0.00428647
ZNF765	0.00428581	0.762995	0.00428583
DDX52	0.00428383	0.763102	0.00428385
PPP1R27	-0.00428329	0.76313	-0.00428332
COL1A2	-0.00428276	0.763159	-0.00428278
RNF151	-0.00428084	0.763262	-0.00428087
PRTN3	-0.00427998	0.763308	-0.00428
ANTXRL	0.00427842	0.763391	0.00427845
FAM227A	-0.00427754	0.763439	-0.00427756
PIAS4	0.0042652	0.764101	0.00426522
C14orf93	-0.0042647	0.764128	-0.00426473
ZNF131	0.00426233	0.764255	0.00426235
CASP8	0.00426146	0.764302	0.00426148
WDR5B	-0.00426005	0.764377	-0.00426007
DSCAM	0.00425984	0.764389	0.00425987
TMIGD2	0.00425881	0.764444	0.00425884
MBNL3	-0.00425852	0.764459	-0.00425855
KCTD20	-0.00425472	0.764664	-0.00425474
METTL2A	0.00425343	0.764733	0.00425345
USP17L1	0.00425284	0.764764	0.00425286
CPEB3	0.0042528	0.764767	0.00425282
MROH9	0.00425197	0.764811	0.004252
IL17RB	0.00424881	0.764981	0.00424884
SLC35D3	0.00424851	0.764997	0.00424854
OPN4	0.00424699	0.765079	0.00424701
TEX48	0.00424463	0.765205	0.00424465
CYB5R3	-0.0042433	0.765277	-0.00424332
FOXN1	-0.00423868	0.765524	-0.00423871
SLX4	-0.00423596	0.765671	-0.00423599
FUT10	-0.0042358	0.765679	-0.00423583
SLC9A5	0.00423533	0.765704	0.00423536
OR8B4	-0.00423354	0.7658	-0.00423357
PPM1J	0.0042245	0.766286	0.00422453
SPATA22	-0.00422427	0.766298	-0.0042243
CATIP	-0.00422245	0.766396	-0.00422247
HR	-0.00422231	0.766404	-0.00422234
FAM47B	-0.00422126	0.76646	-0.00422129
RGL1	0.00421998	0.766529	0.00422001
CRHBP	0.00421925	0.766568	0.00421927
OR5D13	0.00421778	0.766647	0.0042178
NOTCH3	-0.00421354	0.766875	-0.00421357
CHDH	0.00420824	0.76716	0.00420827
PCDHGA12	0.0042046	0.767355	0.00420463
RCN3	0.00420234	0.767477	0.00420236
AAMDC	0.00419674	0.767778	0.00419676
SLC22A7	0.00419617	0.767809	0.00419619
TRPC7	-0.00419466	0.767889	-0.00419468
ANKRD30B	0.00419415	0.767917	0.00419418
SLC49A3	0.00418988	0.768147	0.0041899
IL5RA	0.00418889	0.7682	0.00418891
OR6C74	0.00418381	0.768472	0.00418384
LACTBL1	-0.00418183	0.768579	-0.00418185
ARMH1	-0.00417807	0.768782	-0.00417809
GGNBP2	0.00417344	0.76903	0.00417347
ZNF677	0.00416636	0.769411	0.00416639
ZBTB42	-0.00416455	0.769508	-0.00416457
AARD	0.00416366	0.769556	0.00416369
COL28A1	-0.00416331	0.769575	-0.00416334
FBXO36	0.00416171	0.769661	0.00416173
NAA20	-0.00416154	0.76967	-0.00416156
CXCL17	-0.00415521	0.770011	-0.00415523
SERPINA10	0.00414978	0.770303	0.0041498
CHRNE	-0.00414529	0.770544	-0.00414532
PSMB11	0.00414478	0.770572	0.00414481
TNFRSF1B	-0.00414362	0.770634	-0.00414365
TMSB4Y	-0.00414313	0.77066	-0.00414315
CDK5	0.00414231	0.770705	0.00414234
AC233723.1	0.00414008	0.770824	0.00414011
PTH2	0.00413501	0.771098	0.00413503
DMRTA2	0.00413423	0.77114	0.00413425
HAS3	0.00413292	0.77121	0.00413294
GATB	0.0041181	0.772008	0.00411812
GLTP	-0.00411686	0.772074	-0.00411688
RAD1	-0.00411566	0.772139	-0.00411568
PRKD2	0.00411443	0.772205	0.00411445
SCGB1A1	0.00411347	0.772257	0.0041135
FCRL4	0.00410356	0.772791	0.00410358
RAMACL	0.00409527	0.773237	0.00409529
F2	-0.00409494	0.773255	-0.00409496
CFAP74	-0.00409271	0.773375	-0.00409273
ABHD1	-0.00409164	0.773432	-0.00409167
ARID3C	0.00408598	0.773737	0.004086
OR1S2	0.00408595	0.773739	0.00408597
COX4I1	0.0040844	0.773822	0.00408443
C1QTNF8	0.00408415	0.773836	0.00408417
DZIP1L	-0.00408122	0.773994	-0.00408124
TMEM255A	-0.00407329	0.774421	-0.00407331
IFNA5	0.0040715	0.774517	0.00407152
CELF6	0.00406906	0.774649	0.00406908
FRMD3	-0.00406385	0.77493	-0.00406387
KRTAP10-7	0.00406284	0.774984	0.00406287
APOC4	0.0040628	0.774986	0.00406282
TMF1	0.00405546	0.775382	0.00405548
GXYLT1	0.00405461	0.775428	0.00405463
ZNF157	0.00405371	0.775476	0.00405373
IL10	0.00405217	0.775559	0.00405219
CPSF3	0.00405186	0.775576	0.00405188
COX4I2	-0.00405036	0.775656	-0.00405039
NME6	0.00404415	0.775991	0.00404417
TP53I13	0.00403908	0.776265	0.0040391
PARP8	-0.0040386	0.776291	-0.00403862
KCNE2	-0.00403638	0.77641	-0.0040364
UNC13A	-0.00403486	0.776492	-0.00403488
C11orf74	0.00403404	0.776537	0.00403406
PTCH1	-0.0040337	0.776555	-0.00403372
MYC	0.00403175	0.77666	0.00403177
MAP3K11	-0.00402546	0.776999	-0.00402549
ATOX1	-0.00402335	0.777113	-0.00402337
KRTAP4-5	-0.00402318	0.777122	-0.0040232
COL3A1	-0.00402188	0.777192	-0.0040219
PF4	-0.00402047	0.777268	-0.00402049
ELANE	0.00402023	0.777281	0.00402025
UBE2U	-0.0040202	0.777283	-0.00402022
OR4X2	0.00401904	0.777345	0.00401906
RAVER1	-0.00401559	0.777531	-0.00401561
SKOR1	-0.00401246	0.7777	-0.00401248
FAM110A	-0.0040123	0.777709	-0.00401232
OPRK1	0.00401128	0.777764	0.0040113
C11orf40	-0.00400992	0.777838	-0.00400994
RRP1	0.00400831	0.777924	0.00400833
HHIPL1	0.00400713	0.777988	0.00400715
KATNB1	0.00400449	0.778131	0.00400451
C15orf40	-0.00400395	0.77816	-0.00400397
LYRM2	0.00400067	0.778337	0.00400069
EIF4G3	0.00399039	0.778891	0.00399041
LEFTY1	-0.00398885	0.778974	-0.00398887
KRTAP9-7	0.00398848	0.778995	0.0039885
EIF1AD	-0.00398703	0.779073	-0.00398705
SFTA3	0.00398002	0.779451	0.00398004
LIN28A	0.00397841	0.779538	0.00397843
TAF1D	0.00397594	0.779672	0.00397596
FSTL5	-0.00397557	0.779691	-0.00397559
ZWINT	0.00397445	0.779752	0.00397447
TAAR2	0.00397276	0.779843	0.00397278
AADAC	-0.00397027	0.779977	-0.00397029
FBXO8	-0.00396901	0.780046	-0.00396903
PVALEF	0.00396685	0.780162	0.00396687
TMEM132B	0.00396335	0.780351	0.00396337
DOK1	-0.00395636	0.780729	-0.00395638
USP15	0.00395399	0.780856	0.00395401
ATAD3C	-0.00395043	0.781049	-0.00395045
SNX5	0.00394719	0.781224	0.00394721
POU1F1	0.00394679	0.781246	0.00394681
LRRC8B	0.00394529	0.781326	0.00394531
TREX2	-0.00394101	0.781558	-0.00394103
CCNQ	-0.00393898	0.781667	-0.003939
CDK14	-0.00393667	0.781792	-0.00393669
CCDC174	-0.00393243	0.782021	-0.00393245
ZBTB11	0.00393167	0.782062	0.00393169
APCDD1L	0.00392887	0.782213	0.00392889
MARCH2	0.00392668	0.782332	0.0039267
CYP4A22	0.00392056	0.782663	0.00392058
MUC15	0.00391892	0.782751	0.00391894
PBDC1	-0.0039189	0.782752	-0.00391892
ESPN	-0.00391429	0.783002	-0.00391431
TTPAL	-0.0039106	0.783201	-0.00391062
OR52E5	-0.00390934	0.783269	-0.00390936
BMPR1B	-0.0039061	0.783444	-0.00390612
GNG13	0.00390569	0.783467	0.00390571
CD84	-0.00390175	0.783679	-0.00390177
RIPPLY2	0.00390033	0.783756	0.00390035
ACTRT2	-0.00388515	0.784577	-0.00388517
GDPD2	0.00388421	0.784628	0.00388422
PSMB2	0.00388118	0.784791	0.0038812
STXBP6	-0.0038798	0.784866	-0.00387982
TSPAN6	-0.0038798	0.784866	-0.00387982
APCS	-0.00387967	0.784873	-0.00387969
LRRD1	-0.00387836	0.784944	-0.00387838
TRIOBP	-0.00387782	0.784973	-0.00387784
OR56B4	-0.00387629	0.785056	-0.00387631
CLPB	0.00387617	0.785062	0.00387619
RYBP	0.00387201	0.785287	0.00387203
GTSE1	0.00387081	0.785353	0.00387083
CHMP6	-0.00386697	0.78556	-0.00386699
EMX2	0.00386631	0.785596	0.00386633
NEK3	0.0038524	0.786349	0.00385242
DENR	0.00385233	0.786352	0.00385235
OR2L13	0.00385159	0.786392	0.00385161
COX7B2	0.00385132	0.786407	0.00385133
LCE4A	-0.00384534	0.786731	-0.00384536
RTCB	-0.00384328	0.786842	-0.0038433
IL17F	-0.00383396	0.787347	-0.00383397
MAP3K15	0.00383354	0.78737	0.00383356
HIGD1B	0.0038299	0.787567	0.00382992
SLC5A10	0.00382842	0.787647	0.00382844
CCDC172	-0.00382574	0.787792	-0.00382575
MYLK3	-0.00382555	0.787802	-0.00382557
MIA3	-0.00381748	0.788239	-0.0038175
ZBBX	0.00381138	0.788569	0.0038114
ITSN1	-0.00379505	0.789454	-0.00379507
LRFN2	-0.00379437	0.789491	-0.00379439
TULP1	0.00379296	0.789567	0.00379297
USP17L2	0.00379088	0.78968	0.0037909
CHST14	0.00379084	0.789682	0.00379086
KCNJ9	-0.00378606	0.789941	-0.00378608
PIGA	0.00377973	0.790284	0.00377975
FAM90A1	0.00377621	0.790474	0.00377623
NODAL	0.00377523	0.790528	0.00377525
KCNK13	0.00377337	0.790629	0.00377339
ANKRD34C	-0.00376891	0.790871	-0.00376892
OR7D2	0.00376408	0.791132	0.0037641
ATP7B	0.0037637	0.791152	0.00376372
AURKC	-0.00376315	0.791182	-0.00376317
CACNG8	-0.00376243	0.791222	-0.00376245
CDH16	0.0037613	0.791283	0.00376132
LAIR2	-0.00376094	0.791302	-0.00376096
XIAP	-0.00376005	0.791351	-0.00376006
C17orf113	0.00375988	0.79136	0.00375989
RGPD3	-0.00375745	0.791492	-0.00375746
ZNF214	0.00375275	0.791746	0.00375277
TRAPPC3L	0.00375104	0.791839	0.00375106
C10orf55	-0.00374936	0.79193	-0.00374938
WRAP53	0.00374829	0.791988	0.0037483
PEAR1	0.00374795	0.792007	0.00374796
KCNA5	0.00374719	0.792048	0.00374721
GRM1	0.00374575	0.792126	0.00374577
NDUFB9	0.00373913	0.792485	0.00373915
B9D2	0.00373866	0.79251	0.00373868
SPANXD	-0.00373426	0.792749	-0.00373427
TUBA3C	0.00372956	0.793004	0.00372957
FZR1	0.00372409	0.793301	0.0037241
DRD5	0.00372091	0.793473	0.00372093
CACNA1E	0.00371825	0.793617	0.00371827
CFAP157	0.0037138	0.793859	0.00371382
COX7A2L	-0.00371332	0.793885	-0.00371334
PRSS36	-0.00371312	0.793896	-0.00371314
MEGF10	-0.0037092	0.794108	-0.00370922
RGS8	0.00370546	0.794311	0.00370548
GATA5	0.00370532	0.794319	0.00370534
FAM124B	0.00369832	0.794699	0.00369834
SLC1A6	0.00369806	0.794713	0.00369808
PFKP	0.00369523	0.794866	0.00369525
IQUB	0.00369119	0.795086	0.00369121
AVEN	-0.00368971	0.795166	-0.00368972
SARS	-0.00368968	0.795168	-0.0036897
ZPLD1	0.0036808	0.79565	0.00368081
OR52E2	-0.00367925	0.795734	-0.00367926
TAC4	0.00367846	0.795777	0.00367847
NOSIP	0.00367712	0.795849	0.00367714
TUBG2	-0.00367573	0.795925	-0.00367575
PIWIL2	-0.00367251	0.7961	-0.00367252
DBR1	0.0036674	0.796377	0.00366742
CD300LD	0.00366627	0.796439	0.00366629
MAN2B1	0.00366083	0.796734	0.00366084
IQCD	-0.00366025	0.796766	-0.00366027
USP37	0.00365789	0.796894	0.00365791
LRRC37A2	0.00365655	0.796967	0.00365656
KLF17	-0.00365479	0.797062	-0.00365481
SMIM29	0.0036547	0.797067	0.00365471
TPGS1	0.00365326	0.797145	0.00365328
FAM187B	0.00365305	0.797156	0.00365307
HINT3	-0.0036509	0.797274	-0.00365091
PTGR1	0.00364874	0.797391	0.00364876
TSGA10IP	0.00364866	0.797395	0.00364867
AC005551.1	-0.00364735	0.797466	-0.00364737
SERINC5	-0.00364674	0.797499	-0.00364676
SNIP1	0.00364577	0.797552	0.00364579
ARMH2	0.00364181	0.797767	0.00364183
ZIC4	0.00364167	0.797775	0.00364169
DALRD3	0.00363789	0.79798	0.0036379
USP49	0.00363345	0.798222	0.00363346
EFHB	0.00363013	0.798402	0.00363015
ENO4	0.00362956	0.798433	0.00362958
DENND1B	-0.0036196	0.798974	-0.00361962
BCR	-0.0036144	0.799257	-0.00361442
GPR6	-0.00361295	0.799335	-0.00361297
ZSCAN32	0.00361069	0.799458	0.00361071
MAST3	0.00360874	0.799564	0.00360876
C9orf24	-0.00360852	0.799576	-0.00360853
CLPSL2	0.00360631	0.799696	0.00360633
PHETA1	0.00360493	0.799771	0.00360495
CCNB3	0.00360117	0.799976	0.00360119
GGA3	0.00359624	0.800244	0.00359626
CST9	0.00358808	0.800687	0.0035881
TSPAN12	0.00358789	0.800698	0.0035879
PPDPFL	0.00358659	0.800768	0.00358661
CH25H	-0.00358019	0.801117	-0.0035802
ADGRG4	0.00357583	0.801354	0.00357585
CSGALNACT1	0.00356876	0.801738	0.00356877
HOXB1	0.003568	0.80178	0.00356802
C17orf50	0.00356727	0.80182	0.00356728
EGFLAM	-0.0035672	0.801823	-0.00356722
MAPK15	-0.00356504	0.801941	-0.00356505
LINS1	-0.00356144	0.802137	-0.00356145
C10orf120	-0.00356003	0.802214	-0.00356004
H3F3B	-0.00355858	0.802292	-0.00355859
ISG20L2	0.00355799	0.802325	0.003558
CDNF	0.00355554	0.802458	0.00355556
ALDH1A2	0.00355343	0.802572	0.00355344
TMBIM4	0.00355198	0.802651	0.003552
MEGF8	0.0035414	0.803227	0.00354141
PTS	0.00353279	0.803696	0.0035328
NDUFB6	0.00353232	0.803721	0.00353233
POLR3GL	-0.00353104	0.803791	-0.00353105
DEFB129	0.00352794	0.80396	0.00352795
ZNF316	-0.00351999	0.804392	-0.00352
GJD4	0.00351985	0.8044	0.00351987
RNASE10	-0.00351639	0.804588	-0.00351641
FAM219B	0.00351468	0.804682	0.00351469
SP6	-0.00350965	0.804956	-0.00350966
OR6C70	-0.00350802	0.805044	-0.00350803
ANKRD46	0.00350768	0.805062	0.0035077
ARL11	-0.00350729	0.805084	-0.00350731
FAM160A1	-0.00350493	0.805213	-0.00350494
TEX37	-0.00350337	0.805297	-0.00350339
PIGT	0.00349809	0.805585	0.00349811
CYGB	0.00349582	0.805708	0.00349584
GSAP	-0.00349427	0.805793	-0.00349429
SERHL2	0.00349094	0.805974	0.00349096
RP1L1	0.00349065	0.80599	0.00349067
KCTD19	0.00348766	0.806153	0.00348767
LCN8	0.00348409	0.806348	0.0034841
ZNF836	-0.00348292	0.806411	-0.00348294
OR1E1	-0.00348186	0.806469	-0.00348188
FAM221B	0.00348167	0.80648	0.00348168
GPR62	-0.00348133	0.806498	-0.00348135
WSCD1	0.00347818	0.806669	0.0034782
PGAP1	0.0034781	0.806674	0.00347811
SMG8	-0.00347766	0.806698	-0.00347768
B3GNT6	0.00347415	0.806889	0.00347416
IL22	-0.00347061	0.807082	-0.00347062
ARHGAP17	-0.00346849	0.807198	-0.0034685
NELL1	-0.00346276	0.80751	-0.00346278
TMEM211	0.00346227	0.807537	0.00346228
OR6M1	-0.00346012	0.807654	-0.00346014
C1orf167	-0.00345899	0.807715	-0.003459
TNNT3	0.0034568	0.807835	0.00345681
BORCS7	0.00345479	0.807944	0.00345481
CCDC177	0.00345473	0.807948	0.00345474
OBP2A	0.0034547	0.807949	0.00345471
GPR151	0.00345324	0.808028	0.00345326
SHBG	0.00345102	0.80815	0.00345103
MFAP3	-0.00345044	0.808181	-0.00345046
USP26	-0.00344347	0.808561	-0.00344348
PERM1	0.00343322	0.80912	0.00343323
MLLT11	-0.00343138	0.80922	-0.0034314
DUXB	0.00342658	0.809482	0.00342659
TLCD1	-0.00342585	0.809522	-0.00342586
PRM1	0.00342566	0.809532	0.00342568
CBY3	0.0034251	0.809563	0.00342512
CCNI2	0.00341982	0.809851	0.00341983
LARP7	0.0034168	0.810015	0.00341682
AGAP2	-0.0034147	0.81013	-0.00341471
NSUN4	-0.00341028	0.810371	-0.00341029
MMP26	-0.00340721	0.810539	-0.00340722
MBIP	-0.0034063	0.810588	-0.00340631
MTHFR	-0.00340608	0.8106	-0.0034061
TLR4	-0.00340584	0.810613	-0.00340586
CDV3	0.00340472	0.810674	0.00340473
PCNA	-0.00340447	0.810688	-0.00340448
PISD	0.00340257	0.810792	0.00340258
CDH23	-0.00340175	0.810836	-0.00340177
CDKL5	-0.00340131	0.81086	-0.00340133
TTI1	0.00339225	0.811355	0.00339226
TMEM131	-0.00339136	0.811403	-0.00339137
SHISA6	0.00338956	0.811502	0.00338957
EXOC6	-0.00338768	0.811604	-0.00338769
OPN5	0.0033839	0.81181	0.00338392
POM121L2	0.00338261	0.811881	0.00338263
MPC2	0.00337381	0.812361	0.00337382
AP1B1	-0.00337262	0.812426	-0.00337263
RBM46	-0.00337184	0.812468	-0.00337186
NAXE	0.00336815	0.81267	0.00336816
ANKRD36	-0.00336501	0.812842	-0.00336502
YRDC	-0.00336488	0.812848	-0.0033649
LRRC30	0.00336322	0.812939	0.00336323
SALL4	-0.00335939	0.813148	-0.00335941
AC004593.3	0.00335919	0.813159	0.00335921
TMEM161A	0.00335462	0.813409	0.00335463
ACVRL1	0.00335377	0.813455	0.00335378
SIX4	0.00335172	0.813567	0.00335173
WASHC5	-0.0033497	0.813677	-0.00334971
EFS	-0.00334372	0.814004	-0.00334373
UNC5C	-0.00334275	0.814056	-0.00334277
PSPH	0.00334183	0.814107	0.00334185
CCDC83	-0.00333957	0.81423	-0.00333958
EPHX3	0.00333572	0.81444	0.00333574
ATP7A	0.00332459	0.815048	0.0033246
PHLPP2	-0.00331966	0.815318	-0.00331967
PALM3	-0.00331902	0.815353	-0.00331903
KRTAP17-1	0.00331149	0.815764	0.0033115
CNPY2	-0.00330118	0.816328	-0.00330119
ZNF565	0.00330008	0.816388	0.00330009
CELA3B	0.00329817	0.816492	0.00329818
KCNK2	-0.00329726	0.816542	-0.00329727
EPGN	0.00329643	0.816587	0.00329644
VWA7	-0.00329363	0.81674	-0.00329365
SHC2	-0.0032906	0.816906	-0.00329062
SULT4A1	0.00328698	0.817104	0.00328699
MSTO1	-0.00328092	0.817435	-0.00328094
SSX3	-0.00328016	0.817477	-0.00328017
ANGPTL5	0.00327709	0.817644	0.0032771
ZNF516	-0.00327414	0.817806	-0.00327415
BNIPL	0.00327368	0.817831	0.00327369
MEOX2	-0.00327361	0.817834	-0.00327362
OR10Q1	-0.003272	0.817922	-0.00327201
RIMBP3B	-0.0032707	0.817993	-0.00327071
MAB21L4	0.00326854	0.818112	0.00326855
TTLL3	-0.00326803	0.818139	-0.00326804
FAM71B	0.0032661	0.818245	0.00326612
UBL4B	0.00326243	0.818446	0.00326244
SLC4A5	-0.00326043	0.818555	-0.00326044
GPSM3	0.00326027	0.818564	0.00326029
SLITRK4	0.00325889	0.818639	0.00325891
C19orf84	-0.00325656	0.818767	-0.00325657
GPR45	0.00325321	0.81895	0.00325322
AP2A1	0.00324981	0.819136	0.00324983
HTR2C	0.00324852	0.819207	0.00324853
RSPH14	0.00324678	0.819302	0.00324679
HOXD8	0.00324669	0.819306	0.00324671
ZNF177	0.00324617	0.819335	0.00324619
NCOA6	-0.00324045	0.819648	-0.00324046
C10orf142	-0.00323977	0.819685	-0.00323978
DBNL	-0.00323902	0.819726	-0.00323903
CXorf40A	0.00323772	0.819797	0.00323774
IRX3	0.00323467	0.819964	0.00323468
PGA5	0.00323073	0.82018	0.00323074
SLC66A3	-0.00322905	0.820272	-0.00322906
AC115220.1	0.00322638	0.820417	0.00322639
CCDC63	-0.0032262	0.820428	-0.00322621
LMAN2L	-0.00322581	0.820449	-0.00322582
TRIM51	0.00321127	0.821244	0.00321128
RTF2	0.00320957	0.821338	0.00320958
C7orf25	0.00320685	0.821486	0.00320686
PARP3	-0.0032067	0.821494	-0.00320671
OR8G5	0.00319951	0.821888	0.00319952
OR1D5	-0.00318836	0.822499	-0.00318837
TAGAP	-0.00318496	0.822684	-0.00318497
MYOT	0.00318451	0.822709	0.00318452
MAP1LC3C	-0.00318227	0.822832	-0.00318228
SLC2A14	-0.00317616	0.823166	-0.00317617
TMPRSS13	0.00316757	0.823637	0.00316758
CYP1A1	-0.00316727	0.823653	-0.00316728
LHFPL4	0.00316696	0.82367	0.00316697
OR8K3	0.00316249	0.823915	0.0031625
CCDC126	-0.00316205	0.823939	-0.00316206
DENND2D	-0.00315963	0.824072	-0.00315964
CECR2	0.00315799	0.824161	0.003158
PANX3	-0.00315408	0.824376	-0.00315409
CLVS2	0.00315359	0.824402	0.0031536
JPT2	0.00315092	0.824549	0.00315093
CHST7	0.00314688	0.82477	0.00314689
MAK	0.00314594	0.824821	0.00314595
ADAP2	-0.00314582	0.824828	-0.00314583
TRIM49B	0.00314346	0.824957	0.00314347
SLC39A2	-0.00314213	0.82503	-0.00314214
DDX20	0.00314209	0.825032	0.0031421
GPR101	0.00313789	0.825263	0.0031379
ZMYM4	-0.00313386	0.825483	-0.00313387
MAGI2	-0.00313293	0.825534	-0.00313294
OR13C2	0.00313205	0.825582	0.00313206
PATE1	-0.00313165	0.825604	-0.00313166
CCDC62	-0.00312916	0.82574	-0.00312917
TRPC5	0.00312452	0.825995	0.00312453
TRABD	-0.00312436	0.826004	-0.00312437
C1orf159	-0.00311946	0.826272	-0.00311947
KLRF1	0.00311348	0.8266	0.00311349
RAB9A	-0.0031121	0.826675	-0.00311211
NAT9	-0.0031084	0.826878	-0.00310841
LRRC74B	0.00310427	0.827105	0.00310428
NCBP2AS2	-0.00309814	0.827441	-0.00309815
SUGP1	0.00309802	0.827447	0.00309803
ACTL6A	0.00309624	0.827545	0.00309625
GGTLC1	-0.0030894	0.82792	-0.00308941
SPAG16	0.00308799	0.827997	0.003088
LRGUK	-0.00308773	0.828012	-0.00308774
CLEC1A	0.00308585	0.828115	0.00308586
RESP18	0.00308525	0.828148	0.00308526
PRR27	-0.00307312	0.828813	-0.00307313
KRBOX4	0.00307168	0.828892	0.00307169
TRIM52	0.00306938	0.829018	0.00306939
PRKACG	-0.00306262	0.829389	-0.00306263
PKNOX1	0.00306022	0.82952	0.00306023
LINGO3	0.00305824	0.829629	0.00305825
NGRN	0.00305695	0.8297	0.00305696
ERI1	-0.00305661	0.829718	-0.00305662
PRM3	-0.00305591	0.829757	-0.00305592
OR52R1	0.00305292	0.829921	0.00305293
CSTA	0.00305116	0.830017	0.00305117
REXO1	-0.00304543	0.830332	-0.00304544
OR8B12	0.00304193	0.830524	0.00304194
ANAPC13	-0.00303861	0.830706	-0.00303862
AL772284.2	-0.00303717	0.830785	-0.00303718
SLC5A8	-0.00303223	0.831056	-0.00303224
WFDC6	0.00303166	0.831087	0.00303167
IL20	-0.00303134	0.831104	-0.00303135
FKBPL	0.00302142	0.831649	0.00302143
TNKS2	-0.0030193	0.831766	-0.0030193
METTL21C	0.00301806	0.831833	0.00301807
OR1Q1	0.00301768	0.831854	0.00301769
CLDN6	-0.00301693	0.831896	-0.00301694
RAD18	0.00301679	0.831903	0.0030168
VN1R1	0.00301677	0.831904	0.00301678
ASGR2	-0.00301571	0.831963	-0.00301571
LANCL2	0.00301552	0.831973	0.00301553
DRGX	0.00301532	0.831984	0.00301533
PNLIP	-0.00301345	0.832086	-0.00301346
GCG	-0.00300768	0.832403	-0.00300769
EFCAB14	-0.00300693	0.832444	-0.00300694
FNDC5	0.00300148	0.832744	0.00300149
KIAA0232	-0.0030007	0.832786	-0.00300071
NHLRC4	0.00299834	0.832916	0.00299835
SERPINB12	0.00299731	0.832973	0.00299732
ZMYND12	0.0029954	0.833077	0.00299541
OR2S2	0.002995	0.833099	0.00299501
IRF2	-0.00299432	0.833137	-0.00299433
KRTAP20-2	-0.00299426	0.83314	-0.00299427
PACRG	-0.00299213	0.833257	-0.00299214
DOLK	0.00299193	0.833268	0.00299194
PKD2L1	0.00298447	0.833678	0.00298448
LRRC66	0.00298329	0.833743	0.0029833
TBL3	-0.00297635	0.834124	-0.00297635
PTGS1	0.0029761	0.834137	0.00297611
WDR66	-0.00297447	0.834227	-0.00297448
OR13J1	0.00297413	0.834245	0.00297414
SDHAF1	0.00297199	0.834363	0.00297199
C16orf90	-0.00297042	0.834449	-0.00297043
FEZF1	0.00296704	0.834635	0.00296705
KIR3DL3	0.00296642	0.834669	0.00296643
TIMM17B	-0.00296614	0.834684	-0.00296615
RAD9A	0.00296389	0.834808	0.0029639
CBLN1	0.00296315	0.834849	0.00296316
PTOV1	-0.00296249	0.834885	-0.0029625
FAM167B	-0.00296009	0.835017	-0.0029601
IDE	0.00295938	0.835056	0.00295939
NDUFV2	0.00295853	0.835103	0.00295854
NME7	-0.00295744	0.835162	-0.00295745
CASTOR1	0.00295414	0.835343	0.00295415
COL6A5	0.00295354	0.835376	0.00295355
PPY	0.00295235	0.835442	0.00295235
PSMB5	0.00294734	0.835717	0.00294735
SYNGAP1	-0.00294611	0.835785	-0.00294612
STARD8	0.00294497	0.835847	0.00294498
RPAP1	0.00294088	0.836072	0.00294088
DCP1A	0.00293963	0.836141	0.00293964
GTF2H4	-0.00293796	0.836233	-0.00293797
ZNF823	-0.00293408	0.836446	-0.00293409
HAL	0.0029339	0.836456	0.00293391
TREML4	0.00292943	0.836701	0.00292944
ANKRD28	-0.00292655	0.83686	-0.00292656
SEMA3A	0.0029262	0.836879	0.00292621
NPHP3	0.00292169	0.837127	0.0029217
LHB	-0.002921	0.837165	-0.00292101
ZNF57	0.00292068	0.837182	0.00292069
CCDC187	-0.00291979	0.837231	-0.0029198
SPRR2B	-0.00291953	0.837246	-0.00291954
MYL4	0.00291849	0.837303	0.0029185
IPMK	0.0029178	0.837341	0.0029178
ACBD5	0.00291676	0.837398	0.00291677
CCIN	-0.00291664	0.837405	-0.00291664
ARHGDIG	0.00291629	0.837424	0.0029163
G6PC2	-0.00291296	0.837607	-0.00291297
OR5M1	-0.0029113	0.837698	-0.00291131
SIRT5	-0.00291034	0.837751	-0.00291035
ANKRD31	-0.00290975	0.837783	-0.00290976
FICD	0.00290711	0.837928	0.00290712
DUSP16	0.00290466	0.838063	0.00290467
ZNF675	-0.00290252	0.838181	-0.00290253
PHACTR3	-0.00289985	0.838328	-0.00289986
USP42	-0.00289734	0.838465	-0.00289735
CELF5	0.00289215	0.838751	0.00289216
LRRC63	0.00289056	0.838838	0.00289057
KRTAP19-2	0.00288963	0.83889	0.00288964
GSTT4	0.00288944	0.8389	0.00288945
HMBOX1	0.0028891	0.838919	0.0028891
LRRC57	-0.00288785	0.838987	-0.00288786
ANKK1	0.00288666	0.839053	0.00288667
PLAG1	0.00288357	0.839223	0.00288358
ATP13A1	-0.00288322	0.839242	-0.00288323
GRIA1	0.00288033	0.839401	0.00288034
MYCNOS	0.00287944	0.83945	0.00287945
OR10G2	0.00287801	0.839529	0.00287802
TAT	0.00287695	0.839587	0.00287696
COIL	-0.00287406	0.839746	-0.00287407
MYOCOS	-0.00287235	0.83984	-0.00287235
SIGIRR	-0.00286776	0.840092	-0.00286777
PHF13	-0.00286746	0.840109	-0.00286746
GPR84	0.00286677	0.840147	0.00286678
ZNF548	0.00286448	0.840272	0.00286449
AL354761.1	0.00286347	0.840328	0.00286348
RASA2	-0.00285807	0.840625	-0.00285808
NFYA	0.00285662	0.840705	0.00285663
CRYBB2	-0.00285545	0.84077	-0.00285546
MPLKIP	-0.00285128	0.840999	-0.00285129
MSANTD1	0.00285024	0.841056	0.00285025
PTPN20	0.00284933	0.841106	0.00284934
CRH	-0.0028449	0.84135	-0.00284491
DHRS7B	-0.00284364	0.841419	-0.00284365
FBXL19	0.00284353	0.841426	0.00284353
ADPGK	-0.00284166	0.841528	-0.00284167
MIGA2	0.00284035	0.8416	0.00284036
IL20RB	0.00284012	0.841613	0.00284013
SNX31	0.00283574	0.841854	0.00283575
HCN4	0.00283361	0.841971	0.00283362
STK19	-0.00283233	0.842042	-0.00283234
MDH1B	0.00282974	0.842184	0.00282975
METTL26	0.0028272	0.842324	0.0028272
MTNR1A	0.00282687	0.842342	0.00282688
STXBP5L	0.00282411	0.842494	0.00282412
NEK8	0.00282271	0.842571	0.00282272
CAPZA1	-0.00282266	0.842574	-0.00282266
QPRT	0.00282074	0.84268	0.00282074
BOLA3	0.00282051	0.842693	0.00282051
SLC22A9	0.00282042	0.842697	0.00282043
AL590560.2	0.00281953	0.842746	0.00281954
UBN1	0.00281831	0.842813	0.00281832
TAS2R16	-0.00281121	0.843204	-0.00281122
METTL18	-0.00281018	0.843261	-0.00281018
USP38	0.00280755	0.843406	0.00280756
RAB33B	0.00280242	0.843688	0.00280243
KLRF2	-0.00279772	0.843947	-0.00279773
CNGA1	0.00279696	0.843989	0.00279697
FAM98A	0.00279618	0.844032	0.00279618
FLRT2	0.00279422	0.844139	0.00279423
SPANXN5	0.00278747	0.844511	0.00278748
E2F5	0.00278621	0.844581	0.00278622
SLURP1	-0.00278456	0.844672	-0.00278456
UMOD	0.00278284	0.844767	0.00278284
CFAP57	-0.00277906	0.844975	-0.00277906
PCDH10	0.00277705	0.845085	0.00277706
INTS12	0.00277656	0.845112	0.00277657
RAE1	0.00277567	0.845161	0.00277568
RBM23	-0.00277529	0.845182	-0.0027753
MIEF2	-0.00277015	0.845465	-0.00277016
DISP2	-0.00276573	0.845709	-0.00276573
CT47B1	0.00276191	0.845919	0.00276192
ZNF888	-0.0027594	0.846057	-0.00275941
PCOLCE	0.0027589	0.846085	0.00275891
SHD	0.00275868	0.846097	0.00275869
SLC26A2	0.00275731	0.846173	0.00275731
UCKL1	0.00275568	0.846263	0.00275568
PROSER1	0.00275217	0.846456	0.00275218
RBBP5	0.00275129	0.846504	0.0027513
SERPINE3	-0.00274622	0.846784	-0.00274623
SLC38A5	-0.00274615	0.846787	-0.00274616
OR5F1	-0.00274519	0.84684	-0.0027452
TTC23	0.00274239	0.846995	0.00274239
OR5W2	-0.0027387	0.847198	-0.00273871
CLCN7	-0.00273119	0.847612	-0.0027312
DUXA	0.00273023	0.847665	0.00273024
C16orf74	-0.00272989	0.847684	-0.0027299
ARL6IP6	0.00272752	0.847814	0.00272753
AGXT2	0.00272622	0.847886	0.00272623
DIPK2B	-0.00272534	0.847935	-0.00272534
KRTAP11-1	0.00272183	0.848128	0.00272184
AXIN1	0.00272087	0.848181	0.00272088
TBX15	0.00272047	0.848203	0.00272047
FGG	0.00271913	0.848277	0.00271913
KRR1	0.00271893	0.848287	0.00271894
GDPD5	-0.0027184	0.848317	-0.00271841
THSD8	0.00270847	0.848864	0.00270848
CPHXL	-0.00270402	0.849109	-0.00270403
PRAMEF6	0.00270177	0.849234	0.00270177
DHX33	-0.00270104	0.849274	-0.00270104
OR5K1	0.00270005	0.849329	0.00270005
BEND2	-0.00269614	0.849544	-0.00269614
GNRHR	0.00268998	0.849884	0.00268999
ZC3HAV1	0.0026872	0.850037	0.00268721
TKFC	0.00268457	0.850182	0.00268458
TIRAP	-0.00268075	0.850393	-0.00268076
EDNRA	-0.0026724	0.850853	-0.00267241
SMTNL2	-0.00267148	0.850904	-0.00267148
CCDC146	0.00267042	0.850962	0.00267043
OR4S1	-0.00265711	0.851697	-0.00265711
MROH2A	0.00265411	0.851862	0.00265412
B3GALT4	0.00265334	0.851904	0.00265335
SH2D5	0.0026493	0.852127	0.00264931
TECRL	0.00264914	0.852136	0.00264915
OR2B3	-0.00264647	0.852284	-0.00264648
PCDHB13	-0.00264635	0.85229	-0.00264635
PLAC1	-0.00264379	0.852432	-0.0026438
KRTAP23-1	-0.00264234	0.852512	-0.00264234
ZNF707	-0.00264178	0.852542	-0.00264179
EDDM3A	-0.00264061	0.852607	-0.00264061
TMTC3	0.00263573	0.852876	0.00263574
PNLDC1	-0.00263242	0.853059	-0.00263242
CCHCR1	-0.00263183	0.853091	-0.00263184
MRTFB	0.00262439	0.853502	0.0026244
LRFN3	-0.00261875	0.853813	-0.00261876
HCFC1R1	-0.00261768	0.853873	-0.00261768
CADM3	0.0026136	0.854098	0.0026136
CFAP100	-0.00261104	0.854239	-0.00261104
MRC2	-0.00261102	0.85424	-0.00261103
SERPINB4	0.00260935	0.854332	0.00260936
KRTAP19-5	0.00260934	0.854333	0.00260935
TSEN34	0.00260843	0.854383	0.00260844
HHATL	0.0026081	0.854401	0.00260811
MPC1	0.0026047	0.854589	0.0026047
AQP3	0.00260257	0.854706	0.00260258
RGS7BP	-0.00259912	0.854897	-0.00259913
SPERT	-0.00259446	0.855154	-0.00259446
FABP7	0.00259028	0.855385	0.00259029
YDJC	0.0025844	0.85571	0.00258441
BTBD1	0.00258351	0.855759	0.00258352
PUDP	-0.00258203	0.855841	-0.00258204
FAM122A	-0.00257471	0.856245	-0.00257472
PRKD1	-0.00257292	0.856343	-0.00257293
BCLAF3	-0.00257191	0.8564	-0.00257191
COPB2	-0.00257066	0.856468	-0.00257067
PNMA8C	0.00256735	0.856651	0.00256735
TBPL1	-0.00256585	0.856734	-0.00256585
MIS12	-0.00256226	0.856933	-0.00256226
POU3F4	0.0025575	0.857195	0.00255751
SCO1	-0.00255553	0.857304	-0.00255554
EXOSC9	-0.00255472	0.857349	-0.00255473
ZNF3	-0.00254895	0.857668	-0.00254896
KLHL41	0.00254467	0.857904	0.00254468
VAV3	-0.00253851	0.858245	-0.00253851
ARL15	-0.00253407	0.85849	-0.00253407
OR6C3	0.00253337	0.858528	0.00253338
ITPRIPL2	0.00253177	0.858617	0.00253177
PPP6R1	0.0025216	0.859179	0.00252161
SEBOX	-0.0025215	0.859184	-0.00252151
S100A7L2	-0.00252056	0.859236	-0.00252057
MEX3A	0.00252049	0.85924	0.00252049
MXRA5	0.00251987	0.859275	0.00251987
ARMC6	0.00251904	0.85932	0.00251905
RALGAPB	0.00251744	0.859409	0.00251744
DNAH17	0.00251605	0.859485	0.00251606
NPHS1	0.00251559	0.859511	0.0025156
VTI1B	-0.00251323	0.859642	-0.00251323
LIPK	-0.00251302	0.859653	-0.00251303
FMO1	0.00250589	0.860047	0.00250589
SLC10A2	0.00249385	0.860713	0.00249385
GPR107	0.00249231	0.860798	0.00249232
DOP1B	0.0024923	0.860798	0.00249231
OR4E1	0.00249048	0.860899	0.00249049
AMHR2	0.00248922	0.860969	0.00248923
MAP7D2	-0.00248897	0.860983	-0.00248897
LY6G6E	0.00248606	0.861143	0.00248607
SPIDR	-0.00248534	0.861183	-0.00248535
NPPC	-0.0024846	0.861224	-0.00248461
ZNF511	-0.00248088	0.86143	-0.00248089
GAGE1	0.00247911	0.861528	0.00247911
HSD3B1	0.00247225	0.861907	0.00247225
PCDHB8	-0.00247046	0.862006	-0.00247046
POLR2I	-0.00246731	0.86218	-0.00246732
CRHR1	0.00246453	0.862334	0.00246454
LPAR4	0.00246213	0.862466	0.00246214
TGFBR3L	-0.00244847	0.863222	-0.00244848
C5orf52	0.0024419	0.863585	0.00244191
SSH2	0.00244028	0.863675	0.00244028
ELAVL3	-0.00243875	0.863759	-0.00243876
TPPP3	-0.0024382	0.86379	-0.0024382
ANKEF1	-0.00243604	0.86391	-0.00243604
MATN2	0.00243221	0.864122	0.00243221
ODF4	0.00243137	0.864168	0.00243138
IGFBPL1	-0.00243037	0.864223	-0.00243038
TBC1D25	-0.00243029	0.864228	-0.00243029
CCDC114	-0.0024285	0.864327	-0.0024285
CSMD2	-0.0024274	0.864387	-0.00242741
NRG3	0.00242722	0.864397	0.00242723
RNF121	-0.00242482	0.86453	-0.00242482
OR10H2	0.00241634	0.865	0.00241634
AGPAT1	-0.00241564	0.865038	-0.00241564
CFAP410	0.00241516	0.865065	0.00241516
NPHS2	0.00241209	0.865235	0.00241209
OR8G1	0.00241097	0.865297	0.00241098
TMEM187	0.0024089	0.865411	0.0024089
HSPA12A	0.00240804	0.865459	0.00240804
RAB39A	0.00240754	0.865486	0.00240755
ARHGAP36	-0.00240703	0.865515	-0.00240704
HPN	0.00240362	0.865703	0.00240363
SIPA1L1	0.00240042	0.86588	0.00240043
IKBKG	0.00239924	0.865946	0.00239925
EMCN	-0.00239777	0.866027	-0.00239778
IGLL1	-0.00239658	0.866093	-0.00239659
SLC25A35	0.00239446	0.866211	0.00239446
ALOXE3	0.00239313	0.866284	0.00239313
KRTAP5-1	0.00238989	0.866464	0.00238989
KCTD1	-0.00238922	0.8665	-0.00238923
KSR1	-0.00238729	0.866607	-0.0023873
SRPX2	-0.00238668	0.866641	-0.00238669
FAM162A	0.00238622	0.866667	0.00238622
ANKMY2	0.00238325	0.866831	0.00238325
DHX16	0.00238286	0.866852	0.00238287
FFAR3	-0.00238036	0.866991	-0.00238037
EFCAB10	0.00237758	0.867145	0.00237759
SPPL3	0.00237583	0.867242	0.00237584
WDR45	-0.00237404	0.867341	-0.00237405
ZNF723	-0.00237332	0.867381	-0.00237333
TLE6	-0.00237199	0.867455	-0.00237199
SLC5A9	-0.00236974	0.867579	-0.00236974
PIP	0.00236586	0.867794	0.00236587
KIF20A	0.00236445	0.867872	0.00236445
SPINK14	-0.00236088	0.868069	-0.00236089
PTPRM	0.00235912	0.868167	0.00235912
QTRT2	-0.00235719	0.868274	-0.0023572
ANKRD24	-0.00235641	0.868317	-0.00235642
PSMA7	-0.00235624	0.868326	-0.00235624
BRSK2	-0.002353	0.868506	-0.002353
DRC1	0.00234069	0.869188	0.00234069
XKR8	0.00233958	0.869249	0.00233959
PDPN	0.00233928	0.869266	0.00233928
ABL2	0.0023369	0.869397	0.00233691
SMIM27	0.00233105	0.869721	0.00233106
STUB1	0.00233042	0.869756	0.00233042
CTDSP1	0.0023303	0.869763	0.00233031
COPS7A	0.0023279	0.869896	0.0023279
CCDC71	0.00232525	0.870043	0.00232526
CNIH2	0.0023198	0.870344	0.00231981
INPP5K	0.00231896	0.870391	0.00231896
MRAP	-0.00231819	0.870434	-0.0023182
OR52H1	-0.00231724	0.870486	-0.00231725
SLC17A6	-0.00231698	0.870501	-0.00231699
MYO9B	0.00231191	0.870782	0.00231192
FOXO1	-0.00230966	0.870906	-0.00230966
ANGPT4	-0.00230745	0.871029	-0.00230745
MAGEB2	-0.00230709	0.871048	-0.0023071
TBCE	-0.00230511	0.871158	-0.00230512
ZNRF4	0.0023027	0.871292	0.0023027
CTXND2	-0.00229676	0.871621	-0.00229677
BRS3	-0.00229526	0.871704	-0.00229526
ATP6V1C2	0.00229332	0.871811	0.00229333
DNMT3L	-0.00229223	0.871872	-0.00229223
NXNL2	-0.00229217	0.871875	-0.00229218
INSM2	0.00228771	0.872122	0.00228772
OCSTAMP	-0.00227494	0.872831	-0.00227494
APRT	-0.00227136	0.873029	-0.00227137
KCNH3	0.00226901	0.873159	0.00226902
CNDP1	0.002268	0.873215	0.002268
ATXN7L3	-0.00226329	0.873476	-0.00226329
WDFY3	-0.00226288	0.873499	-0.00226289
ALOX12B	-0.0022618	0.873559	-0.0022618
ABHD16B	0.00225215	0.874093	0.00225216
FBXO47	0.00224911	0.874262	0.00224911
NAPB	-0.00223816	0.874869	-0.00223816
EPHA7	0.00223566	0.875008	0.00223566
FAM90A26	-0.00222877	0.87539	-0.00222878
WDR86	-0.00222862	0.875398	-0.00222862
EBF3	0.00222749	0.875461	0.00222749
BABAM1	-0.00222702	0.875487	-0.00222702
FAM234A	0.00222483	0.875608	0.00222484
LCMT2	-0.00222369	0.875672	-0.00222369
GRIK2	-0.00222133	0.875802	-0.00222134
IRGC	-0.00222099	0.875821	-0.002221
ASPDH	0.00221982	0.875886	0.00221982
MTMR9	0.00221904	0.875929	0.00221905
SLC6A5	0.00221856	0.875956	0.00221856
COL22A1	-0.00221855	0.875957	-0.00221855
GRASP	-0.00221313	0.876257	-0.00221314
PAGE1	-0.00221209	0.876315	-0.0022121
GPR150	0.00220998	0.876432	0.00220998
COL18A1	0.00220499	0.876709	0.00220499
TKTL1	0.00220415	0.876755	0.00220416
REEP4	0.0022031	0.876814	0.0022031
ZNF479	-0.00220205	0.876872	-0.00220205
PCDHB1	0.00220054	0.876955	0.00220055
BPHL	0.00219746	0.877127	0.00219746
PODNL1	-0.002197	0.877152	-0.002197
CCER1	-0.00219645	0.877182	-0.00219645
CCDC166	-0.00219584	0.877216	-0.00219584
EPHA4	0.00219521	0.877251	0.00219522
C6orf89	-0.00218125	0.878026	-0.00218125
FTHL17	-0.00218054	0.878065	-0.00218055
LRRC55	0.00217962	0.878116	0.00217962
UVSSA	0.00217939	0.878129	0.0021794
GSDME	0.00217826	0.878191	0.00217827
GFRAL	0.00217762	0.878227	0.00217762
TTR	-0.00217548	0.878346	-0.00217548
SMAD6	-0.00217222	0.878527	-0.00217223
HSPE1	-0.00216723	0.878804	-0.00216723
OR4N5	-0.00216644	0.878847	-0.00216644
ASCL5	-0.00216633	0.878853	-0.00216634
SP9	-0.00216406	0.87898	-0.00216406
SPRTN	-0.00216333	0.87902	-0.00216333
BMPER	0.00216081	0.87916	0.00216081
ITIH6	0.00215861	0.879282	0.00215861
CACNG2	0.00215853	0.879286	0.00215853
OR4F6	0.00215771	0.879332	0.00215771
OTOGL	-0.00215649	0.8794	-0.00215649
OR2K2	0.00215383	0.879547	0.00215383
FGB	-0.00215218	0.879639	-0.00215218
CLDN8	-0.00215059	0.879727	-0.0021506
MRGPRX3	-0.00214924	0.879802	-0.00214925
XIRP1	0.00214881	0.879826	0.00214881
CFAP97D1	0.00214631	0.879964	0.00214632
MYBPC3	-0.00214539	0.880016	-0.00214539
MAGEE2	-0.00214438	0.880072	-0.00214438
HCLS1	0.00214277	0.880161	0.00214277
ADGRF2	-0.00214133	0.880241	-0.00214133
SLC22A5	0.00214076	0.880273	0.00214076
CEP112	0.00213913	0.880363	0.00213913
VPS72	-0.00213666	0.8805	-0.00213667
PEBP4	0.00213575	0.880551	0.00213575
CIDEA	0.00213547	0.880566	0.00213548
TRAPPC9	0.00212752	0.881008	0.00212752
GABRG3	0.00212322	0.881246	0.00212322
SLIRP	0.00211791	0.881541	0.00211791
LIMD1	0.00211545	0.881678	0.00211545
EBPL	0.00211483	0.881712	0.00211483
SLC27A4	-0.00210831	0.882074	-0.00210831
IL17A	-0.00210765	0.882111	-0.00210765
ZFP69B	-0.00210569	0.882219	-0.0021057
NCAM2	-0.00210533	0.88224	-0.00210533
OR6F1	0.00210431	0.882296	0.00210432
RAB40B	0.0020997	0.882552	0.00209971
GLIS1	0.00209224	0.882966	0.00209224
FBXW9	-0.00209096	0.883037	-0.00209097
TMEM183A	-0.00209011	0.883085	-0.00209012
THUMPD3	0.00208777	0.883215	0.00208777
PTRH1	-0.00208614	0.883305	-0.00208614
ZNF589	0.00208564	0.883333	0.00208564
ST18	0.00208118	0.883581	0.00208118
ZNF213	-0.00207753	0.883783	-0.00207753
INCA1	0.00207171	0.884107	0.00207171
CASP6	0.00206904	0.884255	0.00206904
TAS2R1	0.00206876	0.884271	0.00206876
RAPSN	0.00206745	0.884343	0.00206745
ETV6	-0.00206629	0.884408	-0.00206629
AAGAB	-0.00206168	0.884664	-0.00206168
CNIH1	-0.0020604	0.884735	-0.0020604
SBSN	-0.00205796	0.88487	-0.00205796
PRC1	0.00205663	0.884944	0.00205664
GNPDA1	0.0020566	0.884946	0.0020566
RRP36	0.00205488	0.885042	0.00205488
LUZP4	-0.00205294	0.885149	-0.00205294
PNPO	-0.00205181	0.885212	-0.00205181
ANKRD65	0.00205163	0.885222	0.00205163
BCAS2	0.00204976	0.885326	0.00204977
TMEM267	-0.00204851	0.885395	-0.00204851
STK31	0.00204309	0.885697	0.0020431
FAM241B	-0.00204203	0.885755	-0.00204203
IL24	0.00203705	0.886032	0.00203706
DDX53	-0.00203465	0.886166	-0.00203465
RAB15	0.00203105	0.886366	0.00203105
OR51V1	0.00202965	0.886444	0.00202965
B3GALT6	-0.00202946	0.886454	-0.00202946
GALP	-0.00202843	0.886511	-0.00202843
UPK3A	0.00202344	0.886789	0.00202344
PBOV1	-0.00202174	0.886883	-0.00202175
OR11H4	-0.00201982	0.88699	-0.00201982
TBX4	0.00201507	0.887254	0.00201507
ACTL9	0.00201498	0.887259	0.00201498
HECA	0.00201253	0.887395	0.00201253
VGF	0.00201219	0.887414	0.00201219
WDR59	-0.00200603	0.887756	-0.00200603
MFSD8	0.00200295	0.887927	0.00200296
BBS9	0.00200256	0.887949	0.00200256
PLAAT1	-0.00200254	0.88795	-0.00200254
TOMM40	0.00200057	0.88806	0.00200057
RNF126	0.00199044	0.888623	0.00199044
CHTF8	0.00198806	0.888755	0.00198806
SLC1A2	0.00198728	0.888798	0.00198729
TRIM51GP	-0.00198116	0.889139	-0.00198116
PTDSS2	-0.00197607	0.889422	-0.00197607
PRAMEF18	-0.00197444	0.889512	-0.00197444
ZSWIM8	-0.00197385	0.889545	-0.00197386
LIPC	0.0019688	0.889826	0.0019688
OR6C2	-0.00195758	0.89045	-0.00195759
KRTAP1-3	-0.00195615	0.890529	-0.00195615
PLSCR3	-0.00195419	0.890638	-0.00195419
PLCB2	0.00195316	0.890696	0.00195316
GIP	-0.00195314	0.890697	-0.00195314
SYS1	-0.00194792	0.890987	-0.00194793
ASGR1	-0.00194584	0.891103	-0.00194584
ESS2	-0.00194203	0.891315	-0.00194203
UPK2	0.00193994	0.891431	0.00193994
DIRAS2	0.00193755	0.891564	0.00193755
HTR3D	0.00193733	0.891576	0.00193733
MMRN2	-0.00193719	0.891584	-0.00193719
CALR3	-0.00193675	0.891608	-0.00193675
BHLHE23	-0.0019367	0.891611	-0.00193671
MNX1	-0.00193548	0.891679	-0.00193548
SWT1	-0.00193449	0.891734	-0.00193449
KIFC1	0.00193273	0.891832	0.00193273
NASP	0.00193256	0.891842	0.00193256
FANCD2OS	-0.00192943	0.892016	-0.00192943
DNAJB12	-0.00192908	0.892035	-0.00192908
GNGT1	-0.00192543	0.892238	-0.00192543
SDHB	-0.00192523	0.892249	-0.00192523
SLC22A2	0.00192296	0.892375	0.00192297
CCDC196	0.00191827	0.892636	0.00191827
AKAP10	0.00191492	0.892823	0.00191492
ACTL7A	-0.00191491	0.892823	-0.00191491
JAML	-0.00191037	0.893075	-0.00191038
GOLGA6L2	0.00191004	0.893094	0.00191005
SRRM4	-0.00190889	0.893158	-0.00190889
PLCXD3	-0.001905	0.893375	-0.001905
DRAM1	0.00190489	0.893381	0.00190489
GPC4	0.00190317	0.893477	0.00190317
OR2H1	-0.00190198	0.893542	-0.00190198
SLC19A3	0.0018993	0.893692	0.0018993
NPBWR1	-0.00189829	0.893748	-0.00189829
SPO11	0.00189612	0.893869	0.00189612
HSD3B2	-0.00189538	0.89391	-0.00189538
PEX16	-0.00188864	0.894285	-0.00188864
IGSF23	0.00188545	0.894462	0.00188545
ZNF730	0.0018845	0.894515	0.0018845
AGMAT	0.00188404	0.894541	0.00188404
AIFM3	0.00188145	0.894685	0.00188145
IFT46	0.00187215	0.895203	0.00187215
BORCS6	0.00186744	0.895465	0.00186744
COA8	-0.00186633	0.895526	-0.00186633
GBP7	-0.00186622	0.895532	-0.00186623
RNF215	-0.00186483	0.89561	-0.00186483
CPM	-0.00186304	0.895709	-0.00186305
ZNF705A	0.00185765	0.89601	0.00185765
SHOX	-0.00185724	0.896032	-0.00185724
RPP25L	-0.00185473	0.896172	-0.00185473
KBTBD13	0.00185466	0.896176	0.00185467
RRP9	0.00185461	0.896179	0.00185462
FSCN3	-0.00185458	0.89618	-0.00185458
NKD1	-0.00185145	0.896354	-0.00185146
SPIC	0.00185091	0.896385	0.00185091
BIRC2	-0.00184794	0.89655	-0.00184795
IFNL1	-0.00184409	0.896764	-0.00184409
NMB	-0.00184092	0.896941	-0.00184093
C14orf180	-0.00184086	0.896944	-0.00184086
ASTN2	-0.00184062	0.896958	-0.00184062
ARMS2	0.00184048	0.896965	0.00184048
ZFP92	0.0018372	0.897148	0.0018372
DNAH12	-0.0018306	0.897515	-0.0018306
CYP2A6	0.00182373	0.897898	0.00182373
KNOP1	-0.0018232	0.897927	-0.0018232
TMEM63C	-0.00182003	0.898104	-0.00182003
WDFY2	0.00182001	0.898105	0.00182001
CLTRN	-0.00181995	0.898108	-0.00181995
OR8D2	0.00181976	0.898119	0.00181976
AOC2	0.00181936	0.898141	0.00181936
TFEC	-0.0018184	0.898194	-0.00181841
USP17L3	-0.00181531	0.898367	-0.00181531
SLC41A2	-0.001815	0.898384	-0.001815
UBE2J1	-0.00181466	0.898403	-0.00181467
MAFG	0.00181223	0.898538	0.00181223
GALT	-0.00181089	0.898613	-0.00181089
C2orf76	-0.00181083	0.898616	-0.00181083
ARHGEF37	-0.00180708	0.898825	-0.00180709
CCDC105	0.00180471	0.898957	0.00180471
OR4D11	0.0018006	0.899186	0.0018006
RCE1	0.00179567	0.89946	0.00179567
UBE2K	0.00179283	0.899618	0.00179284
APBB1IP	0.00179278	0.899621	0.00179278
TRIM14	0.00179049	0.899749	0.00179049
FAT2	-0.0017898	0.899787	-0.0017898
FAM240C	0.00178967	0.899794	0.00178968
VSNL1	-0.00178816	0.899879	-0.00178816
GABRA6	0.00178676	0.899956	0.00178677
GPR37L1	-0.0017811	0.900272	-0.0017811
ANKRD30A	0.00177875	0.900403	0.00177875
ITPRID1	0.00177758	0.900468	0.00177758
MAJIN	0.00177401	0.900667	0.00177401
SHANK1	-0.00177383	0.900677	-0.00177384
PRR23C	-0.00177239	0.900757	-0.00177239
DNAJC11	0.00177154	0.900804	0.00177155
CFAP43	-0.00177028	0.900875	-0.00177028
CDRT15	0.00176353	0.901251	0.00176353
AC011005.1	-0.00176155	0.901361	-0.00176155
EEF1A2	0.00175811	0.901553	0.00175811
IFNA7	-0.00175335	0.901818	-0.00175336
CYP2C8	-0.0017532	0.901826	-0.00175321
HIST1H2AI	-0.00175283	0.901847	-0.00175283
ANXA8	-0.00175225	0.901879	-0.00175225
TBC1D12	-0.00175123	0.901936	-0.00175123
NLRX1	0.00175078	0.901961	0.00175078
HIBADH	0.00173805	0.90267	0.00173806
LCN6	-0.00173498	0.902841	-0.00173498
PRAC1	0.00173434	0.902877	0.00173434
CYP4Z1	0.0017271	0.903281	0.0017271
C9orf152	-0.00172582	0.903352	-0.00172582
SPINT3	0.00172115	0.903612	0.00172115
MARCKS	0.0017153	0.903938	0.0017153
EPHB1	0.0017112	0.904167	0.0017112
EXOSC10	0.00170929	0.904273	0.00170929
OR2AG2	0.00170845	0.90432	0.00170845
BAG3	0.00170767	0.904363	0.00170767
DCAF15	0.00170756	0.904369	0.00170756
MICU1	-0.00170171	0.904695	-0.00170171
ALKBH3	0.00169458	0.905093	0.00169458
SHC1	-0.00168894	0.905407	-0.00168894
BLOC1S3	-0.00168573	0.905586	-0.00168573
ZFYVE19	0.00168293	0.905742	0.00168293
MTRES1	0.00168002	0.905905	0.00168002
OAZ3	0.00167647	0.906102	0.00167648
IL11	0.0016734	0.906274	0.0016734
TATDN3	0.00167233	0.906333	0.00167233
OR10AD1	0.00167092	0.906412	0.00167092
NTRK1	-0.00166296	0.906856	-0.00166296
TMEM221	0.00166064	0.906985	0.00166064
PRTFDC1	0.00165998	0.907022	0.00165998
HOXC13	0.00165959	0.907043	0.00165959
SMIM28	-0.00165631	0.907227	-0.00165631
LCE2A	0.00165577	0.907257	0.00165577
PHF20L1	0.00165168	0.907485	0.00165168
TLL1	0.00165123	0.90751	0.00165123
B3GLCT	0.00164833	0.907672	0.00164833
CEACAM19	0.00164693	0.907749	0.00164693
SCN4B	-0.00164296	0.907971	-0.00164296
SV2A	0.00164206	0.908021	0.00164206
SLC66A1L	0.00163718	0.908293	0.00163719
GYS1	-0.00163382	0.90848	-0.00163383
UROC1	0.00162806	0.908802	0.00162807
MDH2	0.00161952	0.909278	0.00161952
RAB19	0.00161825	0.909349	0.00161825
ANKS3	-0.00161745	0.909393	-0.00161746
SLC4A3	0.00161666	0.909438	0.00161666
TXNDC9	-0.0016143	0.909569	-0.0016143
RFESD	-0.00161282	0.909652	-0.00161282
MAGEA6	0.00161189	0.909704	0.00161189
TAPT1	-0.00161083	0.909763	-0.00161083
CIAPIN1	0.00161003	0.909808	0.00161003
CHD8	-0.00160974	0.909823	-0.00160975
MB	0.00160916	0.909856	0.00160916
SLC7A6OS	0.00160654	0.910002	0.00160654
GORAB	-0.00160454	0.910113	-0.00160455
RELCH	0.00160264	0.91022	0.00160264
EEF1AKMT4	-0.00159875	0.910436	-0.00159876
PADI6	0.0015969	0.91054	0.0015969
PRSS41	-0.00159183	0.910823	-0.00159183
C1orf216	-0.00158544	0.911179	-0.00158544
FBXL12	0.00158499	0.911204	0.00158499
C8orf89	0.00158437	0.911239	0.00158437
CTAG2	0.00157881	0.911549	0.00157881
FAM131A	0.00157634	0.911687	0.00157635
OR2M4	-0.00157079	0.911996	-0.0015708
TRIM47	0.00156986	0.912049	0.00156986
PHF6	-0.00156591	0.912269	-0.00156591
SEZ6	-0.00155998	0.9126	-0.00155998
IL36RN	-0.00155367	0.912952	-0.00155367
GCM2	-0.00155345	0.912964	-0.00155345
RASGRF1	-0.0015529	0.912995	-0.0015529
SLCO6A1	0.00155086	0.913108	0.00155086
RDH8	-0.00154941	0.91319	-0.00154941
VAX2	0.0015454	0.913414	0.0015454
AMPH	0.00154461	0.913457	0.00154461
OR7C2	0.00153927	0.913755	0.00153927
MTNR1B	0.00153631	0.913921	0.00153631
CNNM1	-0.00153455	0.914019	-0.00153455
ARPP21	0.00153023	0.91426	0.00153023
PLA2G2F	-0.00152707	0.914436	-0.00152707
BORA	0.00152615	0.914488	0.00152615
OTOP3	-0.00152203	0.914718	-0.00152203
FBXO22	0.00151874	0.914902	0.00151874
NRIP1	-0.00151588	0.915061	-0.00151588
C1QTNF9	0.00151524	0.915097	0.00151524
OPN1LW	-0.00151404	0.915164	-0.00151404
ZNF776	0.00150639	0.915591	0.00150639
DUSP8	0.00150528	0.915653	0.00150528
IZUMO2	-0.00150511	0.915662	-0.00150511
TSC2	0.00150084	0.915901	0.00150084
RDH12	-0.00149802	0.916058	-0.00149802
PNMA5	-0.00149324	0.916325	-0.00149324
RFPL1	-0.0014887	0.916578	-0.0014887
TENT5D	0.0014862	0.916718	0.0014862
NKX2-6	-0.00148556	0.916754	-0.00148556
HTN3	-0.00148553	0.916755	-0.00148553
IFT122	0.00148527	0.91677	0.00148527
OR5B12	-0.00147661	0.917254	-0.00147661
ZNF513	-0.00147454	0.917369	-0.00147454
OR52W1	-0.001474	0.917399	-0.001474
B4GALT6	-0.00146904	0.917676	-0.00146904
CDC23	0.0014659	0.917852	0.0014659
GRID2	-0.00146484	0.91791	-0.00146485
C16orf71	0.0014648	0.917913	0.0014648
PYY	0.00146191	0.918074	0.00146191
TMEM255B	-0.00145502	0.918459	-0.00145502
TXNL4A	0.00145416	0.918507	0.00145416
KRTAP19-6	0.00145376	0.918529	0.00145376
PACRGL	0.00145346	0.918546	0.00145346
TAFA1	0.00145223	0.918615	0.00145223
MIF4GD	-0.00144728	0.918891	-0.00144728
CD37	0.00144622	0.91895	0.00144623
CRTC1	0.00144459	0.919041	0.00144459
OR51B6	-0.00143935	0.919334	-0.00143935
GCM1	-0.00143891	0.919359	-0.00143891
IKZF5	0.00143037	0.919836	0.00143037
SMPD2	-0.0014257	0.920096	-0.0014257
SNAI1	0.00142504	0.920134	0.00142504
SCAF1	-0.00142405	0.920189	-0.00142405
PAX3	0.00142358	0.920215	0.00142358
LGI1	-0.0014171	0.920577	-0.0014171
SEMA3D	-0.00141674	0.920597	-0.00141674
POLR2K	-0.00141668	0.9206	-0.00141668
PSMD4	0.00141552	0.920666	0.00141552
EML4	-0.00141546	0.920669	-0.00141546
LHFPL3	0.00141238	0.920841	0.00141238
EID2B	0.00140985	0.920982	0.00140985
PFKFB2	-0.00140963	0.920994	-0.00140963
RAP2A	0.00140703	0.921139	0.00140703
LCE2D	0.00140465	0.921272	0.00140466
SLITRK1	0.00139471	0.921828	0.00139471
ERCC5	-0.00139284	0.921932	-0.00139285
IFNA14	0.00139192	0.921984	0.00139192
SERTM1	0.00138984	0.9221	0.00138984
MS4A3	-0.00138786	0.922211	-0.00138786
TCEANC	-0.0013853	0.922354	-0.0013853
RAI1	0.00138415	0.922418	0.00138415
DUSP27	0.00138235	0.922518	0.00138235
NRG4	0.00138016	0.922641	0.00138016
IFT27	0.00137877	0.922719	0.00137877
CCDC65	0.00137824	0.922748	0.00137824
BCL3	-0.00136996	0.923211	-0.00136996
OR2T11	-0.0013678	0.923332	-0.0013678
CDC16	0.00136636	0.923412	0.00136636
ZNF473	-0.00136434	0.923525	-0.00136434
GRM6	-0.00136265	0.923619	-0.00136265
PROC	0.00136178	0.923668	0.00136178
PLPP3	0.00135763	0.9239	0.00135763
UQCRQ	0.00135688	0.923942	0.00135688
HIGD2B	0.00135447	0.924076	0.00135447
TARM1	0.00135356	0.924127	0.00135357
NR1H3	-0.00135273	0.924174	-0.00135273
SETD9	-0.00135209	0.924209	-0.00135209
CLCNKB	-0.0013497	0.924343	-0.0013497
KLK14	0.0013496	0.924349	0.0013496
RNASE12	0.00134924	0.924369	0.00134924
OVOL3	0.00134921	0.92437	0.00134922
TMC3	0.00134841	0.924415	0.00134841
MAFK	0.00134827	0.924423	0.00134827
RFXANK	0.00134533	0.924587	0.00134533
PCBP3	0.00133934	0.924922	0.00133934
DESI2	0.00133734	0.925033	0.00133735
PIGC	0.00133331	0.925259	0.00133331
BEX5	-0.00133227	0.925317	-0.00133227
MFAP2	-0.00133202	0.925331	-0.00133202
PABPC1L2A	-0.00132943	0.925476	-0.00132943
F11	0.00132815	0.925547	0.00132816
MAFA	0.00132634	0.925649	0.00132634
CCDC71L	-0.00132628	0.925652	-0.00132629
NLRP13	-0.0013208	0.925958	-0.0013208
IL15	0.00131438	0.926317	0.00131438
TACR3	-0.00130955	0.926587	-0.00130955
CNTN5	0.00130667	0.926748	0.00130667
MYOZ3	-0.00130601	0.926785	-0.00130601
ROPN1L	0.00130584	0.926795	0.00130584
ANKS6	-0.00130518	0.926831	-0.00130518
THBS2	0.0012998	0.927132	0.0012998
LRRC18	0.00129896	0.927179	0.00129896
ING4	0.0012954	0.927378	0.0012954
BTBD17	-0.00129229	0.927552	-0.00129229
FNIP1	0.00129058	0.927647	0.00129058
RAB41	-0.00128977	0.927693	-0.00128977
UQCR11	0.00128777	0.927804	0.00128778
PPP1R9A	-0.00128342	0.928048	-0.00128342
VWCE	0.00128182	0.928137	0.00128182
FBXO48	-0.00127798	0.928352	-0.00127798
AMER3	0.0012778	0.928362	0.0012778
TIPRL	0.00127769	0.928368	0.00127769
GLRB	0.00127284	0.928639	0.00127284
COQ2	0.00127138	0.928721	0.00127138
PRRT4	0.00126704	0.928964	0.00126704
ZCCHC9	0.00126541	0.929055	0.00126541
GSTT2B	0.00126469	0.929095	0.00126469
ZNF264	0.0012641	0.929128	0.0012641
SNCAIP	0.00126253	0.929216	0.00126253
SCCPDH	0.00125489	0.929643	0.00125489
LRAT	-0.00125472	0.929653	-0.00125472
MLNR	0.00125425	0.929679	0.00125425
MPND	-0.00124859	0.929995	-0.00124859
FRMD4B	0.00124389	0.930258	0.00124389
FPGT	0.00124284	0.930317	0.00124284
PLPPR5	0.00124219	0.930353	0.00124219
RNMT	-0.00123927	0.930517	-0.00123927
SLCO3A1	-0.00123627	0.930684	-0.00123627
C5orf49	0.00123522	0.930743	0.00123522
XRRA1	-0.00123197	0.930925	-0.00123197
SLFN14	0.00123139	0.930958	0.00123139
PGK2	0.00123002	0.931034	0.00123002
NKX1-2	0.0012284	0.931124	0.0012284
SLC2A2	0.00122315	0.931418	0.00122315
ZFP62	-0.00122151	0.93151	-0.00122151
BACE1	0.00122063	0.931559	0.00122063
PSMD2	-0.00122035	0.931575	-0.00122035
TBC1D30	0.00121915	0.931642	0.00121915
LSM4	-0.00120865	0.93223	-0.00120865
FABP9	-0.00120772	0.932281	-0.00120772
TUBA3E	-0.00120545	0.932408	-0.00120546
GNL2	0.00119428	0.933033	0.00119428
CRISP1	0.00118717	0.933431	0.00118717
CALHM4	-0.00118695	0.933443	-0.00118695
ZNF594	-0.00118522	0.93354	-0.00118522
TDRD1	-0.0011835	0.933636	-0.0011835
CHST13	-0.00118318	0.933654	-0.00118318
OR2T6	-0.00118279	0.933676	-0.00118279
STAMBP	0.00117641	0.934033	0.00117641
KRT10	0.00117282	0.934234	0.00117282
SLC35F4	0.00117188	0.934286	0.00117188
NRG1	0.00116948	0.934421	0.00116948
ADAD2	-0.00116761	0.934525	-0.00116761
CMTM3	-0.00116731	0.934542	-0.00116731
RTN4RL2	-0.001167	0.934559	-0.001167
ALKBH6	-0.00116602	0.934614	-0.00116602
TMEM249	0.00116539	0.934649	0.00116539
SPC25	0.00116336	0.934763	0.00116336
OR2A25	-0.00115555	0.9352	-0.00115555
UBE2D2	-0.00115503	0.935229	-0.00115503
SLC39A12	-0.00114883	0.935576	-0.00114883
TSNAXIP1	0.00114799	0.935623	0.00114799
C1orf54	0.00114611	0.935728	0.00114611
CCDC70	-0.00114201	0.935958	-0.00114201
SMIM4	-0.00113899	0.936127	-0.00113899
AL162596.1	0.00113702	0.936237	0.00113702
ZSCAN23	-0.0011341	0.9364	-0.0011341
KCNF1	0.00112946	0.93666	0.00112946
DEFB118	0.00112054	0.937159	0.00112054
CCDC200	0.00112043	0.937165	0.00112043
LBX2	-0.00111834	0.937282	-0.00111834
KRTAP21-1	-0.0011166	0.93738	-0.0011166
SLC27A3	0.00111424	0.937512	0.00111424
LMLN	0.00111297	0.937583	0.00111297
OR52K1	0.00111214	0.937629	0.00111214
ENY2	-0.00111112	0.937686	-0.00111112
TEX55	-0.00110974	0.937764	-0.00110974
ATP8B3	0.00110778	0.937873	0.00110778
RAD52	0.00110599	0.937973	0.00110599
SLC7A8	-0.00110223	0.938184	-0.00110223
YTHDF1	0.00110103	0.938251	0.00110103
ARMCX5	0.00110067	0.938271	0.00110067
MED27	-0.00109954	0.938334	-0.00109954
KRTAP19-4	-0.00109549	0.938561	-0.00109549
TRMT1L	-0.00109546	0.938563	-0.00109546
KRTAP22-1	0.00109274	0.938715	0.00109275
OR1A2	0.00109258	0.938724	0.00109258
ATF6B	-0.00108891	0.938929	-0.00108891
TXNDC8	0.00108647	0.939066	0.00108647
LEUTX	-0.00108613	0.939085	-0.00108613
RPGRIP1	-0.00108171	0.939333	-0.00108171
IFNL2	0.00107796	0.939542	0.00107796
MROH2B	0.00107728	0.93958	0.00107728
IRX4	-0.00107601	0.939652	-0.00107601
KDM4D	0.00107471	0.939724	0.00107471
INTS2	-0.00107284	0.939829	-0.00107284
UQCC2	-0.00107237	0.939855	-0.00107237
DLX6	-0.00107223	0.939863	-0.00107223
NWD1	0.00107099	0.939932	0.00107099
NOM1	-0.00106908	0.94004	-0.00106908
NSUN7	-0.00106511	0.940261	-0.00106512
KLHDC8A	0.00106448	0.940297	0.00106448
FSTL4	0.00106376	0.940337	0.00106376
NCAN	-0.00105652	0.940743	-0.00105652
APOL5	0.00105072	0.941067	0.00105072
SLC66A1	0.00104798	0.941221	0.00104798
CLCN1	0.00104537	0.941367	0.00104537
PPCDC	-0.00104083	0.941621	-0.00104083
IGFL4	0.00103818	0.941769	0.00103818
SMAP1	-0.001029	0.942283	-0.001029
SPDYC	0.00102824	0.942326	0.00102824
RNF133	0.00102319	0.942608	0.00102319
KRTAP9-9	-0.00102115	0.942723	-0.00102115
VAC14	-0.00101308	0.943175	-0.00101308
SPATA31D3	-0.00100836	0.943439	-0.00100836
TMEM200A	0.00100255	0.943764	0.00100255
UBXN2A	-0.000997237	0.944062	-0.000997238
FRMD4A	0.000996018	0.94413	0.000996018
OR13G1	-0.000992256	0.944341	-0.000992257
SHISA2	0.000989669	0.944486	0.00098967
ARSI	-0.000989491	0.944496	-0.000989492
DNAH1	-0.000987351	0.944616	-0.000987351
POPDC3	0.000986734	0.94465	0.000986735
CELF4	0.000986721	0.944651	0.000986721
SLU7	0.000985358	0.944727	0.000985359
WIPI2	-0.000975152	0.945299	-0.000975153
HERC5	-0.000971377	0.94551	-0.000971377
XAGE3	0.000967406	0.945733	0.000967406
B4GALNT2	-0.000965257	0.945853	-0.000965257
GOLGA1	-0.000962174	0.946026	-0.000962174
FAM71D	-0.000959337	0.946185	-0.000959337
MADD	0.000958003	0.946259	0.000958004
R3HCC1L	-0.00095507	0.946424	-0.00095507
CDX4	-0.000950567	0.946676	-0.000950567
PGRMC2	0.000947118	0.946869	0.000947118
FTCD	0.000942418	0.947132	0.000942418
ALG6	0.000940547	0.947237	0.000940547
GALK1	0.000940518	0.947239	0.000940518
GABPB1	-0.000939026	0.947322	-0.000939026
GDF5	-0.000937791	0.947392	-0.000937792
ZNF676	0.000933532	0.94763	0.000933532
HSPA9	-0.000932724	0.947675	-0.000932724
GABRA3	0.000926499	0.948024	0.0009265
SPINT4	0.000925773	0.948065	0.000925773
ZFP2	0.000925752	0.948066	0.000925752
CHRFAM7A	0.000925105	0.948102	0.000925105
TSPAN9	-0.000924692	0.948125	-0.000924692
BAAT	0.000921006	0.948332	0.000921006
SIGLEC12	-0.000919071	0.94844	-0.000919071
NXT2	0.000915516	0.948639	0.000915516
IGF2BP1	-0.000910294	0.948932	-0.000910294
LRRTM4	-0.000908085	0.949056	-0.000908085
PTPN6	0.000905878	0.949179	0.000905878
PAN3	0.000905295	0.949212	0.000905295
ZCCHC17	-0.000899953	0.949511	-0.000899953
NAA35	-0.000890867	0.95002	-0.000890868
CASP3	0.000882852	0.950469	0.000882852
A1CF	0.000881069	0.950569	0.00088107
KDM4F	-0.000880787	0.950585	-0.000880788
NOX5	-0.000879344	0.950666	-0.000879345
LYSMD1	-0.000874897	0.950915	-0.000874897
RCHY1	0.000874004	0.950965	0.000874004
POGLUT3	0.000870622	0.951155	0.000870623
UBAP2	0.000867575	0.951325	0.000867575
PI15	0.000860367	0.951729	0.000860368
LRRC4	0.000858573	0.95183	0.000858573
TNNI1	0.000857813	0.951872	0.000857813
RCBTB2	0.000855857	0.951982	0.000855858
PID1	-0.000854345	0.952067	-0.000854345
MMP24	0.00085249	0.952171	0.00085249
ANHX	0.000849279	0.952351	0.000849279
PANO1	0.000848902	0.952372	0.000848902
CASKIN2	0.00084708	0.952474	0.00084708
TCP11X1	0.000841655	0.952778	0.000841656
OTUD7B	0.000841631	0.952779	0.000841631
DIPK2A	0.000839533	0.952897	0.000839533
MSLNL	0.000831562	0.953344	0.000831562
NT5C1A	-0.000830157	0.953422	-0.000830157
HMG20A	-0.00082985	0.953439	-0.000829851
EPHB6	-0.000827903	0.953549	-0.000827903
KCNH8	-0.000822818	0.953834	-0.000822818
CBLL2	0.000820591	0.953958	0.000820591
ADPRHL1	-0.00081524	0.954258	-0.00081524
UBTD1	-0.000813512	0.954355	-0.000813512
KRT40	0.000813151	0.954375	0.000813151
ETV3L	0.000809798	0.954563	0.000809798
TCTN1	0.000808297	0.954647	0.000808297
NLRP2	0.0008046	0.954855	0.0008046
PLEKHH3	0.000804308	0.954871	0.000804308
B3GALT2	-0.000801757	0.955014	-0.000801757
TBC1D20	-0.00080018	0.955102	-0.00080018
BPIFB4	0.000797969	0.955226	0.000797969
SLC10A1	0.000797129	0.955273	0.00079713
RPA4	-0.000792493	0.955533	-0.000792493
WNT7B	0.000789618	0.955694	0.000789618
GABRQ	-0.000786641	0.955861	-0.000786642
TAAR5	-0.000785193	0.955942	-0.000785193
CHST11	0.000782485	0.956094	0.000782485
CCR3	0.000781906	0.956127	0.000781906
SOX7	-0.000776989	0.956402	-0.000776989
KRTAP20-3	-0.000773242	0.956612	-0.000773243
MXD4	-0.000769366	0.95683	-0.000769366
AC010325.1	-0.000766608	0.956984	-0.000766608
FAM20A	0.000760357	0.957335	0.000760357
ST3GAL2	-0.000759103	0.957405	-0.000759103
GMCL1	0.000757559	0.957492	0.000757559
ZSCAN10	0.000755852	0.957587	0.000755852
ATP6V1G2	-0.000754926	0.957639	-0.000754926
OR9Q1	-0.000754733	0.95765	-0.000754733
SMIM7	-0.000751748	0.957817	-0.000751748
KRTAP25-1	0.000744981	0.958197	0.000744981
DCLRE1A	0.000742645	0.958328	0.000742645
SYNDIG1	0.000742558	0.958333	0.000742558
RAF1	-0.000736114	0.958694	-0.000736115
STX1A	-0.000730017	0.959036	-0.000730018
HTR1E	0.000727064	0.959201	0.000727065
SMCP	-0.00072682	0.959215	-0.00072682
CELA2B	0.000725618	0.959282	0.000725618
RHOV	0.000725216	0.959305	0.000725216
OR10C1	0.000723207	0.959417	0.000723207
DAGLB	0.000719013	0.959653	0.000719014
SMCO2	-0.000718836	0.959662	-0.000718836
PSD2	-0.00070917	0.960204	-0.00070917
INSL6	0.000706562	0.960351	0.000706562
USF3	0.000706149	0.960374	0.00070615
CAPSL	-0.000704982	0.960439	-0.000704982
B4GAT1	-0.000702558	0.960575	-0.000702558
CRTC2	0.000702398	0.960584	0.000702398
PROZ	-0.000700338	0.9607	-0.000700338
LHPP	0.000694204	0.961044	0.000694204
OTOP1	0.000692003	0.961167	0.000692003
SCN4A	-0.000691284	0.961207	-0.000691284
GON7	-0.000689664	0.961298	-0.000689664
CHIC2	0.00068865	0.961355	0.00068865
PSG6	0.00068753	0.961418	0.00068753
PITX2	0.000686288	0.961487	0.000686289
PCSK1	0.000686164	0.961494	0.000686164
KLHL17	0.000684819	0.96157	0.000684819
FKBP8	0.000680996	0.961784	0.000680997
RAB42	0.000678808	0.961907	0.000678809
OR5AR1	-0.000678711	0.961912	-0.000678711
HARS2	-0.000673047	0.96223	-0.000673047
TDRD10	-0.00067003	0.962399	-0.00067003
CAMK2N2	0.000666365	0.962605	0.000666365
TGM7	0.000665092	0.962676	0.000665092
CPNE9	0.00066042	0.962938	0.00066042
PAFAH1B3	-0.000658652	0.963037	-0.000658652
KHDC1	-0.000654645	0.963262	-0.000654645
ERICH1	-0.000654092	0.963293	-0.000654092
HDLBP	0.000652661	0.963373	0.000652661
SLC24A4	0.000645582	0.96377	0.000645582
LRRC75A	0.000644874	0.96381	0.000644874
OR51F1	-0.000643309	0.963898	-0.000643309
NET1	-0.000629868	0.964651	-0.000629868
PGP	-0.000625387	0.964903	-0.000625387
XKR7	0.000623028	0.965035	0.000623028
COL4A6	0.000621069	0.965145	0.000621069
SUB1	-0.00061822	0.965305	-0.00061822
GMEB1	-0.000616501	0.965401	-0.000616501
CTSC	-0.000614681	0.965503	-0.000614681
GAD2	-0.000614655	0.965505	-0.000614656
SLC36A4	-0.000608043	0.965875	-0.000608043
INHA	-0.000607946	0.965881	-0.000607946
RAB28	-0.000607496	0.965906	-0.000607496
ARNT2	0.000602413	0.966191	0.000602413
ASPN	-0.000586463	0.967086	-0.000586463
VGLL2	0.000586369	0.967091	0.000586369
OR6B3	-0.000585705	0.967128	-0.000585705
OR2I1P	-0.000583167	0.967271	-0.000583167
EIF1AX	-0.000580201	0.967437	-0.000580201
SULT1E1	0.000580049	0.967446	0.000580049
SLC45A1	-0.00057887	0.967512	-0.00057887
FREM2	0.00057436	0.967765	0.00057436
OR52A1	0.000571977	0.967898	0.000571977
TMEM14B	-0.000570984	0.967954	-0.000570984
REELD1	0.000566024	0.968232	0.000566024
C11orf97	-0.000561761	0.968472	-0.000561761
NPVF	-0.000556179	0.968785	-0.000556179
BTBD8	-0.000555622	0.968816	-0.000555622
RNF212B	0.000555523	0.968821	0.000555523
OR2T4	0.000549086	0.969183	0.000549086
OR6C4	-0.000548776	0.9692	-0.000548776
SHISA9	0.000547865	0.969251	0.000547865
P2RX6	-0.000547232	0.969287	-0.000547232
TBC1D28	0.000547091	0.969294	0.000547091
GSTP1	-0.000540218	0.96968	-0.000540218
LYSMD2	-0.000537439	0.969836	-0.000537439
GBX1	0.000534342	0.97001	0.000534342
HORMAD2	0.00053338	0.970064	0.00053338
SLC39A14	-0.000531464	0.970171	-0.000531464
ZBTB48	0.000531409	0.970174	0.000531409
GCNT7	-0.00053042	0.97023	-0.00053042
TBX6	-0.000530259	0.970239	-0.000530259
STIL	-0.00052979	0.970265	-0.00052979
C1QL1	-0.000529213	0.970297	-0.000529213
PPIE	0.000528413	0.970342	0.000528413
NFE2L3	0.000527399	0.970399	0.000527399
KRT32	0.000518057	0.970923	0.000518057
MTLN	-0.000512766	0.97122	-0.000512766
SPANXN4	-0.000510341	0.971356	-0.000510341
FBXW10	0.00050625	0.971586	0.00050625
SLC11A2	-0.000498458	0.972023	-0.000498458
AP3B2	-0.000496821	0.972115	-0.000496821
MEPE	-0.000494869	0.972224	-0.000494869
TCP10L	0.000493104	0.972323	0.000493104
C1orf94	-0.000491951	0.972388	-0.000491951
VAV2	-0.000491416	0.972418	-0.000491417
OR52J3	-0.000487782	0.972622	-0.000487782
MYO1G	0.000482781	0.972902	0.000482781
GON4L	0.000481867	0.972954	0.000481867
SMIM9	-0.000477793	0.973182	-0.000477793
HSF5	0.000461997	0.974069	0.000461997
ARHGEF11	0.000461395	0.974102	0.000461395
GNAT2	-0.000459824	0.97419	-0.000459825
NANS	0.000457111	0.974343	0.000457111
RALY	0.000454265	0.974502	0.000454265
ZDHHC23	0.000449339	0.974779	0.000449339
VHL	0.000448767	0.974811	0.000448767
LOXHD1	-0.00044226	0.975176	-0.00044226
ERVV-1	0.000439991	0.975303	0.000439991
CLDN15	0.000438399	0.975393	0.000438399
ING3	-0.000431334	0.975789	-0.000431334
SSTR2	0.000431114	0.975801	0.000431114
FAM155B	-0.000429879	0.975871	-0.000429879
SPAG6	-0.000428924	0.975924	-0.000428924
FECH	0.000425084	0.97614	0.000425084
MMP20	-0.000423153	0.976248	-0.000423153
OCM2	0.000423075	0.976253	0.000423075
CYP3A4	-0.000422119	0.976306	-0.000422119
SYT2	0.000420676	0.976387	0.000420676
OR5A1	0.000420144	0.976417	0.000420144
SLC22A10	0.000418788	0.976493	0.000418788
CREG1	0.000416394	0.976627	0.000416394
SLC26A4	-0.000416298	0.976633	-0.000416298
OR2T2	-0.000414725	0.976721	-0.000414725
ANOS1	-0.000410722	0.976946	-0.000410722
STK10	-0.000404151	0.977314	-0.000404151
PABPC3	0.000399521	0.977574	0.000399521
SMAP2	-0.000396058	0.977769	-0.000396058
PGLYRP2	0.000395782	0.977784	0.000395783
CAPN11	0.000392354	0.977976	0.000392354
EFCAB8	-0.000392276	0.977981	-0.000392276
OR56A1	-0.000392203	0.977985	-0.000392203
SBK2	0.000388956	0.978167	0.000388957
KCNIP1	0.000385171	0.97838	0.000385171
HSPA14	-0.000383458	0.978476	-0.000383458
OSR2	0.000381589	0.978581	0.000381589
FAR2	-0.000381209	0.978602	-0.00038121
LILRB5	-0.000381071	0.97861	-0.000381071
PRKCI	0.000368389	0.979321	0.000368389
CRYGD	-0.000367016	0.979398	-0.000367016
PAGE3	-0.000363431	0.9796	-0.000363431
SLC26A7	0.000363229	0.979611	0.000363229
SLC41A1	-0.000360672	0.979754	-0.000360672
ZNF555	-0.000360405	0.979769	-0.000360405
GAS2	0.000360117	0.979786	0.000360117
TAF10	-0.000357572	0.979928	-0.000357572
TRIM64C	-0.000355683	0.980034	-0.000355683
HJURP	-0.000354876	0.98008	-0.000354876
BFSP2	-0.000353855	0.980137	-0.000353855
PRKAA1	-0.00035222	0.980229	-0.00035222
SDE2	0.000350941	0.980301	0.000350941
LSM1	0.000350897	0.980303	0.000350897
GREB1L	-0.000349496	0.980382	-0.000349496
ATXN3	-0.000347079	0.980517	-0.000347079
WFDC13	-0.000342387	0.980781	-0.000342387
TNFRSF14	0.000341433	0.980834	0.000341433
LRP8	-0.000340203	0.980903	-0.000340203
GAN	-0.000336576	0.981107	-0.000336576
ZNF608	-0.000327343	0.981625	-0.000327343
POLG	0.000325108	0.98175	0.000325108
CYYR1	0.000324332	0.981794	0.000324332
LMF1	0.000322658	0.981888	0.000322658
SH2D7	-0.000321805	0.981936	-0.000321805
HEATR5B	-0.000315481	0.982291	-0.000315481
IL36G	-0.00031264	0.98245	-0.00031264
CACNB1	-0.000310746	0.982556	-0.000310746
COMMD7	0.000307944	0.982714	0.000307944
GABRR3	0.000298542	0.983241	0.000298542
MEI4	-0.000297805	0.983283	-0.000297805
PDE6C	-0.000297469	0.983302	-0.000297469
FGF5	0.000295157	0.983431	0.000295157
UBE2N	-0.000291194	0.983654	-0.000291194
GFM2	0.000290129	0.983714	0.000290129
TPGS2	0.000288648	0.983797	0.000288648
CCDC85A	0.000282816	0.984124	0.000282816
GDAP1L1	0.000278383	0.984373	0.000278383
FBN2	0.00027546	0.984537	0.00027546
ABR	0.000275284	0.984547	0.000275284
SPRR2G	-0.000274443	0.984594	-0.000274443
GPR152	-0.000271104	0.984781	-0.000271104
RPGR	-0.000268729	0.984915	-0.000268729
ZNF658	0.000266413	0.985045	0.000266413
ST8SIA3	-0.000265658	0.985087	-0.000265658
DLGAP3	0.000262356	0.985272	0.000262356
SLC6A1	-0.000261906	0.985298	-0.000261906
EIF3I	0.000254041	0.985739	0.000254041
MAGEB1	-0.00025113	0.985903	-0.00025113
KRTAP19-3	-0.000245345	0.986227	-0.000245345
TRPC3	0.000244179	0.986293	0.000244179
MAGEC3	-0.000243063	0.986355	-0.000243063
PRDM10	-0.000233298	0.986903	-0.000233298
ZNF330	-0.000224149	0.987417	-0.000224149
VAMP7	-0.000223561	0.98745	-0.000223561
GPHA2	-0.000222695	0.987499	-0.000222695
PIWIL3	0.000222395	0.987515	0.000222395
ADGRV1	-0.000221961	0.98754	-0.000221961
LAMTOR3	-0.000217248	0.987804	-0.000217248
TLE1	0.000216495	0.987847	0.000216495
CCDC173	-0.000213191	0.988032	-0.000213191
ISCA2	-0.000211802	0.98811	-0.000211802
GIGYF1	0.000203142	0.988596	0.000203142
MARCH5	0.000198235	0.988872	0.000198235
SH3D19	-0.000197017	0.98894	-0.000197017
SINHCAF	-0.000189172	0.98938	-0.000189172
AL391650.1	-0.000188295	0.98943	-0.000188295
ODF1	0.00018491	0.98962	0.00018491
P3R3URF	0.000175739	0.990134	0.000175739
CSNK1A1	-0.000170225	0.990444	-0.000170225
ABCA6	0.0001676	0.990591	0.0001676
SMG7	-0.000164022	0.990792	-0.000164022
XKR4	0.000163133	0.990842	0.000163133
CYP27C1	0.000160279	0.991002	0.000160279
NT5C	-0.000158387	0.991109	-0.000158387
PLEKHG1	-0.000150858	0.991531	-0.000150858
POU5F1B	-0.000149867	0.991587	-0.000149867
KBTBD2	0.000147977	0.991693	0.000147977
RPRML	0.00014681	0.991758	0.00014681
SLCO4C1	-0.000136661	0.992328	-0.000136661
RTP1	-0.000122734	0.99311	-0.000122734
GASK1B	0.000122538	0.993121	0.000122538
CAMSAP2	0.000120656	0.993227	0.000120656
ADCK5	0.000118802	0.993331	0.000118802
RGS3	0.000115912	0.993493	0.000115912
TMCC1	-0.00011423	0.993587	-0.00011423
KCNJ1	-0.000109581	0.993848	-0.000109581
OTUD6A	-0.000108272	0.993922	-0.000108272
MS4A6E	0.000102668	0.994236	0.000102668
TBC1D3E	-0.000102397	0.994252	-0.000102397
MTCL1	0.000100129	0.994379	0.000100129
SPSB2	0.000100074	0.994382	0.000100074
UTS2	9.59643e-05	0.994613	9.59643e-05
IPP	8.23861e-05	0.995375	8.23861e-05
SLC25A34	7.98709e-05	0.995516	7.98709e-05
NTN3	7.49488e-05	0.995792	7.49488e-05
PPM1D	6.67773e-05	0.996251	6.67773e-05
ETFBKMT	6.53093e-05	0.996334	6.53093e-05
SLC10A5	6.14479e-05	0.99655	6.14479e-05
KLHL28	5.57131e-05	0.996872	5.57131e-05
AC093323.1	-5.50798e-05	0.996908	-5.50798e-05
SDS	5.4724e-05	0.996928	5.4724e-05
OXR1	-4.84627e-05	0.997279	-4.84627e-05
PCDHB15	4.8058e-05	0.997302	4.8058e-05
RNF175	4.30327e-05	0.997584	4.30327e-05
ADGRB1	4.25564e-05	0.997611	4.25564e-05
NAPEPLD	3.57393e-05	0.997994	3.57393e-05
SLC34A1	3.49651e-05	0.998037	3.49651e-05
HTRA2	-3.09145e-05	0.998264	-3.09145e-05
PXK	2.62692e-05	0.998525	2.62692e-05
MTMR1	-2.55926e-05	0.998563	-2.55926e-05
ARRB2	1.75168e-05	0.999017	1.75168e-05
PSMB9	-1.47424e-05	0.999172	-1.47424e-05
LUZP2	-1.30161e-05	0.999269	-1.30161e-05
CYBC1	-1.2525e-05	0.999297	-1.2525e-05
SLC26A1	8.69268e-06	0.999512	8.69268e-06
CMTM2	-8.0345e-06	0.999549	-8.0345e-06
LCE1C	-6.90164e-06	0.999613	-6.90164e-06
ABCA13	5.48499e-06	0.999692	5.48499e-06
SLC25A5	5.51298e-07	0.999969	5.51298e-07

### Sheet: Cu
	r	p	z
CYB5B	0.678936	0	0.827138
IDO1	0.663402	0	0.798866
ABCB1	0.657643	0	0.788649
PLA1A	0.652343	0	0.779367
SAMD5	0.651117	0	0.777235
PTGES2	0.647	0	0.770121
LCN2	0.627195	0	0.736779
GSDMA	0.626793	0	0.736116
GBP4	0.602246	0	0.696663
HKDC1	0.60223	0	0.696638
PDZD8	0.590657	0	0.678674
WARS	0.589428	0	0.67679
CRIP1	0.58219	0	0.66577
BMP7	0.581602	0	0.664881
ENC1	0.581541	0	0.664788
MGAT5	0.578522	0	0.660238
ARPC5L	0.574549	0	0.654287
CKS2	0.569191	0	0.646325
CX3CL1	0.565706	0	0.641185
PTPN3	0.562329	0	0.636233
EPB41L4B	0.56127	0	0.634686
IRF8	0.557212	0	0.628781
SQSTM1	0.553261	0	0.623068
EPHB2	0.549228	0	0.617275
FABP6	0.548521	0	0.616264
PPM1H	0.547814	0	0.615252
GSTP1	0.547588	0	0.614929
GZMA	0.545042	0	0.611301
C9orf16	0.542642	0	0.607893
GPX2	0.542063	0	0.607072
ANK1	0.540677	0	0.605112
GNLY	0.539713	0	0.60375
CDC25B	0.538527	0	0.602078
MGAM2	0.535774	0	0.598209
PTBP3	0.535728	0	0.598144
SPNS2	0.53516	0	0.597348
CXCL11	0.530141	0	0.590342
ASS1	0.528599	0	0.588198
LAP3	0.528075	0	0.587472
KRT8	0.526801	0	0.585707
RNF213	0.525981	0	0.584572
ADAMDEC1	0.525495	0	0.583901
B2M	0.524824	0	0.582975
UQCRH	0.524035	0	0.581886
DHRS2	0.523541	0	0.581205
SPTSSA	0.523524	0	0.581182
SPINK1	0.52318	0	0.580708
SET	0.522778	0	0.580155
ATP1A1	0.522557	0	0.579851
ACTG1	0.522318	0	0.579523
RESF1	0.522278	0	0.579467
ASCL2	0.52222	0	0.579387
CCNB1	0.520442	0	0.576946
CYP2S1	0.519658	0	0.575871
HIST1H2BH	0.519453	0	0.57559
UBB	0.519318	0	0.575405
TMEM171	0.518813	0	0.574714
PSAT1	0.518505	0	0.574293
TMC5	0.51594	0	0.570791
MUC20	0.514484	0	0.568809
SULT1C2	0.510907	0	0.563956
HIST1H2BB	0.509487	0	0.562037
GDA	0.506823	0	0.558445
HIP1R	0.50669	0	0.558266
SEL1L3	0.506367	0	0.557832
SEC61B	0.506025	0	0.557372
HSPA8	0.505859	0	0.557148
ADGRG1	0.505795	0	0.557063
MKI67	0.505632	0	0.556843
BLNK	0.504913	0	0.555879
SLC39A8	0.503532	0	0.554027
APOC1	0.50317	0	0.553542
FAM120A	0.502973	0	0.553278
MGAT4B	0.502969	0	0.553272
NOS2	0.501968	0	0.551934
ARHGAP11A	0.500279	0	0.549678
VDAC1	0.499724	0	0.548938
TRIM14	0.499368	0	0.548464
MCM2	0.498617	1.1192e-309	0.547464
STAT1	0.498613	1.13142e-309	0.547459
ATP5F1B	0.496692	6.14367e-307	0.544905
SMC4	0.49667	6.59847e-307	0.544876
GPT2	0.496199	3.07288e-306	0.54425
TEX9	0.495749	1.32916e-305	0.543654
ATP10B	0.494646	4.79319e-304	0.542193
IFITM10	0.49348	2.09504e-302	0.54065
HMX3	0.49291	1.31779e-301	0.539897
KCNE3	0.492542	4.30954e-301	0.539412
PTTG1	0.491829	4.27769e-300	0.53847
TMEM106C	0.491583	9.42345e-300	0.538146
GRSF1	0.490355	4.82568e-298	0.536528
UCP2	0.489966	1.67508e-297	0.536015
TUBA1C	0.489843	2.47662e-297	0.535854
TPRN	0.489778	3.05069e-297	0.535768
BATF2	0.488169	5.11504e-295	0.533654
VIL1	0.487546	3.68877e-294	0.532837
TMEM144	0.487494	4.35727e-294	0.532768
CSRP1	-0.487137	1.34874e-293	-0.5323
TST	0.486607	7.20818e-293	0.531605
MSH4	0.486598	7.42229e-293	0.531593
STRBP	0.486243	2.27171e-292	0.531128
KCNQ1	0.485093	8.49006e-291	0.529624
GCLM	0.485029	1.0396e-290	0.529539
ACSL5	0.484036	2.34479e-289	0.528241
HSP90AA1	0.483658	7.64302e-289	0.527748
METTL7B	0.483498	1.26039e-288	0.527539
CYP4X1	0.482125	9.1221e-287	0.525749
CPNE7	0.481119	2.07736e-285	0.524439
IFIT3	0.480443	1.68673e-284	0.52356
CDC20	0.479802	1.22521e-283	0.522727
HIST1H1B	0.479791	1.26675e-283	0.522713
CD274	0.479746	1.45656e-283	0.522654
FAM81A	0.479432	3.83926e-283	0.522246
KPNA2	0.47932	5.42213e-283	0.522101
HELLS	0.478946	1.71681e-282	0.521615
TPD52L1	0.477281	2.84895e-280	0.519457
HDAC1	0.477262	3.02341e-280	0.519432
CD7	0.47718	3.8854e-280	0.519326
SELENOM	-0.476421	3.95302e-279	-0.518344
TOP2A	0.475099	2.22074e-277	0.516635
GAD1	0.475069	2.42802e-277	0.516597
MYB	0.474799	5.52097e-277	0.516248
GSDMB	0.474429	1.69825e-276	0.51577
DCTPP1	0.47441	1.79504e-276	0.515746
BSPRY	0.474121	4.32006e-276	0.515373
BUB1	0.472921	1.62424e-274	0.513827
HNRNPF	0.472277	1.13464e-273	0.512996
GGH	0.472196	1.44626e-273	0.512893
RAD23B	0.472102	1.91883e-273	0.512772
PSME1	0.471216	2.75399e-272	0.511632
CD74	0.470416	3.02798e-271	0.510604
SLC5A1	0.469978	1.12086e-270	0.510042
MND1	0.4699	1.41621e-270	0.509942
CLRN3	0.469368	6.9198e-270	0.50926
CIITA	0.468803	3.72653e-269	0.508536
AIM2	0.468611	6.60388e-269	0.508289
PTGES	0.467929	5.01427e-268	0.507415
CXCL9	0.467407	2.35488e-267	0.506748
CYC1	0.4673	3.24183e-267	0.50661
TRDC	0.466371	5.05602e-266	0.505422
CHIT1	0.4659	2.02643e-265	0.504821
TUBB4B	0.465866	2.24348e-265	0.504777
ADAM28	0.465293	1.21228e-264	0.504046
FAM83F	0.464139	3.58973e-263	0.502574
ADD3	0.46402	5.08357e-263	0.502423
KLHL35	0.463299	4.19376e-262	0.501504
NDC80	0.463278	4.46431e-262	0.501477
CMTM6	0.462943	1.18705e-261	0.501051
SGPP2	0.462936	1.2126e-261	0.501041
DPP4	0.462487	4.4953e-261	0.50047
ANXA4	0.462315	7.4034e-261	0.500252
DEGS2	0.461987	1.92829e-260	0.499834
GINS2	0.461632	5.40194e-260	0.499384
PPIA	0.461466	8.76618e-260	0.499172
C4orf19	0.461358	1.19875e-259	0.499035
ELOVL7	0.46076	6.79672e-259	0.498276
BICDL1	0.460563	1.20341e-258	0.498025
SLC22A15	0.460412	1.8634e-258	0.497834
SLC1A4	0.459982	6.45475e-258	0.497289
TGM2	0.459896	8.28487e-258	0.497179
FABP5	0.459841	9.72365e-258	0.497109
FAM83B	0.459559	2.1909e-257	0.496752
MMP7	0.459234	5.60353e-257	0.49634
ABRACL	0.459032	1.00192e-256	0.496084
MMP12	0.458848	1.70213e-256	0.495851
NUSAP1	0.458391	6.33949e-256	0.495273
PBK	0.458172	1.1902e-255	0.494995
NANS	0.45813	1.34321e-255	0.494942
SLC38A1	0.458099	1.47017e-255	0.494902
PSME2	0.458014	1.87539e-255	0.494795
CD2	0.456034	5.42848e-253	0.492292
FIBCD1	0.455958	6.73624e-253	0.492196
TPX2	0.455427	3.05481e-252	0.491527
CD3D	0.455271	4.7725e-252	0.491329
TRNP1	0.454657	2.73233e-251	0.490555
SLC12A2	0.454586	3.33778e-251	0.490466
RHOBTB3	0.454423	5.30047e-251	0.490261
LACTB2	0.454407	5.55039e-251	0.49024
LMNB1	0.453459	8.1395e-250	0.489046
PLA2G7	0.452906	3.88263e-249	0.488351
GSR	0.452469	1.3347e-248	0.4878
MICOS10	0.452452	1.40013e-248	0.487779
AGPAT5	0.452286	2.2312e-248	0.487571
ANKRD22	0.452263	2.38206e-248	0.487542
BZW2	0.452123	3.53904e-248	0.487365
CEP55	0.452078	4.01224e-248	0.487309
PRC1	0.451129	5.78335e-247	0.486117
ENDOG	0.450574	2.74058e-246	0.48542
CENPM	0.450566	2.80338e-246	0.48541
SLC31A1	0.450279	6.2604e-246	0.48505
GLB1L2	0.449966	1.5024e-245	0.484657
LDHB	0.449776	2.55055e-245	0.48442
SLC44A1	0.449743	2.79681e-245	0.484379
TRBC2	0.449321	9.10746e-245	0.483849
EIF4A1	0.448949	2.56812e-244	0.483383
C6orf132	0.448542	7.96886e-244	0.482874
ECHS1	0.447956	4.05913e-243	0.482141
UAP1L1	0.447939	4.26184e-243	0.482119
LIPA	0.447707	8.11009e-243	0.481829
TACC3	0.447589	1.12377e-242	0.481682
ZFP36	-0.447222	3.11415e-242	-0.481222
WDR34	0.447157	3.72088e-242	0.481141
APOE	0.447094	4.42966e-242	0.481063
UHRF1	0.444963	1.58595e-239	0.478402
ST6GAL1	0.44495	1.64286e-239	0.478386
RBBP8	0.444576	4.59284e-239	0.47792
TRUB2	0.444562	4.76708e-239	0.477903
STX3	0.444548	4.95658e-239	0.477885
FOXM1	0.444442	6.63864e-239	0.477752
PLK1	0.444122	1.59728e-238	0.477353
UBD	0.444044	1.97619e-238	0.477257
SLC25A25	0.444001	2.2226e-238	0.477203
CD3G	0.443154	2.25592e-237	0.476149
DLGAP5	0.442806	5.83525e-237	0.475716
C1QBP	0.442652	8.88266e-237	0.475524
DCDC2	0.442637	9.25381e-237	0.475506
MCM7	0.442253	2.63821e-236	0.475028
CKAP2	0.441913	6.65662e-236	0.474605
CNDP2	0.44174	1.06668e-235	0.47439
ZWINT	0.441589	1.60814e-235	0.474202
FRMD3	0.441557	1.75144e-235	0.474163
ORMDL3	0.44151	1.99317e-235	0.474104
SLC28A3	0.441295	3.56785e-235	0.473838
CAPN6	0.440978	8.43885e-235	0.473444
SAPCD2	0.440826	1.27552e-234	0.473255
SERINC5	0.44072	1.69644e-234	0.473125
MACC1	0.440613	2.27086e-234	0.472991
CCL5	0.440298	5.32451e-234	0.472601
CDKN3	0.439104	1.3394e-232	0.47112
EZH2	0.439004	1.75229e-232	0.470997
PRAP1	0.438569	5.65677e-232	0.470458
PRLR	0.438485	7.08998e-232	0.470354
CHMP4C	0.437279	1.80675e-230	0.468862
NDUFA9	0.436981	4.01557e-230	0.468493
ZNF618	0.436674	9.12733e-230	0.468114
BUB1B	0.436332	2.27606e-229	0.467691
RNF43	0.436024	5.18084e-229	0.467311
RCC2	0.435976	5.88002e-229	0.467252
GADD45G	0.435669	1.33361e-228	0.466873
NCOA7	0.435595	1.62444e-228	0.466781
LAMP2	0.435328	3.3116e-228	0.466451
CDCA8	0.435197	4.68975e-228	0.46629
FANCI	0.434904	1.02128e-227	0.465929
CCDC51	0.434789	1.38592e-227	0.465787
SORD	0.434069	9.36403e-227	0.4649
VEPH1	0.433174	9.99855e-226	0.463798
TEX10	0.433149	1.07031e-225	0.463766
TK1	0.432643	4.06735e-225	0.463144
MS4A8	0.432574	4.88009e-225	0.463059
TMEM38B	0.432299	1.00763e-224	0.46272
TBX3	0.432248	1.15287e-224	0.462657
RRM2	0.432077	1.80913e-224	0.462447
GZMB	0.431839	3.38025e-224	0.462155
GM2A	0.431659	5.4238e-224	0.461934
GDF15	0.431003	3.03664e-223	0.461128
C2orf72	0.430257	2.14643e-222	0.460212
FAM111B	0.429974	4.49905e-222	0.459864
MYO1B	0.429573	1.28292e-221	0.459372
SYK	0.429184	3.53192e-221	0.458896
STXBP6	0.429139	3.97744e-221	0.458841
CAPN1	0.428529	1.94387e-220	0.458094
DMKN	0.428231	4.22287e-220	0.457729
LGALS9	0.427805	1.27688e-219	0.457207
PLAAT4	0.427721	1.58848e-219	0.457104
MORC4	0.427318	4.51881e-219	0.45661
OAZ1	0.427259	5.25787e-219	0.456539
CNTNAP2	0.42725	5.37574e-219	0.456528
DEPDC1B	0.427099	7.96659e-219	0.456342
CRACR2A	0.426952	1.16364e-218	0.456163
ST3GAL5	0.426318	5.99498e-218	0.455388
NTMT1	0.42612	9.99008e-218	0.455146
IKZF3	0.425772	2.45158e-217	0.454721
CXCL13	0.425659	3.27638e-217	0.454583
ANO9	0.425556	4.27318e-217	0.454458
PRF1	0.425408	6.25957e-217	0.454276
GALNT6	0.425085	1.4366e-216	0.453882
RFK	0.42472	3.66802e-216	0.453437
TYMS	0.424402	8.30187e-216	0.453049
KNSTRN	0.423973	2.49568e-215	0.452525
PROX1	0.42367	5.41615e-215	0.452156
PCCB	0.423452	9.45393e-215	0.451891
PSMA4	0.422995	3.03895e-214	0.451334
HSPD1	0.422128	2.76953e-213	0.450279
CITED1	0.422077	3.15347e-213	0.450217
POMP	0.421727	7.67948e-213	0.449791
ABHD3	0.421487	1.41571e-212	0.449498
OAS2	0.421339	2.05907e-212	0.449319
CDK1	0.421308	2.23076e-212	0.449281
AURKB	0.421185	3.04665e-212	0.449131
RASGRP1	0.420878	6.63153e-212	0.448759
NUP188	0.420772	8.68326e-212	0.448629
TRBC1	0.420234	3.3856e-211	0.447976
SLC25A10	0.420148	4.21142e-211	0.447872
SLC12A7	0.420131	4.39891e-211	0.447851
NOXA1	0.420081	4.98906e-211	0.44779
RAD51	0.419983	6.38791e-211	0.447671
IL12RB1	0.419925	7.39402e-211	0.447601
IFIT2	0.419682	1.36607e-210	0.447306
NUP210	0.419645	1.49946e-210	0.447261
ORC6	0.419615	1.61869e-210	0.447224
HIST1H2AK	0.419406	2.73949e-210	0.446971
ARHGAP8	0.419238	4.18791e-210	0.446767
PTPA	0.419162	5.06858e-210	0.446675
CD3E	0.419067	6.43573e-210	0.44656
ECT2	0.419026	7.14115e-210	0.44651
MYL6	-0.41902	7.24455e-210	-0.446503
ATAD2	0.418929	9.1144e-210	0.446393
ACP5	0.418858	1.0905e-209	0.446306
DDX39A	0.418752	1.42456e-209	0.446178
MAT1A	0.41867	1.75069e-209	0.446078
FRMD5	0.418369	3.72845e-209	0.445714
CENPA	0.418358	3.83504e-209	0.4457
CEP72	0.417719	1.90825e-208	0.444926
SAMD9L	0.417632	2.37359e-208	0.44482
LTK	0.416979	1.21801e-207	0.444029
FEN1	0.416946	1.32117e-207	0.44399
KIAA1211L	0.416904	1.4677e-207	0.443939
SNRPD1	0.416745	2.18681e-207	0.443746
AP1S1	0.416723	2.30708e-207	0.44372
HIST1H2AE	0.416095	1.10754e-206	0.44296
LSM4	0.416089	1.12372e-206	0.442953
EXOSC2	0.416075	1.16417e-206	0.442936
MCM4	0.415772	2.47879e-206	0.442569
MANEA	0.415703	2.94339e-206	0.442486
UGDH	0.415398	6.29095e-206	0.442117
APOC2	0.415038	1.53996e-205	0.441682
CCNB2	0.414982	1.76616e-205	0.441615
IL2RB	0.414928	2.02355e-205	0.441549
MAD2L1	0.414837	2.53523e-205	0.441439
YWHAZ	0.414773	2.9723e-205	0.441362
IGF2BP3	0.414093	1.60232e-204	0.440542
MELK	0.414043	1.81436e-204	0.440481
STRIP2	0.414012	1.96231e-204	0.440443
MIPEP	0.413855	2.89327e-204	0.440254
PTPRN2	0.413675	4.51135e-204	0.440037
LACTB	0.41348	7.30763e-204	0.439802
CKAP2L	0.413435	8.17742e-204	0.439747
LAMA3	0.412813	3.79508e-203	0.438997
IARS	0.412808	3.84161e-203	0.438991
LMNB2	0.412552	7.22647e-203	0.438682
FHDC1	0.412469	8.8562e-203	0.438583
KLRK1	0.412386	1.08578e-202	0.438483
NRARP	0.412376	1.11389e-202	0.438471
BTBD11	0.412362	1.15403e-202	0.438453
SLAMF7	0.41207	2.36391e-202	0.438102
UBE2L6	0.411778	4.85308e-202	0.43775
STIL	0.411757	5.1034e-202	0.437725
ZNF683	0.411755	5.12464e-202	0.437723
TRIM59	0.411716	5.64834e-202	0.437676
TMEM176B	0.411471	1.03021e-201	0.437381
MTHFD1	0.411313	1.51851e-201	0.437191
CYBA	0.411252	1.76226e-201	0.437118
CENPF	0.411248	1.78078e-201	0.437112
HOOK1	0.411045	2.9293e-201	0.436868
RASSF6	0.410941	3.78193e-201	0.436743
CENPW	0.41077	5.75353e-201	0.436537
KCTD17	0.41049	1.14098e-200	0.4362
BIK	0.410312	1.765e-200	0.435986
PSPH	0.409568	1.08567e-199	0.435092
ERAP2	0.409448	1.45235e-199	0.434948
SLC40A1	0.409362	1.79438e-199	0.434844
SURF2	0.409288	2.14896e-199	0.434755
CENPU	0.40919	2.7289e-199	0.434637
CTSS	0.409183	2.77136e-199	0.43463
DDX31	0.409026	4.06583e-199	0.434441
CLDN14	0.408543	1.31601e-198	0.433861
INPP4B	0.408322	2.25173e-198	0.433596
KIF11	0.407933	5.79083e-198	0.433129
MTHFD2	0.407819	7.62663e-198	0.432992
DOLPP1	0.407792	8.13555e-198	0.43296
IRF1	0.407763	8.72902e-198	0.432926
ZNF367	0.407374	2.23896e-197	0.432459
OAS1	0.407306	2.64279e-197	0.432377
ANLN	0.407306	2.64336e-197	0.432377
USH1C	0.407263	2.93494e-197	0.432325
MLEC	0.407123	4.11049e-197	0.432158
WSB1	-0.407116	4.18845e-197	-0.432149
PPP1CA	0.406911	6.87113e-197	0.431904
SLC35F6	0.406911	6.87163e-197	0.431903
MCOLN2	0.406752	1.00973e-196	0.431713
NT5C3A	0.40652	1.76806e-196	0.431435
HIST1H2BN	0.406012	6.00761e-196	0.430827
KCTD14	0.405801	9.99798e-196	0.430574
NFAT5	0.405756	1.11398e-195	0.43052
CSTF2	0.405741	1.15486e-195	0.430502
VSNL1	0.405681	1.33392e-195	0.430431
NCAPG	0.404972	7.34279e-195	0.429582
SDS	0.404556	1.99196e-194	0.429084
CDC6	0.40412	5.65254e-194	0.428564
ACSF2	0.40396	8.29342e-194	0.428372
LGMN	0.403954	8.40774e-194	0.428365
PRR11	0.403916	9.21933e-194	0.428319
PARPBP	0.403865	1.04128e-193	0.428258
RALGPS1	0.403775	1.28999e-193	0.428151
PHLDA2	0.403643	1.77152e-193	0.427993
MYC	0.403628	1.83437e-193	0.427975
RHEBL1	0.403624	1.85358e-193	0.42797
MT1E	0.403426	2.97472e-193	0.427734
NEK2	0.403234	4.70158e-193	0.427505
RPP25	0.403141	5.86952e-193	0.427394
AURKA	0.403011	8.01029e-193	0.427238
LMO7	0.402893	1.05881e-192	0.427098
ODC1	0.402855	1.16008e-192	0.427053
EIF4A3	0.402841	1.20084e-192	0.427035
FANCC	0.402783	1.37926e-192	0.426966
CENPN	0.402774	1.40889e-192	0.426955
MREG	0.402751	1.48669e-192	0.426928
KIF23	0.402517	2.59699e-192	0.426649
ACOXL	0.40197	9.53261e-192	0.425997
ARFGEF3	0.401893	1.1439e-191	0.425905
MT1G	0.40169	1.8549e-191	0.425662
LLGL2	0.400837	1.40057e-190	0.424646
HMMR	0.400807	1.50434e-190	0.42461
NCR3LG1	0.40042	3.7563e-190	0.424149
KIF2C	0.399915	1.23703e-189	0.423548
FAM221A	0.39978	1.70145e-189	0.423387
PYGB	0.399718	1.97123e-189	0.423313
CD96	0.399587	2.68302e-189	0.423157
MAX	0.399369	4.4834e-189	0.422898
CTSH	0.399009	1.04526e-188	0.42247
ANKS4B	0.398945	1.21695e-188	0.422393
NEURL3	0.39851	3.38137e-188	0.421876
ARRDC1	0.398474	3.68014e-188	0.421833
UBE2I	0.398342	5.00947e-188	0.421677
LCK	0.398327	5.19519e-188	0.421658
CENPH	0.398167	7.55262e-188	0.421469
LRRC8B	0.397755	1.9857e-187	0.420979
TJP3	0.39755	3.20559e-187	0.420736
CDC42EP5	0.397482	3.76001e-187	0.420655
CCT2	0.397451	4.0421e-187	0.420618
PSMA2	0.397412	4.42566e-187	0.420572
COMMD8	0.397351	5.10791e-187	0.420499
GFM2	0.397349	5.12662e-187	0.420497
SNRPF	0.397297	5.79928e-187	0.420435
NOL8	0.397194	7.36842e-187	0.420313
HIST1H4J	0.397173	7.74426e-187	0.420288
DSCC1	0.397031	1.07847e-186	0.42012
TIGIT	0.397022	1.10176e-186	0.420109
CKB	-0.396948	1.31042e-186	-0.420021
APOBEC3D	0.396767	1.99771e-186	0.419806
SURF4	0.396657	2.58606e-186	0.419675
TMPO	0.396564	3.20748e-186	0.419565
RNFT2	0.396523	3.53267e-186	0.419516
PARP14	0.396473	3.96981e-186	0.419457
WDR5	0.396468	4.01445e-186	0.419451
DNAJC7	0.396462	4.07084e-186	0.419444
TM7SF3	0.396394	4.77363e-186	0.419363
RFC3	0.396057	1.04577e-185	0.418964
SKA3	0.39602	1.13973e-185	0.41892
CCT6A	0.395864	1.64045e-185	0.418734
GULP1	0.395698	2.41275e-185	0.418538
CDS1	0.395678	2.52849e-185	0.418514
CXCL10	0.395591	3.09036e-185	0.418412
ARHGAP32	0.395559	3.32827e-185	0.418374
SLC27A2	0.395529	3.57348e-185	0.418337
RFC5	0.395472	4.07929e-185	0.41827
NFE2L3	0.395457	4.22096e-185	0.418252
RRM2B	0.395141	8.79678e-185	0.417878
MLXIPL	0.394746	2.19769e-184	0.41741
OSBPL3	0.394668	2.63355e-184	0.417317
UBE2C	0.394462	4.24739e-184	0.417073
SLC25A22	0.394456	4.30769e-184	0.417066
RRP9	0.394286	6.38109e-184	0.416865
RAB14	0.39424	7.10033e-184	0.41681
TRAC	0.394238	7.1258e-184	0.416808
ABCD3	0.394131	9.1406e-184	0.416681
CTSC	0.393821	1.86837e-183	0.416315
ERP44	0.393285	6.43514e-183	0.415681
EPSTI1	0.393256	6.88516e-183	0.415646
BIN1	0.39316	8.59942e-183	0.415532
ZNRF3	0.393025	1.17308e-182	0.415373
GTSE1	0.392971	1.32741e-182	0.415309
CD47	0.392911	1.52369e-182	0.415238
SPTBN2	0.392691	2.53247e-182	0.414977
ABI3	0.392583	3.24754e-182	0.41485
POLQ	0.392549	3.5058e-182	0.41481
TMEM176A	0.392329	5.81734e-182	0.41455
CLDN2	0.392323	5.90307e-182	0.414542
RTKN2	0.39214	8.97366e-182	0.414327
BRI3BP	0.391999	1.24171e-181	0.41416
MDK	0.391347	5.53975e-181	0.413389
PCSK6	0.391144	8.81981e-181	0.41315
RMI1	0.391097	9.80622e-181	0.413095
GFPT1	0.391017	1.17852e-180	0.413
HSPE1	0.390998	1.23136e-180	0.412978
CD58	0.390881	1.60889e-180	0.41284
CENPE	0.390829	1.8127e-180	0.412778
HSPA14-1	0.390775	2.0495e-180	0.412715
TTK	0.390713	2.36002e-180	0.412642
KIF18A	0.390667	2.62409e-180	0.412587
FANCA	0.390162	8.31675e-180	0.411991
RAD51AP1	0.390085	9.90661e-180	0.4119
KIF22	0.390081	1.00073e-179	0.411895
KIF20B	0.390022	1.14315e-179	0.411826
MESP1	0.390019	1.15046e-179	0.411823
KLRD1	0.389997	1.21198e-179	0.411796
BIRC5	0.389808	1.86307e-179	0.411574
WDR62	0.389805	1.87766e-179	0.41157
CDCA3	0.389702	2.37059e-179	0.411449
TOR1A	0.389664	2.58766e-179	0.411404
M6PR	0.389577	3.15364e-179	0.411301
PLEKHS1	0.389531	3.50095e-179	0.411247
JUP	0.389244	6.7219e-179	0.410909
CDC45	0.389223	7.05972e-179	0.410884
JPT1	0.389199	7.45356e-179	0.410855
CDH1	0.389074	9.88899e-179	0.410709
SGO2	0.389016	1.12825e-178	0.41064
LIN52	0.388934	1.36155e-178	0.410543
POC1A	0.388891	1.49914e-178	0.410493
SHMT1	0.38887	1.57349e-178	0.410468
SPATA13	0.388519	3.48965e-178	0.410055
PCNX2	0.388435	4.21986e-178	0.409956
NKG7	0.388354	5.07214e-178	0.40986
ASF1B	0.388351	5.11299e-178	0.409856
MPP6	0.388254	6.36407e-178	0.409742
CD3EAP	0.38812	8.62859e-178	0.409584
RAD54L	0.387959	1.24034e-177	0.409396
PMPCA	0.387831	1.66003e-177	0.409244
RASEF	0.387618	2.68525e-177	0.408994
SPAG5	0.387391	4.47929e-177	0.408727
BLM	0.387227	6.49251e-177	0.408534
NTN4	0.387183	7.16696e-177	0.408482
ETV7	0.387119	8.28676e-177	0.408407
CMC2	0.387001	1.08199e-176	0.408268
TIMP3	0.386824	1.61088e-176	0.40806
ICAM1	0.386793	1.72923e-176	0.408023
DNAJC22	0.38675	1.90654e-176	0.407972
CASP5	0.386712	2.0762e-176	0.407928
CENPV	0.386524	3.17216e-176	0.407707
RAB15	0.386518	3.21327e-176	0.4077
ARHGEF16	0.386504	3.31524e-176	0.407684
PSMF1	0.386454	3.71443e-176	0.407624
HNRNPC	0.38629	5.36418e-176	0.407432
PTPN7	0.386112	8.00748e-176	0.407223
CIT	0.386073	8.73877e-176	0.407177
KCNAB2	0.385904	1.27945e-175	0.406978
PSMB10	0.385806	1.59465e-175	0.406863
HACD3	0.38567	2.16584e-175	0.406703
LAG3	0.385579	2.65224e-175	0.406597
MCM3	0.385532	2.95252e-175	0.406541
TROAP	0.385392	4.03627e-175	0.406377
CCNA2	0.385286	5.12281e-175	0.406252
FOXJ1	0.385086	8.02398e-175	0.406017
PTPN22	0.38492	1.16456e-174	0.405822
H2AFZ	0.384723	1.80763e-174	0.405592
SOCS1	0.384703	1.8916e-174	0.405568
AP1M2	0.384673	2.0224e-174	0.405533
SAMHD1	0.38466	2.08087e-174	0.405518
NXT2	0.384519	2.85255e-174	0.405352
GINS3	0.384492	3.02904e-174	0.405321
CDCA2	0.384317	4.48138e-174	0.405115
SPC25	0.384232	5.42685e-174	0.405015
PDSS1	0.384201	5.80502e-174	0.404979
DAGLA	0.384172	6.20309e-174	0.404945
KIF4A	0.384113	7.07648e-174	0.404875
EFHD2	0.383747	1.60145e-173	0.404446
TTLL6	0.383726	1.67608e-173	0.404422
CARNMT1	0.383683	1.84687e-173	0.404371
C12orf49	0.383666	1.9169e-173	0.404352
NETO2	0.383618	2.13393e-173	0.404295
MYO5C	0.383581	2.32067e-173	0.404251
PPIF	0.383333	4.02602e-173	0.403961
TCTEX1D2	0.383281	4.52083e-173	0.4039
CDC42SE2	0.383202	5.39617e-173	0.403807
DNAJA1	0.38314	6.19386e-173	0.403735
IGFBP4	-0.383092	6.8914e-173	-0.403678
SAA4	0.383043	7.68822e-173	0.403621
CEP78	0.38297	9.04604e-173	0.403535
ABCA12	0.38286	1.15499e-172	0.403406
SNAPC4	0.382762	1.43389e-172	0.403292
POF1B	0.382733	1.53226e-172	0.403257
APOBEC3G	0.382463	2.78982e-172	0.402941
TMEM70	0.381934	9.00962e-172	0.402323
PGAM5	0.381654	1.67751e-171	0.401994
LEPROTL1	0.381619	1.81104e-171	0.401954
CAPRIN1	0.381593	1.91836e-171	0.401923
BCL2L11	0.381394	2.98101e-171	0.40169
CDCA5	0.38122	4.38097e-171	0.401486
CORIN	0.381201	4.57054e-171	0.401464
NCAPH	0.381197	4.61079e-171	0.401459
HSD17B1	0.381045	6.45492e-171	0.401281
GOT2	0.380921	8.47719e-171	0.401137
SPN	0.380816	1.06978e-170	0.401014
ZIC5	0.380617	1.65891e-170	0.400781
CIP2A	0.380543	1.95349e-170	0.400695
FOXA1	0.380306	3.29604e-170	0.400417
HIST3H2A	0.380026	6.10936e-170	0.40009
ORC1	0.379928	7.56923e-170	0.399976
HIST1H4C	0.379739	1.14934e-169	0.399754
QSOX2	0.37966	1.36712e-169	0.399662
ISOC1	0.37946	2.12139e-169	0.399428
CCDC34	0.379434	2.24624e-169	0.399398
TWF1	0.379364	2.61613e-169	0.399317
ZNF703	0.379241	3.42835e-169	0.399173
KNL1	0.379206	3.70385e-169	0.399132
GSTK1	0.379116	4.50923e-169	0.399027
PRPF19	0.378926	6.85222e-169	0.398805
ARL4C	0.378914	7.02831e-169	0.398791
ZDHHC13	0.378889	7.42846e-169	0.398762
TWNK	0.378675	1.18634e-168	0.398512
C9orf40	0.378633	1.30131e-168	0.398463
LRR1	0.378584	1.44762e-168	0.398406
SFXN1	0.378407	2.13591e-168	0.398199
TIPIN	0.378376	2.2842e-168	0.398163
TSN	0.378339	2.48e-168	0.398119
NQO1	0.378331	2.52242e-168	0.39811
BORA	0.378239	3.0818e-168	0.398003
CASP8	0.378143	3.8049e-168	0.397891
GSTO2	0.378124	3.966e-168	0.397869
PSMG3	0.378036	4.81031e-168	0.397766
BRCA2	0.378011	5.07452e-168	0.397737
SLC7A5	0.377857	7.1081e-168	0.397557
MIS18A	0.37781	7.88207e-168	0.397502
GCH1	0.377653	1.11103e-167	0.397319
SPEG	-0.377168	3.19472e-167	-0.396754
CHDH	0.37716	3.25733e-167	0.396744
RBM18	0.377146	3.35484e-167	0.396728
TFAP4	0.377043	4.19476e-167	0.396609
CDC25A	0.377032	4.29996e-167	0.396595
ALKBH2	0.377001	4.6063e-167	0.396559
ATN1	-0.376853	6.35572e-167	-0.396386
MAP7	0.37677	7.61641e-167	0.396289
LSM7	0.37671	8.67885e-167	0.396219
TCF7	0.37659	1.125e-166	0.396081
GLE1	0.376543	1.24828e-166	0.396025
AK6	0.376424	1.61533e-166	0.395887
INIP	0.376382	1.76768e-166	0.395838
TRAF2	0.376324	2.00609e-166	0.395771
DAPK2	0.376184	2.72316e-166	0.395607
SSTR1	0.376059	3.57203e-166	0.395461
VNN2	0.376056	3.59243e-166	0.395458
NUF2	0.376046	3.6753e-166	0.395446
NLRC5	0.375965	4.38197e-166	0.395352
PDRG1	0.375745	7.05141e-166	0.395096
NOLC1	0.375525	1.13739e-165	0.394839
UNG	0.375163	2.48801e-165	0.394419
NOP58	0.374967	3.80622e-165	0.39419
CLSPN	0.374815	5.28347e-165	0.394014
HMGB3	0.374753	6.04767e-165	0.393941
CXorf38	0.374752	6.06187e-165	0.39394
HPS5	0.374703	6.7305e-165	0.393883
SLC15A1	0.374638	7.741e-165	0.393808
CYP2E1	0.37458	8.77983e-165	0.39374
RCC1	0.374515	1.01059e-164	0.393664
RAB17	0.374491	1.06456e-164	0.393636
SAMD12	0.374436	1.19921e-164	0.393572
CRYZ	0.374265	1.73356e-164	0.393374
SMC2	0.37413	2.31836e-164	0.393217
PRXL2C	0.374088	2.53803e-164	0.393168
CDC14B	0.373705	5.79123e-164	0.392723
SCLY	0.37365	6.5216e-164	0.392659
CCDC86	0.373569	7.76956e-164	0.392564
RBL1	0.373444	1.01657e-163	0.392419
TERF2	0.373318	1.33302e-163	0.392273
ABLIM2	0.373314	1.3435e-163	0.392269
ISG20	0.373087	2.19192e-163	0.392004
GINS1	0.372878	3.43135e-163	0.391762
CDK4	0.372815	3.92562e-163	0.391689
PSMC2	0.372746	4.552e-163	0.391609
OSTF1	0.372654	5.55217e-163	0.391501
TPD52	0.372541	7.07121e-163	0.39137
GPR160	0.37248	8.05291e-163	0.3913
MISP	0.372429	8.98832e-163	0.39124
MFSD12	0.372366	1.02769e-162	0.391168
RABEPK	0.372292	1.20456e-162	0.391082
GINS4	0.372243	1.33928e-162	0.391024
CD247	0.372236	1.35864e-162	0.391016
SYTL2	0.371992	2.29178e-162	0.390733
GALNT5	0.371984	2.33193e-162	0.390724
KNTC1	0.37195	2.50813e-162	0.390684
PYHIN1	0.371909	2.73514e-162	0.390637
ANKEF1	0.371834	3.21575e-162	0.390549
GON7	0.371795	3.4905e-162	0.390505
ALAS1	0.371667	4.59107e-162	0.390356
ALG2	0.371622	5.0562e-162	0.390304
DNAJC15	0.371566	5.6944e-162	0.390239
GRAP2	0.371339	9.24501e-162	0.389976
ATP5F1A	0.371266	1.08191e-161	0.389891
SIM2	0.371225	1.18074e-161	0.389843
LYZ	0.371213	1.21074e-161	0.389829
COX6A1	0.37081	2.8632e-161	0.389361
POLR3K	0.370527	5.22213e-161	0.389034
PSMB2	0.370391	6.98699e-161	0.388876
REXO4	0.370273	8.98195e-161	0.388739
ANP32B	0.370244	9.55022e-161	0.388706
FSD1L	0.3702	1.04855e-160	0.388655
RASL11A	0.370174	1.10802e-160	0.388625
SURF6	0.370125	1.22994e-160	0.388568
CPPED1	0.37009	1.32517e-160	0.388527
ASPM	0.370072	1.37707e-160	0.388506
PIWIL1	0.369999	1.60769e-160	0.388422
ZIC2	0.36998	1.67402e-160	0.3884
TXK	0.36978	2.55732e-160	0.388169
OAS3	0.369563	4.05587e-160	0.387917
PDLIM7	-0.369509	4.5532e-160	-0.387854
PPP1R14C	0.369423	5.45951e-160	0.387755
MRRF	0.369286	7.29768e-160	0.387596
GALE	0.369229	8.24148e-160	0.38753
TLCD3A	0.369207	8.6365e-160	0.387504
SULF2	-0.369199	8.77962e-160	-0.387495
STOML2	0.369081	1.12709e-159	0.387359
GAR1	0.369059	1.18047e-159	0.387333
LXN	0.369029	1.25844e-159	0.387298
HJURP	0.368947	1.49807e-159	0.387203
AGFG2	0.368777	2.14383e-159	0.387007
SPOCD1	0.36859	3.18866e-159	0.38679
AKIRIN2	0.368587	3.2064e-159	0.386787
WDR12	0.368451	4.27241e-159	0.38663
NEMP1	0.368152	8.04356e-159	0.386283
B3GALT5	0.367746	1.89259e-158	0.385814
UQCR10	0.367738	1.92623e-158	0.385804
CDCP1	0.367628	2.42648e-158	0.385678
TRIP10	-0.367478	3.33046e-158	-0.385504
TMEM38A	0.367468	3.40057e-158	0.385493
FAM111A	0.367462	3.44621e-158	0.385485
RMND5A	0.367272	5.13421e-158	0.385266
TSFM	0.36715	6.63474e-158	0.385126
PUS7	0.367079	7.70556e-158	0.385043
CCNF	0.366931	1.05219e-157	0.384872
PCSK5	0.366927	1.0611e-157	0.384867
ENTR1	0.366782	1.43864e-157	0.3847
GTF2E2	0.366614	2.04663e-157	0.384506
CHEK1	0.366534	2.4239e-157	0.384413
HMGA2	0.366485	2.68449e-157	0.384357
CALM3	0.366475	2.74167e-157	0.384345
TNFSF15	0.366442	2.94034e-157	0.384307
ACOT7	0.366416	3.10362e-157	0.384277
WDHD1	0.366409	3.15237e-157	0.384268
TRA2A	0.366337	3.66634e-157	0.384185
COL11A1	0.366261	4.29598e-157	0.384098
RAB38	0.366252	4.37661e-157	0.384088
EML4	0.366107	5.92801e-157	0.383921
RAB3IP	0.366051	6.67204e-157	0.383855
UTP15	0.365929	8.61856e-157	0.383714
TTC9	0.365843	1.03168e-156	0.383615
SECTM1	0.365798	1.13401e-156	0.383563
BCL7A	0.365798	1.13438e-156	0.383563
TKFC	0.365732	1.30206e-156	0.383487
GTF3A	0.365663	1.50228e-156	0.383408
MAP3K9	0.365561	1.85962e-156	0.38329
BNIP5	0.365466	2.26921e-156	0.38318
PCNA	0.365368	2.78862e-156	0.383067
NDFIP2	0.36535	2.89301e-156	0.383046
CDHR1	0.365074	5.14753e-156	0.382728
KIF9	0.365011	5.87046e-156	0.382655
CDX1	0.364984	6.21606e-156	0.382624
CHI3L1	0.364898	7.43267e-156	0.382525
P2RX5	0.364761	9.90101e-156	0.382366
PRKCZ	0.36474	1.03383e-155	0.382343
CCDC18	0.364729	1.05858e-155	0.382329
ITGB8	0.364723	1.07114e-155	0.382323
PALD1	0.364682	1.16782e-155	0.382275
STS	0.364568	1.48059e-155	0.382144
SOX8	0.364404	2.08469e-155	0.381955
PSMB7	0.364242	2.92046e-155	0.381768
MARVELD2	0.364175	3.35414e-155	0.381691
C9orf116	0.364009	4.74007e-155	0.3815
SH3BP1	0.363911	5.81653e-155	0.381386
CRAT	0.363617	1.07019e-154	0.381048
CMTM4	0.363461	1.4801e-154	0.380868
ERLIN1	0.363446	1.5284e-154	0.38085
ABO	0.363428	1.58436e-154	0.38083
DNMBP	0.363423	1.60282e-154	0.380824
DTX4	0.363397	1.69004e-154	0.380795
EHF	0.363324	1.9691e-154	0.38071
SOD3	-0.363184	2.63237e-154	-0.380548
CDK20	0.36313	2.9433e-154	0.380486
RIPK4	0.363038	3.55864e-154	0.380381
PSMC3IP	0.363027	3.64103e-154	0.380368
NDUFB3	0.362964	4.14953e-154	0.380296
SLC9A7	0.362824	5.54648e-154	0.380134
NCBP1	0.362509	1.06527e-153	0.379771
PADI3	0.362508	1.06818e-153	0.37977
PSRC1	0.362339	1.51384e-153	0.379576
CDCA4	0.362234	1.8805e-153	0.379455
LRP8	0.362168	2.1537e-153	0.379379
STAT4	0.362129	2.33546e-153	0.379334
CENPP	0.362054	2.72602e-153	0.379248
DPM2	0.361944	3.42383e-153	0.379121
H2AFX	0.361922	3.58135e-153	0.379096
PTK7	0.361682	5.8798e-153	0.37882
PSMG1	0.361437	9.74282e-153	0.378538
PLK4	0.361365	1.12998e-152	0.378455
ZBP1	0.361168	1.69714e-152	0.378228
GPR174	0.361089	1.99474e-152	0.378138
ARHGEF28	0.361065	2.09862e-152	0.37811
GHITM	0.361014	2.32848e-152	0.378051
PRAG1	0.360848	3.27428e-152	0.377861
NCAPD2	0.360813	3.52096e-152	0.37782
ABLIM3	0.360768	3.86324e-152	0.377768
TMEM97	0.360651	4.91073e-152	0.377634
STMN1	0.360642	5.00674e-152	0.377623
STT3B	0.360515	6.4947e-152	0.377478
RUNX3	0.360425	7.82448e-152	0.377374
ARMC7	0.360319	9.71997e-152	0.377252
PLIN4	-0.3602	1.24053e-151	-0.377116
CEP85	0.360099	1.5274e-151	0.376999
NUB1	0.36007	1.61922e-151	0.376966
EXO1	0.360025	1.77468e-151	0.376915
SCG5	0.359981	1.94462e-151	0.376864
POC1B	0.359823	2.69018e-151	0.376682
SLA2	0.359811	2.75549e-151	0.376669
KLRC3	0.35966	3.74911e-151	0.376496
NCAPG2	0.359593	4.30255e-151	0.376419
SAAL1	0.359462	5.62722e-151	0.376268
KIF18B	0.359422	6.10894e-151	0.376222
RCAN3	0.359395	6.45036e-151	0.376191
BUB3	0.359324	7.46047e-151	0.37611
ITGB6	0.359324	7.4617e-151	0.37611
CMSS1	0.359262	8.46857e-151	0.376039
AIF1L	0.359211	9.39822e-151	0.37598
RASGEF1B	0.359028	1.36652e-150	0.37577
TIMM8A	0.358969	1.54176e-150	0.375702
CHAC1	0.358964	1.5591e-150	0.375696
TMEM33	0.358801	2.17246e-150	0.375509
LNX1	0.358765	2.33962e-150	0.375468
DNAAF3	0.358763	2.34852e-150	0.375466
DNA2	0.358676	2.80775e-150	0.375365
TRGC2	0.358658	2.91176e-150	0.375345
CNPY2	0.358624	3.11723e-150	0.375306
BARX2	0.358565	3.51832e-150	0.375238
FRG1	0.358533	3.7554e-150	0.375202
NDUFA12	0.358453	4.42005e-150	0.37511
HSPB11	0.358359	5.35137e-150	0.375002
LRRC19	0.35829	6.16583e-150	0.374923
HMCN2	-0.358248	6.71308e-150	-0.374875
TTPA	0.358183	7.65863e-150	0.3748
CARD11	0.358131	8.51765e-150	0.374741
PPAT	0.357973	1.17541e-149	0.374559
TREML2	0.357835	1.55807e-149	0.3744
MINPP1	0.357734	1.91092e-149	0.374285
E2F1	0.357694	2.07215e-149	0.37424
GUF1	0.357682	2.1259e-149	0.374225
POLA2	0.35763	2.36151e-149	0.374166
PRDM16	0.357491	3.13596e-149	0.374006
NOP2	0.357434	3.51664e-149	0.373941
SH3GLB2	0.357366	4.03557e-149	0.373864
EFCAB11	0.3572	5.65496e-149	0.373673
PSMB3	0.35718	5.89579e-149	0.37365
C4orf48	0.357147	6.29736e-149	0.373612
PNPLA4	0.357021	8.14055e-149	0.373467
ZUP1	0.356946	9.48264e-149	0.373381
GALM	0.356767	1.36097e-148	0.373177
PSMA1	0.356764	1.37113e-148	0.373173
SUCLA2	0.356761	1.37829e-148	0.37317
C9orf78	0.35669	1.59352e-148	0.373088
FAIM	0.356615	1.8521e-148	0.373003
HNF4G	0.356504	2.32244e-148	0.372875
PSMB1	0.356292	3.56051e-148	0.372633
MCTP1	0.356184	4.43629e-148	0.372508
TICRR	0.356152	4.72764e-148	0.372472
SLC27A4	0.356124	5.00738e-148	0.37244
CENPK	0.356094	5.3219e-148	0.372405
AP1AR	0.356037	5.97225e-148	0.37234
STK39	0.355968	6.86118e-148	0.372261
NDC1	0.355926	7.47175e-148	0.372213
BCCIP	0.35589	8.03572e-148	0.372172
ZNF165	0.355865	8.44141e-148	0.372144
MARVELD3	0.355851	8.68967e-148	0.372127
PRKCQ	0.355789	9.84695e-148	0.372057
TMEM141	0.355711	1.15269e-147	0.371967
TRIP13	0.355666	1.26261e-147	0.371916
NUDT14	0.355584	1.48951e-147	0.371822
CDC123	0.355572	1.52727e-147	0.371808
IL18	0.355491	1.79627e-147	0.371716
GTF3C5	0.355461	1.90877e-147	0.371681
IPPK	0.355372	2.28682e-147	0.371579
CCNE1	0.355368	2.30437e-147	0.371574
ADIRF	-0.355327	2.50388e-147	-0.371527
KLRC4	0.355182	3.3548e-147	0.371361
LRRC61	0.355168	3.44644e-147	0.371346
MYO5B	0.354982	5.01742e-147	0.371132
AMACR	0.354954	5.30708e-147	0.3711
SP140L	0.354877	6.19378e-147	0.371013
RNF34	0.354828	6.84113e-147	0.370956
NTHL1	0.354624	1.03046e-146	0.370723
CCND1	0.354549	1.19918e-146	0.370637
FXN	0.354534	1.23614e-146	0.37062
NIFK	0.354489	1.35256e-146	0.370568
SMAGP	0.354361	1.74854e-146	0.370422
UBE2T	0.354307	1.95097e-146	0.37036
NDUFA8	0.354209	2.37261e-146	0.370249
SLC25A33	0.354209	2.37504e-146	0.370248
NDUFAF4	0.354079	3.08255e-146	0.3701
CCDC134	0.354049	3.27222e-146	0.370066
COA7	0.353965	3.87699e-146	0.369969
SYNGR2	0.353891	4.49111e-146	0.369885
AIFM2	0.353787	5.53301e-146	0.369766
ANKRD18A	0.353701	6.57537e-146	0.369668
KCTD5	0.353686	6.77938e-146	0.36965
OASL	0.353646	7.34794e-146	0.369604
NUDT5	0.353493	9.96946e-146	0.36943
SPA17	0.353332	1.37753e-145	0.369246
TNFSF4	0.353319	1.41389e-145	0.369231
AQP11	0.35331	1.43955e-145	0.369221
ACE	0.353291	1.4957e-145	0.369199
SNRPG	0.353243	1.64677e-145	0.369144
MCM10	0.353219	1.72496e-145	0.369117
CCNO	0.353123	2.09054e-145	0.369008
FRK	0.353105	2.16714e-145	0.368987
PINX1	0.353066	2.34344e-145	0.368942
AIFM1	0.352921	3.13034e-145	0.368777
PAK6	0.352862	3.52674e-145	0.368709
PTER	0.35267	5.17042e-145	0.36849
CENPI	0.352669	5.17966e-145	0.368489
CASP10	0.352606	5.87596e-145	0.368417
YEATS4	0.352595	6.01209e-145	0.368404
PERP	0.352577	6.22929e-145	0.368384
HNF1A	0.352422	8.49407e-145	0.368206
TBC1D30	0.352374	9.33306e-145	0.368152
BOLA3	0.35234	1.00038e-144	0.368112
FA2H	0.352334	1.01166e-144	0.368106
MAP2K6	0.352278	1.13195e-144	0.368042
CCND2	0.352198	1.32545e-144	0.367951
EIF5A2	0.352124	1.53664e-144	0.367867
SLCO4A1	0.352021	1.88832e-144	0.367749
CCL25	0.35197	2.08924e-144	0.367691
GFI1	0.351804	2.9064e-144	0.367501
GALNT4	0.351703	3.55601e-144	0.367386
AAGAB	0.351679	3.73086e-144	0.367358
PAICS	0.351679	3.73161e-144	0.367358
CASP6	0.351563	4.6977e-144	0.367226
ASPHD2	0.351554	4.78257e-144	0.367216
CD6	0.35155	4.82466e-144	0.367211
CKLF	0.351429	6.12686e-144	0.367074
UHMK1	0.351416	6.29256e-144	0.367058
KIAA1217	0.351243	8.86824e-144	0.366861
LYAR	0.35123	9.11507e-144	0.366846
POC5	0.351187	9.92095e-144	0.366797
FOXA2	0.351127	1.11637e-143	0.366729
TIGD2	0.351059	1.27814e-143	0.366651
COL6A1	-0.350941	1.61782e-143	-0.366516
TAF9	0.350922	1.67983e-143	0.366494
NMI	0.350854	1.92219e-143	0.366417
ARSE	0.35085	1.93476e-143	0.366413
CST7	0.350839	1.98073e-143	0.3664
OCLN	0.350807	2.11055e-143	0.366363
NAPEPLD	0.350804	2.12304e-143	0.36636
HMGN1	0.350669	2.7727e-143	0.366206
PPIH	0.350658	2.83245e-143	0.366194
CFAP157	0.350604	3.15271e-143	0.366132
PSMC6	0.350542	3.5654e-143	0.366062
FIGNL1	0.350517	3.74724e-143	0.366033
COBL	0.350513	3.77543e-143	0.366029
RBP4	0.350459	4.2051e-143	0.365967
CSNK1G3	0.35033	5.42717e-143	0.36582
ERBB3	0.350215	6.81798e-143	0.365688
MEGF9	0.350182	7.27551e-143	0.365651
RABGAP1L	0.350169	7.46353e-143	0.365636
CNOT7	0.350147	7.8016e-143	0.365611
CMC1	0.350122	8.19152e-143	0.365583
PAG1	0.350111	8.36357e-143	0.365571
MCAT	0.350088	8.76919e-143	0.365543
EPCAM	0.350045	9.5299e-143	0.365496
KIF14	0.349914	1.23476e-142	0.365346
B3GNT10	0.349891	1.29307e-142	0.36532
DTYMK	0.349887	1.30314e-142	0.365315
HAS3	0.349862	1.3684e-142	0.365287
HORMAD1	0.34973	1.77759e-142	0.365136
SPOCK2	0.349667	2.01498e-142	0.365064
EPHX4	0.349399	3.41741e-142	0.364759
BRIP1	0.349236	4.71355e-142	0.364573
KIAA1257	0.349233	4.73756e-142	0.36457
PDCD10	0.349226	4.8092e-142	0.364562
SSX2IP	0.34904	6.94085e-142	0.36435
ZNF83	0.348957	8.16547e-142	0.364256
AHNAK	-0.348921	8.77592e-142	-0.364214
RANGAP1	0.348894	9.24864e-142	0.364184
PLEKHG4	0.348676	1.41989e-141	0.363936
JPH1	0.348439	2.26296e-141	0.363666
ABHD10	0.348316	2.88214e-141	0.363526
CAMSAP1	0.348304	2.95478e-141	0.363512
SKP2	0.348247	3.30488e-141	0.363447
ASB9	0.34819	3.69247e-141	0.363383
NME1	0.348171	3.83539e-141	0.363361
MCCC2	0.348155	3.95741e-141	0.363343
SLC35D2	0.34815	3.99634e-141	0.363337
CTLA4	0.348147	4.02394e-141	0.363333
BCL11B	0.34806	4.77037e-141	0.363234
CARMIL1	0.347951	5.9123e-141	0.36311
CDT1	0.347917	6.31001e-141	0.363072
ARHGEF39	0.347845	7.2738e-141	0.36299
ABHD2	0.347758	8.61839e-141	0.362892
PMAIP1	0.347749	8.77681e-141	0.362881
ATP6V0E2	0.347524	1.36597e-140	0.362624
ANAPC1	0.347418	1.67842e-140	0.362505
DLL4	0.347298	2.12692e-140	0.362367
GNGT2	0.347295	2.13789e-140	0.362364
EXOSC8	0.347294	2.14262e-140	0.362363
GEN1	0.347248	2.34327e-140	0.362311
PTRH2	0.347242	2.36955e-140	0.362305
COPS9	0.347233	2.41409e-140	0.362294
NUP50	0.347193	2.61062e-140	0.362248
CD2AP	0.347074	3.29411e-140	0.362113
PKMYT1	0.346921	4.44208e-140	0.361939
FAM117B	0.346868	4.92689e-140	0.361879
TNNI3	0.346701	6.83703e-140	0.361689
TEX30	0.346694	6.9211e-140	0.361682
JAG2	0.346656	7.457e-140	0.361638
NARS	0.346626	7.90276e-140	0.361604
VBP1	0.346585	8.57012e-140	0.361557
MSX2	0.346579	8.66934e-140	0.361551
ECHDC1	0.346531	9.52192e-140	0.361496
FARP2	0.346502	1.00717e-139	0.361463
SP140	0.346494	1.02432e-139	0.361453
HSPA9	0.346459	1.09649e-139	0.361414
FOXP3	0.346456	1.10188e-139	0.361411
SNRPB	0.346356	1.34007e-139	0.361297
TSPAN12	0.346236	1.69306e-139	0.361161
WHRN	0.34613	2.08407e-139	0.36104
TP53	0.346102	2.19758e-139	0.361009
RNF114	0.346073	2.32576e-139	0.360976
SLAMF6	0.34606	2.38613e-139	0.360961
ATP6V1G1	0.346008	2.64317e-139	0.360901
DBF4	0.34596	2.9018e-139	0.360847
ABHD17B	0.34582	3.80951e-139	0.360688
CERS6	0.34575	4.36569e-139	0.360609
SKAP1	0.345687	4.9354e-139	0.360537
TNC	-0.345645	5.36056e-139	-0.360489
PRIM2	0.345607	5.76255e-139	0.360447
TTC39A	0.34552	6.83518e-139	0.360347
GCHFR	0.345421	8.27978e-139	0.360235
TNFRSF21	0.345389	8.80871e-139	0.360199
AMMECR1	0.34533	9.89117e-139	0.360131
ATP5MD	0.345289	1.07015e-138	0.360085
ARAP2	0.345182	1.31884e-138	0.359963
RNF208	0.345122	1.47977e-138	0.359896
CRYBG1	0.345107	1.52338e-138	0.359879
ZNF888	0.345057	1.68182e-138	0.359821
TMED6	0.345007	1.85171e-138	0.359765
RAB27B	0.345007	1.8531e-138	0.359765
RRP1B	0.344981	1.94572e-138	0.359736
SLC2A5	0.344887	2.33627e-138	0.359629
DUSP16	0.344725	3.20161e-138	0.359445
MOCOS	0.34464	3.77746e-138	0.359348
SLC22A18AS	0.344602	4.06352e-138	0.359305
MMP11	0.344576	4.27206e-138	0.359276
SYNJ2	0.344569	4.32929e-138	0.359268
CRB3	0.344525	4.71707e-138	0.359218
LRRC8A	0.344522	4.74766e-138	0.359214
TOR3A	0.344442	5.53704e-138	0.359124
EBNA1BP2	0.344435	5.61292e-138	0.359116
HOXB13	0.344371	6.36171e-138	0.359043
DSG2	0.344311	7.14012e-138	0.358975
FOXRED2	0.344267	7.78207e-138	0.358925
NEBL	0.344263	7.83247e-138	0.358921
PLS1	0.34422	8.52231e-138	0.358872
NDUFAF5	0.344171	9.35924e-138	0.358817
C16orf95	0.344147	9.80164e-138	0.35879
FOXD1	0.343917	1.53022e-137	0.358528
CD8A	0.343865	1.69186e-137	0.35847
PLCH1	0.343776	2.00998e-137	0.358369
HNF1B	0.343776	2.01134e-137	0.358368
CBFB	0.343709	2.28653e-137	0.358293
CCDC88C	0.343704	2.31055e-137	0.358287
SMIM15	0.343625	2.69299e-137	0.358197
TRMO	0.343615	2.74539e-137	0.358186
DECR1	0.343306	4.98593e-137	0.357835
ACAA2	0.343244	5.61304e-137	0.357766
AC091057.6	0.343244	5.61999e-137	0.357765
PLEKHB2	0.343168	6.5028e-137	0.357679
DNAJC12	0.343135	6.92511e-137	0.357642
PTBP1	0.343106	7.33007e-137	0.357609
CLCN3	0.342981	9.31918e-137	0.357468
PDE6D	0.342958	9.7583e-137	0.357441
RAB11FIP4	0.342885	1.1222e-136	0.357358
XYLB	0.342876	1.14167e-136	0.357348
FAM136A	0.342874	1.14742e-136	0.357345
ZGRF1	0.342555	2.1172e-136	0.356985
RPUSD1	0.342542	2.17241e-136	0.35697
JPT2	0.342535	2.20273e-136	0.356961
TPPP3	0.342453	2.57825e-136	0.356869
CHCHD3	0.342411	2.79658e-136	0.356821
PKM	0.342408	2.80882e-136	0.356818
PEMT	0.342333	3.24543e-136	0.356733
KCNJ5	0.34226	3.73858e-136	0.35665
IFI27	0.34223	3.96197e-136	0.356616
DCLRE1A	0.342127	4.82325e-136	0.3565
PAFAH1B3	0.34211	4.98042e-136	0.356481
SPOUT1	0.342046	5.63383e-136	0.356408
KIF15	0.341993	6.23947e-136	0.356348
STARD7	0.34196	6.65412e-136	0.35631
ANKMY2	0.341946	6.82737e-136	0.356295
SFMBT1	0.341906	7.37895e-136	0.356249
P2RY10	0.341884	7.70141e-136	0.356224
DBR1	0.34176	9.7638e-136	0.356084
RNASE7	0.341638	1.233e-135	0.355946
EPHA10	0.341579	1.38257e-135	0.355878
ZNF432	0.341536	1.49978e-135	0.35583
TSGA10	0.341463	1.7238e-135	0.355748
PPM1G	0.341433	1.82596e-135	0.355714
DNAJC9	0.341334	2.21066e-135	0.355601
NUP35	0.341316	2.28797e-135	0.355581
PITX2	0.341305	2.33346e-135	0.355569
LRRC26	0.341305	2.33568e-135	0.355569
PARP4	0.341234	2.67364e-135	0.355489
RTKN	0.341226	2.71709e-135	0.355479
ANOS1	0.341181	2.96388e-135	0.355428
PSMA3	0.341166	3.04712e-135	0.355412
CATSPERB	0.34113	3.26605e-135	0.355371
MYO10	0.341001	4.17535e-135	0.355225
CLIC5	0.340963	4.496e-135	0.355182
PAQR5	0.340958	4.54091e-135	0.355176
TOR1B	0.34094	4.69891e-135	0.355155
VPS29	0.34091	4.97741e-135	0.355121
BYSL	0.340788	6.27524e-135	0.354984
PRELID3B	0.340783	6.33681e-135	0.354979
ZDHHC12	0.340778	6.39898e-135	0.354973
FAAH	0.340699	7.44059e-135	0.354884
POSTN	0.340679	7.73137e-135	0.354861
ACSM3	0.340668	7.90183e-135	0.354848
GSKIP	0.340594	9.10449e-135	0.354764
E2F5	0.340591	9.14933e-135	0.354761
RNF103	0.340572	9.48658e-135	0.35474
MAPK13	0.340566	9.60505e-135	0.354732
HSPB6	-0.340488	1.11379e-134	-0.354645
IQGAP2	0.340452	1.19369e-134	0.354604
PIM2	0.340447	1.20559e-134	0.354598
ITGA11	0.340287	1.63419e-134	0.354418
RAC2	0.340274	1.67731e-134	0.354402
GNG5	0.340259	1.72608e-134	0.354385
VSIG10	0.340219	1.86232e-134	0.35434
MLST8	0.340105	2.31542e-134	0.354211
LILRB4	0.340053	2.55459e-134	0.354153
DCUN1D5	0.339955	3.0808e-134	0.354042
DCLRE1C	0.339948	3.12323e-134	0.354033
ALG1	0.339886	3.51289e-134	0.353964
SSNA1	0.339883	3.5348e-134	0.35396
CCDC112	0.339868	3.6362e-134	0.353943
RPA2	0.339846	3.79299e-134	0.353918
GPRC5C	0.339781	4.29432e-134	0.353845
NOP16	0.339747	4.58248e-134	0.353806
ESPL1	0.339659	5.41246e-134	0.353707
PRR5L	0.339567	6.45272e-134	0.353603
ZMYND19	0.339405	8.77493e-134	0.35342
C3orf52	0.339405	8.78302e-134	0.35342
TMEM60	0.339231	1.22275e-133	0.353223
INTS2	0.33917	1.37218e-133	0.353154
ARL6IP1	0.33901	1.86099e-133	0.352973
REEP6	0.338968	2.01463e-133	0.352926
CMTM8	0.338959	2.04846e-133	0.352916
POLE3	0.338942	2.11449e-133	0.352897
IL22RA1	0.338939	2.12973e-133	0.352893
CTSD	0.338774	2.91367e-133	0.352706
TRAPPC2L	0.338746	3.06805e-133	0.352676
SPATA2	0.338666	3.57005e-133	0.352585
DHX15	0.33864	3.75658e-133	0.352555
ZNF664	0.338575	4.24408e-133	0.352482
ZAP70	0.338548	4.47251e-133	0.352451
TBC1D2	0.338415	5.7528e-133	0.352301
ITK	0.338411	5.79099e-133	0.352297
CENPS	0.338406	5.84841e-133	0.352291
URM1	0.338404	5.87099e-133	0.352289
UBE2N	0.338331	6.74939e-133	0.352206
TINAGL1	0.338293	7.24504e-133	0.352164
IQGAP3	0.338266	7.62864e-133	0.352133
ZC3H12C	0.338234	8.10609e-133	0.352097
PSMD3	0.338171	9.12565e-133	0.352026
SLBP	0.338135	9.76907e-133	0.351986
HAUS6	0.338035	1.18042e-132	0.351873
MAP4K1	0.33801	1.23808e-132	0.351844
GTF2H1	0.338009	1.24144e-132	0.351843
TIMM8B	0.337981	1.30927e-132	0.351811
UBASH3B	0.337855	1.65971e-132	0.351669
FAM160A1	0.337849	1.67975e-132	0.351662
OVOL1	0.337844	1.695e-132	0.351657
COPB2	0.337827	1.74988e-132	0.351638
PKNOX1	0.33782	1.77302e-132	0.35163
CFAP70	0.337725	2.12137e-132	0.351523
TIMELESS	0.337699	2.23157e-132	0.351493
PIGU	0.337674	2.33653e-132	0.351465
BRIX1	0.33767	2.35402e-132	0.351461
GBP1	0.337649	2.44929e-132	0.351437
STK32C	0.337581	2.78755e-132	0.35136
SPINT1	0.337544	2.98893e-132	0.351318
KHK	0.337518	3.13687e-132	0.351289
VRK1	0.337431	3.70222e-132	0.35119
TRIM72	0.337386	4.02667e-132	0.35114
GIPC2	0.337385	4.03789e-132	0.351138
DKC1	0.337322	4.54886e-132	0.351067
UQCRFS1	0.33726	5.11285e-132	0.350997
CAMKMT	0.337243	5.27602e-132	0.350978
ERMP1	0.337219	5.52361e-132	0.350951
LEF1	0.336956	9.05579e-132	0.350655
MMP15	0.336918	9.72842e-132	0.350612
DDX21	0.336916	9.77028e-132	0.35061
MSH2	0.336869	1.06724e-131	0.350557
CDKN2B	0.336791	1.238e-131	0.350468
OCIAD2	0.336742	1.35557e-131	0.350414
BAMBI	0.336702	1.46176e-131	0.350369
GSPT1	0.336567	1.88692e-131	0.350216
SH2D2A	0.336553	1.93684e-131	0.3502
NAA50	0.336531	2.01965e-131	0.350175
DBI	0.336487	2.19352e-131	0.350125
RFC2	0.336452	2.34341e-131	0.350086
CEBPZ	0.336401	2.57865e-131	0.350028
NDUFA6	0.336383	2.66428e-131	0.350009
DDX28	0.336353	2.82017e-131	0.349975
ATAD5	0.336243	3.46685e-131	0.349851
TC2N	0.336117	4.39369e-131	0.349709
TMEM69	0.336109	4.46368e-131	0.349699
MYRF	0.336096	4.57072e-131	0.349685
PKIB	0.336069	4.81134e-131	0.349654
SATB2	0.335996	5.51561e-131	0.349572
PRSS51	0.335873	6.95356e-131	0.349433
USP43	0.335826	7.59838e-131	0.34938
COQ4	0.335802	7.94663e-131	0.349353
TCFL5	0.335772	8.40253e-131	0.34932
HASPIN	0.335726	9.15768e-131	0.349268
HGD	0.335707	9.49251e-131	0.349246
ELOVL6	0.335574	1.2177e-130	0.349097
TNFSF10	0.335556	1.2604e-130	0.349076
SHTN1	0.335474	1.46998e-130	0.348984
LSG1	0.335452	1.53169e-130	0.348959
PFKFB2	0.335419	1.62813e-130	0.348922
CYB5R4	0.335302	2.02674e-130	0.34879
NOC2L	0.335251	2.23332e-130	0.348732
IL15RA	0.335217	2.3803e-130	0.348694
SUB1	0.335202	2.4469e-130	0.348677
HPDL	0.335202	2.44783e-130	0.348677
NDUFV2	0.335186	2.51915e-130	0.34866
MCM5	0.335113	2.88795e-130	0.348577
NPM2	0.33511	2.9056e-130	0.348574
PANK1	0.335079	3.07901e-130	0.348539
C2orf15	0.335066	3.15696e-130	0.348524
ATPAF2	0.335018	3.45447e-130	0.34847
TTF1	0.334968	3.79174e-130	0.348414
RHNO1	0.334961	3.84348e-130	0.348405
HAND1	-0.334937	4.01842e-130	-0.348379
ENTPD2	0.334897	4.3265e-130	0.348334
DCK	0.334864	4.60172e-130	0.348297
GZMH	0.33473	5.91749e-130	0.348145
CCDC198	0.334656	6.79619e-130	0.348062
PDX1	0.334603	7.49645e-130	0.348003
CHAF1A	0.334386	1.1246e-129	0.347758
TSPAN6	0.334344	1.21772e-129	0.34771
SUCNR1	0.334288	1.35053e-129	0.347648
KISS1	0.334264	1.41181e-129	0.347621
ADAM33	-0.334257	1.4308e-129	-0.347613
MPP7	0.334205	1.57547e-129	0.347555
ACBD5	0.334115	1.86567e-129	0.347453
GTPBP8	0.334108	1.88803e-129	0.347446
DHFR	0.334104	1.90545e-129	0.34744
TRAF3IP3	0.334072	2.01949e-129	0.347405
SEPTIN11	0.334071	2.02311e-129	0.347404
REEP4	0.33402	2.2278e-129	0.347346
FAM102A	0.334003	2.29886e-129	0.347327
CEP152	0.333761	3.60464e-129	0.347055
THEM6	0.333718	3.91101e-129	0.347006
MASP1	-0.333652	4.41577e-129	-0.346933
NR1H3	0.333632	4.58495e-129	0.34691
PPP1R12B	-0.333548	5.36691e-129	-0.346815
MFAP4	-0.333547	5.37017e-129	-0.346814
IL17RB	0.333521	5.63904e-129	0.346785
TYW5	0.333469	6.21185e-129	0.346726
XRCC2	0.333364	7.55144e-129	0.346608
MCTP2	0.333321	8.17716e-129	0.34656
AGAP2	0.333307	8.39188e-129	0.346544
FAM174B	0.333294	8.60186e-129	0.346529
CLN6	0.333199	1.0267e-128	0.346422
ATP8A1	0.333183	1.05808e-128	0.346404
ALYREF	0.333162	1.09955e-128	0.346381
SLC39A10	0.333157	1.11066e-128	0.346375
SRBD1	0.333137	1.15282e-128	0.346352
GLCCI1	0.333135	1.15598e-128	0.346351
SHCBP1	0.333061	1.32775e-128	0.346267
GLRX	0.33305	1.35413e-128	0.346255
CARD10	0.33302	1.43158e-128	0.346221
L2HGDH	0.332998	1.49065e-128	0.346197
HSD3B7	0.332954	1.61833e-128	0.346147
ITPKA	0.332908	1.76169e-128	0.346095
CDK5RAP2	0.332876	1.87127e-128	0.346059
SDC1	0.33284	2.00092e-128	0.346018
WDR76	0.332809	2.12009e-128	0.345983
PSD4	0.332746	2.37877e-128	0.345914
FAR2	0.332711	2.53877e-128	0.345874
STK17B	0.332704	2.57571e-128	0.345865
MSI2	0.332619	3.01235e-128	0.34577
CCL15	0.332598	3.13173e-128	0.345747
CLPP	0.332558	3.37356e-128	0.345702
PRR15	0.332363	4.84579e-128	0.345482
SAMD9	0.332334	5.11219e-128	0.34545
ADAT2	0.332326	5.18674e-128	0.345441
PBX4	0.332304	5.40215e-128	0.345416
NPC2	0.332298	5.45924e-128	0.34541
ENOPH1	0.332284	5.60298e-128	0.345394
GRPEL1	0.332135	7.38476e-128	0.345226
FMNL2	0.332125	7.52335e-128	0.345215
ATP5MC1	0.332066	8.39868e-128	0.345148
IL18R1	0.332042	8.77204e-128	0.345122
TBC1D31	0.33198	9.84279e-128	0.345052
F2RL1	0.331948	1.04348e-127	0.345016
KIFC1	0.331932	1.075e-127	0.344998
MTFMT	0.331804	1.36229e-127	0.344854
PNO1	0.331788	1.40332e-127	0.344836
SOCS3	-0.331738	1.53976e-127	-0.34478
SGPL1	0.331547	2.19006e-127	0.344566
HMGB2	0.331466	2.54615e-127	0.344474
WDR36	0.331458	2.58194e-127	0.344466
TRIM24	0.331436	2.69285e-127	0.34444
MFAP5	0.331415	2.79899e-127	0.344417
SCO1	0.331358	3.10659e-127	0.344353
IFI16	0.331357	3.11023e-127	0.344352
OVOL2	0.331275	3.62214e-127	0.34426
PRSS12	0.331265	3.68777e-127	0.344249
NCOR1	0.331222	3.99539e-127	0.3442
EIF1AX	0.331136	4.67665e-127	0.344104
SETX	0.331104	4.96134e-127	0.344068
ABHD17C	0.330974	6.31424e-127	0.343921
ME2	0.330926	6.88655e-127	0.343868
KRT23	0.330823	8.33401e-127	0.343752
PTRH1	0.330778	9.05571e-127	0.343701
GAS2L3	0.330687	1.0708e-126	0.343599
FGFR1OP	0.330672	1.10015e-126	0.343583
NIBAN2	0.330568	1.3325e-126	0.343466
PRDM1	0.330532	1.42474e-126	0.343425
DIAPH3	0.330514	1.47173e-126	0.343405
PUS1	0.330476	1.57832e-126	0.343363
CIAO2A	0.330468	1.60202e-126	0.343354
CLYBL	0.330439	1.68927e-126	0.343321
EED	0.33037	1.91892e-126	0.343243
FAM122A	0.330351	1.98514e-126	0.343223
EIF4E	0.33035	1.99144e-126	0.343221
MMS22L	0.330303	2.16872e-126	0.343169
TMEM9B	0.330236	2.45215e-126	0.343094
GUCD1	0.330228	2.4902e-126	0.343084
SDHA	0.330101	3.14413e-126	0.342942
PTGER3	-0.330094	3.18597e-126	-0.342934
MTFR2	0.330013	3.6953e-126	0.342843
DOP1B	0.329908	4.48045e-126	0.342725
MPHOSPH6	0.329867	4.83775e-126	0.342679
COQ2	0.329857	4.92385e-126	0.342668
RRS1	0.329852	4.96996e-126	0.342662
PLA2G10	0.329795	5.52015e-126	0.342598
MCM8	0.329693	6.65389e-126	0.342484
DTWD2	0.329642	7.30783e-126	0.342426
DTL	0.329534	8.89946e-126	0.342306
FANCF	0.329444	1.05006e-125	0.342204
TEFM	0.329438	1.06166e-125	0.342198
BCO1	0.329388	1.16279e-125	0.342142
ASRGL1	0.329347	1.25428e-125	0.342096
CCL20	0.329298	1.3727e-125	0.34204
FXYD6	-0.329269	1.44837e-125	-0.342008
TMC6	0.32919	1.67149e-125	0.34192
FAM53B	0.329189	1.6762e-125	0.341918
MRTO4	0.329169	1.73886e-125	0.341896
SLC35F2	0.329137	1.84388e-125	0.34186
NLRC3	0.329098	1.97797e-125	0.341817
WRAP53	0.329081	2.04103e-125	0.341797
FTL	0.329053	2.14932e-125	0.341766
ANKRD10	0.329025	2.26344e-125	0.341734
TSC1	0.32896	2.54766e-125	0.341662
RAD54B	0.328907	2.80942e-125	0.341602
ARHGAP44	0.328863	3.04161e-125	0.341553
NIPA2	0.328827	3.24869e-125	0.341513
RP9	0.328819	3.2987e-125	0.341503
NIPAL2	0.328735	3.84237e-125	0.34141
CYFIP2	0.32868	4.24755e-125	0.341348
ARMT1	0.328627	4.68048e-125	0.341289
GALNT7	0.328586	5.04825e-125	0.341242
TPM2	-0.328582	5.08542e-125	-0.341238
CAPNS1	0.328512	5.77253e-125	0.34116
PYROXD1	0.328497	5.93289e-125	0.341143
GNB1L	0.328453	6.43765e-125	0.341093
GTPBP10	0.328436	6.64302e-125	0.341074
PPP6C	0.328387	7.26299e-125	0.341019
NAA25	0.328354	7.71e-125	0.340982
GLS2	0.3283	8.50413e-125	0.340922
TTF2	0.328299	8.52602e-125	0.34092
UTP3	0.328226	9.7306e-125	0.340839
COA3	0.328222	9.80602e-125	0.340834
PSMD9	0.328189	1.04168e-124	0.340797
FAM210A	0.328126	1.16844e-124	0.340727
SYNE2	0.328046	1.35311e-124	0.340637
SPC24	0.328039	1.36995e-124	0.340629
PAWR	0.327972	1.54653e-124	0.340554
TGDS	0.327954	1.59868e-124	0.340534
CYCS	0.327936	1.6527e-124	0.340514
GOT1	0.327931	1.66787e-124	0.340508
HDHD3	0.327838	1.97519e-124	0.340404
AFG1L	0.327837	1.98028e-124	0.340402
OXSM	0.327814	2.06331e-124	0.340377
HTATIP2	0.32773	2.40561e-124	0.340283
RNF125	0.327708	2.5043e-124	0.340258
GJD3	0.327664	2.71412e-124	0.340209
CHAF1B	0.32764	2.8305e-124	0.340183
GRHL2	0.327606	3.01403e-124	0.340144
SBNO1	0.327598	3.05772e-124	0.340135
NOC4L	0.32758	3.15806e-124	0.340115
GRIN2D	0.327551	3.33181e-124	0.340082
KREMEN1	0.327517	3.54504e-124	0.340044
TGIF1	0.327496	3.68311e-124	0.340021
RASGRP3	0.32746	3.92726e-124	0.339981
CEACAM5	0.327441	4.06609e-124	0.33996
SRGAP3	0.327424	4.19606e-124	0.33994
DEPDC1	0.327415	4.26303e-124	0.339931
MPHOSPH9	0.327349	4.81108e-124	0.339856
WFDC2	-0.32726	5.65021e-124	-0.339757
SLF1	0.327186	6.47001e-124	0.339674
TOPBP1	0.327144	6.98745e-124	0.339626
CLIC2	0.327131	7.1453e-124	0.339612
DOP1A	0.327072	7.95414e-124	0.339546
C19orf48	0.327061	8.11778e-124	0.339534
CASP2	0.327017	8.79244e-124	0.339484
PPP1R1B	0.326998	9.10547e-124	0.339463
BLOC1S2	0.326798	1.3077e-123	0.33924
FBXO5	0.326797	1.31207e-123	0.339238
C15orf48	0.326758	1.40832e-123	0.339194
AACS	0.326602	1.86713e-123	0.33902
C12orf45	0.326593	1.89633e-123	0.33901
MUC13	0.326516	2.18144e-123	0.338924
MARCKSL1	0.326501	2.24295e-123	0.338907
PPFIBP2	0.326474	2.35686e-123	0.338876
CLU	-0.326378	2.80106e-123	-0.338769
VPS33A	0.326365	2.87122e-123	0.338754
ADAM32	0.326362	2.88474e-123	0.338751
TNFRSF18	0.326358	2.9074e-123	0.338746
ITPR3	0.326297	3.24268e-123	0.338679
MAIP1	0.32626	3.46733e-123	0.338637
SULT2B1	0.326236	3.62372e-123	0.33861
BMP4	0.326141	4.30389e-123	0.338504
COX10	0.326107	4.57828e-123	0.338466
F12	0.326085	4.76068e-123	0.338441
SLC35A1	0.325994	5.61759e-123	0.338339
SGO1	0.325821	7.67364e-123	0.338146
CYB561	0.325785	8.18841e-123	0.338106
C19orf54	0.325756	8.63606e-123	0.338073
MXRA7	-0.32572	9.22426e-123	-0.338032
NR5A2	0.32564	1.06578e-122	0.337943
TREM2	0.325601	1.14172e-122	0.3379
C15orf61	0.325578	1.19086e-122	0.337874
ANKRD13A	0.325534	1.29046e-122	0.337824
SDAD1	0.325494	1.38641e-122	0.33778
FDX1	0.325479	1.42536e-122	0.337763
EXOSC5	0.325417	1.59427e-122	0.337693
VWA2	0.325396	1.65452e-122	0.33767
C17orf58	0.325389	1.67488e-122	0.337663
PRDX5	0.325314	1.91851e-122	0.337579
SFN	0.325289	2.00534e-122	0.337551
GPR171	0.32526	2.11478e-122	0.337518
ACVRL1	0.325247	2.16372e-122	0.337504
TTL	0.325224	2.25494e-122	0.337478
PRIM1	0.32517	2.48859e-122	0.337417
TUBA4A	0.325111	2.76858e-122	0.337351
NABP1	0.325074	2.95962e-122	0.33731
PKP3	0.324956	3.6593e-122	0.337178
WDR77	0.324942	3.75478e-122	0.337162
IFI27L1	0.324931	3.82987e-122	0.33715
SLC51B	0.324895	4.08272e-122	0.33711
PSMD14	0.32489	4.117e-122	0.337105
POP1	0.324858	4.36112e-122	0.337069
COL6A2	-0.32485	4.42926e-122	-0.33706
MAT2B	0.324752	5.28213e-122	0.33695
FAM110C	0.32475	5.30528e-122	0.336948
SRPRB	0.324692	5.88889e-122	0.336883
CCL4	0.324505	8.24147e-122	0.336674
EML5	0.324476	8.67718e-122	0.336642
HOXB8	0.324473	8.72128e-122	0.336639
GTF3C6	0.324438	9.29366e-122	0.336599
SEPTIN1	0.324413	9.71954e-122	0.336572
MGST2	0.324396	1.00177e-121	0.336553
TDP1	0.324341	1.10583e-121	0.336491
PCK2	0.324309	1.1716e-121	0.336455
TM4SF19	0.324217	1.38237e-121	0.336353
HDDC2	0.32409	1.73795e-121	0.33621
NUP88	0.324063	1.82269e-121	0.33618
ABCA7	0.323961	2.18915e-121	0.336066
ORC5	0.323918	2.3677e-121	0.336018
CCDC125	0.32386	2.62417e-121	0.335954
CAMSAP3	0.323773	3.06655e-121	0.335857
KIF20A	0.323773	3.06852e-121	0.335856
MCUB	0.323676	3.65305e-121	0.335748
CASK	0.323653	3.80823e-121	0.335722
COX7B	0.323604	4.15428e-121	0.335668
EPHA1	0.323554	4.54051e-121	0.335612
NUDT15	0.323542	4.64473e-121	0.335598
TP53I11	0.323491	5.08796e-121	0.335541
LIN54	0.323478	5.20728e-121	0.335527
DDX55	0.323476	5.22877e-121	0.335524
UCHL3	0.323456	5.41347e-121	0.335503
ANKMY1	0.323453	5.44927e-121	0.335498
AGMAT	0.3234	5.98408e-121	0.33544
OAF	0.323361	6.42027e-121	0.335396
CDH3	0.323322	6.8818e-121	0.335353
CLUH	0.323319	6.92454e-121	0.335349
ZNF101	0.323249	7.85362e-121	0.335271
C11orf52	0.323238	8.00718e-121	0.335258
SLC18B1	0.323223	8.22609e-121	0.335242
CDKN2A	0.323125	9.80665e-121	0.335132
SDSL	0.323108	1.0095e-120	0.335114
AP3M2	0.323083	1.05691e-120	0.335085
TSEN54	0.323078	1.06531e-120	0.33508
HSH2D	0.323031	1.15828e-120	0.335028
TPPP	0.323016	1.19086e-120	0.335011
GRTP1	0.323011	1.20152e-120	0.335005
NIPA1	0.322962	1.31228e-120	0.33495
RCBTB1	0.322914	1.43007e-120	0.334896
CEMIP	0.322875	1.5311e-120	0.334854
CLTA	0.322759	1.88432e-120	0.334724
RGS1	0.322751	1.91084e-120	0.334715
QRSL1	0.322683	2.15997e-120	0.334639
ENTPD6	0.32267	2.21127e-120	0.334624
SELENOI	0.322661	2.24706e-120	0.334614
SUV39H1	0.32266	2.25126e-120	0.334613
ATP6V0D1	0.322582	2.58534e-120	0.334527
PRSS22	0.322541	2.78437e-120	0.33448
SLC7A1	0.322457	3.23468e-120	0.334386
C19orf38	0.322413	3.49523e-120	0.334338
FAM83G	0.322361	3.83666e-120	0.33428
SRD5A1	0.32232	4.13159e-120	0.334233
THNSL1	0.322312	4.18512e-120	0.334225
RPF1	0.322265	4.5514e-120	0.334173
FOXRED1	0.322226	4.88255e-120	0.334129
GJB1	0.322165	5.44314e-120	0.334061
LIG1	0.322079	6.33941e-120	0.333966
THG1L	0.322072	6.42525e-120	0.333957
PRDX2	0.322005	7.23941e-120	0.333882
EXOC3L4	0.321979	7.58853e-120	0.333853
TOMM34	0.321975	7.6424e-120	0.333848
GCNT3	0.321902	8.69609e-120	0.333768
MSX1	0.321871	9.18338e-120	0.333733
PDHA1	0.321776	1.08851e-119	0.333627
TNFRSF9	0.321773	1.09406e-119	0.333624
IGHG1	0.321737	1.16572e-119	0.333584
CTSW	0.321711	1.22272e-119	0.333554
KDM1A	0.321698	1.25093e-119	0.33354
NOX1	0.321675	1.30222e-119	0.333515
SSBP1	0.321657	1.34499e-119	0.333494
GJB2	0.321638	1.39239e-119	0.333473
FAM118B	0.321618	1.44258e-119	0.33345
AGK	0.32153	1.68561e-119	0.333353
INCENP	0.32151	1.74699e-119	0.33333
DPP3	0.321492	1.80326e-119	0.33331
PHF19	0.321431	2.00893e-119	0.333243
BRCA1	0.32143	2.01449e-119	0.333241
DAZAP1	0.321387	2.17501e-119	0.333193
HPS3	0.321365	2.2594e-119	0.333169
MTHFD2L	0.321275	2.65434e-119	0.333068
RPIA	0.321255	2.74742e-119	0.333046
APOL1	0.321222	2.91617e-119	0.333009
LRRCC1	0.321205	3.00447e-119	0.33299
ZBTB43	0.321189	3.09046e-119	0.332972
G2E3	0.321126	3.45462e-119	0.332903
PCLAF	0.321091	3.67581e-119	0.332864
NSUN3	0.32108	3.74907e-119	0.332851
OXCT1	0.321043	4.00794e-119	0.332809
MDN1	0.321036	4.05667e-119	0.332802
TOR4A	0.321017	4.19165e-119	0.332781
SDHB	0.32099	4.39737e-119	0.332751
TLDC2	0.320925	4.9429e-119	0.332678
PAFAH2	0.320914	5.03642e-119	0.332666
TRIM68	0.32091	5.07215e-119	0.332661
C4orf33	0.320901	5.1542e-119	0.332651
PSMA7	0.320887	5.28112e-119	0.332636
MAPKAPK3	0.320875	5.39271e-119	0.332623
PRRG4	0.320813	6.02697e-119	0.332553
SERINC2	0.320789	6.2835e-119	0.332527
ATP5PB	0.320767	6.5356e-119	0.332502
HAUS1	0.320593	8.89569e-119	0.332308
ZFP36L1	-0.320592	8.91901e-119	-0.332306
TRMT10C	0.320455	1.13556e-118	0.332155
SPTLC1	0.320346	1.37921e-118	0.332032
ZNF215	0.320234	1.68023e-118	0.331908
OXNAD1	0.320126	2.03613e-118	0.331787
LGALS3BP	0.320109	2.09785e-118	0.331768
MSRB1	0.320057	2.29711e-118	0.331711
DSN1	0.320027	2.42342e-118	0.331677
CLDN7	0.320013	2.48284e-118	0.331662
CLDN3	0.319983	2.61841e-118	0.331629
UBA6	0.319862	3.24698e-118	0.331493
GLOD4	0.319807	3.57816e-118	0.331432
PAM	-0.319749	3.9618e-118	-0.331367
TEC	0.319709	4.25303e-118	0.331323
PEX3	0.319674	4.52535e-118	0.331284
POLE2	0.319667	4.57691e-118	0.331276
CTR9	0.319663	4.61085e-118	0.331272
CCDC68	0.319634	4.84986e-118	0.33124
LYSMD2	0.319627	4.91493e-118	0.331232
PI4K2B	0.319532	5.81586e-118	0.331125
TP73	0.319486	6.30385e-118	0.331074
SLC7A11	0.319477	6.40203e-118	0.331065
AMD1	0.319467	6.51279e-118	0.331054
TMPRSS4	0.319444	6.78932e-118	0.331028
KYAT1	0.319321	8.43541e-118	0.330891
ITGAL	0.319158	1.12467e-117	0.330709
CENPJ	0.319007	1.4664e-117	0.330541
RSPH1	0.319006	1.46886e-117	0.33054
ZBTB6	0.318991	1.50964e-117	0.330523
FBXL16	0.318989	1.51455e-117	0.330521
ADCY5	-0.318968	1.57091e-117	-0.330498
NAA40	0.31893	1.67975e-117	0.330455
PPID	0.318842	1.95951e-117	0.330358
TMEM126A	0.318807	2.08445e-117	0.330319
AFG3L2	0.31879	2.14883e-117	0.3303
TFAM	0.318728	2.39607e-117	0.330231
ACOT4	0.318689	2.5668e-117	0.330187
SLC2A8	0.318655	2.72757e-117	0.330149
POLE	0.318617	2.91196e-117	0.330107
BATF	0.318573	3.14667e-117	0.330058
UPF3B	0.318484	3.67833e-117	0.32996
RFWD3	0.318402	4.2496e-117	0.329868
RMI2	0.318368	4.51413e-117	0.32983
SLC52A3	0.318331	4.81956e-117	0.329788
SMPD2	0.318329	4.8361e-117	0.329786
TNS4	0.318329	4.83647e-117	0.329786
HELB	0.318285	5.22234e-117	0.329738
ELP1	0.318208	5.97524e-117	0.329652
SLAMF8	0.318137	6.77309e-117	0.329573
PITX1	0.317948	9.43371e-117	0.329363
NEO1	0.317901	1.02553e-116	0.32931
CD52	0.317838	1.14398e-116	0.329241
IL7	0.317799	1.22551e-116	0.329197
FASTKD3	0.317757	1.32025e-116	0.32915
TNFRSF10A	0.317725	1.3956e-116	0.329114
GPR35	0.317658	1.56908e-116	0.32904
RPF2	0.317634	1.63699e-116	0.329013
ELF3	0.317591	1.76486e-116	0.328965
PDE7A	0.31747	2.17954e-116	0.328831
SGPP1	0.317404	2.44712e-116	0.328758
ERI1	0.317324	2.81423e-116	0.328669
SHQ1	0.317309	2.89001e-116	0.328652
TARS	0.317213	3.41762e-116	0.328546
NLN	0.317139	3.89066e-116	0.328463
POLR1C	0.317128	3.96827e-116	0.328451
UBQLN1	0.317127	3.9741e-116	0.32845
TTC19	0.31711	4.09322e-116	0.328431
ERCC6L	0.317078	4.32945e-116	0.328395
DYNLT1	0.316972	5.21522e-116	0.328277
SYTL3	0.316947	5.44297e-116	0.32825
LLPH	0.316882	6.09718e-116	0.328178
PRMT9	0.316767	7.46301e-116	0.328049
TECR	0.316756	7.6031e-116	0.328037
PARP11	0.316665	8.91159e-116	0.327936
ZNF169	0.316659	8.99724e-116	0.32793
GRAMD1C	0.316649	9.15588e-116	0.327919
TRNT1	0.316617	9.69393e-116	0.327882
WARS2	0.316566	1.05875e-115	0.327826
CCP110	0.316558	1.0732e-115	0.327818
SPATA33	0.316538	1.11206e-115	0.327795
MMAA	0.316535	1.11782e-115	0.327792
SHLD3	0.31645	1.29686e-115	0.327697
BIRC3	0.316377	1.47222e-115	0.327616
ITGB7	0.31633	1.59786e-115	0.327564
IFT80	0.316314	1.64336e-115	0.327546
PLPP2	0.316202	1.99714e-115	0.327422
DOLK	0.316128	2.27504e-115	0.327339
WDR4	0.316113	2.33507e-115	0.327322
OIP5	0.316069	2.51967e-115	0.327274
PIK3R2	0.316051	2.6004e-115	0.327253
MFSD14B	0.315971	2.98938e-115	0.327165
TRMT11	0.31597	2.99156e-115	0.327164
CCNH	0.315915	3.29221e-115	0.327103
STK26	0.315856	3.64765e-115	0.327038
HAT1	0.315807	3.97629e-115	0.326982
RECQL4	0.315773	4.22e-115	0.326944
SLC16A13	0.315748	4.4023e-115	0.326917
BOP1	0.315698	4.80104e-115	0.326862
BTBD1	0.315692	4.85601e-115	0.326855
SHMT2	0.315691	4.85952e-115	0.326854
PIK3R3	0.31566	5.13202e-115	0.32682
SS18L2	0.315651	5.20996e-115	0.32681
FANCB	0.315649	5.23478e-115	0.326807
ARL14	0.315638	5.32877e-115	0.326796
CD80	0.315462	7.23931e-115	0.3266
ORC4	0.315363	8.60144e-115	0.32649
NDFIP1	0.315353	8.75485e-115	0.326478
OBI1	0.315208	1.1254e-114	0.326318
ADAMTS14	0.315126	1.2974e-114	0.326227
LANCL2	0.31511	1.33532e-114	0.326208
MCTS1	0.315104	1.34943e-114	0.326202
TXNL4B	0.315103	1.35048e-114	0.326201
ABHD11	0.315066	1.43968e-114	0.32616
SSRP1	0.315053	1.47378e-114	0.326145
SOX9	0.314993	1.63546e-114	0.326079
TMEM154	0.314975	1.6865e-114	0.326059
TACO1	0.314969	1.70396e-114	0.326052
CALML4	0.314969	1.70524e-114	0.326052
PRKCH	0.314931	1.82117e-114	0.32601
HAGHL	0.314921	1.85197e-114	0.325999
RAB20	0.314898	1.92787e-114	0.325973
PIGA	0.314891	1.95147e-114	0.325965
PPP3R1	0.31488	1.98886e-114	0.325953
SRSF10	0.314801	2.27961e-114	0.325866
AGAP1	0.314791	2.31953e-114	0.325855
PATL2	0.314791	2.3205e-114	0.325855
ZNF195	0.31472	2.626e-114	0.325775
CEP70	0.31464	3.01441e-114	0.325687
APOL2	0.314577	3.35922e-114	0.325618
THEMIS	0.314547	3.54304e-114	0.325583
SAR1A	0.314542	3.5689e-114	0.325579
IFIH1	0.314494	3.88317e-114	0.325525
EHBP1L1	-0.314492	3.89141e-114	-0.325523
EMC8	0.314438	4.27268e-114	0.325463
TNIP3	0.314431	4.3274e-114	0.325455
TMEM126B	0.314429	4.34219e-114	0.325453
HSPBAP1	0.314407	4.51145e-114	0.325428
GRIN2B	0.314396	4.59575e-114	0.325417
TIGAR	0.314379	4.73949e-114	0.325397
PON2	0.314358	4.9111e-114	0.325374
CDX2	0.314329	5.16606e-114	0.325342
IMPA1	0.314235	6.07967e-114	0.325237
IFIT5	0.314204	6.41397e-114	0.325203
PRELP	-0.314203	6.42422e-114	-0.325202
ANXA9	0.314182	6.66462e-114	0.325178
NSUN7	0.314181	6.67333e-114	0.325177
MED30	0.314074	8.03134e-114	0.325058
STOX1	0.31406	8.21971e-114	0.325044
SCARB1	0.314058	8.25697e-114	0.325041
TNFSF13	0.314013	8.91706e-114	0.324991
CAND1	0.313969	9.63001e-114	0.324942
COX14	0.31396	9.77331e-114	0.324932
WDR3	0.313894	1.09469e-113	0.32486
LPP	-0.31388	1.12174e-113	-0.324844
ZNF808	0.313814	1.25681e-113	0.324771
PFAS	0.313789	1.3138e-113	0.324742
ODF2	0.313648	1.67417e-113	0.324587
GTDC1	0.313617	1.76681e-113	0.324552
SH2D3A	0.313563	1.94064e-113	0.324492
DDAH2	-0.313487	2.20987e-113	-0.324408
C1orf112	0.313478	2.24733e-113	0.324397
RNF128	0.313477	2.24836e-113	0.324397
MFSD5	0.313467	2.29018e-113	0.324385
CGN	0.313427	2.45378e-113	0.324341
RCL1	0.313385	2.63543e-113	0.324295
SLFN5	0.313334	2.87841e-113	0.324238
SRSF3	0.313325	2.92567e-113	0.324228
IL2RA	0.313296	3.07071e-113	0.324196
TNS1	-0.313174	3.79257e-113	-0.324061
SMARCA5	0.313167	3.83482e-113	0.324053
AFAP1L2	0.313085	4.42357e-113	0.323961
PLCH2	0.31306	4.61666e-113	0.323934
PRXL2B	0.313039	4.78506e-113	0.323911
EPB41L5	0.313009	5.04044e-113	0.323877
FUT1	0.31299	5.20715e-113	0.323856
UNC119B	0.31298	5.29535e-113	0.323846
MTFP1	0.312944	5.63735e-113	0.323805
FASTKD1	0.312902	6.05362e-113	0.323759
IQCB1	0.312898	6.10079e-113	0.323754
CENPO	0.31283	6.85351e-113	0.323679
DNAH7	0.312824	6.91995e-113	0.323673
CNNM4	0.312799	7.23205e-113	0.323645
CABLES1	0.312791	7.32853e-113	0.323636
POLR3B	0.312762	7.70683e-113	0.323604
TESMIN	0.312583	1.04732e-112	0.323406
CEP120	0.312539	1.13054e-112	0.323357
ERH	0.312507	1.19371e-112	0.323322
H1F0	0.312495	1.21838e-112	0.323308
VPS50	0.312491	1.22676e-112	0.323304
LRATD1	0.312486	1.238e-112	0.323298
GTF3C4	0.312437	1.34592e-112	0.323244
NDUFAF6	0.31242	1.38797e-112	0.323224
PCBD1	0.312321	1.64275e-112	0.323116
LASP1	0.31231	1.67417e-112	0.323103
STK17A	0.312301	1.70014e-112	0.323093
ZNF708	0.312252	1.85067e-112	0.323039
ZWILCH	0.312219	1.95924e-112	0.323002
RIDA	0.312201	2.02051e-112	0.322982
MIS18BP1	0.312173	2.12076e-112	0.322951
RNGTT	0.312161	2.16305e-112	0.322938
WBP11	0.312103	2.3883e-112	0.322874
KCTD12	-0.312039	2.6657e-112	-0.322803
PRMT5	0.312021	2.74971e-112	0.322783
AL160269.1	0.312004	2.83374e-112	0.322763
CCL21	0.311891	3.43554e-112	0.322639
STAP2	0.31189	3.44173e-112	0.322638
CCNI2	0.311887	3.46254e-112	0.322634
SP5	0.311868	3.57345e-112	0.322614
CELSR1	0.311857	3.64144e-112	0.322601
MFHAS1	0.311857	3.64557e-112	0.322601
ZNF69	0.311827	3.83384e-112	0.322568
PSMB5	0.311822	3.86784e-112	0.322562
FOXN2	0.311796	4.04361e-112	0.322534
GRB7	0.311772	4.21745e-112	0.322506
FRRS1	0.31175	4.37609e-112	0.322483
BLOC1S1	0.311687	4.87474e-112	0.322413
MAB21L4	0.311663	5.07909e-112	0.322386
COPS3	0.311567	5.98721e-112	0.32228
SAMD3	0.311492	6.80814e-112	0.322197
FKBP3	0.311462	7.16852e-112	0.322163
SCLT1	0.311447	7.35645e-112	0.322147
RAE1	0.311397	8.00852e-112	0.322092
CCNE2	0.31139	8.10647e-112	0.322084
GNPDA1	0.311355	8.60232e-112	0.322045
PDXP	0.31135	8.67042e-112	0.32204
CBR3	0.311272	9.91819e-112	0.321953
DHX32	0.311249	1.0309e-111	0.321928
NOP56	0.3112	1.12188e-111	0.321873
NUCB1	-0.311185	1.15111e-111	-0.321857
DUSP2	0.311059	1.42691e-111	0.321717
NDOR1	0.310997	1.58587e-111	0.321649
UBXN10	0.310996	1.58781e-111	0.321648
THSD1	0.31098	1.63425e-111	0.321629
FAAH2	0.310913	1.83031e-111	0.321556
AMH	0.310874	1.95832e-111	0.321512
PSMD12	0.310848	2.04492e-111	0.321484
ACAP1	0.310846	2.05426e-111	0.321481
MDH2	0.310746	2.4365e-111	0.32137
RAET1E	0.310737	2.47369e-111	0.321361
CDC40	0.310719	2.54929e-111	0.321341
MOB1A	0.310639	2.9228e-111	0.321252
KIAA1958	0.310583	3.2144e-111	0.321191
SCIN	0.310576	3.2557e-111	0.321182
TMEM184C	0.310558	3.35727e-111	0.321162
TMEM128	0.310557	3.35804e-111	0.321162
ZNF841	0.310504	3.67792e-111	0.321103
ECPAS	0.310478	3.84256e-111	0.321075
ZNF518A	0.310439	4.11061e-111	0.321031
GGT6	0.310437	4.12445e-111	0.321029
ZNF57	0.310411	4.31382e-111	0.321
GMPS	0.310396	4.4211e-111	0.320984
UTP4	0.310363	4.67677e-111	0.320947
YARS2	0.310357	4.72437e-111	0.320941
MMD	0.310328	4.96472e-111	0.320908
B4GALT6	0.310309	5.12881e-111	0.320887
DIAPH1	0.310211	6.06391e-111	0.320778
DDX20	0.310129	6.96488e-111	0.320688
RRM1	0.310104	7.26739e-111	0.320661
LRGUK	0.31008	7.57799e-111	0.320634
FGFR4	0.310045	8.03721e-111	0.320595
RPA3	0.310042	8.07729e-111	0.320592
SPTLC2	0.310016	8.43854e-111	0.320564
DOCK10	0.309934	9.7136e-111	0.320472
SMIM4	0.309823	1.17344e-110	0.320349
NFATC2	0.309673	1.51428e-110	0.320183
SERAC1	0.30966	1.5472e-110	0.320169
POP5	0.309568	1.80906e-110	0.320067
HAUS8	0.309555	1.85014e-110	0.320053
GZMK	0.309543	1.88676e-110	0.32004
MCM6	0.309484	2.08526e-110	0.319975
B3GNT3	0.309409	2.37089e-110	0.319891
SHLD2	0.309405	2.38466e-110	0.319887
CEP128	0.309393	2.43564e-110	0.319874
PRR7	0.309379	2.49251e-110	0.319859
BID	0.309376	2.50587e-110	0.319855
PRPF38B	0.309331	2.70556e-110	0.319805
PDP2	0.309253	3.08821e-110	0.319719
MARS2	0.309223	3.25021e-110	0.319686
C9orf85	0.309191	3.42697e-110	0.319651
MAGOH	0.309168	3.56522e-110	0.319625
NAPG	0.30912	3.87029e-110	0.319572
PTDSS1	0.30909	4.06794e-110	0.319539
XK	0.309042	4.4126e-110	0.319486
THOP1	0.309018	4.60018e-110	0.319459
YRDC	0.309007	4.68166e-110	0.319448
CIAPIN1	0.308995	4.78042e-110	0.319434
XRCC3	0.308977	4.93199e-110	0.319414
UMPS	0.308947	5.18414e-110	0.319381
MCRIP2	0.308944	5.21266e-110	0.319377
FAM171A1	0.308925	5.38312e-110	0.319356
C1GALT1	0.308806	6.58426e-110	0.319225
RAB10	0.308767	7.0306e-110	0.319182
RELL2	0.308759	7.12886e-110	0.319173
RUVBL2	0.308754	7.18924e-110	0.319168
SUSD3	0.308751	7.228e-110	0.319164
TBC1D10C	0.308707	7.79193e-110	0.319115
EID2	0.308673	8.25338e-110	0.319077
GLRX3	0.308651	8.55401e-110	0.319054
CD38	0.308572	9.77719e-110	0.318967
TMA7	0.308432	1.23949e-109	0.318812
SLC25A39	0.308376	1.36331e-109	0.31875
SPG21	0.308321	1.49612e-109	0.318689
ADSS	0.308318	1.5041e-109	0.318685
CSE1L	0.308298	1.55607e-109	0.318663
NDUFB4	0.308253	1.67737e-109	0.318614
GTF2H3	0.308204	1.824e-109	0.318559
P2RY11	0.308136	2.04384e-109	0.318485
TONSL	0.308125	2.08184e-109	0.318473
BAG4	0.30811	2.13792e-109	0.318455
ADGRG5	0.308106	2.1521e-109	0.318451
BNIP1	0.308068	2.29326e-109	0.318409
HSD17B10	0.308029	2.44951e-109	0.318366
METTL1	0.30802	2.48856e-109	0.318356
FERMT1	0.308002	2.5646e-109	0.318336
CYP2J2	0.307962	2.74334e-109	0.318292
LSM12	0.307911	2.98849e-109	0.318236
HES6	0.307833	3.40674e-109	0.31815
RBM47	0.307802	3.59047e-109	0.318116
SIGLEC10	0.307801	3.5969e-109	0.318115
ATP5MC3	0.307787	3.68544e-109	0.318099
IFITM2	-0.307712	4.18068e-109	-0.318016
SNRNP40	0.307692	4.32192e-109	0.317994
PIGR	0.307659	4.56957e-109	0.317958
EOMES	0.307644	4.68771e-109	0.317941
NCL	0.307593	5.1131e-109	0.317884
MAD1L1	0.307572	5.29348e-109	0.317862
URB2	0.307536	5.6215e-109	0.317822
C5orf30	0.307506	5.92036e-109	0.317788
TWISTNB	0.307497	6.0053e-109	0.317779
RANBP17	0.307468	6.31209e-109	0.317746
BCL2L12	0.307408	6.97636e-109	0.317681
APRT	0.307397	7.1123e-109	0.317668
LMO3	-0.307333	7.91492e-109	-0.317598
EEPD1	0.307294	8.46215e-109	0.317554
TDRD3	0.307269	8.82028e-109	0.317527
CTBP2	0.307184	1.01703e-108	0.317433
CGAS	0.307177	1.02918e-108	0.317426
PUSL1	0.307176	1.03144e-108	0.317424
LARGE2	0.30717	1.04091e-108	0.317418
GSTCD	0.307169	1.04293e-108	0.317417
ABCE1	0.307129	1.11536e-108	0.317373
PHF6	0.30708	1.21237e-108	0.317318
KRT80	0.307058	1.25859e-108	0.317293
ERI2	0.307	1.3862e-108	0.31723
UBASH3A	0.306988	1.41371e-108	0.317217
UQCRQ	0.306975	1.4449e-108	0.317203
LARS2	0.30697	1.45883e-108	0.317196
TARS2	0.306927	1.56635e-108	0.31715
DAPP1	0.306911	1.61145e-108	0.317131
ENPP3	0.306867	1.73489e-108	0.317083
PPP1R26	0.306856	1.76608e-108	0.317071
LRP12	0.306799	1.9437e-108	0.317008
MYBL2	0.306765	2.05908e-108	0.31697
ADAM22	0.306761	2.07201e-108	0.316966
CCDC59	0.306533	3.04019e-108	0.316714
PPARGC1A	0.306516	3.12398e-108	0.316696
PPP1R16B	0.3065	3.21262e-108	0.316678
GALNT9	0.306482	3.31161e-108	0.316658
ATP23	0.306479	3.32413e-108	0.316655
NOC3L	0.306457	3.45139e-108	0.31663
ALDH18A1	0.306425	3.6419e-108	0.316595
C16orf91	0.306395	3.83029e-108	0.316562
KIAA1671	0.306362	4.05054e-108	0.316525
C20orf27	0.306361	4.05307e-108	0.316525
MXD3	0.306355	4.09308e-108	0.316518
ESRP2	0.306323	4.31812e-108	0.316483
SUV39H2	0.30628	4.64126e-108	0.316436
KHDRBS3	0.30626	4.8017e-108	0.316413
DCAF13	0.306178	5.51108e-108	0.316323
ATP7A	0.306167	5.6117e-108	0.316311
EHD2	-0.306108	6.19988e-108	-0.316245
ISG15	0.306095	6.3311e-108	0.316231
TMEM138	0.306076	6.53553e-108	0.31621
F8A1	0.306032	7.03787e-108	0.316161
PIGW	0.305995	7.48526e-108	0.316121
SH2D1A	0.30599	7.55355e-108	0.316115
GPR39	0.305985	7.60933e-108	0.31611
CABLES2	0.305862	9.3564e-108	0.315974
GATC	0.305814	1.0136e-107	0.315921
CARMIL2	0.30579	1.05599e-107	0.315894
PGAP1	0.305772	1.08776e-107	0.315875
DONSON	0.305767	1.09696e-107	0.315869
SNX10	0.305657	1.31834e-107	0.315748
R3HDM1	0.305656	1.32087e-107	0.315747
METTL4	0.30557	1.5253e-107	0.315652
SMPD1	0.305563	1.54279e-107	0.315644
DPT	-0.30547	1.80241e-107	-0.315541
PIGF	0.305429	1.92966e-107	0.315496
CPSF3	0.305397	2.03668e-107	0.315461
ESRP1	0.305349	2.20634e-107	0.315408
C12orf43	0.305299	2.39662e-107	0.315353
ASB6	0.305262	2.55097e-107	0.315312
PAXIP1	0.305239	2.65003e-107	0.315287
SH3BGRL2	0.30521	2.78411e-107	0.315254
DCAF4	0.305141	3.12044e-107	0.315179
INTS14	0.305099	3.34753e-107	0.315133
CCN1	-0.305095	3.36847e-107	-0.315129
YWHAE	0.305082	3.44524e-107	0.315114
GRAMD2A	0.305081	3.45304e-107	0.315112
NCEH1	0.305076	3.47937e-107	0.315107
ZNF189	0.305	3.95188e-107	0.315023
TXN2	0.304954	4.26247e-107	0.314973
TBPL1	0.304937	4.38652e-107	0.314954
APOBEC1	0.304922	4.49788e-107	0.314937
TMEM216	0.304886	4.77868e-107	0.314897
C18orf21	0.304871	4.89567e-107	0.314881
FBXO32	-0.304829	5.25338e-107	-0.314835
AGTPBP1	0.304805	5.47193e-107	0.314808
PSD	-0.3048	5.51232e-107	-0.314803
C4orf46	0.304746	6.02991e-107	0.314744
MTF2	0.304726	6.23884e-107	0.314721
NAA15	0.304708	6.43289e-107	0.314701
CDKN2AIPNL	0.304702	6.49087e-107	0.314695
CNEP1R1	0.304642	7.1778e-107	0.314628
MIGA2	0.304634	7.2651e-107	0.31462
CHCHD4	0.304577	7.993e-107	0.314557
PARG	0.304471	9.53857e-107	0.31444
SDR16C5	0.304424	1.03177e-106	0.314388
ARHGEF35	0.304413	1.05006e-106	0.314376
CCDC13	0.304344	1.17858e-106	0.3143
PRDX1	0.304335	1.19597e-106	0.31429
HSP90AB1	0.304268	1.33792e-106	0.314216
PHLPP2	0.30423	1.42447e-106	0.314174
PIWIL4	0.304185	1.53544e-106	0.314125
RIPK3	0.304127	1.69081e-106	0.314061
XRN1	0.304004	2.07345e-106	0.313926
KIF3A	0.304002	2.08081e-106	0.313923
PAX9	0.303913	2.41229e-106	0.313825
PLA2G4F	0.303903	2.45167e-106	0.313814
DAZAP2	0.303896	2.48179e-106	0.313806
RRAS	-0.30389	2.50538e-106	-0.3138
INTS7	0.303883	2.53735e-106	0.313792
SH2D4A	0.303871	2.58659e-106	0.313779
BCAS2	0.30386	2.63355e-106	0.313767
ARPC1A	0.30381	2.86483e-106	0.313711
RTN4R	0.303766	3.07735e-106	0.313664
CEP97	0.303759	3.11698e-106	0.313655
SHLD1	0.303749	3.16714e-106	0.313645
OSR2	0.303745	3.1884e-106	0.31364
MCOLN3	0.303738	3.22795e-106	0.313632
AADAT	0.303696	3.46129e-106	0.313586
ULK4	0.303663	3.65582e-106	0.313549
HMBS	0.303601	4.05201e-106	0.313481
LRATD2	0.303521	4.62156e-106	0.313394
PRR5	0.303281	6.88583e-106	0.313129
ZNF296	0.303269	7.02488e-106	0.313116
HSPA14	0.303248	7.26502e-106	0.313093
FLNA	-0.303237	7.39824e-106	-0.313081
C1orf109	0.303162	8.38048e-106	0.312998
GLA	0.30311	9.14279e-106	0.31294
SP4	0.303055	1.00093e-105	0.31288
NCAPD3	0.302985	1.12396e-105	0.312803
POLR1B	0.302957	1.1771e-105	0.312772
TMEM65	0.302888	1.31906e-105	0.312696
ATP6V0E1	0.302843	1.42063e-105	0.312647
DGAT2	0.302814	1.49204e-105	0.312614
PKP2	0.30277	1.60272e-105	0.312567
FAM241A	0.302765	1.61665e-105	0.312561
ACTR6	0.302717	1.75208e-105	0.312507
CEP295	0.302607	2.1004e-105	0.312387
FUNDC1	0.302569	2.23408e-105	0.312346
TTC22	0.302522	2.41485e-105	0.312294
SNRPA	0.302487	2.56064e-105	0.312255
ATP5F1D	0.302439	2.77228e-105	0.312202
RPGRIP1L	0.302439	2.77256e-105	0.312202
CEMIP2	0.302422	2.84972e-105	0.312183
AASDHPPT	0.302381	3.05025e-105	0.312138
FAM104A	0.302347	3.22605e-105	0.312101
IDH2	0.302341	3.25772e-105	0.312094
RAD51C	0.30232	3.37435e-105	0.312071
CSTF1	0.302311	3.4234e-105	0.312061
HAPLN3	0.302301	3.47983e-105	0.31205
DDIAS	0.302297	3.50243e-105	0.312046
LY75	0.302283	3.58689e-105	0.31203
TPGS2	0.302254	3.76442e-105	0.311998
FLNC	-0.302245	3.81831e-105	-0.311988
FXYD1	-0.30224	3.84621e-105	-0.311983
L3MBTL3	0.302137	4.56435e-105	0.311869
FAM174C	0.302132	4.6033e-105	0.311864
EIF2AK2	0.302091	4.91907e-105	0.311819
EIF3M	0.302004	5.6855e-105	0.311723
NOCT	0.301999	5.72633e-105	0.311718
SRR	0.301995	5.76862e-105	0.311713
LONRF3	0.301987	5.84277e-105	0.311705
NUP214	0.301918	6.55024e-105	0.311628
SLIRP	0.301838	7.46891e-105	0.311541
NAPA	0.30182	7.68772e-105	0.311521
NDUFAB1	0.301782	8.19065e-105	0.311479
FAM78A	0.301697	9.4177e-105	0.311386
ACP1	0.301668	9.88283e-105	0.311353
CFAP298	0.301636	1.04104e-104	0.311319
RUVBL1	0.301627	1.05793e-104	0.311308
WRAP73	0.301624	1.06308e-104	0.311305
IL32	0.301614	1.07954e-104	0.311294
AGPAT2	0.301575	1.15254e-104	0.311251
HOMEZ	0.301553	1.19431e-104	0.311227
MAML3	0.301526	1.24918e-104	0.311197
CTSB	0.301508	1.28659e-104	0.311177
CEBPA	0.301499	1.30545e-104	0.311167
AMOT	0.301481	1.34317e-104	0.311148
ING2	0.301467	1.37507e-104	0.311133
HOXB9	0.301434	1.45231e-104	0.311096
DBF4B	0.301351	1.66499e-104	0.311005
GNPNAT1	0.301348	1.67256e-104	0.311002
LSM8	0.301324	1.73929e-104	0.310976
ADAMTS12	0.301322	1.74506e-104	0.310973
TRPM5	0.301314	1.77018e-104	0.310964
TRMU	0.301297	1.81802e-104	0.310946
CIRBP	-0.301172	2.2351e-104	-0.310808
LRRC8D	0.301002	2.95252e-104	0.310621
KLK4	0.300851	3.78538e-104	0.310455
HIST1H1D	0.30084	3.85131e-104	0.310443
HSPA5	0.300823	3.96064e-104	0.310425
AGR3	0.300817	4.0012e-104	0.310418
ORC3	0.300802	4.10179e-104	0.310401
PPIL3	0.300769	4.32977e-104	0.310365
DSP	0.300768	4.34028e-104	0.310363
KRR1	0.300721	4.68351e-104	0.310312
PHF5A	0.300693	4.90434e-104	0.310281
PSME3	0.300651	5.25723e-104	0.310235
ABCF2	0.300629	5.44354e-104	0.310211
BOC	-0.300599	5.72061e-104	-0.310178
SARNP	0.300582	5.88426e-104	0.310159
SERPINA1	0.300558	6.11927e-104	0.310133
MRM3	0.300532	6.39058e-104	0.310104
ANKRD42	0.300522	6.48681e-104	0.310094
RP2	0.300515	6.56409e-104	0.310086
VRK2	0.300482	6.93404e-104	0.310049
NUFIP1	0.300472	7.04915e-104	0.310038
INTS13	0.300442	7.39802e-104	0.310006
PSMA5	0.300427	7.59057e-104	0.309988
ATP2A3	0.30041	7.80284e-104	0.30997
MBNL3	0.300359	8.47806e-104	0.309914
PTPN4	0.30034	8.74217e-104	0.309894
NFYA	0.300316	9.10241e-104	0.309867
LRBA	0.300306	9.24489e-104	0.309856
CRYBG2	0.300281	9.63856e-104	0.309828
ARSJ	0.300224	1.05716e-103	0.309766
LINS1	0.300212	1.07893e-103	0.309752
ADAP1	0.300197	1.10536e-103	0.309736
TPBG	0.300194	1.11064e-103	0.309733
CPT1A	0.300192	1.11466e-103	0.309731
CCAR1	0.300188	1.12183e-103	0.309726
TMEM131L	0.300086	1.3265e-103	0.309614
OTUB2	0.300029	1.45498e-103	0.309552
RASSF5	0.300028	1.45802e-103	0.30955
LRRC28	0.300019	1.4787e-103	0.309541
XPOT	0.300012	1.49712e-103	0.309532
ZFYVE28	0.299961	1.62572e-103	0.309477
RRP7A	0.299953	1.64703e-103	0.309468
CES3	0.299921	1.73634e-103	0.309433
COQ10B	0.299919	1.74084e-103	0.309431
PEX26	0.299903	1.7874e-103	0.309413
NAGPA	0.299889	1.82989e-103	0.309398
FLOT1	-0.299876	1.86946e-103	-0.309383
HMOX2	0.29985	1.94897e-103	0.309355
AK1	0.299822	2.04149e-103	0.309324
POLD3	0.29979	2.15167e-103	0.309289
TFF2	-0.299656	2.67592e-103	-0.309142
DNASE2	0.299656	2.67861e-103	0.309141
TMEM177	0.299637	2.761e-103	0.309121
PALB2	0.299613	2.87291e-103	0.309094
SMG9	0.299598	2.94311e-103	0.309078
EPS8L3	0.299584	3.0091e-103	0.309063
HTRA3	0.2995	3.45665e-103	0.30897
TMEM102	0.29945	3.74954e-103	0.308915
SNTB1	0.299438	3.82124e-103	0.308902
CLMP	-0.299432	3.8597e-103	-0.308896
DGKE	0.29943	3.87318e-103	0.308893
SLC35A2	0.299416	3.96253e-103	0.308878
NOL10	0.299405	4.03321e-103	0.308866
C21orf91	0.299351	4.40427e-103	0.308807
SINHCAF	0.299329	4.56904e-103	0.308782
IL21R	0.29926	5.11242e-103	0.308706
MTRES1	0.299237	5.30382e-103	0.308681
SLC19A1	0.299222	5.43939e-103	0.308664
TAF4B	0.29922	5.45709e-103	0.308662
TBC1D4	0.299171	5.90525e-103	0.308609
PNMA2	0.299127	6.34553e-103	0.308561
DNAAF2	0.299034	7.38804e-103	0.308458
TUFM	0.299013	7.63992e-103	0.308436
COL10A1	0.298992	7.90726e-103	0.308412
AUNIP	0.298884	9.43355e-103	0.308293
HNRNPA2B1	0.298821	1.04466e-102	0.308225
RAB8A	0.298808	1.06694e-102	0.30821
WDR43	0.298798	1.08378e-102	0.3082
RAD18	0.298721	1.22918e-102	0.308115
ASF1A	0.29872	1.23226e-102	0.308113
ATR	0.298716	1.23971e-102	0.308109
OSBPL7	0.298702	1.26842e-102	0.308094
CDCA7	0.298673	1.32881e-102	0.308062
FBXO25	0.298654	1.36993e-102	0.308042
CHRM1	0.298653	1.3727e-102	0.30804
ATG3	0.298595	1.50902e-102	0.307976
PANK2	0.298571	1.56874e-102	0.30795
COA1	0.298562	1.5934e-102	0.30794
NDUFB9	0.298559	1.59908e-102	0.307937
WWC1	0.298513	1.72343e-102	0.307887
SNX5	0.298506	1.74401e-102	0.307879
AP1S3	0.298476	1.83187e-102	0.307845
FAM192A	0.298371	2.17296e-102	0.30773
SPATA5	0.298349	2.25261e-102	0.307706
NUP37	0.298337	2.29358e-102	0.307694
PDIK1L	0.298322	2.35052e-102	0.307677
CFAP20	0.298289	2.48316e-102	0.30764
BCL2L15	0.29823	2.72988e-102	0.307576
PAQR3	0.298217	2.78763e-102	0.307562
FCMR	0.29816	3.06019e-102	0.307499
GMNN	0.298121	3.25831e-102	0.307456
DNAH10	0.298013	3.88566e-102	0.307337
VAV2	0.297964	4.20366e-102	0.307284
CYBRD1	-0.297938	4.38466e-102	-0.307256
TRMT6	0.297901	4.65971e-102	0.307214
CAMK2N1	0.297879	4.82938e-102	0.30719
MMP9	0.297858	4.99229e-102	0.307168
MYO7B	0.297831	5.22065e-102	0.307137
KRTCAP3	0.297812	5.37874e-102	0.307117
SLC35G1	0.297805	5.44199e-102	0.307109
SSUH2	0.297782	5.64794e-102	0.307084
LIN9	0.297779	5.67859e-102	0.307081
ERAL1	0.2977	6.44911e-102	0.306994
TOR2A	0.297698	6.47679e-102	0.306992
RASAL3	0.297635	7.16456e-102	0.306923
PHLDA1	0.297635	7.17281e-102	0.306922
NUP42	0.297625	7.28349e-102	0.306912
TMEM267	0.297606	7.51156e-102	0.306891
LITAF	0.297569	7.97928e-102	0.30685
DUSP12	0.297509	8.7882e-102	0.306785
KIAA1841	0.297415	1.0242e-101	0.306681
MMACHC	0.297412	1.02915e-101	0.306678
IL16	0.297361	1.11818e-101	0.306622
SLX4IP	0.297352	1.13345e-101	0.306612
RAMAC	0.297346	1.14522e-101	0.306605
AUH	0.29734	1.15516e-101	0.3066
CASP3	0.297337	1.16078e-101	0.306596
SLFN12L	0.297336	1.1638e-101	0.306594
ZNF511	0.297317	1.19952e-101	0.306574
PIR	0.297283	1.26839e-101	0.306536
USP1	0.29719	1.47316e-101	0.306435
TM6SF1	0.297171	1.52009e-101	0.306413
TRERF1	0.297156	1.5556e-101	0.306398
NAGLU	0.297136	1.60906e-101	0.306375
TMEM116	0.297099	1.70792e-101	0.306334
ATP5MF	0.297088	1.73804e-101	0.306323
NMRK1	0.297038	1.88407e-101	0.306268
CTNNB1	0.297038	1.88436e-101	0.306268
CXADR	0.297002	1.99721e-101	0.306228
RABL6	0.296968	2.10851e-101	0.306191
ZBTB33	0.296939	2.21059e-101	0.306159
AOC2	0.296938	2.21382e-101	0.306158
SH3TC2	0.296908	2.32419e-101	0.306125
C9orf64	0.296907	2.32667e-101	0.306125
CBR4	0.296866	2.48561e-101	0.30608
NHLRC3	0.296864	2.49386e-101	0.306077
EIF6	0.296751	2.9927e-101	0.305954
GEMIN4	0.296693	3.28816e-101	0.30589
MANF	0.296618	3.71063e-101	0.305808
DUS2	0.296475	4.67762e-101	0.30565
NSUN5	0.296465	4.74862e-101	0.30564
ELOVL1	0.296439	4.95357e-101	0.305611
FCHO1	0.296409	5.20441e-101	0.305578
MIEF1	0.296392	5.34891e-101	0.305559
TENT5C	0.296377	5.47801e-101	0.305543
CNKSR1	0.296364	5.58814e-101	0.305529
PHGDH	0.296345	5.7689e-101	0.305508
ALG6	0.296342	5.79117e-101	0.305505
FUBP1	0.296286	6.34479e-101	0.305443
PARD6B	0.296272	6.48804e-101	0.305428
PRPSAP2	0.296201	7.2661e-101	0.305351
RNF6	0.296193	7.36978e-101	0.305341
PUM3	0.296116	8.34345e-101	0.305256
ETV1	0.296086	8.74768e-101	0.305224
XRCC4	0.295999	1.00677e-100	0.305129
AOAH	0.29598	1.03733e-100	0.305108
TAGLN	-0.295856	1.26731e-100	-0.304972
PTCH1	0.295853	1.27278e-100	0.304969
FTH1	0.295797	1.39398e-100	0.304907
LCORL	0.295776	1.44065e-100	0.304884
RBMX	0.295706	1.61243e-100	0.304808
QTRT2	0.295701	1.62563e-100	0.304802
SEPSECS	0.295657	1.74374e-100	0.304754
TMEM161B	0.295571	2.00287e-100	0.30466
FGFRL1	0.295513	2.20034e-100	0.304596
CNNM2	0.295497	2.25739e-100	0.304578
AP3S2	0.295489	2.28512e-100	0.30457
CORO2A	0.295429	2.51487e-100	0.304505
CEBPG	0.295421	2.54894e-100	0.304495
DPH2	0.295386	2.69875e-100	0.304456
PLCXD2	0.295366	2.78559e-100	0.304435
PLEKHJ1	0.295329	2.95582e-100	0.304394
EXOSC9	0.295198	3.64909e-100	0.304251
DUSP1	-0.295154	3.91322e-100	-0.304203
COX19	0.295127	4.08971e-100	0.304173
CDC25C	0.295123	4.11481e-100	0.304168
NUDT1	0.295109	4.20746e-100	0.304153
PSMB9	0.295069	4.4874e-100	0.304109
PTAR1	0.295067	4.49627e-100	0.304108
SUPV3L1	0.295026	4.80604e-100	0.304062
PNP	0.29501	4.92615e-100	0.304046
AP3M1	0.295	5.01142e-100	0.304034
GSTO1	0.294992	5.07742e-100	0.304025
L3MBTL4	0.294984	5.1387e-100	0.304017
SPATS2L	0.294953	5.40469e-100	0.303982
BCAT2	0.29485	6.36756e-100	0.30387
ART3	0.294804	6.85621e-100	0.30382
WDR54	0.294804	6.86061e-100	0.303819
GOLM1	0.294784	7.08459e-100	0.303797
TRUB1	0.294758	7.38395e-100	0.303769
MASTL	0.294739	7.61285e-100	0.303748
NPRL3	0.294734	7.67189e-100	0.303743
AHRR	0.294693	8.19698e-100	0.303697
GIN1	0.294687	8.27569e-100	0.303691
ARHGAP15	0.294667	8.54562e-100	0.303669
IL6R	0.294652	8.74322e-100	0.303653
STEAP1	0.294611	9.34577e-100	0.303608
ATP2C2	0.294532	1.06043e-99	0.303521
HS1BP3	0.294487	1.13967e-99	0.303472
ACADS	0.294486	1.1406e-99	0.303471
CADM1	0.294486	1.14072e-99	0.303471
POLA1	0.294482	1.14792e-99	0.303467
PRTFDC1	0.294439	1.23089e-99	0.303419
TMEM222	0.294424	1.26068e-99	0.303403
ADRM1	0.294399	1.31165e-99	0.303376
TRIB3	0.294261	1.63499e-99	0.303225
DHCR24	0.294206	1.78665e-99	0.303164
MGME1	0.294184	1.84875e-99	0.303141
CCR5	0.294173	1.88195e-99	0.303129
FAM49B	0.29414	1.98281e-99	0.303093
FAHD1	0.294127	2.02464e-99	0.303078
LYPD6	0.294092	2.14372e-99	0.303039
DDX52	0.294089	2.15251e-99	0.303036
ZRSR2	0.294062	2.2481e-99	0.303007
SAC3D1	0.294049	2.29573e-99	0.302992
MTRF1	0.293986	2.53637e-99	0.302924
DIP2B	0.293895	2.93153e-99	0.302825
NAT10	0.293894	2.93794e-99	0.302823
FFAR4	0.29383	3.25376e-99	0.302753
FCF1	0.29383	3.25562e-99	0.302753
CD101	0.293797	3.4281e-99	0.302717
SASS6	0.293765	3.61077e-99	0.302682
SMYD3	0.293762	3.6271e-99	0.302679
SEMA4D	0.293699	4.00904e-99	0.30261
C2CD4A	0.293698	4.01805e-99	0.302608
ACYP1	0.29364	4.40786e-99	0.302545
TUBGCP4	0.293637	4.42532e-99	0.302542
BAIAP2L2	0.293584	4.81843e-99	0.302484
CEP192	0.29352	5.33944e-99	0.302413
RPE	0.29351	5.42048e-99	0.302403
HACL1	0.293501	5.49866e-99	0.302393
ABCA2	0.293471	5.7704e-99	0.30236
LETM1	0.293468	5.79588e-99	0.302357
FANCM	0.293467	5.80848e-99	0.302355
TIFA	0.293436	6.09759e-99	0.302322
CD9	0.293427	6.19044e-99	0.302312
LSM6	0.293349	7.00335e-99	0.302227
COMMD3	0.29332	7.33781e-99	0.302195
TPK1	0.293274	7.89992e-99	0.302144
BRMS1	0.293248	8.22912e-99	0.302116
RPP40	0.29316	9.47024e-99	0.30202
TMEM209	0.293137	9.81556e-99	0.301995
FANCG	0.293117	1.01322e-98	0.301973
SBK1	0.293091	1.05605e-98	0.301945
TRABD	0.293071	1.09131e-98	0.301922
MED18	0.293065	1.1014e-98	0.301916
SLC16A14	0.293039	1.14735e-98	0.301888
ENO1	0.293027	1.16952e-98	0.301874
HAVCR2	0.293011	1.19906e-98	0.301857
CHML	0.292972	1.27685e-98	0.301814
NELFB	0.292965	1.29153e-98	0.301806
CEP135	0.292904	1.42291e-98	0.30174
SPATA5L1	0.292875	1.48822e-98	0.301709
CLEC2D	0.292855	1.53698e-98	0.301686
EIF3I	0.292828	1.60604e-98	0.301656
PRR15L	0.292824	1.6155e-98	0.301652
E2F8	0.292805	1.66515e-98	0.301631
ACTR5	0.292727	1.88334e-98	0.301547
CA9	0.292697	1.97509e-98	0.301514
OARD1	0.292659	2.09876e-98	0.301472
HHLA2	0.292656	2.10981e-98	0.301468
LMTK2	0.292635	2.17943e-98	0.301446
TGFB1I1	-0.292618	2.23981e-98	-0.301427
POP4	0.292589	2.3444e-98	0.301396
TRIM36	0.292562	2.448e-98	0.301366
ELMO3	0.292542	2.52926e-98	0.301343
MZT1	0.292493	2.73209e-98	0.30129
RFC4	0.292482	2.77966e-98	0.301278
SLC6A6	0.292466	2.85126e-98	0.301261
NAPB	0.292436	2.99158e-98	0.301228
LPL	0.292432	3.00752e-98	0.301224
TRMT44	0.292403	3.15166e-98	0.301192
ATAD3A	0.292341	3.47628e-98	0.301124
PAK1	0.292267	3.9088e-98	0.301043
NAA35	0.292267	3.9131e-98	0.301043
SLC29A2	0.292261	3.94799e-98	0.301037
ABTB2	0.292256	3.97655e-98	0.301032
MYL5	0.29225	4.01758e-98	0.301024
DCLRE1B	0.292233	4.12375e-98	0.301007
KLHL6	0.292219	4.2186e-98	0.300991
CCZ1	0.292211	4.27194e-98	0.300982
SLC39A4	0.292203	4.32941e-98	0.300973
EEF1E1	0.292119	4.94768e-98	0.300881
MAPK15	0.292095	5.13237e-98	0.300856
IL7R	0.292054	5.48395e-98	0.30081
DENND2D	0.292047	5.53838e-98	0.300803
TBC1D13	0.292045	5.5589e-98	0.3008
ALDH4A1	0.292027	5.72366e-98	0.30078
IFT57	0.291981	6.15632e-98	0.30073
CCDC194	0.291971	6.25469e-98	0.300719
MEST	0.291906	6.9282e-98	0.300648
LRWD1	0.2919	6.99887e-98	0.300641
ADA	0.291842	7.6624e-98	0.300579
SAT1	0.29182	7.93243e-98	0.300555
YBEY	0.291819	7.94973e-98	0.300553
DNAAF4	0.291752	8.84328e-98	0.30048
SLC29A3	0.291748	8.89723e-98	0.300476
DDX1	0.291742	8.97651e-98	0.30047
SNRPE	0.291722	9.27271e-98	0.300447
RAD51B	0.291621	1.08772e-97	0.300337
C11orf80	0.291604	1.11795e-97	0.300318
SYBU	0.291586	1.14891e-97	0.300299
STAMBPL1	0.291566	1.18564e-97	0.300277
HNF4A	0.291526	1.26298e-97	0.300234
SPRED2	0.291408	1.52307e-97	0.300104
JKAMP	0.291367	1.62583e-97	0.300059
CHAC2	0.291292	1.82893e-97	0.299978
ABCA3	0.291258	1.93046e-97	0.29994
HMGA1	0.291243	1.97556e-97	0.299924
WDR74	0.291205	2.09915e-97	0.299882
SNX7	0.291188	2.15585e-97	0.299864
STX19	0.291176	2.19738e-97	0.299851
HINT1	0.291167	2.22804e-97	0.299841
RNASEH2B	0.291165	2.23518e-97	0.299839
SEH1L	0.291138	2.33244e-97	0.299809
MTX2	0.291133	2.34974e-97	0.299804
HR	0.29111	2.43849e-97	0.299778
PDCD11	0.291059	2.6407e-97	0.299723
FBP1	0.290963	3.07478e-97	0.299618
COQ6	0.290908	3.35222e-97	0.299558
CCDC78	0.290907	3.35687e-97	0.299557
DLAT	0.290875	3.53045e-97	0.299522
EFCAB7	0.290868	3.57348e-97	0.299514
RAB36	0.290748	4.31168e-97	0.299384
GBP3	0.290726	4.46368e-97	0.29936
LSM5	0.290679	4.80912e-97	0.299308
CBX8	0.290671	4.87254e-97	0.299299
PNPO	0.290671	4.87307e-97	0.299299
MRE11	0.290669	4.88766e-97	0.299297
NUDT19	0.290592	5.51491e-97	0.299213
C1orf210	0.290518	6.19584e-97	0.299132
CFI	0.290433	7.0891e-97	0.299039
TEX261	0.290361	7.94161e-97	0.29896
GIMAP2	0.290347	8.11138e-97	0.298945
ESCO2	0.290341	8.18986e-97	0.298939
PRPF40A	0.290322	8.43943e-97	0.298918
CXCL12	-0.290304	8.67615e-97	-0.298899
FBXO6	0.290264	9.23914e-97	0.298855
SF3B5	0.29025	9.45566e-97	0.298839
CROT	0.290236	9.66119e-97	0.298824
SMC3	0.290204	1.01618e-96	0.298789
AKAP5	0.290179	1.0569e-96	0.298762
EFNA2	0.290166	1.07834e-96	0.298748
ENOX2	0.29014	1.1238e-96	0.298719
PPP1R14A	-0.290103	1.19028e-96	-0.298679
TMEM192	0.289948	1.51807e-96	0.29851
ALS2	0.289938	1.54342e-96	0.298498
ETHE1	0.28992	1.58642e-96	0.298479
PAPSS1	0.289866	1.72771e-96	0.29842
RHPN2	0.289846	1.78214e-96	0.298398
SRM	0.289759	2.04252e-96	0.298304
THUMPD2	0.289661	2.38437e-96	0.298196
ADAM12	0.289613	2.57012e-96	0.298144
GLMN	0.289597	2.63736e-96	0.298126
UBR7	0.289594	2.64719e-96	0.298123
TSNARE1	0.289429	3.42975e-96	0.297943
MOSPD1	0.289417	3.49531e-96	0.29793
ZC3H8	0.289381	3.69623e-96	0.297891
NSUN6	0.289311	4.12668e-96	0.297814
ZP3	0.289284	4.30594e-96	0.297784
SMPDL3A	0.289266	4.42659e-96	0.297765
MUC5AC	-0.289176	5.10055e-96	-0.297666
CPT1B	0.289175	5.1022e-96	0.297666
PBX1	-0.289109	5.66496e-96	-0.297593
MOB1B	0.289086	5.87118e-96	0.297568
DYNC1LI1	0.289071	6.01051e-96	0.297552
PLXNC1	0.28904	6.30858e-96	0.297518
ABCD4	0.289014	6.56654e-96	0.29749
C18orf54	0.288976	6.9669e-96	0.297449
FOXA3	0.288926	7.53799e-96	0.297394
TARBP2	0.288898	7.87488e-96	0.297364
APOO	0.288849	8.50409e-96	0.29731
TM9SF2	0.288821	8.88022e-96	0.29728
RSL1D1	0.288802	9.15877e-96	0.297258
ZDHHC1	0.288789	9.33939e-96	0.297245
PDCD6	0.288786	9.38099e-96	0.297241
ECI1	0.288776	9.52583e-96	0.297231
TMC8	0.288692	1.08746e-95	0.297138
THBS4	-0.288675	1.11604e-95	-0.29712
SCART1	0.288651	1.15966e-95	0.297093
LEMD3	0.288647	1.16569e-95	0.29709
RAB25	0.288621	1.21347e-95	0.297062
TMEM86A	0.288573	1.30834e-95	0.297009
PRDX3	0.288553	1.34967e-95	0.296988
C1S	-0.288532	1.39513e-95	-0.296964
IGLC1	0.288494	1.48111e-95	0.296923
UBE2D1	0.288492	1.48565e-95	0.29692
S100A13	-0.28843	1.63742e-95	-0.296853
PKP4	0.288426	1.64718e-95	0.296848
PTPRC	0.288348	1.86097e-95	0.296763
PASK	0.288312	1.96598e-95	0.296725
CLN3	0.288284	2.05519e-95	0.296694
FUOM	0.288265	2.1177e-95	0.296673
RWDD4	0.288258	2.13959e-95	0.296666
PARP8	0.288211	2.30249e-95	0.296614
ZNF587B	0.288211	2.30315e-95	0.296614
LONP1	0.288183	2.40597e-95	0.296584
TNFRSF25	0.288139	2.57862e-95	0.296535
MYOM3	0.288021	3.0976e-95	0.296407
ACADSB	0.288013	3.13535e-95	0.296398
TCF20	0.288008	3.16199e-95	0.296392
PLA2G2D	0.288004	3.18221e-95	0.296388
CBX3	0.287968	3.36345e-95	0.296349
SLC10A5	0.287963	3.39046e-95	0.296344
TMEM251	0.28795	3.45823e-95	0.29633
TSR1	0.287866	3.94012e-95	0.296238
AP4B1	0.28768	5.26371e-95	0.296036
RPP38	0.287675	5.30795e-95	0.29603
ST7	0.287617	5.81016e-95	0.295966
FLRT3	0.287579	6.16447e-95	0.295925
RIOX1	0.287547	6.47498e-95	0.29589
CSNK2A1	0.287533	6.61576e-95	0.295875
CCSAP	0.28752	6.75101e-95	0.295861
HSPA4	0.287464	7.3657e-95	0.2958
NBEAL2	0.287356	8.72477e-95	0.295681
IKBKE	0.287259	1.01439e-94	0.295576
TFF1	-0.28725	1.02766e-94	-0.295567
CCT4	0.287219	1.07799e-94	0.295533
WDR92	0.287197	1.11621e-94	0.295509
PSMD5	0.287186	1.13454e-94	0.295497
EEF1AKMT4	0.28716	1.1828e-94	0.295468
RUBCNL	0.287133	1.23254e-94	0.295439
TMEM37	0.287117	1.26416e-94	0.295421
C6orf141	0.287092	1.3137e-94	0.295394
CACNA1D	0.287077	1.34393e-94	0.295378
LRRC37A3	0.286947	1.64544e-94	0.295236
TRIM37	0.286913	1.73516e-94	0.295199
RBM45	0.286886	1.80739e-94	0.29517
ZDHHC23	0.286876	1.83801e-94	0.295158
ARL5B	0.286798	2.07255e-94	0.295074
RNF149	0.286766	2.17879e-94	0.295039
DIO2	0.286761	2.19725e-94	0.295033
KLHL11	0.286723	2.33012e-94	0.294992
P2RY2	0.286685	2.46823e-94	0.294951
GNL3	0.286685	2.46896e-94	0.294951
ZNF587	0.286657	2.5777e-94	0.294921
MYADM	-0.286651	2.60178e-94	-0.294914
HCCS	0.286563	2.98299e-94	0.294818
USP38	0.286531	3.13427e-94	0.294783
RFX7	0.286489	3.34641e-94	0.294737
DNAJB1	0.286368	4.03472e-94	0.294606
CXCR6	0.286364	4.05879e-94	0.294601
KATNB1	0.286333	4.26335e-94	0.294567
IRAK4	0.286308	4.42885e-94	0.29454
GATAD2A	0.286304	4.45974e-94	0.294535
SQOR	0.286296	4.51425e-94	0.294527
ADAT1	0.286272	4.68463e-94	0.2945
ZNF600	0.286257	4.79365e-94	0.294484
FUCA2	0.286238	4.9354e-94	0.294464
FH	0.286206	5.1889e-94	0.294428
TRIM66	0.286203	5.21369e-94	0.294425
PSMD6	0.286159	5.58081e-94	0.294377
DPH7	0.286149	5.66753e-94	0.294366
FBXO7	0.286081	6.28727e-94	0.294293
FAM83H	0.286041	6.6917e-94	0.294249
CHORDC1	0.285997	7.16493e-94	0.294201
GOLT1A	0.285917	8.11057e-94	0.294114
NDUFB1	0.285878	8.61382e-94	0.294071
EME1	0.285834	9.21821e-94	0.294024
ZDHHC6	0.285801	9.70244e-94	0.293987
LRIF1	0.285795	9.79105e-94	0.293981
FAM98B	0.285777	1.00644e-93	0.293962
RIOK2	0.285768	1.0205e-93	0.293952
RHBDD3	0.285768	1.02108e-93	0.293951
ME1	0.285735	1.07353e-93	0.293916
NEDD1	0.285718	1.10269e-93	0.293897
GTF2F2	0.285709	1.1179e-93	0.293888
NIP7	0.285648	1.22915e-93	0.293821
CNTRL	0.285613	1.2969e-93	0.293783
MEN1	0.285606	1.30987e-93	0.293776
MSANTD3	0.285593	1.3378e-93	0.293761
FARSA	0.28555	1.42908e-93	0.293714
SPOCK1	-0.285531	1.47156e-93	-0.293694
ATP6V1A	0.28553	1.47423e-93	0.293692
PCED1B	0.285437	1.70109e-93	0.293591
BRF2	0.285407	1.7806e-93	0.293559
SPR	0.285367	1.89496e-93	0.293515
LBHD1	0.28533	2.00503e-93	0.293475
SMIM6	0.285325	2.02179e-93	0.293469
ANAPC10	0.285309	2.07058e-93	0.293452
MYOCD	-0.285291	2.13066e-93	-0.293432
MFSD13A	0.285289	2.13529e-93	0.293431
DHX37	0.285237	2.31663e-93	0.293373
CA5B	0.285212	2.40602e-93	0.293346
HEATR3	0.285121	2.76909e-93	0.293247
POLR2D	0.285057	3.05277e-93	0.293178
CLUAP1	0.284974	3.46889e-93	0.293088
CDK5	0.284964	3.52702e-93	0.293076
PYCR1	0.284962	3.537e-93	0.293074
CSK	0.284938	3.67076e-93	0.293048
NAT1	0.284926	3.7358e-93	0.293035
PAIP1	0.284905	3.85994e-93	0.293012
COX18	0.284882	3.99804e-93	0.292987
GOLGA7B	0.28486	4.13475e-93	0.292964
IRAK2	0.284806	4.49162e-93	0.292905
SNX8	0.284793	4.58341e-93	0.292891
TTC4	0.284739	4.97924e-93	0.292832
MIA2	0.284731	5.04277e-93	0.292823
GPR157	0.284722	5.11396e-93	0.292813
ZFYVE27	0.284718	5.1418e-93	0.292809
ZNF232	0.284714	5.17513e-93	0.292805
ARHGAP39	0.284654	5.67755e-93	0.292739
TMEM30B	0.284633	5.86486e-93	0.292716
CMBL	0.284605	6.12516e-93	0.292685
SPATA6L	0.284598	6.19046e-93	0.292678
SIPA1L3	0.284596	6.20886e-93	0.292676
TIMM21	0.28458	6.36e-93	0.292659
MARS	0.284517	7.01317e-93	0.29259
FASTKD5	0.284429	8.02056e-93	0.292495
STPG1	0.284406	8.31624e-93	0.292469
SEPHS2	0.284401	8.37655e-93	0.292464
ATP5F1C	0.284375	8.71639e-93	0.292436
TTLL12	0.284366	8.83846e-93	0.292426
IGHM	0.284351	9.04205e-93	0.29241
C12orf66	0.284309	9.64091e-93	0.292364
GGCT	0.284284	1.00278e-92	0.292336
NPAT	0.284282	1.00611e-92	0.292334
SLC35E3	0.2842	1.1395e-92	0.292246
FUT10	0.284162	1.20861e-92	0.292204
MTRF1L	0.284046	1.44339e-92	0.292078
SNORC	0.284031	1.47857e-92	0.292061
ZNHIT2	0.284012	1.52201e-92	0.29204
TRMT5	0.284009	1.52915e-92	0.292037
KLKB1	0.283998	1.55312e-92	0.292026
MUC6	-0.283985	1.58665e-92	-0.292011
FOS	-0.283979	1.59962e-92	-0.292005
NFAM1	0.28395	1.67335e-92	0.291973
FANCL	0.283941	1.6958e-92	0.291964
SVIL	-0.283926	1.73501e-92	-0.291947
HSCB	0.283898	1.81069e-92	0.291917
TOE1	0.283802	2.0992e-92	0.291812
KANSL2	0.283771	2.20021e-92	0.291779
FGF7	-0.283737	2.31841e-92	-0.291742
CLCN5	0.283709	2.41972e-92	0.291711
PPAN	0.283684	2.51439e-92	0.291684
BTN3A2	0.283663	2.59503e-92	0.291661
DTD2	0.28362	2.77181e-92	0.291615
FAM185A	0.283599	2.86392e-92	0.291591
U2AF2	0.283573	2.97965e-92	0.291563
FUT6	0.28353	3.18073e-92	0.291517
FAM98A	0.283509	3.28713e-92	0.291493
YBX3	-0.2835	3.33365e-92	-0.291484
ACAD8	0.283439	3.66031e-92	0.291417
RALA	0.283369	4.06883e-92	0.291342
DNAH1	0.283365	4.09854e-92	0.291337
SIRT7	0.283306	4.48075e-92	0.291273
PLEKHB1	0.283296	4.55189e-92	0.291262
TRAIP	0.283258	4.82045e-92	0.291221
ZNF782	0.283237	4.9781e-92	0.291198
ARL6	0.283229	5.0461e-92	0.291189
DEPDC7	0.283209	5.19624e-92	0.291168
EME2	0.283184	5.40097e-92	0.29114
CD84	0.283173	5.49472e-92	0.291128
TP53AIP1	0.283164	5.5684e-92	0.291119
MED17	0.283122	5.93504e-92	0.291073
IPMK	0.283121	5.94948e-92	0.291072
IGSF6	0.283111	6.03426e-92	0.291061
ZNF669	0.283093	6.20309e-92	0.291042
SIRPG	0.283083	6.3071e-92	0.29103
CATSPER3	0.283057	6.56188e-92	0.291002
GCFC2	0.282938	7.86818e-92	0.290872
PAXX	0.28291	8.21061e-92	0.290842
TFEC	0.282874	8.6649e-92	0.290804
DPP7	0.282797	9.75715e-92	0.290719
KIFC2	0.282794	9.78924e-92	0.290717
BRAP	0.282773	1.01225e-91	0.290693
LNX2	0.282754	1.04086e-91	0.290673
INPP5D	0.282696	1.13776e-91	0.29061
ADPRHL1	0.282641	1.23761e-91	0.29055
NIF3L1	0.282622	1.27341e-91	0.290529
GBP5	0.282614	1.2895e-91	0.29052
ZBTB24	0.282602	1.31277e-91	0.290508
ELOA	0.282566	1.38702e-91	0.290468
MFSD1	0.282545	1.43251e-91	0.290445
AHSA1	0.282543	1.43523e-91	0.290444
HPSE	0.282534	1.45661e-91	0.290434
PAX6	0.282505	1.52115e-91	0.290403
PIMREG	0.28248	1.58099e-91	0.290375
HMGXB3	0.282427	1.71476e-91	0.290317
CETN3	0.282405	1.77265e-91	0.290293
APOL6	0.282391	1.81115e-91	0.290278
PSMD1	0.282383	1.83332e-91	0.290269
HIBCH	0.282332	1.97989e-91	0.290215
MAP3K21	0.282258	2.21525e-91	0.290134
PLD6	0.282236	2.29085e-91	0.29011
TMEM106B	0.282222	2.34213e-91	0.290095
IL27RA	0.282189	2.46164e-91	0.290059
JAK2	0.28216	2.57338e-91	0.290027
SMARCD2	0.282137	2.66547e-91	0.290002
SMC5	0.282129	2.69657e-91	0.289994
ZNF462	0.282104	2.80073e-91	0.289967
RIMKLA	0.282046	3.05977e-91	0.289904
HINT2	0.282025	3.15969e-91	0.289881
IFI44L	0.282009	3.23553e-91	0.289864
PDCD2L	0.281994	3.31164e-91	0.289847
PAQR4	0.281968	3.44378e-91	0.289819
MAB21L2	-0.281921	3.6993e-91	-0.289768
FBXO22	0.281914	3.73842e-91	0.289761
XPO4	0.281899	3.82609e-91	0.289744
PTGIS	-0.281887	3.89456e-91	-0.289731
CDA	0.281877	3.95548e-91	0.28972
MAPK1	0.281838	4.1999e-91	0.289677
LPCAT4	0.281798	4.4626e-91	0.289634
RFC1	0.28176	4.73032e-91	0.289592
ANKRD39	0.281708	5.11342e-91	0.289537
CD5	0.281681	5.33183e-91	0.289507
PDE12	0.28168	5.33482e-91	0.289506
RASGEF1A	0.281675	5.38031e-91	0.2895
PRR22	0.28159	6.12039e-91	0.289408
CENPL	0.281564	6.3657e-91	0.28938
CPVL	0.281516	6.85102e-91	0.289327
MTRR	0.281496	7.06013e-91	0.289306
C2CD2L	0.281493	7.08553e-91	0.289303
ZNF738	0.281461	7.44679e-91	0.289268
PRPF4	0.281328	9.09981e-91	0.289124
TFDP1	0.281328	9.10959e-91	0.289123
TTC5	0.281291	9.63658e-91	0.289083
HTR1D	0.281244	1.03472e-90	0.289032
FBLN2	0.281205	1.09689e-90	0.28899
CANX	0.281121	1.24609e-90	0.288899
FAM169A	0.281119	1.25046e-90	0.288896
AKR1C8P	0.281103	1.27953e-90	0.28888
SF3B3	0.28105	1.3864e-90	0.288822
SUOX	0.28104	1.40894e-90	0.288811
DNAJC25	0.281014	1.46543e-90	0.288783
PPP2R1A	0.280952	1.61032e-90	0.288715
GPR132	0.280937	1.64746e-90	0.288699
EIF2B2	0.280863	1.84062e-90	0.288619
MCU	0.280852	1.8727e-90	0.288607
RELCH	0.280823	1.95633e-90	0.288575
TRIM47	0.280773	2.10955e-90	0.288521
CDK7	0.28077	2.11914e-90	0.288518
C1GALT1C1	0.280758	2.1569e-90	0.288505
SNRPB2	0.280755	2.16861e-90	0.288501
SLC25A40	0.28074	2.21899e-90	0.288485
NINJ2	0.280722	2.28034e-90	0.288465
NOL12	0.280713	2.3087e-90	0.288456
BARD1	0.280709	2.32532e-90	0.288451
CEBPD	-0.280708	2.32714e-90	-0.288451
STYXL1	0.28068	2.43021e-90	0.28842
POLR3G	0.280648	2.55046e-90	0.288385
EAF2	0.280647	2.55192e-90	0.288385
XDH	0.280597	2.75239e-90	0.28833
DLD	0.280595	2.7607e-90	0.288328
TMPRSS2	0.280582	2.81436e-90	0.288314
DPH6	0.280516	3.11211e-90	0.288242
DBNDD1	0.280488	3.24387e-90	0.288212
TNFRSF4	0.28043	3.54202e-90	0.288149
BUD13	0.28042	3.59926e-90	0.288138
PRUNE2	-0.280414	3.62893e-90	-0.288132
ATMIN	0.280372	3.86814e-90	0.288086
WDR25	0.280341	4.05283e-90	0.288052
SELENOH	0.280315	4.21315e-90	0.288024
MOSMO	0.280271	4.50528e-90	0.287976
ANKRD13B	0.280258	4.59526e-90	0.287962
DDA1	0.280251	4.6444e-90	0.287954
TLE4	0.280241	4.71558e-90	0.287943
CXCR3	0.28024	4.72008e-90	0.287943
SEC16B	0.280223	4.84244e-90	0.287924
NEIL3	0.2802	5.01835e-90	0.287899
UBXN11	0.280187	5.11501e-90	0.287885
FEM1C	0.28014	5.49102e-90	0.287834
HSPG2	-0.280135	5.52944e-90	-0.287829
NELL2	0.280088	5.93981e-90	0.287777
PAOX	0.28006	6.19014e-90	0.287748
LMOD1	-0.280028	6.49817e-90	-0.287713
DCAF11	0.279991	6.87811e-90	0.287672
APOBEC3H	0.279975	7.04014e-90	0.287655
DNAL1	0.279965	7.14576e-90	0.287644
PNCK	-0.279935	7.48403e-90	-0.287611
SYNM	-0.279885	8.05975e-90	-0.287558
WDR78	0.279877	8.16652e-90	0.287548
SLC25A17	0.279812	9.00663e-90	0.287478
KAZN	0.279773	9.54235e-90	0.287436
YARS	0.279758	9.76515e-90	0.287419
NMNAT1	0.279705	1.05783e-89	0.287362
NUP107	0.279642	1.16323e-89	0.287293
CENPX	0.279611	1.21902e-89	0.28726
TBCD	0.279591	1.25495e-89	0.287239
PODXL2	0.27955	1.33486e-89	0.287194
WDR31	0.279514	1.41061e-89	0.287154
EHD4	0.279479	1.48635e-89	0.287117
LENG1	0.279413	1.64127e-89	0.287045
COQ3	0.279324	1.87589e-89	0.286949
NOP10	0.2793	1.9459e-89	0.286922
BIN2	0.279251	2.09405e-89	0.286869
APEX2	0.279204	2.24782e-89	0.286818
DUSP18	0.279157	2.41186e-89	0.286768
PPP1R9A	0.279149	2.43931e-89	0.286759
MTERF3	0.279111	2.5837e-89	0.286718
USP46	0.279067	2.7625e-89	0.28667
RASGRF2	0.279063	2.7779e-89	0.286666
TMEM243	0.279033	2.90356e-89	0.286634
OFD1	0.278964	3.22359e-89	0.286558
BAIAP2	0.27896	3.2427e-89	0.286554
CAPZA1	0.278959	3.24549e-89	0.286553
ESCO1	0.278959	3.24693e-89	0.286553
GSS	0.278927	3.40731e-89	0.286518
RCN1	0.278921	3.43489e-89	0.286512
CORO7	0.278881	3.64794e-89	0.286469
MORN4	0.278806	4.083e-89	0.286387
ZBTB26	0.278801	4.11345e-89	0.286382
ZNF598	0.278761	4.36694e-89	0.286339
SGCA	-0.278681	4.92873e-89	-0.286251
NFKBIB	0.278671	5.00341e-89	0.28624
UTP11	0.278653	5.13694e-89	0.286221
ATP6V0D2	0.278635	5.27819e-89	0.286202
PLCL2	0.278626	5.34879e-89	0.286192
PPP2R1B	0.278586	5.68022e-89	0.286149
BLOC1S6	0.278563	5.87735e-89	0.286124
CCR6	0.278559	5.91969e-89	0.286119
METTL8	0.278523	6.24518e-89	0.28608
CDC14A	0.278512	6.34956e-89	0.286068
ATP5MPL	0.278508	6.38279e-89	0.286064
FANCD2	0.27842	7.2866e-89	0.285968
GABPB1	0.278398	7.52852e-89	0.285945
GATA2	0.278382	7.70993e-89	0.285928
SIT1	0.278338	8.23283e-89	0.28588
E2F6	0.278334	8.29092e-89	0.285875
CAMK1D	0.278328	8.35617e-89	0.285869
SLC25A38	0.278299	8.72913e-89	0.285838
CEP83	0.27828	8.98585e-89	0.285817
LCLAT1	0.278274	9.06248e-89	0.285811
SFI1	0.278247	9.43854e-89	0.285781
CD226	0.278192	1.02517e-88	0.285721
YDJC	0.278155	1.08301e-88	0.285681
FASLG	0.278125	1.13284e-88	0.285649
ACTN1	-0.278116	1.14801e-88	-0.285639
IDH3A	0.278116	1.14821e-88	0.285639
PCGF6	0.278088	1.19808e-88	0.285608
NAA20	0.278061	1.24669e-88	0.285579
IL1R2	0.278061	1.24705e-88	0.285579
FPGS	0.278049	1.26915e-88	0.285567
STAC3	0.27803	1.30583e-88	0.285546
SLC25A15	0.278022	1.32269e-88	0.285537
BORCS5	0.277951	1.46914e-88	0.28546
ZNF131	0.277947	1.47843e-88	0.285456
RDH13	0.277892	1.6061e-88	0.285396
LRP1	-0.277869	1.66114e-88	-0.285371
LRPPRC	0.27785	1.70832e-88	0.285351
FUT3	0.277838	1.74153e-88	0.285337
MAD2L2	0.277823	1.78098e-88	0.285321
UCHL5	0.277765	1.93952e-88	0.285259
POLRMT	0.277734	2.03146e-88	0.285225
LAGE3	0.277693	2.16196e-88	0.28518
CHCHD2	0.277684	2.19065e-88	0.285171
CCNB1IP1	0.277634	2.36022e-88	0.285117
SART3	0.277611	2.4408e-88	0.285092
NBAS	0.277607	2.45774e-88	0.285087
JUNB	-0.27757	2.5963e-88	-0.285047
ATG4D	0.27754	2.71559e-88	0.285015
UBE2Z	0.277511	2.83616e-88	0.284983
PIK3CG	0.277463	3.0475e-88	0.284931
UTP14A	0.277421	3.24442e-88	0.284886
GNPTAB	0.277375	3.47547e-88	0.284836
RHOU	0.277363	3.53761e-88	0.284823
PEX14	0.277308	3.83905e-88	0.284763
C11orf49	0.277294	3.92203e-88	0.284748
DPH3	0.277286	3.96448e-88	0.28474
TCOF1	0.277281	3.99563e-88	0.284734
NDUFA7	0.277215	4.41041e-88	0.284663
EEF1AKMT1	0.27721	4.44353e-88	0.284657
PRSS8	0.277208	4.45227e-88	0.284656
HDDC3	0.277166	4.74002e-88	0.28461
SAMM50	0.277063	5.52598e-88	0.284499
HYLS1	0.277016	5.92757e-88	0.284448
SLC35B4	0.276986	6.1985e-88	0.284415
CMTR2	0.276971	6.34128e-88	0.284398
RPH3AL	0.27697	6.34911e-88	0.284398
SPRYD4	0.276946	6.58277e-88	0.284371
KYNU	0.276911	6.9382e-88	0.284333
ZNF589	0.276905	6.9953e-88	0.284327
POLR3F	0.276886	7.19688e-88	0.284306
ITM2A	0.27688	7.26295e-88	0.2843
SNRNP25	0.276865	7.42566e-88	0.284284
CMTM1	0.276829	7.83007e-88	0.284245
MVP	0.276819	7.95115e-88	0.284234
INPP5E	0.276791	8.28943e-88	0.284204
USP18	0.27678	8.42166e-88	0.284192
NKRF	0.276769	8.56692e-88	0.28418
DOC2A	0.276741	8.93642e-88	0.284149
DDI2	0.276738	8.96634e-88	0.284146
MICU2	0.27672	9.21311e-88	0.284127
VDR	0.276689	9.64682e-88	0.284093
MAST3	0.276688	9.66547e-88	0.284092
PLA2G2A	0.276672	9.89247e-88	0.284075
ERCC8	0.276659	1.00902e-87	0.28406
YTHDF1	0.276655	1.01537e-87	0.284056
CCR4	0.276622	1.06537e-87	0.284021
FAR1	0.276622	1.06542e-87	0.284021
TFB1M	0.276601	1.09891e-87	0.283998
TPRKB	0.2766	1.10144e-87	0.283997
SLC1A5	0.276549	1.1883e-87	0.283941
PTPDC1	0.276547	1.19105e-87	0.28394
NSD2	0.276466	1.34337e-87	0.283852
C2CD3	0.276418	1.44333e-87	0.2838
VPS26A	0.276384	1.51755e-87	0.283763
NFKBIE	0.276344	1.61078e-87	0.28372
GAL3ST1	0.276325	1.65614e-87	0.283699
DHX33	0.276315	1.68075e-87	0.283689
SLC25A20	0.276313	1.68636e-87	0.283686
TMEM260	0.27626	1.8253e-87	0.283628
SLC38A6	0.276233	1.90078e-87	0.283599
KIF26A	0.276229	1.91032e-87	0.283595
ZNF277	0.276226	1.91852e-87	0.283592
TRAPPC10	0.276219	1.93999e-87	0.283584
CDCA7L	0.276204	1.98272e-87	0.283568
ITGA2	0.276199	1.99909e-87	0.283562
MFSD9	0.27619	2.0241e-87	0.283553
TAS2R14	0.276173	2.07591e-87	0.283535
ZBED4	0.276169	2.08973e-87	0.28353
PLEKHM1	0.276168	2.09331e-87	0.283528
SLC22A3	0.276166	2.09728e-87	0.283527
ZFP62	0.276109	2.28458e-87	0.283465
ACVR1C	0.276099	2.31864e-87	0.283454
ICE2	0.276067	2.43052e-87	0.283419
DGKQ	0.276059	2.4573e-87	0.283411
DNM1	0.275995	2.7037e-87	0.283342
DMAC2L	0.275984	2.74655e-87	0.28333
LAMTOR5	0.275975	2.78376e-87	0.28332
E2F2	0.275961	2.84292e-87	0.283305
C21orf58	0.275954	2.8717e-87	0.283298
NUDCD1	0.275944	2.91547e-87	0.283287
HSPB8	-0.275932	2.96977e-87	-0.283273
MAK16	0.275895	3.13436e-87	0.283234
ZMYM5	0.275894	3.13984e-87	0.283232
RINT1	0.275846	3.37299e-87	0.28318
CDK11B	0.275825	3.47729e-87	0.283158
CAVIN1	-0.275784	3.6949e-87	-0.283114
CDK19	0.275766	3.79604e-87	0.283094
CYB5RL	0.275755	3.85765e-87	0.283082
RABGGTB	0.275751	3.88264e-87	0.283077
IDE	0.275734	3.98001e-87	0.283059
SFT2D1	0.275733	3.98405e-87	0.283059
RBMXL1	0.275715	4.09341e-87	0.283039
NDUFAF1	0.27567	4.37338e-87	0.28299
NR2C2AP	0.275643	4.55455e-87	0.282961
DROSHA	0.275642	4.56289e-87	0.282959
ORC2	0.27562	4.71019e-87	0.282936
CCT8	0.27558	5.00139e-87	0.282892
NHP2	0.275552	5.21534e-87	0.282862
PRMT3	0.275547	5.24917e-87	0.282857
SRGAP1	0.275526	5.41379e-87	0.282834
DNTTIP2	0.275504	5.59824e-87	0.28281
WDR75	0.275503	5.60315e-87	0.282809
GEM	-0.275501	5.62234e-87	-0.282807
PPP2R3B	0.275468	5.9001e-87	0.282771
TFB2M	0.275437	6.18014e-87	0.282738
SLC66A1	0.275428	6.26364e-87	0.282728
EXOC6	0.275404	6.48606e-87	0.282702
AQP1	-0.275363	6.89668e-87	-0.282657
ZNF484	0.275356	6.9661e-87	0.28265
PARP2	0.275355	6.9707e-87	0.282649
MKRN2OS	0.275313	7.4244e-87	0.282603
ARHGEF38	0.275296	7.60606e-87	0.282586
STK11IP	0.275282	7.76596e-87	0.28257
CCDC138	0.275269	7.92478e-87	0.282556
RSRC1	0.275244	8.22398e-87	0.282528
MRM2	0.275237	8.3072e-87	0.282521
THAP10	0.275176	9.09115e-87	0.282455
PRSS3	0.27514	9.58526e-87	0.282416
GPR180	0.275107	1.00707e-86	0.28238
IMMT	0.275091	1.03052e-86	0.282363
TMEM232	0.27505	1.09399e-86	0.282319
DGKZ	0.275031	1.12561e-86	0.282299
SEMA6A	0.274966	1.23999e-86	0.282228
TSEN15	0.274946	1.27702e-86	0.282206
TMEM41A	0.274865	1.43793e-86	0.282119
PPIL2	0.274837	1.49856e-86	0.282089
TNNT2	0.274803	1.57549e-86	0.282052
RBM28	0.274775	1.6418e-86	0.282022
CFL1	0.274704	1.82335e-86	0.281945
PPM1L	0.274692	1.85653e-86	0.281932
EIF3J	0.274692	1.85692e-86	0.281932
SASH3	0.274648	1.98147e-86	0.281884
MTPAP	0.274633	2.02693e-86	0.281867
OSBP2	0.274623	2.05427e-86	0.281858
TBC1D9	0.27456	2.25475e-86	0.281789
RAB11A	0.274544	2.30827e-86	0.281772
SCFD2	0.27453	2.35785e-86	0.281756
HPCAL1	0.274504	2.45087e-86	0.281728
MED7	0.274465	2.59576e-86	0.281686
AVPI1	0.274447	2.66435e-86	0.281667
PUS7L	0.274443	2.68095e-86	0.281662
CNOT9	0.274428	2.73934e-86	0.281646
THAP12	0.274424	2.75692e-86	0.281642
SETMAR	0.2744	2.85448e-86	0.281616
LRRC58	0.27439	2.89583e-86	0.281606
TEDC1	0.274362	3.01777e-86	0.281575
KIF27	0.274296	3.32898e-86	0.281503
GSTZ1	0.274295	3.3347e-86	0.281502
FOSL1	0.27429	3.35652e-86	0.281497
RNF20	0.274268	3.46577e-86	0.281474
SCNN1A	0.274193	3.87296e-86	0.281392
SMTN	-0.274146	4.14993e-86	-0.281341
CTSA	0.27413	4.24658e-86	0.281324
CASC4	0.274068	4.65651e-86	0.281257
SCML1	0.274062	4.69701e-86	0.28125
SEC23B	0.274037	4.87154e-86	0.281223
PLAGL2	0.273968	5.3897e-86	0.281149
WNT2	0.273936	5.65027e-86	0.281114
ADNP	0.273855	6.36459e-86	0.281027
TXNL4A	0.273845	6.4584e-86	0.281016
IQCK	0.273843	6.47942e-86	0.281014
SMIM19	0.273842	6.48903e-86	0.281013
SDHAF3	0.273827	6.63422e-86	0.280996
ATP6V1B2	0.273791	6.99234e-86	0.280958
DYRK1B	0.273733	7.61631e-86	0.280895
TMEM164	0.273728	7.6702e-86	0.280889
RALGAPA2	0.273684	8.18216e-86	0.280842
ZBED6CL	0.273682	8.20683e-86	0.28084
SMIM22	0.273615	9.05357e-86	0.280767
LRRC20	0.273549	9.97469e-86	0.280696
PTK6	0.273531	1.02388e-85	0.280677
WDSUB1	0.273511	1.05442e-85	0.280655
CDKN2D	0.273509	1.05758e-85	0.280653
CD27	0.273507	1.06137e-85	0.28065
MAPK8	0.273387	1.26543e-85	0.280521
AP1B1	0.273366	1.3041e-85	0.280499
GTF2E1	0.273345	1.3461e-85	0.280475
MOB4	0.273317	1.40235e-85	0.280445
TUBG1	0.273302	1.43341e-85	0.280429
SPTY2D1	0.273184	1.70439e-85	0.280301
SPINDOC	0.273173	1.73246e-85	0.280289
CCDC186	0.273136	1.82846e-85	0.280249
ZNF107	0.273132	1.83943e-85	0.280245
TMEM62	0.273065	2.02884e-85	0.280173
TMEM238	0.273059	2.0454e-85	0.280167
ARHGAP19	0.273031	2.13116e-85	0.280136
CEACAM6	0.273001	2.22817e-85	0.280103
BAX	0.272983	2.28581e-85	0.280085
HOXD1	0.272938	2.44439e-85	0.280035
FAM122B	0.272888	2.62965e-85	0.279981
KARS	0.272861	2.73268e-85	0.279953
HS6ST2	0.272859	2.74064e-85	0.279951
MTIF2	0.272845	2.7988e-85	0.279935
TMEM156	0.27284	2.82134e-85	0.279929
LDHD	0.27281	2.94633e-85	0.279897
CPOX	0.272795	3.01183e-85	0.279881
PAK4	0.27278	3.07608e-85	0.279865
MBOAT2	0.272777	3.09035e-85	0.279862
SEC61A2	0.27277	3.12227e-85	0.279854
FAHD2A	0.27277	3.12481e-85	0.279854
ZNF823	0.272753	3.20163e-85	0.279836
TRIM7	0.272721	3.35338e-85	0.279802
ORAI1	0.272718	3.36847e-85	0.279798
LETM2	0.272716	3.38091e-85	0.279796
EVA1A	0.272705	3.43364e-85	0.279784
HNRNPR	0.272646	3.74479e-85	0.27972
MIS12	0.272644	3.75352e-85	0.279718
TFIP11	0.272642	3.76503e-85	0.279716
ACTB	-0.27258	4.12145e-85	-0.279649
CD83	0.27257	4.18365e-85	0.279638
PCYT2	0.272563	4.22816e-85	0.27963
RPAP3	0.272562	4.23522e-85	0.279629
SEC14L1	0.272538	4.38602e-85	0.279603
ZCCHC4	0.272496	4.66243e-85	0.279558
ZYX	-0.27248	4.77249e-85	-0.279541
ARNTL2	0.272458	4.92553e-85	0.279517
UTP6	0.272442	5.04245e-85	0.2795
PGD	0.272294	6.25756e-85	0.27934
TXLNG	0.272263	6.55663e-85	0.279306
TRAT1	0.272259	6.59411e-85	0.279302
MAGI3	0.272201	7.16864e-85	0.27924
ATP7B	0.2721	8.30835e-85	0.279131
BMI1	0.272088	8.46269e-85	0.279117
DAP	0.272059	8.81793e-85	0.279087
SERBP1	0.27205	8.94194e-85	0.279076
SLC31A2	0.272028	9.23069e-85	0.279053
LZTFL1	0.272028	9.2355e-85	0.279052
RADX	0.272014	9.41847e-85	0.279038
PLEKHH1	0.272012	9.44919e-85	0.279035
AC093323.1	0.271968	1.00701e-84	0.278988
CYP3A5	0.271943	1.04513e-84	0.278961
TRMT10A	0.271937	1.0544e-84	0.278954
ZNF451	0.27193	1.06506e-84	0.278947
PPT1	0.271904	1.10661e-84	0.278918
SKA1	0.271846	1.2039e-84	0.278856
SNW1	0.27184	1.21465e-84	0.278849
IVD	0.271815	1.2592e-84	0.278823
SACM1L	0.271812	1.26414e-84	0.27882
PIP4K2C	0.271798	1.29032e-84	0.278804
HOPX	0.27173	1.42439e-84	0.278731
ADPGK	0.271709	1.47034e-84	0.278708
TBC1D24	0.271645	1.61383e-84	0.278639
BCAS4	0.271601	1.71913e-84	0.278592
BAZ1A	0.271586	1.7572e-84	0.278575
CASQ2	-0.271556	1.83676e-84	-0.278543
CHEK2	0.271544	1.8692e-84	0.27853
SLC25A51	0.271536	1.89082e-84	0.278521
N6AMT1	0.271524	1.92232e-84	0.278509
CLDN12	0.271485	2.03683e-84	0.278466
ZNF3	0.271449	2.14642e-84	0.278427
GRWD1	0.271316	2.60227e-84	0.278284
UGGT1	0.271228	2.95924e-84	0.278189
TBP	0.271222	2.98562e-84	0.278182
P2RX7	0.271196	3.09857e-84	0.278154
TMX3	0.271176	3.18799e-84	0.278133
ATPSCKMT	0.271145	3.33841e-84	0.278099
PROSER1	0.271135	3.38586e-84	0.278088
HSBP1L1	0.271128	3.41808e-84	0.278081
TMEM19	0.271116	3.4801e-84	0.278068
TIMM13	0.271033	3.92766e-84	0.277978
TRAF1	0.271031	3.93736e-84	0.277976
SLC44A2	0.27101	4.06222e-84	0.277953
SLC7A7	0.271009	4.06477e-84	0.277953
RMND1	0.270975	4.27184e-84	0.277916
ZFP64	0.270952	4.41498e-84	0.277891
GXYLT1	0.270878	4.91809e-84	0.277811
AGA	0.270848	5.13484e-84	0.277779
NEK11	0.270787	5.60881e-84	0.277713
FOCAD	0.270785	5.62992e-84	0.27771
CXorf56	0.270741	5.99812e-84	0.277663
ZNF480	0.270733	6.0709e-84	0.277654
PI4K2A	0.270712	6.25316e-84	0.277632
CRTAP	-0.270667	6.67725e-84	-0.277583
DMC1	0.270665	6.69538e-84	0.277581
SMG7	0.27064	6.9445e-84	0.277554
TMEM45B	0.270595	7.41712e-84	0.277505
SERPING1	-0.270578	7.59742e-84	-0.277487
PDP1	0.270571	7.66966e-84	0.27748
C9orf24	0.270521	8.24672e-84	0.277426
ERN1	0.270483	8.71385e-84	0.277385
KLF16	0.270473	8.84392e-84	0.277374
LAMP3	0.270406	9.74983e-84	0.277302
TMEM246	0.27039	9.96793e-84	0.277285
CCNC	0.270359	1.04373e-83	0.277251
TBCCD1	0.270349	1.05886e-83	0.27724
YTHDF2	0.270316	1.11039e-83	0.277205
TOMM40	0.270303	1.13143e-83	0.277191
TMEM80	0.270254	1.21418e-83	0.277138
CCSER1	0.270224	1.26799e-83	0.277106
SLC7A6OS	0.270218	1.28035e-83	0.277098
CBR1	0.270172	1.36677e-83	0.27705
EIF2S1	0.270164	1.38395e-83	0.27704
ILDR1	0.270078	1.56698e-83	0.276948
TMEM182	0.27002	1.70412e-83	0.276885
SLC36A1	0.270007	1.73702e-83	0.276871
LAD1	0.270002	1.74783e-83	0.276866
TGFA	0.269969	1.8349e-83	0.27683
TSPAN5	0.269886	2.06884e-83	0.27674
SYNPO2	-0.269871	2.11245e-83	-0.276725
SLC43A1	0.269868	2.12274e-83	0.276721
FAM110A	0.269856	2.16016e-83	0.276708
LIAS	0.269853	2.16935e-83	0.276705
IL15	0.269848	2.18533e-83	0.2767
TIMM29	0.269777	2.42136e-83	0.276623
RNASE6	0.269744	2.53802e-83	0.276588
GSTM1	0.269715	2.64835e-83	0.276556
ACD	0.269685	2.76509e-83	0.276524
CHRM2	-0.269656	2.88195e-83	-0.276493
FADD	0.26963	2.99435e-83	0.276464
MYBL1	0.269612	3.07159e-83	0.276445
C1orf131	0.2696	3.12701e-83	0.276432
ANAPC2	0.269585	3.19515e-83	0.276416
WDR45B	0.269581	3.21208e-83	0.276412
SLC1A3	0.269576	3.23586e-83	0.276406
CASD1	0.269456	3.84777e-83	0.276277
PPA1	0.269446	3.9023e-83	0.276266
RRAS2	0.269437	3.95255e-83	0.276257
CYP2C18	0.269433	3.97634e-83	0.276252
TMEM135	0.269414	4.08835e-83	0.276232
TPM1	-0.269412	4.09918e-83	-0.27623
EIPR1	0.269383	4.27208e-83	0.276199
KLRB1	0.269345	4.51716e-83	0.276157
SLC2A9	0.269295	4.85078e-83	0.276104
NT5C	0.26929	4.88962e-83	0.276098
MBD4	0.269267	5.05045e-83	0.276073
MTERF1	0.269226	5.36093e-83	0.276029
STON2	0.269226	5.36238e-83	0.276029
RAB5IF	0.269202	5.54382e-83	0.276004
UBE2F	0.269198	5.57686e-83	0.275999
DNAJA2	0.269195	5.60363e-83	0.275996
NCOR2	-0.269191	5.63644e-83	-0.275991
TES	-0.269168	5.82312e-83	-0.275967
SRSF7	0.269102	6.40312e-83	0.275896
SVIP	0.269021	7.19979e-83	0.275808
MAD2L1BP	0.269018	7.2264e-83	0.275805
AKR1C3	0.269006	7.35948e-83	0.275792
XKRX	0.268995	7.47209e-83	0.27578
SMCO4	0.26899	7.52608e-83	0.275775
WDR89	0.268931	8.19605e-83	0.275711
SLC9A8	0.26891	8.44036e-83	0.275689
SLC7A8	0.268864	9.0242e-83	0.275639
UTP25	0.268847	9.24805e-83	0.275621
DOCK8	0.268844	9.28928e-83	0.275617
ZC3HAV1L	0.268828	9.50216e-83	0.2756
C17orf75	0.26881	9.7466e-83	0.275581
PPP2CA	0.268789	1.00577e-82	0.275558
MAPKAP1	0.268769	1.03455e-82	0.275536
SAMSN1	0.268762	1.04453e-82	0.275529
GPRIN1	0.268696	1.14934e-82	0.275458
AASDH	0.268653	1.22262e-82	0.275411
CCDC187	0.268649	1.22961e-82	0.275407
ARL15	0.268641	1.24349e-82	0.275399
IGHG3	0.268615	1.29071e-82	0.275371
TBC1D14	0.268603	1.31242e-82	0.275358
BTG3	0.26858	1.35652e-82	0.275333
RBM22	0.268568	1.38145e-82	0.27532
EEFSEC	0.268564	1.38874e-82	0.275316
LGALS2	0.268562	1.39324e-82	0.275313
ILF2	0.268548	1.42094e-82	0.275299
ACSF3	0.268546	1.42556e-82	0.275296
NACC1	0.268503	1.51533e-82	0.27525
GMFB	0.268471	1.58711e-82	0.275216
TMEM203	0.268466	1.59859e-82	0.27521
TMEM167A	0.268465	1.60208e-82	0.275208
UBA5	0.268399	1.76058e-82	0.275138
KIF21B	0.268384	1.79883e-82	0.275122
C12orf76	0.268286	2.06981e-82	0.275016
HINT3	0.268234	2.23104e-82	0.27496
ICOS	0.268213	2.30069e-82	0.274937
DFFB	0.268169	2.44734e-82	0.27489
CDC26	0.268153	2.50428e-82	0.274873
PYCR3	0.268151	2.5137e-82	0.27487
C12orf65	0.268132	2.58326e-82	0.27485
EPOP	0.268119	2.63094e-82	0.274836
FKTN	0.268095	2.72375e-82	0.27481
TCTN1	0.268083	2.77022e-82	0.274797
SCAI	0.268072	2.81288e-82	0.274786
PSMD11	0.268045	2.92699e-82	0.274756
PTCD1	0.268034	2.97266e-82	0.274744
SORBS2	-0.268006	3.09389e-82	-0.274714
CD24	0.267979	3.21686e-82	0.274685
NOXO1	0.267945	3.37599e-82	0.274649
LRFN4	0.267874	3.7387e-82	0.274572
NSUN2	0.267846	3.8923e-82	0.274542
KAT14	0.267813	4.07985e-82	0.274506
CTH	0.267731	4.58687e-82	0.274418
TMEM170A	0.26772	4.66076e-82	0.274406
TMEM201	0.267699	4.80414e-82	0.274383
ETFA	0.267675	4.97092e-82	0.274358
CNOT10	0.267651	5.14202e-82	0.274332
SLC25A32	0.267633	5.2795e-82	0.274312
CDC23	0.267618	5.39111e-82	0.274296
COPG1	0.267577	5.72098e-82	0.274252
TTC32	0.26757	5.77295e-82	0.274245
ARHGAP9	0.267555	5.90229e-82	0.274228
HEY1	0.267532	6.09688e-82	0.274204
MECR	0.267523	6.18011e-82	0.274194
MED11	0.267494	6.43509e-82	0.274163
CNIH4	0.267474	6.62532e-82	0.274141
ITGA4	0.267414	7.21827e-82	0.274077
SRFBP1	0.267399	7.37294e-82	0.274061
TMEM87A	0.267341	8.01224e-82	0.273998
SEMA3F	0.267336	8.07579e-82	0.273992
VPS25	0.26731	8.37555e-82	0.273965
ITGB3BP	0.267261	8.9776e-82	0.273912
CCDC122	0.267238	9.27836e-82	0.273887
EHMT1	0.267238	9.28737e-82	0.273887
PNKD	0.267231	9.37969e-82	0.273879
MYL12A	0.267224	9.47585e-82	0.273872
ZFAND4	0.267218	9.5557e-82	0.273865
UCK2	0.267162	1.03482e-81	0.273805
CCNK	0.267132	1.08085e-81	0.273772
COX4I1	0.267098	1.1338e-81	0.273736
SPTBN1	0.267087	1.15237e-81	0.273724
CYB561A3	0.267085	1.15453e-81	0.273723
STT3A	0.267083	1.159e-81	0.27372
RABEP2	0.267079	1.16434e-81	0.273716
CDHR2	0.267078	1.16625e-81	0.273715
ENPP5	0.267065	1.18782e-81	0.273701
TOP1	0.267052	1.21101e-81	0.273687
ATG16L1	0.267007	1.29072e-81	0.273639
REPS2	0.266989	1.32387e-81	0.273619
ELMOD2	0.266987	1.32776e-81	0.273617
FGD3	0.266978	1.34518e-81	0.273607
ATP8B1	0.266976	1.34965e-81	0.273605
FIBP	0.266973	1.35457e-81	0.273602
CXorf40A	0.266973	1.35558e-81	0.273602
CLDN4	0.266962	1.3766e-81	0.27359
FRAT2	0.266949	1.40232e-81	0.273576
RSL24D1	0.26693	1.44131e-81	0.273555
TRAPPC4	0.26692	1.46148e-81	0.273545
MERTK	0.266912	1.47764e-81	0.273536
SLC25A46	0.266907	1.48815e-81	0.273531
RLIM	0.2669	1.50457e-81	0.273523
NXT1	0.266897	1.50959e-81	0.27352
NLE1	0.266893	1.5185e-81	0.273516
MGST3	0.266856	1.60211e-81	0.273475
SLC6A12	0.266795	1.74809e-81	0.27341
CFAP69	0.266784	1.77584e-81	0.273398
KIAA1324	0.266689	2.03235e-81	0.273296
CPT2	0.266575	2.38953e-81	0.273173
GEMIN7	0.266564	2.42684e-81	0.273162
POM121C	0.266538	2.52e-81	0.273133
B3GNTL1	0.266525	2.56793e-81	0.273119
SMC1A	0.266497	2.67004e-81	0.27309
ZNF557	0.266469	2.77981e-81	0.273059
PEX5	0.266468	2.78303e-81	0.273058
PMFBP1	0.26646	2.81508e-81	0.27305
FOPNL	0.26646	2.81523e-81	0.27305
ZNF207	0.266432	2.92953e-81	0.273019
TIAM1	0.266392	3.10159e-81	0.272976
DCAF1	0.266314	3.4665e-81	0.272892
FBXO4	0.266313	3.46933e-81	0.272892
MNX1	0.266291	3.58127e-81	0.272868
THOC1	0.266274	3.67048e-81	0.272849
PLGRKT	0.266206	4.04105e-81	0.272776
TDG	0.266176	4.2168e-81	0.272744
PARP15	0.266087	4.78909e-81	0.272648
FBXO45	0.266076	4.86474e-81	0.272636
GPR65	0.266066	4.93294e-81	0.272625
COG2	0.266055	5.0128e-81	0.272613
SCP2	0.266021	5.2566e-81	0.272577
DNAJC16	0.265981	5.56181e-81	0.272534
CENPQ	0.265977	5.59892e-81	0.272529
DCTN5	0.265975	5.61518e-81	0.272527
DNAJC11	0.265931	5.97539e-81	0.27248
PRPS1	0.265915	6.11359e-81	0.272463
TRIM2	0.265876	6.46091e-81	0.272421
HRAS	0.26587	6.51886e-81	0.272414
PARS2	0.265856	6.65006e-81	0.272399
CAV1	-0.265845	6.75303e-81	-0.272387
CDKN2AIP	0.265762	7.59534e-81	0.272298
TRABD2A	0.265723	8.02699e-81	0.272256
ATP6V1D	0.265685	8.46888e-81	0.272216
MED9	0.265672	8.63388e-81	0.272201
GPN1	0.265672	8.63552e-81	0.272201
DOHH	0.265596	9.60701e-81	0.27212
DNMT1	0.265572	9.94615e-81	0.272094
ANKRD36	0.265517	1.07544e-80	0.272035
CS	0.265438	1.20264e-80	0.27195
MKS1	0.265426	1.22344e-80	0.271937
MAP2K5	0.265372	1.32001e-80	0.271879
DCN	-0.265323	1.41498e-80	-0.271826
NAA10	0.265321	1.41965e-80	0.271824
LPIN1	0.265304	1.45408e-80	0.271806
GMCL1	0.265295	1.47251e-80	0.271796
CDC42BPG	0.265279	1.50702e-80	0.271778
EDRF1	0.265261	1.54523e-80	0.271759
LRRC45	0.265251	1.56865e-80	0.271748
ZNF697	0.265244	1.5835e-80	0.271741
AGBL4	0.265216	1.64708e-80	0.271711
HMGCL	0.265147	1.81721e-80	0.271636
HAUS5	0.265138	1.83875e-80	0.271627
HNRNPM	0.265128	1.86522e-80	0.271616
RBIS	0.265121	1.88405e-80	0.271609
GATB	0.265083	1.98797e-80	0.271568
ANKRD13C	0.264929	2.4726e-80	0.271402
PTRHD1	0.264926	2.48371e-80	0.271399
GEMIN6	0.264922	2.49698e-80	0.271395
IMP4	0.264884	2.63472e-80	0.271354
MTBP	0.264878	2.6575e-80	0.271347
MAZ	0.264868	2.6944e-80	0.271337
ACY3	0.264785	3.03195e-80	0.271247
MST1R	0.264731	3.27112e-80	0.271189
TTC21B	0.26469	3.46826e-80	0.271145
CD48	0.264683	3.50368e-80	0.271137
NAA30	0.264672	3.55406e-80	0.271126
RPUSD3	0.264579	4.05347e-80	0.271026
SNRPD2	0.264579	4.05373e-80	0.271026
CLTC	0.264557	4.18619e-80	0.271002
TAF6L	0.264532	4.33483e-80	0.270975
ITPK1	0.264511	4.46109e-80	0.270953
IYD	0.264483	4.64676e-80	0.270922
COMMD4	0.264443	4.91445e-80	0.270879
MGP	-0.264442	4.91928e-80	-0.270879
DCPS	0.264374	5.41574e-80	0.270805
KBTBD8	0.264308	5.94086e-80	0.270735
LYRM1	0.264292	6.07763e-80	0.270718
ZNF608	0.264287	6.12718e-80	0.270711
RHOH	0.264271	6.26165e-80	0.270695
POP7	0.264256	6.39712e-80	0.270678
TNFSF13B	0.264219	6.7404e-80	0.270639
JRKL	0.264148	7.44546e-80	0.270563
KCTD1	0.264147	7.464e-80	0.270561
DOK7	0.264137	7.56709e-80	0.27055
C5orf22	0.264123	7.71859e-80	0.270535
KLHL9	0.264106	7.90259e-80	0.270517
RARS	0.264089	8.10092e-80	0.270498
TMEFF1	0.264088	8.10888e-80	0.270498
AVIL	0.264086	8.13018e-80	0.270496
MCIDAS	0.264082	8.1716e-80	0.270492
RGS6	0.264075	8.25632e-80	0.270484
UPRT	0.264041	8.66806e-80	0.270447
PDCL	0.264037	8.70776e-80	0.270443
PTGR2	0.264019	8.93541e-80	0.270424
COA6	0.263988	9.32947e-80	0.270391
DHRS4	0.26395	9.84135e-80	0.27035
GNG10	0.263914	1.03546e-79	0.270311
CEP57	0.263901	1.05436e-79	0.270297
HIST2H2BE	0.263882	1.08342e-79	0.270277
SARM1	0.263786	1.24044e-79	0.270173
GTF3C2	0.263785	1.24229e-79	0.270172
XIAP	0.263778	1.25421e-79	0.270165
SENP1	0.263748	1.30873e-79	0.270132
FAM91A1	0.263693	1.41308e-79	0.270074
UNC13D	0.263692	1.4164e-79	0.270072
LSM1	0.263672	1.45682e-79	0.27005
NME2	0.26367	1.4614e-79	0.270048
PPP1R14B	0.263662	1.47619e-79	0.27004
MED6	0.263612	1.58509e-79	0.269986
RNF2	0.263608	1.59314e-79	0.269982
SHPK	0.263583	1.6498e-79	0.269955
QDPR	0.263495	1.8682e-79	0.26986
ATP2C1	0.263484	1.89711e-79	0.269849
DDX18	0.263475	1.92002e-79	0.269839
FJX1	0.263419	2.07819e-79	0.269779
GIT2	0.263384	2.18352e-79	0.269741
AP1G2	0.26337	2.2278e-79	0.269726
GTF2I	0.263352	2.28282e-79	0.269707
CIZ1	0.263304	2.44435e-79	0.269655
FCSK	0.263274	2.54834e-79	0.269623
KLRC1	0.263259	2.6012e-79	0.269607
RBPMS2	-0.263227	2.7234e-79	-0.269572
MORN2	0.263216	2.76349e-79	0.269561
UBAC1	0.263183	2.89651e-79	0.269525
CC2D1B	0.26314	3.07599e-79	0.269479
MTM1	0.26313	3.12083e-79	0.269468
IRF6	0.263102	3.24165e-79	0.269439
TASOR2	0.263054	3.46871e-79	0.269387
GTPBP4	0.262948	4.02437e-79	0.269273
MTFR1	0.262937	4.08937e-79	0.269261
STEAP3	0.262922	4.17423e-79	0.269245
PA2G4	0.262894	4.34024e-79	0.269215
HSPB7	-0.262893	4.34622e-79	-0.269214
NKAP	0.262893	4.3471e-79	0.269214
TAF5	0.262893	4.34995e-79	0.269213
TMEM199	0.262804	4.92533e-79	0.269118
FAM133B	0.262802	4.94376e-79	0.269115
UQCRC1	0.262798	4.96706e-79	0.269112
DTNA	-0.26279	5.02633e-79	-0.269103
CLN8	0.262745	5.34999e-79	0.269055
NEK4	0.262734	5.43134e-79	0.269043
COX20	0.26273	5.46627e-79	0.269038
ANTKMT	0.262725	5.50202e-79	0.269033
KIN	0.26267	5.94818e-79	0.268974
TP53I13	0.262628	6.30112e-79	0.268929
APOD	0.262614	6.42588e-79	0.268914
LTBP3	-0.262596	6.589e-79	-0.268895
PITHD1	0.262591	6.64306e-79	0.268889
MYO6	0.262589	6.65454e-79	0.268888
RGS3	0.262538	7.15487e-79	0.268832
TRMT61B	0.262538	7.15536e-79	0.268832
ZNF766	0.262528	7.25574e-79	0.268821
ULK3	0.262518	7.35023e-79	0.268811
CSTB	0.262512	7.41092e-79	0.268805
HIF3A	-0.262506	7.47445e-79	-0.268798
BTF3	0.262505	7.49047e-79	0.268797
TNK1	0.262503	7.50897e-79	0.268795
CXXC5	0.262497	7.56821e-79	0.268789
IFI27L2	0.262474	7.82498e-79	0.268763
SEC11C	0.262451	8.07223e-79	0.268739
GPATCH1	0.262424	8.39225e-79	0.268709
VPS26C	0.262423	8.40191e-79	0.268709
SPEF2	0.262364	9.12068e-79	0.268646
HS2ST1	0.262358	9.19489e-79	0.268639
CNOT6L	0.262326	9.61482e-79	0.268605
NFXL1	0.262324	9.64493e-79	0.268603
AP002495.1	0.262318	9.72365e-79	0.268596
NPM3	0.262253	1.06585e-78	0.268526
INTS5	0.262236	1.09031e-78	0.268509
RAB40B	0.262223	1.11085e-78	0.268494
KCNK15	0.262171	1.19402e-78	0.268439
GOLIM4	0.26217	1.1959e-78	0.268438
LCMT1	0.262149	1.23294e-78	0.268414
ZFAND2A	0.262144	1.24093e-78	0.268409
CCRL2	0.262111	1.29853e-78	0.268374
CNTD2	0.262035	1.44422e-78	0.268293
YWHAB	0.262025	1.46584e-78	0.268281
ACOT8	0.262016	1.48323e-78	0.268272
LAMTOR3	0.261997	1.52455e-78	0.268251
NANP	0.261983	1.55309e-78	0.268237
F2R	0.261978	1.56447e-78	0.268231
CALM1	0.26194	1.65074e-78	0.26819
ZNF200	0.261899	1.7466e-78	0.268146
LIMS2	-0.261895	1.75616e-78	-0.268142
RNF145	0.26189	1.76923e-78	0.268136
DDX51	0.26187	1.81808e-78	0.268115
CHM	0.261835	1.91086e-78	0.268077
NUP93	0.261782	2.0582e-78	0.26802
CHD7	0.261779	2.06616e-78	0.268017
UGT8	0.261777	2.07217e-78	0.268015
MMGT1	0.261772	2.08453e-78	0.26801
ESRRA	0.261762	2.11475e-78	0.267999
RHOB	-0.261727	2.21951e-78	-0.267962
SLC25A28	0.261716	2.25519e-78	0.26795
TNPO1	0.261697	2.31476e-78	0.26793
SESN2	0.261687	2.34933e-78	0.267918
MTA2	0.261655	2.45578e-78	0.267884
ATP6V1C2	0.26165	2.47177e-78	0.267879
TIMM17A	0.261638	2.51283e-78	0.267866
NOL11	0.261631	2.53736e-78	0.267859
GCDH	0.261595	2.67038e-78	0.26782
GJC1	-0.261541	2.87746e-78	-0.267762
RFXAP	0.261534	2.90604e-78	0.267754
EVI2A	0.261519	2.96799e-78	0.267738
FBXO48	0.261481	3.1303e-78	0.267697
B9D1	0.261468	3.18519e-78	0.267684
SLC22A5	0.261455	3.24365e-78	0.26767
SMS	0.261427	3.37236e-78	0.26764
HBA2	0.261367	3.66667e-78	0.267575
RNF170	0.261327	3.8801e-78	0.267532
ADAMTS2	0.261292	4.0705e-78	0.267495
SPRR1B	0.261261	4.25186e-78	0.267461
SYAP1	0.261216	4.5293e-78	0.267413
ACVR1	0.261178	4.77188e-78	0.267372
SORL1	0.261118	5.18741e-78	0.267308
APOBEC3F	0.261117	5.19702e-78	0.267306
C15orf39	0.261102	5.30551e-78	0.267291
CAD	0.261098	5.33203e-78	0.267287
EFCC1	0.261068	5.56189e-78	0.267254
DCAF4L1	0.261058	5.64295e-78	0.267243
SPATA2L	0.26091	6.9279e-78	0.267085
KLHL25	0.260902	7.00532e-78	0.267076
CCL22	0.260826	7.79002e-78	0.266994
PLA2G6	0.260751	8.64456e-78	0.266914
BCDIN3D	0.260745	8.7144e-78	0.266907
POLR2B	0.260744	8.72868e-78	0.266906
SGTA	0.260741	8.76334e-78	0.266903
ATRIP	0.260735	8.83718e-78	0.266897
NFS1	0.260719	9.03001e-78	0.26688
PIK3R1	-0.260693	9.37e-78	-0.266851
PREB	0.260628	1.02498e-77	0.266782
SIDT1	0.260619	1.03812e-77	0.266772
KAZALD1	0.260611	1.05e-77	0.266763
CHST15	0.260587	1.08436e-77	0.266739
SORBS1	-0.260564	1.12026e-77	-0.266713
ZNF92	0.260555	1.13422e-77	0.266704
RBM8A	0.260545	1.15044e-77	0.266693
GTF2A2	0.260503	1.21883e-77	0.266648
RMC1	0.260489	1.24343e-77	0.266633
TSPO	0.26047	1.2764e-77	0.266612
COMMD2	0.260438	1.33458e-77	0.266578
MARCH5	0.260417	1.37293e-77	0.266556
LRRC27	0.260391	1.42473e-77	0.266527
IL20RA	0.260385	1.43544e-77	0.266522
COMTD1	0.260352	1.50377e-77	0.266486
DPP9	0.260313	1.58717e-77	0.266444
TMOD2	0.260309	1.5956e-77	0.26644
ANAPC5	0.260284	1.65119e-77	0.266413
ZNF620	0.260274	1.67586e-77	0.266402
NMNAT3	0.260269	1.68639e-77	0.266397
TAF1B	0.260256	1.71666e-77	0.266383
LSM11	0.260233	1.77298e-77	0.266358
NFIB	-0.260224	1.79535e-77	-0.266349
CMTM7	0.260214	1.82065e-77	0.266338
PRORP	0.26015	1.98909e-77	0.266269
BMS1	0.260122	2.0674e-77	0.266239
ZNF593	0.260079	2.19333e-77	0.266193
SNX16	0.260018	2.38852e-77	0.266127
GALNT18	0.259992	2.47646e-77	0.266099
TFRC	0.259958	2.59619e-77	0.266063
KIF3B	0.259954	2.60906e-77	0.266059
TRIM21	0.259931	2.69394e-77	0.266034
TRPV1	0.259906	2.78959e-77	0.266007
RNF113A	0.259899	2.81409e-77	0.266
OXLD1	0.259899	2.81432e-77	0.266
MYL9	-0.259895	2.83069e-77	-0.265996
PARP12	0.25989	2.84917e-77	0.265991
URI1	0.259798	3.23757e-77	0.265892
ONECUT2	0.259791	3.26708e-77	0.265885
OXTR	0.25979	3.27157e-77	0.265884
TOX2	0.259759	3.41611e-77	0.26585
PPIP5K1	0.259759	3.41696e-77	0.26585
SMARCD1	0.259676	3.83348e-77	0.265761
MYH14	0.259636	4.05028e-77	0.265718
SFXN2	0.259636	4.05252e-77	0.265718
RAB30	0.25959	4.31712e-77	0.265669
C4BPA	0.259581	4.36961e-77	0.265659
HAUS2	0.259559	4.50351e-77	0.265636
C16orf87	0.259538	4.63677e-77	0.265613
SYNJ1	0.259532	4.67513e-77	0.265607
MBTPS2	0.259529	4.69692e-77	0.265603
EARS2	0.259478	5.03545e-77	0.265549
ZNF490	0.259464	5.13566e-77	0.265534
STYK1	0.259458	5.17966e-77	0.265527
ADGRE2	0.25943	5.38147e-77	0.265498
TCF19	0.259426	5.41175e-77	0.265493
NFU1	0.259363	5.90894e-77	0.265425
HIST1H2AC	0.259358	5.94483e-77	0.26542
RXYLT1	0.259355	5.96915e-77	0.265417
TRIM15	0.259351	6.00016e-77	0.265413
UBL4A	0.259319	6.27776e-77	0.265378
CCDC43	0.259315	6.31293e-77	0.265374
DCUN1D2	0.259262	6.78623e-77	0.265317
IL18RAP	0.259262	6.78992e-77	0.265317
MYSM1	0.259258	6.82936e-77	0.265312
IFT22	0.259248	6.92264e-77	0.265302
KDF1	0.259239	7.00493e-77	0.265293
NUDT7	0.259191	7.48941e-77	0.265241
CAST	0.259171	7.69348e-77	0.26522
NCOA5	0.259125	8.20182e-77	0.26517
SLC9A3R1	0.259086	8.65419e-77	0.265128
NAA16	0.259072	8.82858e-77	0.265113
PDCD1	0.259069	8.85769e-77	0.26511
TERF1	0.259061	8.95632e-77	0.265102
SLX4	0.259047	9.12836e-77	0.265087
TIMM10	0.259023	9.44088e-77	0.265061
C12orf4	0.258995	9.81067e-77	0.265031
XAF1	0.258966	1.02107e-76	0.265
CHD1	0.258943	1.0541e-76	0.264975
ETF1	0.2589	1.11889e-76	0.264929
FBL	0.258888	1.13745e-76	0.264916
RNFT1	0.258881	1.14824e-76	0.264908
GART	0.258797	1.28893e-76	0.264819
XPO5	0.258754	1.3673e-76	0.264773
ITGB3	-0.258737	1.39914e-76	-0.264755
DUS4L	0.258725	1.42221e-76	0.264742
TCP1	0.258725	1.42401e-76	0.264741
NHSL1	0.258684	1.50611e-76	0.264697
KIF1BP	0.258677	1.51997e-76	0.26469
RMDN3	0.25865	1.5784e-76	0.264661
ALDH8A1	0.258647	1.58533e-76	0.264657
ZNF174	0.258616	1.6527e-76	0.264625
NUAK2	0.258615	1.65632e-76	0.264623
ENDOD1	0.258501	1.93634e-76	0.264502
LPIN2	0.258461	2.04784e-76	0.264458
APCDD1	0.258352	2.37813e-76	0.264341
PLPP6	0.258347	2.39208e-76	0.264337
SMARCA4	0.258337	2.42706e-76	0.264326
CCKAR	-0.258278	2.63023e-76	-0.264263
ARHGAP21	0.258272	2.65312e-76	0.264256
SPARCL1	-0.258252	2.7274e-76	-0.264235
VDAC3	0.258188	2.97973e-76	0.264166
SMIM8	0.258183	2.99718e-76	0.264161
WAC	0.258177	3.02366e-76	0.264154
GLB1L	0.258159	3.09711e-76	0.264135
EEF2	-0.258145	3.16088e-76	-0.26412
MOB3B	0.25814	3.18214e-76	0.264114
APOBEC3B	0.258135	3.20502e-76	0.264109
NUBP1	0.258111	3.31119e-76	0.264083
CAMK4	0.258103	3.34506e-76	0.264075
LAMP5	0.258066	3.52258e-76	0.264035
GNS	0.258032	3.68977e-76	0.263999
ZNF714	0.258018	3.76102e-76	0.263984
GRN	0.258018	3.76137e-76	0.263984
NIPSNAP3A	0.257998	3.86571e-76	0.263962
YAE1	0.257933	4.22344e-76	0.263893
INPP5J	0.257923	4.2825e-76	0.263882
CTDSPL	0.257923	4.28632e-76	0.263882
TTC38	0.257913	4.34105e-76	0.263872
FAM98C	0.25791	4.36188e-76	0.263868
CA11	0.257895	4.45015e-76	0.263852
AKAP7	0.257884	4.52022e-76	0.26384
AARS	0.257859	4.67745e-76	0.263814
SFR1	0.257856	4.69773e-76	0.26381
DARS2	0.257834	4.842e-76	0.263787
KRT20	0.257819	4.94357e-76	0.26377
CASP7	0.257801	5.06725e-76	0.263751
AP1G1	0.257758	5.37096e-76	0.263706
FGFR1	-0.257753	5.41215e-76	-0.2637
GET3	0.257726	5.61535e-76	0.263671
ZPR1	0.257714	5.70586e-76	0.263658
UQCC3	0.257712	5.72357e-76	0.263656
RAB35	0.257709	5.74428e-76	0.263653
ZNF280C	0.257696	5.85008e-76	0.263639
FBXW9	0.257648	6.24844e-76	0.263587
GLO1	0.257549	7.15548e-76	0.263481
RERG	-0.257527	7.36982e-76	-0.263458
EPHB3	0.257509	7.56134e-76	0.263438
HEY2	0.257396	8.81829e-76	0.263318
VPS54	0.257384	8.96447e-76	0.263305
CHRNA3	-0.257374	9.09405e-76	-0.263294
SLC46A3	0.25737	9.13923e-76	0.26329
SPTY2D1OS	0.257368	9.16346e-76	0.263288
PLEKHO1	-0.257337	9.55981e-76	-0.263255
RRP15	0.257334	9.60672e-76	0.263251
TRMT2B	0.257332	9.63373e-76	0.263249
AVL9	0.257305	9.98496e-76	0.263221
TSPAN14	0.257252	1.07359e-75	0.263164
C17orf53	0.257214	1.13183e-75	0.263123
NRIP1	0.257128	1.27294e-75	0.26303
CXCL14	0.257098	1.32577e-75	0.262999
PMS1	0.257073	1.37143e-75	0.262972
PRKX	0.257051	1.41314e-75	0.262949
NDUFA1	0.257002	1.5113e-75	0.262896
IRF4	0.256955	1.61315e-75	0.262845
SEC61A1	0.256869	1.81408e-75	0.262753
RABL3	0.256865	1.82204e-75	0.262749
POLDIP2	0.256836	1.89776e-75	0.262718
HNMT	0.256791	2.01643e-75	0.26267
LIPT1	0.256769	2.07886e-75	0.262646
SMIM14	0.256742	2.15597e-75	0.262617
CLPB	0.256732	2.18633e-75	0.262606
GPATCH4	0.256704	2.27029e-75	0.262577
SYT17	0.256653	2.43394e-75	0.262522
MBD2	0.256646	2.45729e-75	0.262515
FHAD1	0.256644	2.46316e-75	0.262513
DDX49	0.25657	2.72791e-75	0.262433
HIST1H2BG	0.256537	2.85098e-75	0.262398
RDH10	0.256504	2.98221e-75	0.262363
TTC9C	0.256464	3.15045e-75	0.26232
RTTN	0.256439	3.25993e-75	0.262293
FHIT	0.256423	3.32966e-75	0.262276
CD248	0.256398	3.44484e-75	0.26225
TMEM258	0.256368	3.59131e-75	0.262217
MED10	0.256313	3.87013e-75	0.262158
MRGBP	0.256298	3.94794e-75	0.262142
ATP6V1C1	0.256294	3.97062e-75	0.262138
SMG1	0.256225	4.36027e-75	0.262064
TSPAN17	0.256216	4.41756e-75	0.262054
REPIN1	0.256195	4.54365e-75	0.262032
ZNF433	0.256189	4.58415e-75	0.262025
DMRTA2	0.25618	4.63915e-75	0.262016
HACD2	0.256165	4.73515e-75	0.262
APIP	0.256161	4.75782e-75	0.261996
TRIM25	0.256157	4.78616e-75	0.261991
NECTIN1	0.256145	4.86456e-75	0.261978
TTI2	0.256097	5.19316e-75	0.261927
TRAF3IP2	0.256024	5.73218e-75	0.261849
CD244	0.256019	5.77646e-75	0.261843
FLVCR2	0.256016	5.79685e-75	0.26184
VPS33B	0.256013	5.82054e-75	0.261837
BDH1	0.255987	6.03399e-75	0.261809
MNAT1	0.255972	6.15472e-75	0.261793
JADE3	0.255972	6.15779e-75	0.261793
RGL3	0.255967	6.19565e-75	0.261788
EVI2B	0.255937	6.453e-75	0.261756
PPIL6	0.255928	6.53673e-75	0.261746
LRRC57	0.255897	6.81343e-75	0.261713
ABCC2	0.25587	7.06947e-75	0.261684
MICU1	0.255828	7.48656e-75	0.261639
IFI30	0.255784	7.94964e-75	0.261592
ZNF181	0.255777	8.02843e-75	0.261584
SFXN5	0.255771	8.09488e-75	0.261578
IMPA2	0.255754	8.27845e-75	0.26156
SLC27A5	0.255752	8.2964e-75	0.261558
ZSCAN5A	0.255604	1.01456e-74	0.2614
HAUS3	0.255589	1.03523e-74	0.261384
SEMA7A	0.255588	1.03678e-74	0.261383
SLC25A19	0.255587	1.03821e-74	0.261382
BX255925.3	0.255487	1.18935e-74	0.261275
CCDC117	0.255464	1.22706e-74	0.26125
TOP3A	0.255457	1.23834e-74	0.261243
CACNA1C	-0.255437	1.273e-74	-0.261221
BMP2K	0.255435	1.27694e-74	0.261218
NUDT8	0.255427	1.29122e-74	0.26121
VPS16	0.255398	1.34242e-74	0.261179
EIF4G2	0.255353	1.42728e-74	0.261131
LPXN	0.255327	1.47821e-74	0.261103
KTI12	0.255308	1.51736e-74	0.261082
SLAMF1	0.255277	1.58225e-74	0.261049
NOB1	0.255228	1.69136e-74	0.260997
TOB1	0.255222	1.70546e-74	0.26099
PHOSPHO2	0.255183	1.79666e-74	0.260949
PTPMT1	0.255179	1.80671e-74	0.260945
PTDSS2	0.25516	1.85411e-74	0.260924
IDH1	0.25512	1.95799e-74	0.260881
GEMIN5	0.255106	1.99384e-74	0.260867
IP6K2	0.255101	2.00813e-74	0.260861
ARHGAP17	0.255078	2.07165e-74	0.260837
THAP5	0.255061	2.11892e-74	0.260819
HMGN3	0.255056	2.13504e-74	0.260813
YKT6	0.255037	2.19014e-74	0.260793
ISCA1	0.255003	2.29453e-74	0.260756
SFXN4	0.254999	2.30567e-74	0.260752
LIG4	0.254989	2.33597e-74	0.260742
LACC1	0.254969	2.40103e-74	0.26072
VPS18	0.254914	2.58636e-74	0.260661
ANKRD49	0.254897	2.64565e-74	0.260644
FZD3	0.254881	2.70316e-74	0.260627
DCBLD1	0.254826	2.91533e-74	0.260567
SLC35B1	0.254825	2.91643e-74	0.260567
EDNRA	0.254768	3.15217e-74	0.260505
CNNM3	0.254756	3.20435e-74	0.260492
TSC22D4	0.254748	3.23898e-74	0.260484
CYP2R1	0.254747	3.24104e-74	0.260483
BMP8B	0.254742	3.26302e-74	0.260478
ELF4	0.254696	3.47579e-74	0.260428
LRRC8C	0.254652	3.68608e-74	0.260381
C1orf54	0.254633	3.78076e-74	0.260361
MMP28	-0.254594	3.9899e-74	-0.260319
COG3	0.254593	3.99359e-74	0.260318
ALKBH3	0.254591	4.00186e-74	0.260316
TMEM248	0.254577	4.08e-74	0.260301
MIEN1	0.254523	4.38999e-74	0.260243
DDHD1	0.254506	4.49042e-74	0.260225
NUP54	0.254459	4.78847e-74	0.260174
MED14	0.254452	4.82835e-74	0.260168
SH3YL1	0.254445	4.87988e-74	0.260159
TMPPE	0.254415	5.07874e-74	0.260128
PACC1	0.254394	5.22821e-74	0.260105
DEPP1	-0.25439	5.25215e-74	-0.260101
AP3D1	0.254372	5.38162e-74	0.260082
FAM241B	0.254361	5.46391e-74	0.26007
SLC37A1	0.254339	5.62936e-74	0.260046
ATF1	0.254329	5.70099e-74	0.260036
CLEC16A	0.254315	5.81013e-74	0.260021
PCBP2	0.254275	6.13418e-74	0.259978
BLOC1S4	0.254262	6.24172e-74	0.259965
SLC49A4	0.254242	6.41243e-74	0.259943
XPO1	0.254216	6.64672e-74	0.259915
HSBP1	0.254156	7.20048e-74	0.259851
LDB3	-0.254131	7.4549e-74	-0.259824
ST7L	0.254068	8.11033e-74	0.259757
TNFRSF1A	-0.254063	8.17091e-74	-0.259751
PSAP	0.254058	8.22451e-74	0.259746
C12orf29	0.254035	8.48074e-74	0.259722
ZNF236	0.254004	8.84648e-74	0.259688
HOXB7	0.253954	9.46345e-74	0.259635
PHLDB2	-0.253942	9.61766e-74	-0.259622
PIF1	0.25394	9.64345e-74	0.25962
HTR2B	-0.253924	9.85275e-74	-0.259603
DCAF7	0.253885	1.03849e-73	0.259561
RPP30	0.253867	1.06383e-73	0.259542
MTDH	0.253837	1.10836e-73	0.259509
PCCA	0.253822	1.12978e-73	0.259494
SRP19	0.253811	1.14635e-73	0.259483
ZNF710	0.253794	1.17427e-73	0.259463
AC073111.4	0.25379	1.17968e-73	0.25946
NVL	0.253768	1.21523e-73	0.259436
COQ7	0.253739	1.26377e-73	0.259405
RALGPS2	0.253736	1.26834e-73	0.259402
NDUFA5	0.253702	1.32847e-73	0.259366
TOP3B	0.253695	1.34143e-73	0.259358
ZBTB39	0.253694	1.34281e-73	0.259357
DHODH	0.253686	1.35673e-73	0.259349
RRP12	0.253668	1.39144e-73	0.259329
DPM1	0.253652	1.42168e-73	0.259312
TMEM132A	0.253615	1.49401e-73	0.259272
TMEM187	0.253609	1.50627e-73	0.259266
PXYLP1	0.253564	1.59925e-73	0.259218
TYW1	0.253555	1.61961e-73	0.259208
TTC26	0.253552	1.62463e-73	0.259206
TP53INP1	0.253518	1.7011e-73	0.259169
E2F7	0.253498	1.74739e-73	0.259148
ARL6IP6	0.253478	1.79546e-73	0.259126
AP4E1	0.253475	1.80367e-73	0.259123
PIP4P1	0.253461	1.83697e-73	0.259108
CLIP2	0.253437	1.89738e-73	0.259082
MARCH9	0.25343	1.9162e-73	0.259075
DRG2	0.253422	1.93518e-73	0.259067
ZNF260	0.253415	1.95395e-73	0.259059
TRIM29	0.253404	1.98396e-73	0.259047
MLPH	0.253375	2.06164e-73	0.259016
NUP43	0.253345	2.14699e-73	0.258984
PGM2	0.253329	2.19367e-73	0.258967
PLEKHN1	0.253323	2.21349e-73	0.25896
PEX16	0.25326	2.40641e-73	0.258894
ATP5ME	0.253259	2.4112e-73	0.258892
CXCL3	0.253235	2.4883e-73	0.258867
OTUD3	0.25322	2.53984e-73	0.258851
NFYC	0.253216	2.5541e-73	0.258846
IER3IP1	0.253213	2.56352e-73	0.258843
DGKD	0.253182	2.67316e-73	0.25881
POLR3A	0.253167	2.72951e-73	0.258793
MATK	0.253148	2.79717e-73	0.258774
KYAT3	0.253068	3.11507e-73	0.258688
SRSF2	0.25305	3.19262e-73	0.258669
SIMC1	0.253028	3.28888e-73	0.258645
AMZ2	0.252965	3.57645e-73	0.258578
IFRD2	0.252953	3.6353e-73	0.258565
RHBDF2	0.252953	3.63578e-73	0.258565
USP45	0.252933	3.73499e-73	0.258544
PRMT7	0.252889	3.96006e-73	0.258497
NT5DC2	0.252836	4.25399e-73	0.25844
N4BP2L1	0.252816	4.3681e-73	0.258419
MEIS1	-0.252815	4.37258e-73	-0.258418
CDKL1	0.252814	4.38375e-73	0.258416
LY9	0.252778	4.5974e-73	0.258378
TMED2	0.252646	5.49113e-73	0.258237
CNOT1	0.252617	5.70823e-73	0.258206
HIRA	0.252569	6.08297e-73	0.258155
CRTAM	0.252562	6.14044e-73	0.258148
RTP4	0.252546	6.27277e-73	0.258131
LAS1L	0.252491	6.75307e-73	0.258072
PMPCB	0.252457	7.06644e-73	0.258036
ZNF26	0.252449	7.14864e-73	0.258026
CD86	0.252446	7.16982e-73	0.258024
PUS3	0.252437	7.26286e-73	0.258014
CCDC88B	0.252417	7.45489e-73	0.257993
FLAD1	0.25234	8.26765e-73	0.25791
RAB9A	0.252333	8.34854e-73	0.257903
CYTIP	0.252315	8.54887e-73	0.257884
CHKA	0.252296	8.77195e-73	0.257863
ARL13B	0.252285	8.90213e-73	0.257851
SMU1	0.252255	9.25886e-73	0.25782
ZNF75D	0.252254	9.27101e-73	0.257819
SFMBT2	0.252251	9.31019e-73	0.257816
FAM151B	0.252197	1.00113e-72	0.257758
PHLPP1	0.252174	1.03169e-72	0.257734
TTC27	0.252161	1.05006e-72	0.257719
SDHAF4	0.252152	1.06305e-72	0.25771
CATSPERZ	0.252104	1.13342e-72	0.257658
RIF1	0.252098	1.14289e-72	0.257652
CFTR	0.252075	1.17869e-72	0.257627
HDHD5	0.252072	1.18279e-72	0.257624
ABHD12	0.252049	1.22006e-72	0.2576
TASP1	0.251967	1.36181e-72	0.257512
ZNF440	0.251894	1.50001e-72	0.257434
USF1	0.251881	1.52693e-72	0.25742
CHUK	0.251875	1.53931e-72	0.257414
TNS2	-0.251869	1.55118e-72	-0.257408
PIK3C3	0.251869	1.55266e-72	0.257407
TTLL1	0.251848	1.59553e-72	0.257385
TICAM2	0.251842	1.60857e-72	0.257379
GPATCH3	0.251835	1.62443e-72	0.257371
CAPN15	0.251819	1.65938e-72	0.257354
DNAJC30	0.251815	1.6676e-72	0.25735
CDK6	0.251808	1.6844e-72	0.257342
MSANTD2	0.251805	1.68919e-72	0.25734
C7	-0.251775	1.75937e-72	-0.257307
EFNA1	0.251764	1.78536e-72	0.257295
PDS5A	0.251718	1.89845e-72	0.257246
SULT1B1	0.251698	1.94941e-72	0.257225
EMILIN1	-0.251691	1.96784e-72	-0.257217
ZC3H12D	0.25167	2.02436e-72	0.257195
WDFY1	0.251649	2.08247e-72	0.257172
KDR	0.251647	2.08662e-72	0.25717
PIBF1	0.25162	2.1622e-72	0.257142
CPSF1	0.251562	2.33769e-72	0.25708
TP53RK	0.251557	2.354e-72	0.257074
CTRL	0.251514	2.4934e-72	0.257028
RIMS3	0.251504	2.52408e-72	0.257018
SCIMP	0.251469	2.64457e-72	0.256981
PPIL4	0.251466	2.65679e-72	0.256977
TARBP1	0.251465	2.66073e-72	0.256976
CIAO1	0.251465	2.66142e-72	0.256976
LIPE	0.251456	2.69303e-72	0.256966
MED26	0.251426	2.80381e-72	0.256934
RPGR	0.251421	2.8206e-72	0.256929
SNRNP35	0.251372	3.00996e-72	0.256877
CHCHD7	0.25135	3.10026e-72	0.256853
UVRAG	0.251326	3.20121e-72	0.256828
TXNRD1	0.251277	3.41748e-72	0.256775
BIRC2	0.251271	3.4427e-72	0.256769
TBCC	0.251258	3.50299e-72	0.256756
ZFYVE26	0.251233	3.62544e-72	0.256728
TMEM241	0.25123	3.63832e-72	0.256725
TUBD1	0.251198	3.79623e-72	0.256691
MVB12B	0.251179	3.89317e-72	0.256671
UNC5B	0.251144	4.07771e-72	0.256634
TSPEAR	0.251088	4.39532e-72	0.256574
CCDC120	0.251081	4.4348e-72	0.256566
TATDN1	0.251073	4.48645e-72	0.256557
VAV1	0.251065	4.53045e-72	0.256549
METTL17	0.251064	4.53541e-72	0.256548
ZNF326	0.251022	4.79613e-72	0.256504
C16orf46	0.251012	4.86413e-72	0.256492
EYA3	0.250941	5.34636e-72	0.256416
CHCHD10	0.250935	5.38562e-72	0.256411
CCDC93	0.250934	5.39129e-72	0.25641
FYN	0.250732	7.05652e-72	0.256194
C12orf74	0.250722	7.15264e-72	0.256183
FBXO34	0.250716	7.20397e-72	0.256177
EXOC5	0.250703	7.3281e-72	0.256163
KCNMB4	0.250703	7.32816e-72	0.256163
ZBTB11	0.250701	7.35451e-72	0.25616
TRAFD1	0.250676	7.60291e-72	0.256134
RBMX2	0.250673	7.63395e-72	0.256131
DHX34	0.250648	7.89364e-72	0.256104
ATAD3B	0.250643	7.94558e-72	0.256098
CCNQ	0.250618	8.2116e-72	0.256072
GET1	0.250607	8.32505e-72	0.256061
CBLC	0.250584	8.59154e-72	0.256036
HELQ	0.250578	8.65419e-72	0.25603
PGP	0.250561	8.85772e-72	0.256011
RETREG1	0.250485	9.79066e-72	0.255931
TALDO1	0.250447	1.02997e-71	0.25589
KPNB1	0.25043	1.05429e-71	0.255871
RGS2	-0.250413	1.07829e-71	-0.255853
ELOC	0.250412	1.07977e-71	0.255852
TGFBRAP1	0.250399	1.09737e-71	0.255839
ANKRD40CL	0.250389	1.11185e-71	0.255828
ADCY3	0.25038	1.12597e-71	0.255818
STARD10	0.250341	1.18633e-71	0.255776
NCOA2	0.250336	1.19427e-71	0.255771
CHTF18	0.250261	1.31799e-71	0.255691
ADNP2	0.250252	1.33384e-71	0.255682
C3orf38	0.250247	1.3422e-71	0.255677
DNAJA3	0.250243	1.35078e-71	0.255672
RPRD1B	0.250237	1.36034e-71	0.255666
MTIF3	0.250143	1.54224e-71	0.255565
VWA1	-0.250113	1.60341e-71	-0.255534
ZNF576	0.250091	1.65085e-71	0.25551
SNRPA1	0.250054	1.73386e-71	0.255471
IBA57	0.250054	1.73409e-71	0.255471
SMCHD1	0.250053	1.73726e-71	0.255469
SUZ12	0.250041	1.76367e-71	0.255457
RECQL	0.25002	1.81428e-71	0.255434
CCBE1	-0.250017	1.82166e-71	-0.255431
LIMD2	0.250012	1.83323e-71	0.255426
CCDC66	0.249965	1.95046e-71	0.255376
ADIPOR2	0.249935	2.03018e-71	0.255344
NOP9	0.24993	2.04521e-71	0.255338
MPPE1	0.249894	2.14309e-71	0.2553
PPP1CC	0.249888	2.16125e-71	0.255293
RC3H2	0.249878	2.18917e-71	0.255283
DUS3L	0.249869	2.21687e-71	0.255273
COL3A1	-0.249834	2.31979e-71	-0.255236
CFAP53	0.249829	2.33594e-71	0.255231
ATG2A	0.249786	2.47194e-71	0.255185
CHCHD6	0.249773	2.51615e-71	0.255171
BEND3	0.249771	2.52224e-71	0.255169
ABHD13	0.249737	2.63756e-71	0.255133
KIF21A	0.249734	2.64802e-71	0.255129
UBAP2	0.249731	2.65955e-71	0.255126
RBM12	0.249721	2.69588e-71	0.255115
FBXO41	0.249692	2.80187e-71	0.255084
ZNF563	0.249684	2.83047e-71	0.255076
DNAJC10	0.249675	2.86474e-71	0.255066
MTAP	0.249671	2.87998e-71	0.255062
VTA1	0.249664	2.90738e-71	0.255054
C17orf97	0.249618	3.08843e-71	0.255005
HOXD10	-0.249613	3.10693e-71	-0.255001
SAMD10	0.249606	3.13727e-71	0.254993
NOP14	0.24955	3.3766e-71	0.254933
FES	0.249528	3.4779e-71	0.25491
RBM48	0.249522	3.50615e-71	0.254903
ADCY7	0.24945	3.85678e-71	0.254826
SLC12A8	0.249444	3.88668e-71	0.25482
B9D2	0.249441	3.89973e-71	0.254817
STIM2	0.249427	3.97735e-71	0.254801
KANK2	-0.249421	4.0062e-71	-0.254795
TMOD3	0.249401	4.1157e-71	0.254774
SERPINB1	0.249397	4.13609e-71	0.25477
UTP18	0.249386	4.19556e-71	0.254758
ZSCAN32	0.249382	4.21668e-71	0.254754
DENND1C	0.249363	4.32448e-71	0.254734
MEP1A	0.24936	4.34314e-71	0.25473
PHTF1	0.249343	4.4389e-71	0.254713
IMP3	0.249246	5.04721e-71	0.254609
DNAJC2	0.249231	5.14606e-71	0.254593
TMEM160	0.249208	5.31086e-71	0.254568
TMEM186	0.249152	5.71084e-71	0.254509
UBE2D3	0.24911	6.0383e-71	0.254464
SEC14L2	0.249058	6.47134e-71	0.254408
BCL10	0.249023	6.77337e-71	0.254371
NR3C2	0.249012	6.87761e-71	0.254359
FAM200A	0.248987	7.10713e-71	0.254332
USP31	0.248978	7.18811e-71	0.254323
PALLD	-0.248975	7.21759e-71	-0.25432
ING3	0.24897	7.26571e-71	0.254314
SUPT4H1	0.24895	7.45471e-71	0.254294
GPN2	0.248946	7.49694e-71	0.254289
HECW2	0.248913	7.83428e-71	0.254253
DHTKD1	0.248907	7.89686e-71	0.254247
TAP1	0.248907	7.89715e-71	0.254247
ST6GALNAC4	0.248897	7.99521e-71	0.254237
ZNF346	0.24888	8.17518e-71	0.254219
ZNF700	0.248849	8.52302e-71	0.254185
METAP1D	0.248831	8.72863e-71	0.254166
ANKRD52	0.248811	8.95546e-71	0.254145
SEC16A	0.248792	9.18926e-71	0.254124
CLNS1A	0.248764	9.52555e-71	0.254095
KLHL2	0.248753	9.67297e-71	0.254083
TRIAP1	0.248745	9.76576e-71	0.254075
EPG5	0.248741	9.81892e-71	0.254071
ERICH2	0.248712	1.02029e-70	0.25404
SH2B2	0.248684	1.05827e-70	0.25401
BBS12	0.248683	1.06047e-70	0.254008
ERVK3-1	0.248676	1.06973e-70	0.254001
BRPF1	0.248662	1.09027e-70	0.253986
NDUFS3	0.24866	1.0921e-70	0.253985
ZBED2	0.248641	1.12068e-70	0.253964
TMED8	0.248614	1.16039e-70	0.253935
PDSS2	0.248605	1.1753e-70	0.253925
HSD17B12	0.248572	1.2273e-70	0.25389
EIF2AK1	0.248572	1.22757e-70	0.25389
OSBPL1A	0.248543	1.275e-70	0.253859
MICAL1	0.248529	1.29823e-70	0.253844
SF3B6	0.248496	1.35676e-70	0.253809
RAD21	0.248458	1.42608e-70	0.253768
IMMP1L	0.248435	1.46989e-70	0.253744
AARS2	0.248431	1.47675e-70	0.25374
CARM1	0.248398	1.54293e-70	0.253705
ESM1	0.248372	1.59579e-70	0.253677
LARP1B	0.248351	1.64135e-70	0.253654
CYP4V2	0.248295	1.76527e-70	0.253595
ACER3	0.248265	1.83751e-70	0.253563
RGS14	0.248197	2.00982e-70	0.25349
ATXN2L	0.24816	2.10788e-70	0.253451
IDH3B	0.248119	2.22657e-70	0.253407
AJUBA	0.247992	2.62842e-70	0.253272
TEX264	0.247974	2.69308e-70	0.253253
CEP95	0.247972	2.70078e-70	0.25325
MOB3C	0.247937	2.8261e-70	0.253213
OTUD6B	0.247931	2.84953e-70	0.253207
L3MBTL2	0.24793	2.8533e-70	0.253206
HINFP	0.247917	2.90066e-70	0.253192
CHN1	0.247914	2.91061e-70	0.25319
ARC	0.247908	2.93723e-70	0.253182
PPM1K	0.2479	2.96739e-70	0.253174
ZMYM1	0.247869	3.08972e-70	0.253141
EIF4EBP2	0.247846	3.1857e-70	0.253116
C5orf51	0.24783	3.25354e-70	0.253099
PAK1IP1	0.24772	3.7565e-70	0.252982
ALKBH4	0.247711	3.80214e-70	0.252972
CCNT1	0.247665	4.03916e-70	0.252923
PIGL	0.247642	4.15929e-70	0.252899
NT5DC4	0.247603	4.37813e-70	0.252858
SPIRE2	0.247603	4.37993e-70	0.252857
TRIM52	0.247598	4.40589e-70	0.252853
LENG9	0.247577	4.53114e-70	0.25283
MYZAP	0.24757	4.57438e-70	0.252822
COASY	0.247567	4.59124e-70	0.252819
AC007906.2	0.24748	5.14061e-70	0.252727
NFRKB	0.247479	5.14893e-70	0.252726
AKAP12	-0.247472	5.1946e-70	-0.252719
ZNF35	0.247446	5.37973e-70	0.25269
ANGPTL1	-0.247441	5.41269e-70	-0.252685
OPN3	0.247436	5.44892e-70	0.25268
TBCE-1	0.247428	5.50718e-70	0.252671
BTNL3	0.247422	5.54749e-70	0.252665
XRCC5	0.247396	5.74413e-70	0.252637
CAPN5	0.247391	5.77878e-70	0.252632
UQCC1	0.247386	5.82099e-70	0.252626
ARHGAP45	0.247371	5.92865e-70	0.252611
ZCCHC8	0.247253	6.92376e-70	0.252485
RENBP	0.247251	6.94021e-70	0.252483
JARID2	0.247247	6.97328e-70	0.252479
HSD11B2	0.247236	7.07631e-70	0.252467
ATIC	0.24722	7.23124e-70	0.252449
RHPN1	0.247201	7.41189e-70	0.252429
PTPN11	0.247164	7.77769e-70	0.25239
NARS2	0.247135	8.07789e-70	0.252359
ZMYND15	0.24712	8.23918e-70	0.252343
KEAP1	0.247115	8.29658e-70	0.252337
CAAP1	0.24711	8.34071e-70	0.252333
NR6A1	0.247108	8.36434e-70	0.252331
ADGRB2	0.247091	8.55733e-70	0.252312
NELFCD	0.247067	8.82887e-70	0.252287
RAD17	0.247016	9.43589e-70	0.252232
ARHGEF25	-0.247011	9.5009e-70	-0.252227
ETS1	0.246919	1.0716e-69	0.252129
RAB7B	0.246858	1.15957e-69	0.252064
KIF2A	0.246847	1.17748e-69	0.252052
PANK3	0.246837	1.19228e-69	0.252042
GZMM	0.246833	1.19839e-69	0.252038
CCL24	0.246782	1.2803e-69	0.251984
TCN2	0.24677	1.30178e-69	0.25197
DPEP1	0.246741	1.35073e-69	0.25194
C11orf1	0.246738	1.35742e-69	0.251936
ZNF510	0.24673	1.37095e-69	0.251928
SH3RF2	0.246666	1.4906e-69	0.251859
MAGOHB	0.246664	1.49409e-69	0.251858
EZR	0.246654	1.51457e-69	0.251846
HEXIM2	0.246622	1.57799e-69	0.251813
RBBP5	0.246588	1.65031e-69	0.251776
WFDC1	-0.246575	1.67741e-69	-0.251763
LSM3	0.246567	1.69526e-69	0.251754
C11orf71	0.246547	1.73972e-69	0.251733
DDR2	-0.24653	1.7785e-69	-0.251715
CCDC126	0.246522	1.79816e-69	0.251706
EGR2	0.246503	1.84406e-69	0.251686
SOWAHB	0.246483	1.89149e-69	0.251665
PDXK	0.246457	1.95752e-69	0.251637
LDLRAD3	0.246439	2.00267e-69	0.251618
ATF7IP2	0.246424	2.04379e-69	0.251602
C6orf163	0.246416	2.06377e-69	0.251594
ZNF140	0.246407	2.08801e-69	0.251584
DGKG	0.246405	2.09322e-69	0.251582
CCDC137	0.246374	2.1817e-69	0.251548
TEAD4	0.246358	2.22784e-69	0.251531
FAM89A	0.24635	2.25071e-69	0.251523
ATG13	0.246326	2.32123e-69	0.251498
COX15	0.246316	2.35011e-69	0.251488
CCR8	0.246282	2.45742e-69	0.251451
TSKU	0.246277	2.47368e-69	0.251446
PRDM15	0.246267	2.50576e-69	0.251435
AMMECR1L	0.246254	2.548e-69	0.251421
FAM71F1	0.246216	2.67706e-69	0.251381
CCDC77	0.246204	2.72132e-69	0.251368
HNRNPA0	0.246201	2.73217e-69	0.251364
PARM1	0.246184	2.7927e-69	0.251346
MFSD4B	0.246147	2.92962e-69	0.251307
ZNF695	0.246144	2.94062e-69	0.251304
BLOC1S3	0.246118	3.04149e-69	0.251277
WDR53	0.246117	3.04849e-69	0.251275
MIER3	0.246103	3.10198e-69	0.251261
USP28	0.246094	3.14066e-69	0.25125
EXOSC4	0.246087	3.16855e-69	0.251243
PCDHA4	0.246078	3.20382e-69	0.251234
TMEM184A	0.246039	3.37408e-69	0.251192
SSBP4	0.24602	3.45594e-69	0.251172
CD28	0.246015	3.47791e-69	0.251167
ERCC4	0.245985	3.6165e-69	0.251135
RIBC2	0.245966	3.70978e-69	0.251114
PDPK1	0.24596	3.73694e-69	0.251108
ZNF41	0.245958	3.74609e-69	0.251106
CEP131	0.245954	3.76643e-69	0.251102
METTL6	0.245934	3.86329e-69	0.251081
ANKRD54	0.245905	4.01596e-69	0.251049
FBXL18	0.245897	4.05691e-69	0.251041
ZSWIM5	0.24589	4.09474e-69	0.251033
IDNK	0.245879	4.15054e-69	0.251022
IFITM1	0.245871	4.19591e-69	0.251013
PSMC4	0.24574	4.9743e-69	0.250874
ZNF552	0.245739	4.9827e-69	0.250873
PLXNA1	0.245731	5.03285e-69	0.250864
TSPAN13	0.245712	5.15999e-69	0.250844
TIMM44	0.24571	5.17416e-69	0.250842
CRYM	0.245694	5.27956e-69	0.250825
CDYL2	0.245671	5.43758e-69	0.250801
TBC1D22B	0.24567	5.44637e-69	0.2508
CLNK	0.245651	5.58674e-69	0.250779
CISD2	0.245644	5.6311e-69	0.250772
CCDC150	0.245631	5.73042e-69	0.250758
C1orf226	0.245624	5.78485e-69	0.25075
NAIF1	0.245616	5.84087e-69	0.250742
MAFG	0.245616	5.8447e-69	0.250742
ETFDH	0.245555	6.3262e-69	0.250677
LRG1	0.245543	6.42417e-69	0.250664
HEATR5A	0.245524	6.58595e-69	0.250644
PHPT1	0.245471	7.0494e-69	0.250588
APOL3	0.24547	7.06405e-69	0.250586
KIAA0753	0.245421	7.52722e-69	0.250534
ZNF182	0.245413	7.60283e-69	0.250526
ING1	0.245412	7.61127e-69	0.250525
MTX3	0.245403	7.70757e-69	0.250515
CDHR3	0.245398	7.75682e-69	0.25051
CALD1	-0.245324	8.53107e-69	-0.250432
ADGRG7	0.245315	8.63519e-69	0.250422
TMPRSS3	0.245308	8.71462e-69	0.250414
ZNF124	0.245298	8.82751e-69	0.250404
NAF1	0.245293	8.88221e-69	0.250398
CD46	0.245268	9.18049e-69	0.250371
MAN1B1	0.245262	9.24693e-69	0.250365
COL6A3	-0.245233	9.60774e-69	-0.250334
PSMD2	0.245224	9.71934e-69	0.250325
IL12RB2	0.245202	9.99788e-69	0.250301
AEN	0.24515	1.06894e-68	0.250246
SNX25	0.245142	1.0808e-68	0.250237
KRT86	0.245103	1.13651e-68	0.250196
OTUD4	0.245072	1.18365e-68	0.250163
HERC6	0.245062	1.19781e-68	0.250153
C3orf62	0.245056	1.20819e-68	0.250146
CEP76	0.245023	1.26108e-68	0.250111
KBTBD4	0.245009	1.28428e-68	0.250096
MDH1	0.245008	1.2855e-68	0.250095
CARD17	0.244994	1.30949e-68	0.25008
C12orf10	0.244971	1.34845e-68	0.250056
PDCD6IP	0.244959	1.37e-68	0.250042
RPUSD2	0.244949	1.38696e-68	0.250032
DPYSL3	-0.244928	1.42508e-68	-0.25001
ZW10	0.244926	1.42821e-68	0.250008
TMEM237	0.244924	1.43309e-68	0.250005
HOOK2	0.244877	1.52248e-68	0.249956
PLEKHG6	0.244866	1.54465e-68	0.249944
ACTR3B	0.244862	1.55191e-68	0.24994
CHAMP1	0.244862	1.55299e-68	0.249939
DNASE1	0.244856	1.56362e-68	0.249934
ME3	0.244841	1.59489e-68	0.249918
DNAJC24	0.244827	1.62433e-68	0.249902
SPAG1	0.244814	1.65292e-68	0.249888
GREM1	-0.244806	1.66847e-68	-0.24988
C19orf57	0.244762	1.76613e-68	0.249834
IARS2	0.244753	1.78665e-68	0.249824
ZBTB40	0.244738	1.82162e-68	0.249808
RNF121	0.244736	1.82661e-68	0.249806
NFATC3	0.244721	1.86256e-68	0.24979
BAIAP2L1	0.244719	1.86794e-68	0.249788
GJB5	0.244636	2.08017e-68	0.249699
IQCE	0.24463	2.09602e-68	0.249693
KDM4A	0.244611	2.14842e-68	0.249672
GPM6A	-0.244603	2.16969e-68	-0.249664
SLC4A8	0.244558	2.29925e-68	0.249617
LAPTM5	0.244551	2.32127e-68	0.249609
WDFY4	0.244538	2.35915e-68	0.249595
B4GALT4	0.244499	2.48148e-68	0.249554
SCO2	0.244474	2.56204e-68	0.249527
CYSRT1	0.244473	2.56828e-68	0.249525
MAP4K5	0.244468	2.58223e-68	0.249521
STX1A	0.24445	2.64333e-68	0.249502
DAGLB	0.244439	2.68267e-68	0.24949
TEDC2	0.24443	2.71166e-68	0.249481
MYO1A	0.244425	2.73174e-68	0.249475
C9orf152	0.244412	2.77814e-68	0.249461
TGS1	0.244408	2.79117e-68	0.249457
POLB	0.244379	2.89857e-68	0.249426
NAA80	0.244364	2.95575e-68	0.24941
STAT5A	0.244349	3.01219e-68	0.249394
PCYT1A	0.244319	3.13276e-68	0.249362
GFER	0.24431	3.16789e-68	0.249353
TAMM41	0.244308	3.17581e-68	0.249351
SHANK2	0.24429	3.25167e-68	0.249331
EMB	0.244234	3.4935e-68	0.249272
GTF2IRD1	0.244224	3.53826e-68	0.249261
GPAT4	0.244221	3.55125e-68	0.249258
NEK10	0.244175	3.77041e-68	0.249209
RNF157	0.24417	3.79522e-68	0.249204
MPHOSPH10	0.244156	3.86203e-68	0.249189
TRAPPC6A	0.244114	4.07999e-68	0.249144
CDK12	0.244099	4.15891e-68	0.249128
GUCA1B	0.244061	4.36592e-68	0.249088
C10orf88	0.24406	4.37208e-68	0.249087
MMP2	-0.244056	4.39669e-68	-0.249082
RNASEH2A	0.244055	4.40201e-68	0.249081
TTC13	0.244001	4.721e-68	0.249024
BCL11A	0.243935	5.13632e-68	0.248954
AREL1	0.243922	5.22581e-68	0.24894
DDX19A	0.243907	5.32582e-68	0.248924
ZBTB34	0.243904	5.34747e-68	0.248921
CCT3	0.243902	5.36187e-68	0.248919
PLA2G4B	0.243877	5.53727e-68	0.248892
CFAP206	0.243863	5.63683e-68	0.248877
CARD16	0.243838	5.82247e-68	0.24885
ZNF33B	0.243823	5.9337e-68	0.248835
C8orf76	0.243817	5.98212e-68	0.248828
NFIC	-0.243816	5.98673e-68	-0.248828
DDX54	0.243771	6.34731e-68	0.248779
NRGN	0.243762	6.41922e-68	0.24877
MAP3K1	0.243752	6.50074e-68	0.248759
MXRA5	0.243707	6.88714e-68	0.248712
SDCBP2	0.243664	7.28475e-68	0.248665
FNTB	0.243649	7.42339e-68	0.24865
THAP2	0.243601	7.89904e-68	0.248598
C2orf42	0.24357	8.2227e-68	0.248565
VPS37B	0.243527	8.67967e-68	0.248521
ALG8	0.243511	8.86193e-68	0.248503
PRDM10	0.243491	9.10092e-68	0.248481
ELMOD3	0.243458	9.493e-68	0.248447
ATP6V0B	0.243455	9.53082e-68	0.248443
AP5M1	0.243443	9.68072e-68	0.24843
MYH11	-0.243417	9.99884e-68	-0.248404
MPDU1	0.243409	1.01105e-67	0.248394
GCNT1	0.243343	1.10076e-67	0.248324
PGM2L1	0.243333	1.11504e-67	0.248313
THOC2	0.243331	1.11683e-67	0.248312
MED29	0.243306	1.15415e-67	0.248285
BAG2	-0.243303	1.1577e-67	-0.248282
SARS2	0.243289	1.1786e-67	0.248268
ELAVL1	0.243246	1.24621e-67	0.248221
TLCD4	0.243224	1.28199e-67	0.248198
ZBTB14	0.243221	1.28752e-67	0.248194
ALKBH1	0.24322	1.28903e-67	0.248193
XPNPEP1	0.24321	1.30462e-67	0.248183
DZIP3	0.243197	1.3264e-67	0.24817
ZNF770	0.243161	1.39072e-67	0.248131
SUGP1	0.243156	1.39904e-67	0.248126
SLC6A9	0.243131	1.4436e-67	0.2481
COL16A1	-0.243116	1.47226e-67	-0.248083
ARF3	0.243098	1.50614e-67	0.248065
PIP5KL1	0.243061	1.58032e-67	0.248025
RWDD2B	0.243056	1.59071e-67	0.248019
TTPAL	0.243039	1.62475e-67	0.248002
PICK1	0.243024	1.65736e-67	0.247985
DNM2	0.243022	1.66212e-67	0.247983
PLEK2	0.242998	1.71248e-67	0.247958
IPP	0.242989	1.73397e-67	0.247948
TBCE	0.242966	1.78601e-67	0.247923
LAX1	0.242961	1.79538e-67	0.247919
PPHLN1	0.242957	1.8067e-67	0.247914
XPO7	0.24294	1.84665e-67	0.247896
IMPACT	0.242889	1.97071e-67	0.247842
TMEM67	0.242884	1.98364e-67	0.247836
SMYD5	0.242871	2.01747e-67	0.247822
LDAH	0.242837	2.10539e-67	0.247787
FAM3B	0.242821	2.1499e-67	0.24777
CD4	0.242734	2.40402e-67	0.247677
OGG1	0.242722	2.44044e-67	0.247665
PEX7	0.242695	2.52666e-67	0.247636
MBLAC2	0.242674	2.59525e-67	0.247613
GLRX5	0.242673	2.5981e-67	0.247613
NCLN	0.242671	2.60524e-67	0.24761
USP39	0.242667	2.61887e-67	0.247606
RAB42	0.242661	2.63815e-67	0.2476
ZNF622	0.242652	2.67069e-67	0.24759
GPR63	0.242642	2.70235e-67	0.24758
UXS1	0.242636	2.72562e-67	0.247573
GCA	0.242632	2.73812e-67	0.247569
DFFA	0.242627	2.75477e-67	0.247564
NRAS	0.242609	2.82152e-67	0.247544
WDR83	0.242588	2.89827e-67	0.247522
PLCB2	0.242571	2.9605e-67	0.247504
REPS1	0.242474	3.35268e-67	0.247401
NUP160	0.242468	3.37647e-67	0.247395
EFL1	0.242438	3.51049e-67	0.247363
UBE3C	0.242434	3.53022e-67	0.247358
PCMT1	0.242431	3.54343e-67	0.247355
RANBP10	0.242425	3.56878e-67	0.247349
HSDL1	0.242411	3.63536e-67	0.247334
LGALS1	-0.242408	3.64863e-67	-0.247331
USP42	0.242407	3.65081e-67	0.24733
PLEKHA8	0.242392	3.72231e-67	0.247314
LRIG1	-0.242346	3.94711e-67	-0.247265
NAE1	0.242341	3.97295e-67	0.24726
MGST1	0.242305	4.15904e-67	0.247222
GPATCH11	0.242277	4.31589e-67	0.247191
CIAO3	0.242248	4.47651e-67	0.247161
MED31	0.242247	4.48091e-67	0.24716
ZNF706	0.242232	4.56938e-67	0.247144
MAPK12	0.242209	4.70276e-67	0.24712
SWI5	0.242206	4.72156e-67	0.247116
FASTKD2	0.242187	4.83606e-67	0.247097
DDIT3	0.242124	5.24137e-67	0.24703
CAPG	0.242111	5.33372e-67	0.247015
XPNPEP3	0.242085	5.50929e-67	0.246988
FICD	0.242073	5.59649e-67	0.246975
ANGEL2	0.242061	5.68182e-67	0.246963
ZC3HC1	0.242034	5.88134e-67	0.246934
CASP8AP2	0.242012	6.04729e-67	0.246911
PER2	0.242007	6.08996e-67	0.246905
SLC4A2	0.242005	6.10867e-67	0.246902
FZD8	0.241992	6.2058e-67	0.246889
BTK	0.241985	6.26455e-67	0.246881
HARS2	0.241938	6.65093e-67	0.246832
RNPEP	0.241925	6.75898e-67	0.246818
ZNF121	0.241921	6.79744e-67	0.246813
DYNC2LI1	0.241903	6.95749e-67	0.246794
MLYCD	0.241878	7.18187e-67	0.246768
POU2F1	0.241858	7.36655e-67	0.246746
CPM	0.241829	7.64441e-67	0.246716
GNL2	0.241752	8.43137e-67	0.246634
CAMK2G	-0.24173	8.6688e-67	-0.246611
TLR8	0.241725	8.73228e-67	0.246605
RAB40C	0.241695	9.0628e-67	0.246574
TESK2	0.241689	9.13228e-67	0.246568
TMEM107	0.241681	9.22576e-67	0.246559
GPKOW	0.241646	9.65767e-67	0.246521
ACTC1	0.241613	1.00646e-66	0.246487
BICD1	0.241603	1.02017e-66	0.246475
ALG14	0.241562	1.07408e-66	0.246432
GLTP	0.241529	1.12072e-66	0.246397
RRP1	0.241479	1.19476e-66	0.246344
PARVG	0.241427	1.27557e-66	0.246289
TPST2	0.241427	1.27589e-66	0.246289
XRN2	0.241417	1.2921e-66	0.246278
HSF2	0.241396	1.32668e-66	0.246256
BBIP1	0.241389	1.33835e-66	0.246249
DALRD3	0.241388	1.33998e-66	0.246248
RFT1	0.241387	1.34223e-66	0.246247
TMEM242	0.241359	1.3906e-66	0.246217
RASGRF1	0.241337	1.43109e-66	0.246193
ZNF800	0.241299	1.50244e-66	0.246153
TLN2	0.241279	1.54056e-66	0.246132
KLHL18	0.241235	1.63001e-66	0.246085
ESS2	0.241216	1.66806e-66	0.246065
KIAA0825	0.241216	1.66989e-66	0.246064
TMA16	0.241202	1.69947e-66	0.24605
AP2S1	0.241175	1.75905e-66	0.246021
RTN4RL2	0.241151	1.81212e-66	0.245996
TUT7	0.241139	1.84109e-66	0.245983
MED27	0.241094	1.95024e-66	0.245935
WSB2	0.241037	2.09645e-66	0.245874
GPR4	0.24101	2.16741e-66	0.245847
BIVM	0.240999	2.19784e-66	0.245835
OSCP1	0.240999	2.19952e-66	0.245834
HABP4	0.240997	2.20539e-66	0.245832
MALT1	0.240944	2.35962e-66	0.245776
SYCE3	0.240909	2.46564e-66	0.245739
ZCCHC17	0.240895	2.50943e-66	0.245724
THUMPD3	0.240893	2.51689e-66	0.245722
INAVA	0.240849	2.66051e-66	0.245675
EDF1	0.240829	2.72948e-66	0.245654
FPR3	0.240827	2.73735e-66	0.245652
TBC1D16	0.240734	3.07748e-66	0.245554
ZNF668	0.240707	3.18667e-66	0.245524
MYCBP	0.240698	3.22248e-66	0.245515
PPME1	0.240666	3.3584e-66	0.245481
INTS9	0.24065	3.42579e-66	0.245464
INTS12	0.240624	3.53946e-66	0.245437
ALDH5A1	0.240618	3.56899e-66	0.24543
CAP1	0.240609	3.60977e-66	0.24542
ORMDL1	0.240591	3.69143e-66	0.245401
WDR44	0.240562	3.8307e-66	0.24537
CCDC171	0.240561	3.83729e-66	0.245369
NSD3	0.240528	3.99658e-66	0.245335
BTRC	0.240526	4.00794e-66	0.245333
OAT	0.240523	4.02588e-66	0.245329
GADD45A	0.240522	4.02734e-66	0.245329
ATE1	0.240519	4.04458e-66	0.245325
AC015871.1	0.24051	4.09156e-66	0.245315
COMMD10	0.240499	4.14845e-66	0.245304
ABHD6	0.240498	4.15176e-66	0.245303
GUCY2C	0.240477	4.26655e-66	0.24528
SLC25A45	0.240454	4.39388e-66	0.245256
RMDN2	0.240448	4.42378e-66	0.24525
SLC16A1	0.240439	4.4763e-66	0.24524
RNF207	0.240437	4.49066e-66	0.245237
UBE2M	0.240411	4.63896e-66	0.24521
ZSWIM1	0.240407	4.66281e-66	0.245206
GATA3	0.240404	4.67957e-66	0.245203
UFD1	0.240368	4.89758e-66	0.245165
SAP130	0.240358	4.96031e-66	0.245154
CDC7	0.240347	5.03104e-66	0.245142
AMN1	0.24034	5.07351e-66	0.245135
ANGPTL2	-0.240314	5.24332e-66	-0.245108
POLG2	0.24027	5.54647e-66	0.24506
POLN	0.240262	5.60268e-66	0.245052
COQ10A	0.240229	5.84122e-66	0.245017
MTO1	0.240215	5.94595e-66	0.245002
CPSF4	0.240144	6.50301e-66	0.244927
VPS13C	0.240141	6.528e-66	0.244924
PCTP	0.240141	6.53294e-66	0.244923
SARDH	0.240126	6.65341e-66	0.244908
GAL3ST4	0.240119	6.71301e-66	0.2449
HIST3H2BB	0.240097	6.90185e-66	0.244877
PODXL	0.240049	7.33281e-66	0.244826
FAN1	0.240038	7.44051e-66	0.244814
SLTM	0.240037	7.45132e-66	0.244813
SMARCAD1	0.240034	7.47364e-66	0.24481
MOSPD2	0.240019	7.61998e-66	0.244794
FAM76B	0.240017	7.64241e-66	0.244792
EIF4EBP1	0.239987	7.93313e-66	0.24476
TOX	0.239984	7.96455e-66	0.244757
MMADHC	0.239982	7.98342e-66	0.244755
ARMC10	0.239951	8.30827e-66	0.244722
HIPK2	0.239949	8.32823e-66	0.24472
NUBPL	0.239947	8.34852e-66	0.244718
CRACR2B	0.239925	8.57977e-66	0.244695
NQO2	0.239905	8.79586e-66	0.244674
COMMD9	0.23988	9.084e-66	0.244647
TOMM5	0.239855	9.36999e-66	0.244621
PPP1R37	0.239837	9.59051e-66	0.244601
ADAMTS13	0.239789	1.01924e-65	0.24455
NOL9	0.239785	1.02431e-65	0.244546
LTB	0.239752	1.06853e-65	0.24451
CCDC82	0.239725	1.1047e-65	0.244483
MKLN1	0.239715	1.11838e-65	0.244472
GPR137B	0.239694	1.14845e-65	0.24445
TMEM238L	0.239683	1.16503e-65	0.244438
ITGA7	-0.239671	1.18256e-65	-0.244425
SETD9	0.23967	1.18441e-65	0.244424
SEPHS1	0.239663	1.19488e-65	0.244417
PRPF18	0.239631	1.24492e-65	0.244382
RALB	0.239566	1.3509e-65	0.244314
PKN3	0.239557	1.36633e-65	0.244304
PUS10	0.239504	1.46155e-65	0.244247
AQR	0.239465	1.53378e-65	0.244207
DMAC1	0.239447	1.56887e-65	0.244188
UBIAD1	0.239441	1.58074e-65	0.244181
RAD9A	0.239411	1.6423e-65	0.244149
SLC25A23	-0.23941	1.6439e-65	-0.244148
MAEA	0.239393	1.67928e-65	0.244131
FGD6	0.239391	1.68369e-65	0.244128
USP5	0.239344	1.78787e-65	0.244078
CHMP1B	0.239324	1.83212e-65	0.244057
NDUFB2	0.239286	1.92314e-65	0.244017
CKAP5	0.239259	1.98932e-65	0.243988
HIST1H3H	0.239255	2.00083e-65	0.243983
DTX3L	0.239214	2.10629e-65	0.24394
PPP5C	0.239212	2.11112e-65	0.243938
SC5D	0.239208	2.12143e-65	0.243934
C2orf69	0.239192	2.16375e-65	0.243917
HDAC2	0.239168	2.23276e-65	0.243891
NOA1	0.239147	2.29203e-65	0.243869
PGBD2	0.239133	2.33219e-65	0.243854
SAP18	0.239132	2.3356e-65	0.243853
METTL15	0.239116	2.38227e-65	0.243836
GDI2	0.239111	2.39696e-65	0.243831
CEP162	0.239104	2.419e-65	0.243823
COPZ1	0.23909	2.46278e-65	0.243808
NUP62CL	0.239086	2.47404e-65	0.243805
RUNX2	0.239079	2.49646e-65	0.243797
DEPDC5	0.239063	2.54561e-65	0.243781
PDZRN4	-0.239063	2.54759e-65	-0.24378
XPR1	0.23902	2.68843e-65	0.243735
LRMP	0.238989	2.79552e-65	0.243702
AXIN2	0.238984	2.81465e-65	0.243696
MOK	0.23897	2.8641e-65	0.243681
GIMAP8	0.238969	2.868e-65	0.24368
PAXBP1	0.238917	3.06051e-65	0.243625
DDX3X	0.238904	3.10958e-65	0.243612
FUBP3	0.2389	3.12718e-65	0.243607
ACTL6A	0.238897	3.13939e-65	0.243604
SETD6	0.238895	3.14556e-65	0.243602
IPCEF1	0.238894	3.14933e-65	0.243601
APAF1	0.238893	3.15648e-65	0.243599
INO80	0.238879	3.20938e-65	0.243585
MPLKIP	0.238854	3.3123e-65	0.243559
KLHL7	0.238839	3.37526e-65	0.243543
SLC25A35	0.238816	3.47775e-65	0.243518
C14orf119	0.238799	3.54933e-65	0.2435
NUP205	0.238797	3.56053e-65	0.243498
ZNF787	0.238769	3.68697e-65	0.243468
DLST	0.238754	3.7599e-65	0.243452
USP37	0.238749	3.78358e-65	0.243447
TGFBR2	-0.238744	3.80661e-65	-0.243441
CD70	0.238739	3.82685e-65	0.243437
SELENOS	0.238735	3.84739e-65	0.243432
VAX2	0.23872	3.92078e-65	0.243417
SPATS2	0.238705	3.99651e-65	0.2434
SUCLG1	0.238657	4.2475e-65	0.243349
MPG	0.238651	4.2791e-65	0.243343
VANGL1	0.238534	4.95479e-65	0.243219
PCSK9	0.238526	5.00186e-65	0.243211
METTL16	0.238504	5.14228e-65	0.243188
PMS2	0.238493	5.21984e-65	0.243175
CSTF3	0.238487	5.25562e-65	0.243169
IKZF1	0.238485	5.26878e-65	0.243167
NUP155	0.238459	5.44703e-65	0.243139
ZC2HC1C	0.238455	5.47067e-65	0.243135
ADSL	0.238415	5.75419e-65	0.243093
TUBE1	0.238396	5.89098e-65	0.243073
POLR1A	0.238378	6.02818e-65	0.243054
UTP20	0.238352	6.22845e-65	0.243026
LARP4B	0.238288	6.74882e-65	0.242958
RSAD2	0.238266	6.93259e-65	0.242935
EHHADH	0.238237	7.19164e-65	0.242904
EIF2AK4	0.23821	7.44129e-65	0.242876
NUP98	0.238202	7.51254e-65	0.242868
EIF3A	0.238184	7.69033e-65	0.242848
SUGT1	0.238181	7.71652e-65	0.242845
GPR141	0.238171	7.81108e-65	0.242835
HDAC8	0.238128	8.25289e-65	0.242788
ZNF276	0.238082	8.74208e-65	0.242739
EXOSC10	0.238077	8.79138e-65	0.242735
BANK1	0.238063	8.95282e-65	0.242719
KLHDC7A	0.238015	9.50338e-65	0.242669
MPC2	0.238001	9.6691e-65	0.242654
TMEM120B	0.237981	9.9129e-65	0.242633
CTCF	0.237929	1.05842e-64	0.242578
DNAL4	0.237926	1.06202e-64	0.242575
MYLK	-0.237869	1.14129e-64	-0.242514
C15orf40	0.237862	1.15152e-64	0.242506
NRF1	0.237841	1.18146e-64	0.242485
RPP25L	0.237784	1.2689e-64	0.242424
SEC22A	0.237778	1.27888e-64	0.242418
PIAS4	0.237767	1.29572e-64	0.242407
SLC30A7	0.237755	1.31539e-64	0.242394
ZG16	-0.237751	1.32279e-64	-0.242389
RNF144A	0.237732	1.3539e-64	0.242369
SLC25A26	0.237696	1.41639e-64	0.242331
FBXO21	0.237637	1.52575e-64	0.242268
AEBP1	-0.237626	1.54579e-64	-0.242257
COL9A3	0.237611	1.5766e-64	0.24224
PLXNA2	0.23761	1.57883e-64	0.242239
IFNAR2	0.237609	1.57973e-64	0.242239
SYNE4	0.237575	1.64806e-64	0.242203
CSNK1G1	0.237555	1.69039e-64	0.242181
GTPBP3	0.237481	1.85451e-64	0.242103
ERMARD	0.237461	1.90181e-64	0.242081
MITD1	0.237444	1.94278e-64	0.242063
TMEM231	0.237443	1.94523e-64	0.242062
ACTA2	-0.237431	1.97371e-64	-0.24205
USP9X	0.237403	2.04452e-64	0.24202
GAB3	0.237383	2.0955e-64	0.241999
HMOX1	0.237379	2.10591e-64	0.241995
ARHGEF40	0.237365	2.14452e-64	0.24198
PON3	0.237356	2.16853e-64	0.24197
TIMM50	0.237355	2.17158e-64	0.241969
NMRAL1	0.237346	2.19494e-64	0.24196
ELP4	0.237331	2.23568e-64	0.241944
POMT2	0.237292	2.34831e-64	0.241903
SPHK2	0.237289	2.35656e-64	0.2419
EIF5B	0.237259	2.44591e-64	0.241868
PPWD1	0.237251	2.47144e-64	0.241859
MCEE	0.2372	2.63412e-64	0.241805
SEC22C	0.237198	2.63993e-64	0.241803
GLB1	0.237169	2.7375e-64	0.241772
CTU2	0.237153	2.79431e-64	0.241755
SPACA9	0.237146	2.81954e-64	0.241747
KCNMB1	-0.237063	3.12608e-64	-0.24166
EFHC1	0.237045	3.19817e-64	0.24164
PHB2	0.23699	3.42469e-64	0.241582
PTPRD	0.236979	3.47035e-64	0.241571
DHRSX	0.236973	3.49844e-64	0.241564
LYG1	0.236966	3.52628e-64	0.241557
OSGEP	0.236955	3.57797e-64	0.241545
METTL14	0.236949	3.60522e-64	0.241539
IFI44	0.23693	3.68857e-64	0.241519
THAP1	0.236916	3.75334e-64	0.241504
NDUFA3	0.236887	3.8934e-64	0.241473
ARHGAP25	0.236859	4.03177e-64	0.241444
TRMT13	0.236851	4.069e-64	0.241436
DDT	0.236827	4.19296e-64	0.24141
DMRT2	0.236777	4.46685e-64	0.241357
TRMT10B	0.236741	4.66705e-64	0.241319
WDR90	0.236725	4.76098e-64	0.241302
EIF1AD	0.236719	4.80051e-64	0.241295
CEP44	0.236687	4.99618e-64	0.241261
RBPMS	-0.236684	5.01435e-64	-0.241258
OSBP	0.236658	5.17551e-64	0.241231
VAC14	0.236652	5.21427e-64	0.241225
CNN1	-0.236644	5.26791e-64	-0.241216
PXMP4	0.236612	5.48479e-64	0.241182
DUSP10	0.23632	7.88324e-64	0.240873
RCE1	0.236308	8.0068e-64	0.24086
GP6	0.2363	8.08031e-64	0.240852
MGAT2	0.23628	8.29265e-64	0.24083
TNIK	0.236243	8.6761e-64	0.240791
DNAAF5	0.236239	8.72259e-64	0.240787
CRYAB	-0.236234	8.77196e-64	-0.240782
DNAJB9	0.236226	8.86826e-64	0.240773
NUP85	0.236209	9.05105e-64	0.240755
TDRKH	0.236166	9.55056e-64	0.24071
ZNF138	0.236155	9.68496e-64	0.240698
RSBN1	0.23615	9.74163e-64	0.240693
ADGRA3	0.236143	9.82473e-64	0.240685
ARHGAP12	0.236138	9.89161e-64	0.24068
ITIH5	-0.236132	9.96291e-64	-0.240674
RNF7	0.236125	1.0045e-63	0.240667
GJA5	0.236057	1.09308e-63	0.240595
PPIL1	0.236049	1.10498e-63	0.240585
MANEAL	0.236035	1.12366e-63	0.240571
BCS1L	0.23602	1.1445e-63	0.240555
FAM78B	0.235997	1.17734e-63	0.240531
ZNF354B	0.235953	1.24473e-63	0.240484
DNAJC14	0.23592	1.29687e-63	0.240449
FGFR1OP2	0.235913	1.30762e-63	0.240442
KATNA1	0.235898	1.33277e-63	0.240425
CDV3	0.235893	1.33983e-63	0.240421
MTERF4	0.23588	1.36146e-63	0.240407
PEPD	0.23587	1.37991e-63	0.240396
ARFGEF2	0.235857	1.40084e-63	0.240383
UBE2O	0.23581	1.48523e-63	0.240333
SLC25A29	0.235776	1.54908e-63	0.240297
ZNF789	0.235769	1.56367e-63	0.240289
PHF8	0.235765	1.56998e-63	0.240286
PRDM4	0.235748	1.60351e-63	0.240268
FAM161A	0.235739	1.6228e-63	0.240257
STOML1	0.235707	1.68749e-63	0.240224
TTC31	0.235696	1.71224e-63	0.240212
MTSS2	-0.235695	1.71265e-63	-0.240211
DDX59	0.235687	1.73102e-63	0.240202
RNF24	0.235679	1.74815e-63	0.240194
CATSPER2	0.235664	1.78157e-63	0.240178
DLG3	0.235625	1.86969e-63	0.240136
KLHL17	0.235596	1.93608e-63	0.240107
NOL6	0.235553	2.04208e-63	0.240061
AXIN1	0.235546	2.06043e-63	0.240053
GALNT12	0.235545	2.06238e-63	0.240053
ANAPC13	0.235537	2.08524e-63	0.240043
TIPARP	0.235532	2.09569e-63	0.240039
TAOK3	0.23553	2.10289e-63	0.240036
HLTF	0.235526	2.11311e-63	0.240032
ENPP2	0.235502	2.17664e-63	0.240006
FNIP2	0.235501	2.17825e-63	0.240006
NDUFS8	0.235475	2.24915e-63	0.239978
RNF4	0.235473	2.25514e-63	0.239976
MIOS	0.235442	2.34344e-63	0.239943
DNAJC5B	0.235426	2.39033e-63	0.239926
PDLIM3	-0.235399	2.47101e-63	-0.239898
SECISBP2	0.235371	2.56068e-63	0.239868
ST14	0.235365	2.57919e-63	0.239861
CCNJ	0.235337	2.66875e-63	0.239832
RNPS1	0.235333	2.68415e-63	0.239827
SERTAD2	0.235306	2.77508e-63	0.239799
TMEM178B	0.235291	2.82688e-63	0.239783
DIS3	0.235279	2.86929e-63	0.23977
EEF1AKNMT	0.235215	3.10554e-63	0.239703
JADE1	0.235159	3.32856e-63	0.239643
CWC22	0.235155	3.343e-63	0.239639
SF3A3	0.235106	3.55345e-63	0.239587
ALCAM	0.235096	3.59622e-63	0.239577
FAM200B	0.235094	3.6038e-63	0.239575
PRKAR2B	0.235031	3.89795e-63	0.239508
PIAS2	0.235027	3.91591e-63	0.239504
NOM1	0.235021	3.94583e-63	0.239498
LMF1	0.235002	4.04079e-63	0.239477
CTC1	0.235001	4.0431e-63	0.239477
B3GALT6	0.23499	4.10186e-63	0.239464
DHX57	0.234963	4.24063e-63	0.239436
CCL2	-0.234935	4.38679e-63	-0.239407
C6orf223	0.234909	4.52978e-63	0.239379
INTS6L	0.234903	4.5682e-63	0.239372
NOS3	0.234886	4.66483e-63	0.239354
RARG	0.234856	4.83986e-63	0.239323
NUDC	0.234844	4.91128e-63	0.23931
ASPSCR1	0.234833	4.97842e-63	0.239298
CCNI	-0.234832	4.98706e-63	-0.239297
IFNLR1	0.234798	5.1978e-63	0.239261
NHEJ1	0.234791	5.24378e-63	0.239254
USB1	0.234788	5.25939e-63	0.239251
AGBL3	0.234775	5.3491e-63	0.239237
ACTL10	0.234761	5.44038e-63	0.239222
NCOA3	0.23476	5.4451e-63	0.239222
METTL27	0.234759	5.45627e-63	0.23922
SMG8	0.234713	5.77032e-63	0.239172
POLD1	0.234713	5.77573e-63	0.239171
SLC1A1	0.234677	6.03737e-63	0.239133
ZNF217	0.234673	6.06438e-63	0.239129
C1orf53	0.234664	6.13499e-63	0.239119
FBRSL1	0.234635	6.35637e-63	0.239089
CFAP44	0.234629	6.40411e-63	0.239082
RBBP9	0.234535	7.18935e-63	0.238983
ANO2	0.234528	7.25547e-63	0.238975
GORASP2	0.234486	7.6414e-63	0.238931
RTN4IP1	0.234461	7.87529e-63	0.238905
MFNG	0.234398	8.51132e-63	0.238838
ABT1	0.234387	8.63349e-63	0.238826
GMEB2	0.234376	8.74474e-63	0.238815
MED24	0.23433	9.25608e-63	0.238766
MGAT4A	0.234267	9.99936e-63	0.2387
SLC6A13	0.234256	1.01358e-62	0.238688
TSTD2	0.23423	1.04709e-62	0.23866
CIB2	0.234185	1.10659e-62	0.238613
CD180	0.234172	1.12494e-62	0.238599
ASPH	0.234168	1.13069e-62	0.238594
ACAD9	0.234117	1.20329e-62	0.238541
TFPT	0.234076	1.26484e-62	0.238498
DEGS1	0.234072	1.27207e-62	0.238493
POLR3H	0.234057	1.29467e-62	0.238478
WASHC3	0.234027	1.34473e-62	0.238445
MTCH2	0.234021	1.35422e-62	0.238439
TULP4	0.234003	1.38509e-62	0.23842
PECR	0.233997	1.394e-62	0.238414
MSRB3	-0.233997	1.39475e-62	-0.238414
SLC35A5	0.233973	1.43555e-62	0.238389
TET3	0.233959	1.46109e-62	0.238374
MAB21L3	0.233949	1.4793e-62	0.238363
FAM24B	0.233914	1.54493e-62	0.238326
RNF19B	0.233899	1.57314e-62	0.23831
IKZF2	0.23388	1.61137e-62	0.23829
GIT1	0.233872	1.62661e-62	0.238281
TBL1XR1	0.23387	1.6311e-62	0.238279
ABCD2	0.233848	1.67584e-62	0.238256
PLCB3	0.233846	1.67862e-62	0.238254
CISD3	0.233817	1.74028e-62	0.238223
RCHY1	0.233813	1.74779e-62	0.23822
SPRR3	0.23379	1.79946e-62	0.238195
BCAR3	0.233774	1.83449e-62	0.238178
MELTF	0.233752	1.88373e-62	0.238155
C1QTNF1	0.233731	1.93398e-62	0.238132
FABP3	0.233572	2.35216e-62	0.237964
EEF2KMT	0.233557	2.39485e-62	0.237948
ZNF12	0.233552	2.41077e-62	0.237943
FITM2	0.233549	2.41865e-62	0.23794
RIPK2	0.233532	2.46998e-62	0.237922
ABCB8	0.233525	2.49034e-62	0.237915
SCAMP5	0.233485	2.61474e-62	0.237873
MYO18A	0.233473	2.65313e-62	0.23786
SLC25A43	0.233464	2.68364e-62	0.23785
RPUSD4	0.23346	2.69718e-62	0.237846
NRDE2	0.233456	2.70995e-62	0.237842
JRK	0.233455	2.71456e-62	0.23784
ICAM3	0.233444	2.75068e-62	0.237829
CEP290	0.233416	2.84643e-62	0.237799
SCML4	0.233412	2.85908e-62	0.237796
INO80D	0.233412	2.85943e-62	0.237795
ACE2	0.233382	2.96833e-62	0.237763
IGKC	0.233371	3.00846e-62	0.237752
HGH1	0.233325	3.18175e-62	0.237703
DNMT3B	0.233264	3.42898e-62	0.237639
C1R	-0.233239	3.53747e-62	-0.237612
SEC11A	0.2332	3.71028e-62	0.237571
FBXO39	0.233181	3.79696e-62	0.237551
TRIM65	0.23317	3.84869e-62	0.237539
FOXP2	-0.233158	3.90754e-62	-0.237526
SURF1	0.233153	3.92902e-62	0.237521
GABPA	0.233151	3.93762e-62	0.237519
NGDN	0.233145	3.96837e-62	0.237513
RNF25	0.233111	4.13529e-62	0.237477
USP30	0.233108	4.14983e-62	0.237474
NOSIP	0.233081	4.29015e-62	0.237445
SLC16A10	0.233079	4.3049e-62	0.237442
EIF5	0.233001	4.73415e-62	0.23736
SS18	0.232997	4.75845e-62	0.237356
SLC30A5	0.23299	4.79677e-62	0.237349
PCNT	0.232884	5.46363e-62	0.237236
ASB1	0.232868	5.57034e-62	0.23722
PRKDC	0.232822	5.89127e-62	0.237171
CNTLN	0.232812	5.96393e-62	0.237161
PIGK	0.232801	6.04567e-62	0.237149
GOLGA1	0.232712	6.74293e-62	0.237055
C11orf45	0.232707	6.78322e-62	0.237049
ELP3	0.232681	6.99777e-62	0.237022
TTLL4	0.232673	7.06866e-62	0.237014
DENND5B	0.232664	7.14533e-62	0.237004
TTI1	0.232632	7.42946e-62	0.236971
PHKG2	0.232627	7.4754e-62	0.236965
BCAT1	0.232603	7.70491e-62	0.236939
NNMT	-0.232572	7.99963e-62	-0.236907
PPA2	0.232553	8.18645e-62	0.236887
DYNC1H1	0.232549	8.22785e-62	0.236882
PARP16	0.232539	8.32692e-62	0.236872
LPAR2	0.232539	8.33172e-62	0.236872
ABCG1	0.232501	8.7202e-62	0.236832
NUS1	0.232499	8.74391e-62	0.23683
ERICH1	0.232485	8.89481e-62	0.236815
AK9	0.232484	8.90875e-62	0.236814
KHDRBS1	0.232479	8.96071e-62	0.236809
SULT1A1	0.232455	9.2239e-62	0.236783
PDCD1LG2	0.232434	9.46505e-62	0.236761
SMARCAL1	0.232406	9.79831e-62	0.236731
TET2	0.232376	1.01612e-61	0.2367
PTAFR	0.232363	1.03256e-61	0.236686
CRNKL1	0.232362	1.03334e-61	0.236685
DENND1B	0.232335	1.06794e-61	0.236657
DDX10	0.232318	1.09004e-61	0.236639
ABHD5	0.232304	1.1097e-61	0.236623
TLN1	-0.232288	1.13136e-61	-0.236607
KNOP1	0.232248	1.18826e-61	0.236564
POLR2G	0.232238	1.20275e-61	0.236554
VTI1A	0.232228	1.21684e-61	0.236543
SPATA7	0.232213	1.24044e-61	0.236527
FKBP14	0.232174	1.30047e-61	0.236486
LEMD1	0.232143	1.35084e-61	0.236453
FBF1	0.232136	1.36195e-61	0.236446
EMC3	0.232091	1.43878e-61	0.236398
SREK1IP1	0.232091	1.43889e-61	0.236398
POLR2L	0.232076	1.46468e-61	0.236383
KCNN2	0.23205	1.51165e-61	0.236355
NDUFA4	0.232028	1.55412e-61	0.236331
SMARCB1	0.232007	1.59288e-61	0.23631
TBC1D8B	0.232003	1.60182e-61	0.236305
LRRC23	0.232	1.60787e-61	0.236302
ATXN7L3	0.231978	1.65182e-61	0.236278
WBP4	0.231934	1.74066e-61	0.236233
RAB22A	0.231917	1.77823e-61	0.236214
GPRIN3	0.231855	1.91785e-61	0.236149
KIAA0586	0.231818	2.00638e-61	0.23611
RBAK	0.231813	2.019e-61	0.236104
OTUD1	0.231809	2.02809e-61	0.2361
JAG1	0.231796	2.05947e-61	0.236087
HOXA13	0.23179	2.07422e-61	0.236081
BUD31	0.231784	2.09063e-61	0.236074
BRK1	0.231766	2.13724e-61	0.236055
WDR73	0.231755	2.16528e-61	0.236043
ZNF75A	0.231751	2.17565e-61	0.236039
CDH6	0.231728	2.23865e-61	0.236015
ERCC5	0.23172	2.25946e-61	0.236007
ZNF239	0.231708	2.2924e-61	0.235994
HDGF	0.231697	2.3254e-61	0.235982
ZBTB16	-0.231671	2.39934e-61	-0.235954
SRSF9	0.23167	2.40081e-61	0.235954
COPE	0.231644	2.47973e-61	0.235926
FGGY	0.231622	2.54715e-61	0.235902
EMSY	0.23162	2.5528e-61	0.2359
GDPGP1	0.231548	2.78706e-61	0.235824
PELI1	0.231484	3.01014e-61	0.235757
METTL25	0.231479	3.02949e-61	0.235752
PBX2	-0.231468	3.06917e-61	-0.23574
TBC1D12	0.231438	3.18301e-61	0.235709
CPSF6	0.231433	3.20331e-61	0.235703
ZNF485	0.231432	3.20889e-61	0.235702
DHX58	0.23143	3.21583e-61	0.2357
SLC2A12	0.231422	3.24839e-61	0.235691
UQCRC2	0.231408	3.3008e-61	0.235677
CKS1B	0.231403	3.32155e-61	0.235672
TXNL1	0.231394	3.35741e-61	0.235662
RABIF	0.231372	3.44912e-61	0.235639
IRAK1	0.231368	3.4669e-61	0.235634
TMEM250	0.231366	3.47555e-61	0.235632
POMT1	0.231366	3.47704e-61	0.235632
FGD4	0.231357	3.51398e-61	0.235623
KIFC3	0.23134	3.58728e-61	0.235605
MYPOP	0.231329	3.63453e-61	0.235593
HADH	0.231319	3.6796e-61	0.235583
COA8	0.231299	3.769e-61	0.235562
ANKRD44	0.23129	3.81221e-61	0.235552
NCDN	0.231194	4.28493e-61	0.23545
CDAN1	0.23119	4.30364e-61	0.235446
PRKAR2A	0.23118	4.35669e-61	0.235436
PAM16	0.231176	4.3791e-61	0.235431
LSM14A	0.231171	4.40332e-61	0.235426
ATP2B4	-0.231153	4.49897e-61	-0.235408
CYP4F11	0.231133	4.60964e-61	0.235386
STRADB	0.23111	4.74209e-61	0.235362
DHX9	0.231105	4.77139e-61	0.235356
ATG101	0.231104	4.77651e-61	0.235355
RBM10	0.23109	4.85906e-61	0.235341
JADE2	0.231086	4.88196e-61	0.235336
PIK3AP1	0.231085	4.88493e-61	0.235336
TPP2	0.231081	4.9091e-61	0.235332
TMEM143	0.23106	5.04083e-61	0.235309
TAP2	0.231044	5.13592e-61	0.235292
ZNF214	0.231043	5.14059e-61	0.235291
ZNRD2	0.23103	5.226e-61	0.235277
HTRA4	0.231025	5.25674e-61	0.235272
CCDC163	0.23098	5.55323e-61	0.235224
HES1	0.23097	5.61973e-61	0.235214
RHOF	0.230948	5.76936e-61	0.235191
WDR66	0.23094	5.82712e-61	0.235182
IKZF4	0.230922	5.95503e-61	0.235163
CWC27	0.230916	5.99987e-61	0.235157
PPP4C	0.230913	6.01959e-61	0.235154
FAT1	0.230897	6.14159e-61	0.235136
POLD2	0.230882	6.25218e-61	0.235121
FTCDNL1	0.230852	6.48654e-61	0.235089
ESF1	0.230819	6.7499e-61	0.235054
STRAP	0.230818	6.75354e-61	0.235054
RAPH1	0.230788	7.00492e-61	0.235022
CCL4L2	0.230742	7.40604e-61	0.234973
RNF215	0.23073	7.51129e-61	0.234961
SUFU	0.230726	7.55569e-61	0.234956
STARD5	0.230696	7.8318e-61	0.234924
PDIA3	0.230689	7.90252e-61	0.234917
FRMD4B	0.230683	7.95125e-61	0.234911
KCTD18	0.230678	8.00436e-61	0.234905
SLC7A6	0.23067	8.08663e-61	0.234896
ALPK2	0.230648	8.30126e-61	0.234874
PRRG2	0.2306	8.79377e-61	0.234823
CEP41	0.230584	8.96362e-61	0.234807
MT1F	0.230539	9.46452e-61	0.234759
NAP1L4	0.230535	9.51521e-61	0.234755
RCCD1	0.230523	9.65707e-61	0.234742
SLC25A14	0.230501	9.92106e-61	0.234718
LZIC	0.230488	1.00724e-60	0.234705
MMP24OS	-0.230478	1.01952e-60	-0.234694
RAVER2	0.230468	1.03247e-60	0.234683
DCAF15	0.230467	1.03343e-60	0.234682
TADA2A	0.23046	1.04213e-60	0.234675
INTS6	0.230427	1.08417e-60	0.234641
IBSP	0.230416	1.09826e-60	0.234629
ADK	0.230415	1.10022e-60	0.234628
FMNL3	0.230414	1.10204e-60	0.234626
KMO	0.230378	1.15014e-60	0.234589
TUBGCP5	0.230365	1.16878e-60	0.234575
RWDD3	0.230331	1.21714e-60	0.234539
ANKRD28	0.230258	1.32954e-60	0.234462
C8orf33	0.230254	1.33625e-60	0.234458
SUPT16H	0.230246	1.34876e-60	0.23445
CEACAM21	0.230241	1.35827e-60	0.234444
SETD4	0.230205	1.41868e-60	0.234406
SEMA5A	0.230179	1.46352e-60	0.234378
SNX11	0.230174	1.472e-60	0.234373
C18orf32	0.230121	1.5699e-60	0.234317
MX1	0.230047	1.71674e-60	0.234239
ABCC5	0.230033	1.74438e-60	0.234225
IL37	0.23002	1.77245e-60	0.234211
RPAP2	0.230017	1.77943e-60	0.234207
FMC1	0.230012	1.78921e-60	0.234203
ZNF574	0.230002	1.81286e-60	0.234191
FZD5	0.229954	1.9197e-60	0.234141
H2AFY2	0.229945	1.9398e-60	0.234132
RNASEH1	0.229944	1.9422e-60	0.234131
MINK1	0.229927	1.98261e-60	0.234113
ZSWIM6	0.229926	1.98705e-60	0.234111
SELPLG	0.229924	1.98953e-60	0.23411
SLC52A2	0.229906	2.03435e-60	0.23409
IFNG	0.229893	2.06581e-60	0.234077
DBP	0.229887	2.08096e-60	0.23407
A1CF	0.22987	2.12471e-60	0.234052
WDR27	0.229869	2.1279e-60	0.234051
BDP1	0.229817	2.2659e-60	0.233996
TANGO6	0.22972	2.54546e-60	0.233894
ASB7	0.229717	2.55378e-60	0.233891
CBL	0.229716	2.55798e-60	0.23389
TIMM23	0.229693	2.63008e-60	0.233865
ASXL2	0.229692	2.63225e-60	0.233865
SVBP	0.229682	2.66483e-60	0.233854
ZCCHC9	0.229633	2.8287e-60	0.233801
FAM135A	0.229631	2.83546e-60	0.233799
DMD	-0.229629	2.83958e-60	-0.233798
RAC3	0.229624	2.85622e-60	0.233793
PEX10	0.229607	2.91675e-60	0.233775
COG8	0.229595	2.96104e-60	0.233761
SH3BP4	0.229541	3.15709e-60	0.233705
PARVA	-0.229534	3.18413e-60	-0.233698
CCDC102B	0.229528	3.20647e-60	0.233692
LEO1	0.229528	3.20657e-60	0.233692
YJU2	0.229514	3.26399e-60	0.233676
SOD1	0.229509	3.28103e-60	0.233671
MTX1	0.229507	3.28881e-60	0.233669
PLEKHG5	0.229501	3.31495e-60	0.233662
PUDP	0.229477	3.40949e-60	0.233638
RAP2C	0.229452	3.51737e-60	0.23361
SLC41A3	0.229409	3.70379e-60	0.233565
EP400	0.229381	3.82767e-60	0.233536
ACVR1B	0.229377	3.84854e-60	0.233532
ZNF646	0.229369	3.88309e-60	0.233524
EMC9	0.229368	3.88745e-60	0.233523
C5	0.229357	3.94063e-60	0.233511
UBN1	0.229355	3.94835e-60	0.233509
FAM32A	0.229344	4.00328e-60	0.233497
RUFY4	0.229321	4.11375e-60	0.233473
PBDC1	0.229307	4.18714e-60	0.233458
XPO6	0.229304	4.19886e-60	0.233455
SLC37A2	0.229299	4.22529e-60	0.23345
UBXN8	0.229295	4.24642e-60	0.233445
OPLAH	0.229281	4.31913e-60	0.23343
PDCL3	0.229249	4.49022e-60	0.233396
KBTBD7	0.229202	4.74969e-60	0.233347
LETMD1	0.229196	4.7838e-60	0.233341
CEP170	0.229178	4.88821e-60	0.233322
MFN1	0.229162	4.97998e-60	0.233305
CDC27	0.229155	5.02741e-60	0.233297
SP6	0.22914	5.11579e-60	0.233282
GLYCTK	0.229123	5.22114e-60	0.233264
STXBP1	0.229114	5.27968e-60	0.233254
RNMT	0.229108	5.31642e-60	0.233248
IGF2R	0.229098	5.37983e-60	0.233237
COLCA2	0.229084	5.47094e-60	0.233223
AP5S1	0.229084	5.47141e-60	0.233223
EXOC3L2	0.229082	5.48402e-60	0.233221
GAPVD1	0.229071	5.55605e-60	0.233209
FAM71F2	0.229062	5.61815e-60	0.233199
TAS2R4	0.229004	6.02563e-60	0.233138
SNX30	0.229	6.05646e-60	0.233133
FLVCR1	0.22897	6.27378e-60	0.233102
ACLY	0.228968	6.28852e-60	0.2331
YJEFN3	0.228956	6.38387e-60	0.233087
INTS10	0.22895	6.42491e-60	0.233081
EXOC8	0.228948	6.44316e-60	0.233079
KCNK5	0.228936	6.53385e-60	0.233067
ADAM11	-0.228931	6.57447e-60	-0.233061
SNX29	0.228915	6.70243e-60	0.233044
PIM1	-0.228838	7.35384e-60	-0.232963
TAF5L	0.22883	7.42636e-60	0.232954
DVL2	0.228805	7.64813e-60	0.232928
ADO	0.228801	7.6829e-60	0.232924
PSMG2	0.228773	7.94427e-60	0.232895
DHRS7B	0.228742	8.24482e-60	0.232862
ZNF263	0.228735	8.31938e-60	0.232854
ZNF44	0.22873	8.36494e-60	0.232849
C19orf25	0.228726	8.41177e-60	0.232844
CCK	0.228723	8.44316e-60	0.232841
ASL	0.228718	8.48976e-60	0.232836
MED19	0.228701	8.66898e-60	0.232818
IL1RL2	0.228675	8.93967e-60	0.232791
CTSL	0.228664	9.05606e-60	0.23278
TRPV2	0.228663	9.07426e-60	0.232778
DCP2	0.228662	9.07935e-60	0.232777
ZNF17	0.228659	9.11659e-60	0.232774
STRADA	0.228641	9.30876e-60	0.232755
PARN	0.228616	9.59821e-60	0.232728
SLC30A6	0.228594	9.8524e-60	0.232705
ZNF526	0.228569	1.01467e-59	0.232679
PGAP2	0.228551	1.03732e-59	0.23266
PIK3C2B	0.228525	1.06956e-59	0.232633
SUSD1	0.228518	1.07876e-59	0.232626
COA5	0.228505	1.09582e-59	0.232612
PTPN6	0.228475	1.13627e-59	0.23258
C1orf174	0.228474	1.13812e-59	0.232578
PIGP	0.228457	1.16045e-59	0.232561
PANK4	0.228421	1.21179e-59	0.232523
MFAP3L	0.228405	1.23501e-59	0.232506
SLC3A1	0.228404	1.23755e-59	0.232505
EFNA3	0.228396	1.24858e-59	0.232497
CCM2	0.228384	1.26764e-59	0.232483
MDM1	0.228333	1.34729e-59	0.23243
TMX1	0.228324	1.36122e-59	0.232421
DOCK2	0.228251	1.48571e-59	0.232343
PPP2R5E	0.228226	1.53006e-59	0.232318
TMEM150B	0.228212	1.5561e-59	0.232303
HARBI1	0.228197	1.58554e-59	0.232286
OGFOD2	0.228196	1.58662e-59	0.232286
C12orf75	0.228186	1.60513e-59	0.232275
BCR	0.228172	1.63354e-59	0.23226
SIPA1L1	0.228163	1.65025e-59	0.232251
ARHGAP1	-0.228154	1.66781e-59	-0.232241
ARL4A	0.228141	1.69446e-59	0.232228
OSGIN1	0.228106	1.76688e-59	0.232191
TIGD5	0.228081	1.81984e-59	0.232165
CLECL1	0.228074	1.83474e-59	0.232157
TCAIM	0.228071	1.84312e-59	0.232153
DDX19B	0.228054	1.8802e-59	0.232136
MSANTD4	0.228041	1.90955e-59	0.232122
SWT1	0.228034	1.92675e-59	0.232114
AAR2	0.228025	1.94743e-59	0.232105
HEXB	0.228008	1.98603e-59	0.232087
EML6	0.228006	1.99078e-59	0.232085
IQANK1	0.227989	2.03171e-59	0.232067
TRMT9B	0.227946	2.13888e-59	0.232022
TRAPPC5	0.227938	2.15997e-59	0.232013
ACTR3	0.227927	2.1893e-59	0.232001
HIRIP3	0.227896	2.2716e-59	0.231969
TESPA1	0.227889	2.28972e-59	0.231962
AHCTF1	0.227862	2.36396e-59	0.231934
AP4M1	0.22786	2.37111e-59	0.231931
TMEM53	0.227849	2.40208e-59	0.231919
TAF1A	0.227811	2.51338e-59	0.231879
SMIM20	0.22771	2.83452e-59	0.231773
COL4A2	-0.227709	2.83882e-59	-0.231772
DOK4	0.227707	2.84616e-59	0.23177
STK33	0.227696	2.88406e-59	0.231758
CINP	0.227696	2.88471e-59	0.231758
NUDT16L1	0.227686	2.91898e-59	0.231747
RCN2	0.227598	3.24154e-59	0.231655
WDR48	0.227589	3.27724e-59	0.231645
ZFP90	0.227559	3.39592e-59	0.231613
CCDC189	0.227558	3.39989e-59	0.231612
COQ5	0.227495	3.66559e-59	0.231546
LTO1	0.22745	3.86442e-59	0.231499
MB21D2	0.227396	4.12349e-59	0.231442
ZNF573	0.227387	4.17e-59	0.231432
ZNF136	0.227383	4.18873e-59	0.231428
TMEM205	0.227284	4.71301e-59	0.231323
PRKG1	-0.227273	4.7745e-59	-0.231312
ATP6V1F	0.227264	4.82315e-59	0.231303
ZNF48	0.227264	4.82581e-59	0.231303
SIRT6	0.227261	4.84395e-59	0.231299
PTPRO	0.227231	5.01789e-59	0.231268
RASSF1	0.227228	5.03723e-59	0.231265
SMUG1	0.227223	5.06706e-59	0.231259
CDYL	0.227199	5.21318e-59	0.231234
TAB3	0.227158	5.47639e-59	0.231191
YPEL3	-0.227151	5.52029e-59	-0.231183
SNX20	0.227137	5.61414e-59	0.231169
COMMD7	0.227134	5.63177e-59	0.231166
GPN3	0.227123	5.7058e-59	0.231154
CCND3	0.227114	5.77138e-59	0.231144
PAPOLG	0.22711	5.79792e-59	0.23114
TTC12	0.227094	5.90716e-59	0.231123
PHF23	0.227033	6.3509e-59	0.231059
SLC4A7	0.227009	6.53788e-59	0.231034
PREP	0.226999	6.61464e-59	0.231023
FAM47E	0.226976	6.80181e-59	0.230998
C18orf25	0.226952	6.99292e-59	0.230974
ERLIN2	0.226927	7.20325e-59	0.230948
ABCA5	0.226896	7.47356e-59	0.230915
SYMPK	0.226887	7.56047e-59	0.230905
XKR8	0.226861	7.79163e-59	0.230878
MTMR14	0.226839	8.00309e-59	0.230854
DTD1	0.226833	8.05947e-59	0.230848
SNX3	0.226818	8.20574e-59	0.230832
ATP1B3	0.226805	8.32873e-59	0.230819
RRAGC	0.226803	8.3544e-59	0.230816
PLCG2	0.226772	8.6687e-59	0.230783
ACYP2	0.22674	9.00306e-59	0.23075
BCLAF3	0.226735	9.05768e-59	0.230744
ARMC2	0.226734	9.06055e-59	0.230744
ZFYVE19	0.226705	9.37952e-59	0.230713
COX5B	0.226702	9.41218e-59	0.23071
CCDC15	0.22667	9.77653e-59	0.230677
TRIM62	0.226666	9.83076e-59	0.230672
IL13	0.226592	1.07282e-58	0.230594
MARCH3	0.226589	1.0772e-58	0.23059
WDR47	0.226588	1.07833e-58	0.23059
C6orf226	0.226585	1.08202e-58	0.230586
PRELID2	0.226583	1.08426e-58	0.230585
EFNA4	0.226512	1.17912e-58	0.23051
AGPAT3	0.22647	1.23946e-58	0.230466
NME7	0.22645	1.26996e-58	0.230444
LZTS2	-0.226432	1.2971e-58	-0.230425
TRDMT1	0.226403	1.34247e-58	0.230395
PLEKHA3	0.226391	1.36238e-58	0.230382
OAZ3	0.226355	1.42158e-58	0.230344
UPF1	0.226345	1.43835e-58	0.230334
TMEM42	0.226333	1.45804e-58	0.230321
BAK1	0.226308	1.50296e-58	0.230294
ZNF780A	0.226304	1.51055e-58	0.23029
POLR2E	0.226303	1.51102e-58	0.23029
ZNF786	0.226297	1.52187e-58	0.230283
CLDN15	0.226289	1.53721e-58	0.230274
SLC26A6	0.226283	1.54718e-58	0.230269
KLK10	0.226268	1.57601e-58	0.230252
CARD19	0.226267	1.5769e-58	0.230252
EXPH5	0.226211	1.68595e-58	0.230192
GPAM	0.226199	1.71019e-58	0.23018
ADH6	0.226165	1.77911e-58	0.230144
TDRD7	0.226131	1.85208e-58	0.230109
NBDY	0.226127	1.8619e-58	0.230104
GMEB1	0.226125	1.86543e-58	0.230102
C14orf132	-0.226058	2.01969e-58	-0.230032
MINDY3	0.226031	2.08526e-58	0.230003
VWA8	0.226023	2.10625e-58	0.229994
ARNTL	0.22602	2.11336e-58	0.229991
TTYH2	0.226018	2.11961e-58	0.229989
BAHD1	0.225977	2.22453e-58	0.229946
SPNS3	0.22593	2.34954e-58	0.229897
HIST1H1E	0.225929	2.3543e-58	0.229895
DEDD2	0.225902	2.43017e-58	0.229867
PPCDC	0.225861	2.54988e-58	0.229824
CEACAM19	0.225828	2.65355e-58	0.229788
TNFAIP8	0.225786	2.78834e-58	0.229744
CYGB	0.22577	2.8404e-58	0.229728
FAM166C	0.225766	2.85487e-58	0.229723
WDR7	0.225756	2.88941e-58	0.229713
SSR3	0.225748	2.91493e-58	0.229705
SENP8	0.225738	2.9484e-58	0.229695
IQCG	0.225718	3.02108e-58	0.229673
EPN3	0.225622	3.3833e-58	0.229572
RNF183	0.225551	3.68079e-58	0.229497
IER3	-0.225486	3.97349e-58	-0.229428
C19orf47	0.225469	4.05248e-58	0.229411
DOCK4	0.225437	4.21146e-58	0.229377
RBBP4	0.225436	4.21473e-58	0.229376
CMKLR1	0.225431	4.23958e-58	0.229371
SLC44A3	0.225409	4.35219e-58	0.229347
FAM114A1	-0.225395	4.42539e-58	-0.229332
CUL4A	0.225389	4.45651e-58	0.229326
ZNF649	0.22536	4.60761e-58	0.229296
TXNDC9	0.225331	4.76999e-58	0.229265
TFF3	-0.225317	4.85195e-58	-0.22925
MCM9	0.225306	4.91586e-58	0.229238
TMEM74B	0.225299	4.95143e-58	0.229232
TMTC4	0.225269	5.13193e-58	0.2292
NR2C1	0.225183	5.6822e-58	0.229109
FCHO2	0.22517	5.76598e-58	0.229096
HNRNPK	0.225134	6.01556e-58	0.229058
ERAP1	0.225056	6.59494e-58	0.228976
ANKS6	0.225055	6.60736e-58	0.228974
P4HTM	0.225042	6.70986e-58	0.22896
ATG12	0.224984	7.18162e-58	0.2289
RBM12B	0.224963	7.36083e-58	0.228878
ZNF398	0.224944	7.52339e-58	0.228858
CIPC	0.224875	8.16297e-58	0.228785
AGRN	0.224851	8.40267e-58	0.228759
DTNB	0.224848	8.42559e-58	0.228757
SEPTIN6	0.224821	8.70156e-58	0.228728
CYP27A1	0.224805	8.86065e-58	0.228712
PDE11A	0.224795	8.97462e-58	0.2287
MIER2	0.224786	9.06125e-58	0.228692
PYURF	0.224767	9.27642e-58	0.228671
ANKRD27	0.224755	9.39873e-58	0.228659
PRPF38A	0.224747	9.49236e-58	0.22865
HHLA3	0.224727	9.7188e-58	0.228629
CARD9	0.224721	9.78499e-58	0.228623
DEF6	0.224721	9.78683e-58	0.228623
CNOT6	0.224717	9.83048e-58	0.228619
FAM227A	0.224677	1.03098e-57	0.228576
TBC1D32	0.224669	1.04083e-57	0.228568
ZNF724	0.224642	1.07365e-57	0.22854
DENND1A	0.2246	1.12893e-57	0.228495
FBXW8	0.224589	1.14334e-57	0.228483
CACNA1H	-0.224586	1.14748e-57	-0.22848
ANKRD16	0.224528	1.22845e-57	0.228419
ADA2	0.224502	1.2654e-57	0.228392
ZNF816	0.224497	1.27335e-57	0.228387
TMC7	0.224474	1.30884e-57	0.228362
GJB3	0.224455	1.33857e-57	0.228342
FUCA1	0.224402	1.42389e-57	0.228287
GTF2B	0.224398	1.42996e-57	0.228283
CCNT2	0.224372	1.47415e-57	0.228256
THAP6	0.224367	1.48267e-57	0.22825
TEAD3	-0.224308	1.58901e-57	-0.228188
BTN3A3	0.224264	1.67397e-57	0.228142
BFSP1	0.224233	1.73529e-57	0.228109
RAP1GAP2	0.224215	1.77358e-57	0.22809
METTL21A	0.22421	1.78282e-57	0.228085
VOPP1	0.224201	1.80336e-57	0.228075
APMAP	0.22419	1.82562e-57	0.228064
RMDN1	0.224078	2.08185e-57	0.227946
FBXO10	0.224063	2.11846e-57	0.22793
ERCC6	0.224039	2.18066e-57	0.227904
LRRC1	0.224015	2.24203e-57	0.227879
ACBD7	0.224007	2.26386e-57	0.227871
CACFD1	0.223946	2.42978e-57	0.227807
EGR1	-0.223936	2.45834e-57	-0.227797
HAUS4	0.223927	2.48527e-57	0.227787
ZNF776	0.223874	2.64586e-57	0.22773
PLIN3	0.223813	2.84169e-57	0.227666
HEXA	0.223797	2.89433e-57	0.22765
TLR7	0.223779	2.95614e-57	0.227631
CCDC71	0.223703	3.23254e-57	0.22755
CDK5RAP1	0.223646	3.4527e-57	0.227491
MX2	0.223623	3.5501e-57	0.227466
CRADD	0.22361	3.60139e-57	0.227453
C1orf159	0.22356	3.81797e-57	0.227401
SPICE1	0.223522	3.99434e-57	0.22736
CEBPZOS	0.223501	4.09044e-57	0.227339
FHOD1	0.223493	4.13109e-57	0.22733
MTG2	0.223471	4.23636e-57	0.227307
ZNF292	0.223433	4.43325e-57	0.227266
PIGC	0.223427	4.46304e-57	0.22726
TADA1	0.223362	4.81461e-57	0.227192
BIN3	0.223359	4.83204e-57	0.227189
DDX11	0.223355	4.85456e-57	0.227184
CCDC191	0.223346	4.90761e-57	0.227175
ZNF619	0.223321	5.05299e-57	0.227148
GPR18	0.223301	5.1679e-57	0.227128
TBK1	0.223293	5.21994e-57	0.227119
TSG101	0.223284	5.27375e-57	0.22711
RNF122	0.223228	5.62649e-57	0.227051
GPA33	0.223219	5.6899e-57	0.227041
NCKIPSD	0.223218	5.69443e-57	0.227041
DDX41	0.223198	5.82915e-57	0.227019
POLR3D	0.223193	5.86539e-57	0.227014
RRP36	0.223116	6.41669e-57	0.226933
SSH2	0.223116	6.41757e-57	0.226933
ZNF202	0.223114	6.42918e-57	0.226931
RTRAF	0.223074	6.73763e-57	0.226889
CHMP7	0.223046	6.96596e-57	0.226859
SLC6A7	0.223031	7.0867e-57	0.226843
BPGM	0.223017	7.1973e-57	0.226829
CCL28	0.223013	7.23349e-57	0.226825
REC8	0.22299	7.42854e-57	0.226801
MON1A	0.222968	7.62337e-57	0.226777
APOBR	0.222939	7.88964e-57	0.226746
HS3ST3B1	0.222925	8.02025e-57	0.226732
AC118549.1	0.22291	8.16216e-57	0.226716
MACROD1	0.222907	8.18785e-57	0.226713
TMEM125	0.222863	8.61655e-57	0.226667
LYPD5	0.222857	8.6744e-57	0.226661
CYREN	0.222857	8.67803e-57	0.22666
OSMR	-0.222829	8.96901e-57	-0.226631
C2CD4B	0.222824	9.0205e-57	0.226626
ZBTB8A	0.222824	9.02316e-57	0.226625
PEX1	0.222814	9.12373e-57	0.226615
TTC39C	0.222795	9.33218e-57	0.226595
PLN	-0.22278	9.49592e-57	-0.226579
SRP54	0.222769	9.60998e-57	0.226568
EID3	0.222749	9.83828e-57	0.226547
ULBP3	0.222728	1.00878e-56	0.226525
AHCYL2	0.222697	1.04543e-56	0.226492
KRAS	0.222689	1.055e-56	0.226484
KLHDC4	0.222672	1.07606e-56	0.226466
UBE2J1	0.222661	1.09028e-56	0.226454
WDR18	0.222658	1.09462e-56	0.226451
HSD11B1	0.222654	1.09998e-56	0.226446
PRRX2	0.22264	1.11706e-56	0.226432
KATNBL1	0.222634	1.12575e-56	0.226425
PLVAP	0.222607	1.1614e-56	0.226397
R3HCC1L	0.22255	1.24139e-56	0.226337
MYO1G	0.222543	1.25105e-56	0.22633
ITPRIPL1	0.222539	1.25703e-56	0.226326
CHRNA7	0.222493	1.3263e-56	0.226277
ACP2	0.222492	1.32678e-56	0.226277
NKD2	0.22249	1.3299e-56	0.226275
PLEKHF1	0.22249	1.33033e-56	0.226274
NSA2	0.222482	1.34262e-56	0.226266
TIRAP	0.222481	1.34494e-56	0.226265
GMPPB	0.222462	1.37536e-56	0.226244
DNAJC3	0.222444	1.40385e-56	0.226226
KSR2	0.222395	1.48647e-56	0.226174
PIK3R4	0.222359	1.55012e-56	0.226136
LPIN3	0.222353	1.56055e-56	0.22613
CCL18	0.222315	1.6317e-56	0.22609
VMO1	0.222313	1.63407e-56	0.226088
MARK3	0.22228	1.69909e-56	0.226053
STARD3NL	0.22227	1.71879e-56	0.226043
CA13	0.222263	1.73161e-56	0.226036
HAMP	0.222236	1.78704e-56	0.226007
HENMT1	0.222231	1.79903e-56	0.226001
SLC25A11	0.222229	1.80311e-56	0.225999
HELZ2	0.222224	1.81222e-56	0.225995
LINC00672	0.222186	1.89458e-56	0.225954
WASHC5	0.222182	1.90236e-56	0.225951
TBX21	0.222166	1.93856e-56	0.225934
SLC8B1	0.222158	1.95658e-56	0.225925
NEIL2	0.222138	2.00234e-56	0.225904
KLK6	0.222122	2.04165e-56	0.225887
UBXN2B	0.222111	2.06623e-56	0.225876
FN3KRP	0.222105	2.08032e-56	0.22587
PPARGC1B	0.222086	2.12906e-56	0.225849
COPS4	0.222062	2.18864e-56	0.225824
BLACAT1	0.222034	2.25914e-56	0.225795
PRKCI	0.222012	2.31868e-56	0.225771
TAX1BP1	0.222001	2.34745e-56	0.22576
UBP1	0.221979	2.40912e-56	0.225737
DRAP1	0.221975	2.41962e-56	0.225733
DDX60	0.221974	2.42333e-56	0.225731
ELMO1	0.22197	2.43399e-56	0.225727
F11R	0.22197	2.4353e-56	0.225727
KIF24	0.221968	2.44076e-56	0.225725
DERPC	0.221921	2.57673e-56	0.225676
MLKL	0.221915	2.59568e-56	0.225669
MAPKAPK5	0.221889	2.67551e-56	0.225642
SH2B3	0.221858	2.7737e-56	0.225609
CSTA	0.221844	2.8166e-56	0.225595
XKR9	0.221805	2.94872e-56	0.225554
GVQW3	0.221787	3.01155e-56	0.225534
OMA1	0.221756	3.12035e-56	0.225502
SLC38A9	0.221733	3.20589e-56	0.225478
CCDC57	0.221731	3.21384e-56	0.225475
ILKAP	0.221719	3.25636e-56	0.225463
GPR25	0.221691	3.3632e-56	0.225434
DPY19L1	0.221658	3.49537e-56	0.225399
ZDHHC21	0.221651	3.52331e-56	0.225392
WNT5A	0.221636	3.58581e-56	0.225376
ZNF267	0.221636	3.586e-56	0.225376
METTL18	0.221628	3.62034e-56	0.225367
EXOSC1	0.221627	3.62462e-56	0.225366
MVB12A	0.221624	3.63474e-56	0.225364
SCAMP4	0.221621	3.6473e-56	0.225361
NKAPD1	0.221591	3.778e-56	0.225329
POLR3C	0.221589	3.78746e-56	0.225326
POLH	0.221582	3.81791e-56	0.225319
SOBP	-0.221548	3.97027e-56	-0.225284
LRRC56	0.221518	4.1122e-56	0.225252
DCAF12	0.221513	4.13383e-56	0.225247
PLPP4	0.221476	4.31695e-56	0.225207
PTPRG	0.221455	4.42141e-56	0.225186
TBRG4	0.221454	4.42583e-56	0.225185
TRIP11	0.221444	4.48091e-56	0.225174
TOB2	0.221437	4.51263e-56	0.225167
FGD5	0.221436	4.52042e-56	0.225166
FAM76A	0.221418	4.61384e-56	0.225147
ZNF142	0.221416	4.62637e-56	0.225145
SERPINE2	0.221407	4.67572e-56	0.225135
TSEN2	0.221395	4.74132e-56	0.225122
METTL3	0.221385	4.7943e-56	0.225112
ZNF143	0.221365	4.90555e-56	0.225091
LTBP2	0.22136	4.93852e-56	0.225085
GALNS	0.221346	5.01818e-56	0.225071
FGFBP2	0.221306	5.253e-56	0.225029
SEPTIN3	0.221305	5.2617e-56	0.225028
CRLF3	0.221268	5.49272e-56	0.224989
PIP4K2A	0.221221	5.79946e-56	0.224939
ABHD15	0.221207	5.88807e-56	0.224925
ATP13A1	0.221192	5.99361e-56	0.224909
SHPRH	0.221176	6.10903e-56	0.224892
MFSD8	0.221132	6.42624e-56	0.224846
STK24	0.221125	6.47564e-56	0.224839
TNFRSF11A	0.221101	6.65804e-56	0.224814
DYRK4	0.221075	6.85915e-56	0.224786
SWSAP1	0.221075	6.86476e-56	0.224786
P2RY6	0.221073	6.88004e-56	0.224784
CTPS2	0.22105	7.06024e-56	0.22476
PELP1	0.221049	7.07103e-56	0.224759
ZCCHC2	0.221021	7.30777e-56	0.224729
GIMAP5	0.220981	7.65148e-56	0.224687
DHX29	0.220949	7.93803e-56	0.224653
ECD	0.220899	8.41234e-56	0.224601
ADGRE5	0.220894	8.45995e-56	0.224596
CBLL1	0.22085	8.90279e-56	0.224549
KCTD6	0.220815	9.26539e-56	0.224513
ZSWIM7	0.220812	9.29754e-56	0.22451
CCDC113	0.220798	9.44461e-56	0.224495
LRRC37B	0.220764	9.8293e-56	0.224459
SP3	0.22076	9.87527e-56	0.224455
DMXL2	0.220746	1.00287e-55	0.224441
TIAF1	0.220703	1.05424e-55	0.224395
NHS	0.220687	1.07344e-55	0.224379
PLAC8L1	0.220675	1.08864e-55	0.224366
PATL1	0.220665	1.10148e-55	0.224355
ETAA1	0.220651	1.11878e-55	0.224341
ZBED1	0.220647	1.12467e-55	0.224336
LTV1	0.220641	1.13185e-55	0.22433
VCL	-0.2206	1.1871e-55	-0.224287
ACTL8	0.220582	1.21151e-55	0.224268
C17orf80	0.220546	1.26284e-55	0.22423
CBY1	0.220546	1.2631e-55	0.22423
APEX1	0.220536	1.27742e-55	0.22422
ZDHHC24	0.22053	1.28751e-55	0.224213
TTC33	0.220527	1.29134e-55	0.22421
REXO5	0.220511	1.31608e-55	0.224193
ASTE1	0.220419	1.46246e-55	0.224096
SETD1A	0.220402	1.49097e-55	0.224079
HVCN1	0.220378	1.53333e-55	0.224053
DGCR8	0.220285	1.70581e-55	0.223956
MCM3AP	0.220262	1.75107e-55	0.223932
CMPK2	0.220253	1.76972e-55	0.223922
DDAH1	0.220214	1.85154e-55	0.223881
SMC6	0.220212	1.85568e-55	0.223879
SPOPL	0.220207	1.86633e-55	0.223874
ZNF335	0.220207	1.86736e-55	0.223873
TIMP2	-0.220187	1.9104e-55	-0.223852
STX11	0.220178	1.92929e-55	0.223843
PIGN	0.220145	2.00381e-55	0.223809
MALSU1	0.220105	2.09885e-55	0.223766
EIF3E	0.220103	2.10477e-55	0.223764
SYNJ2BP	0.220101	2.1096e-55	0.223762
PMM1	0.220093	2.12864e-55	0.223754
PIGB	0.220031	2.28461e-55	0.223689
ZBTB2	0.220027	2.29571e-55	0.223684
CORO1B	0.21999	2.3951e-55	0.223646
CNFN	0.219959	2.48186e-55	0.223613
BCOR	0.219957	2.48729e-55	0.223611
STXBP4	0.219951	2.50496e-55	0.223605
RSPO3	0.219863	2.77066e-55	0.223512
LYRM7	0.219845	2.82809e-55	0.223494
IQCH	0.219835	2.86194e-55	0.223483
RNF166	0.219829	2.88079e-55	0.223477
FAM222B	0.219808	2.9518e-55	0.223455
TCTA	0.219777	3.05784e-55	0.223422
ARMCX5	0.219751	3.15028e-55	0.223395
ZC3H12A	0.219742	3.18448e-55	0.223385
DMAC2	0.219724	3.25193e-55	0.223366
TEX2	0.219714	3.28798e-55	0.223356
ZMYM6	0.219681	3.41525e-55	0.223321
CWF19L1	0.219668	3.46623e-55	0.223307
CD44	0.219667	3.47255e-55	0.223306
UCK1	0.219659	3.50424e-55	0.223297
ERCC2	0.21965	3.53854e-55	0.223289
UBXN4	0.219649	3.54185e-55	0.223288
GRK6	0.219606	3.72343e-55	0.223242
POLR2K	0.219604	3.73228e-55	0.22324
PRKAR1B	0.219578	3.84452e-55	0.223213
PES1	0.219551	3.96391e-55	0.223185
PRIMPOL	0.219542	4.0062e-55	0.223175
LRP11	0.219532	4.0528e-55	0.223164
IRAK1BP1	0.219517	4.12257e-55	0.223149
LARP1	0.219504	4.18191e-55	0.223135
ILVBL	0.219495	4.22756e-55	0.223126
IFT122	0.219486	4.26992e-55	0.223116
FAM222A	0.219474	4.32837e-55	0.223104
GLI4	0.219404	4.68989e-55	0.22303
TMCC1	0.219383	4.80636e-55	0.223008
MSH6	0.219337	5.06722e-55	0.222959
LPAR3	0.219247	5.61435e-55	0.222865
TRIT1	0.219177	6.08788e-55	0.222791
SF3B1	0.21914	6.34796e-55	0.222753
DPAGT1	0.219135	6.38372e-55	0.222747
SIRT1	0.219111	6.56254e-55	0.222722
RNF14	0.219099	6.6557e-55	0.222709
ADGRF4	0.219096	6.67747e-55	0.222706
FCGRT	-0.219089	6.73358e-55	-0.222698
SARS	0.219053	7.01311e-55	0.222661
CCDC47	0.219052	7.02241e-55	0.22266
KAT2A	0.219042	7.09905e-55	0.22265
WEE1	0.21904	7.1146e-55	0.222648
SH3BP2	0.219029	7.20444e-55	0.222636
EBLN2	0.219008	7.38033e-55	0.222614
RWDD2A	0.218962	7.78032e-55	0.222566
RTL6	0.218941	7.96761e-55	0.222544
KLHL8	0.218932	8.05757e-55	0.222534
GRHL1	0.218926	8.11301e-55	0.222527
CYB5R2	0.218921	8.15716e-55	0.222522
ZMYND8	0.218876	8.58435e-55	0.222475
ZFX	0.218864	8.70805e-55	0.222462
HES5	0.218835	9.00164e-55	0.222432
TCTN3	0.218811	9.25178e-55	0.222407
POM121	0.21878	9.58516e-55	0.222374
PIGM	0.21877	9.68697e-55	0.222364
FAM204A	0.218742	1.00012e-54	0.222335
ZNF408	0.218729	1.01601e-54	0.22232
POU2AF1	0.218666	1.09071e-54	0.222255
HPF1	0.218662	1.09571e-54	0.222251
TRIM11	0.21864	1.12387e-54	0.222228
ZBTB49	0.218609	1.16404e-54	0.222195
HPS1	0.218596	1.18231e-54	0.222181
HSPH1	0.218591	1.18814e-54	0.222176
SASH1	0.218574	1.21211e-54	0.222158
ZBED3	0.218526	1.27997e-54	0.222108
SLC5A6	0.21851	1.3032e-54	0.222091
SMURF1	0.218498	1.32241e-54	0.222078
RAB3A	0.218494	1.32804e-54	0.222074
SLC12A6	0.218476	1.35567e-54	0.222055
N4BP3	0.218443	1.40818e-54	0.22202
FBXL20	0.218421	1.44375e-54	0.221997
LYRM4	0.218357	1.55296e-54	0.22193
APEH	0.218332	1.59752e-54	0.221904
FAAP24	0.218307	1.64269e-54	0.221878
MTG1	0.218284	1.68743e-54	0.221853
SESN3	0.218252	1.74871e-54	0.22182
SLC25A30	0.218235	1.78415e-54	0.221802
PAPOLA	0.218206	1.84414e-54	0.221771
APOOL	0.218189	1.88027e-54	0.221754
LIMK1	0.21818	1.90022e-54	0.221744
ZNF544	0.218176	1.90822e-54	0.22174
MYO19	0.218144	1.97856e-54	0.221707
KPNA5	0.218138	1.9918e-54	0.2217
RARS2	0.218106	2.06623e-54	0.221667
ABAT	0.218103	2.0738e-54	0.221663
ZNF629	0.218062	2.1716e-54	0.221621
HLCS	0.218059	2.17902e-54	0.221618
ZNF799	0.218053	2.19379e-54	0.221611
ZNF562	0.218041	2.22431e-54	0.221599
YWHAQ	0.218041	2.22505e-54	0.221598
FGF17	0.217976	2.39623e-54	0.22153
PRRC2C	0.217974	2.39978e-54	0.221529
CLDND2	0.217974	2.4e-54	0.221528
S100A4	-0.217934	2.51364e-54	-0.221486
ZNF431	0.217931	2.5203e-54	0.221483
POT1	0.217855	2.74825e-54	0.221403
PLEKHA7	0.21777	3.02819e-54	0.221314
GNE	0.217755	3.08044e-54	0.221298
ZMYND12	0.217746	3.11155e-54	0.221289
PREX1	0.21774	3.13289e-54	0.221282
PFDN1	0.217731	3.16656e-54	0.221273
ZNF280B	0.21772	3.20367e-54	0.221262
SERPINB6	-0.217684	3.338e-54	-0.221224
CUL7	0.217674	3.378e-54	0.221213
SNRNP200	0.217664	3.41408e-54	0.221203
ATP6V0A2	0.21766	3.43208e-54	0.221198
PLD4	0.217658	3.43967e-54	0.221196
FBXO33	0.217615	3.60979e-54	0.221151
PIK3IP1	0.2176	3.67144e-54	0.221136
WNK4	0.217589	3.72005e-54	0.221124
ARL14EP	0.217549	3.89391e-54	0.221081
ERCC3	0.217541	3.92853e-54	0.221073
DTHD1	0.217534	3.96064e-54	0.221066
APBA2	0.217449	4.35709e-54	0.220977
TMEM236	0.217385	4.6898e-54	0.220909
PRKCG	0.217371	4.76217e-54	0.220895
WHAMM	0.217348	4.88835e-54	0.220871
GRK3	0.217342	4.92225e-54	0.220865
MAOA	0.217321	5.04191e-54	0.220842
DTX2	0.217308	5.11292e-54	0.220829
NEPRO	0.217307	5.12021e-54	0.220828
NDUFS2	0.217306	5.12989e-54	0.220826
GLRX2	0.217297	5.18179e-54	0.220817
GGA1	0.217292	5.20975e-54	0.220812
ATP11C	0.217287	5.2388e-54	0.220807
LFNG	0.217243	5.50375e-54	0.220761
AIFM3	0.217232	5.5753e-54	0.220749
CDPF1	0.217232	5.5765e-54	0.220749
SIGIRR	0.217206	5.74035e-54	0.220722
TENT4B	0.217129	6.26501e-54	0.220641
SLC25A13	0.217124	6.29873e-54	0.220636
CBX5	0.217088	6.5628e-54	0.220598
BSG	0.217048	6.8678e-54	0.220556
GDPD1	0.21699	7.3324e-54	0.220495
CEP19	0.216975	7.45788e-54	0.22048
TNFAIP3	0.216959	7.59567e-54	0.220463
TYMP	0.216954	7.63522e-54	0.220458
MYORG	0.216952	7.6546e-54	0.220456
ZC3H18	0.21693	7.84707e-54	0.220433
TAGAP	0.21693	7.84983e-54	0.220432
PCDH17	0.216927	7.87562e-54	0.220429
RDH5	0.216898	8.13786e-54	0.220399
TRAPPC13	0.216891	8.20327e-54	0.220391
GAS1	-0.216876	8.34172e-54	-0.220376
USF3	0.216817	8.91943e-54	0.220314
PITPNC1	0.216816	8.92511e-54	0.220313
MT2A	0.216799	9.10271e-54	0.220295
ZNF596	0.216772	9.3862e-54	0.220266
TRPM7	0.216733	9.8031e-54	0.220226
TH	0.216681	1.04046e-53	0.220171
YWHAH	0.216677	1.04508e-53	0.220167
FER1L6	0.216633	1.09763e-53	0.220121
PLEKHA6	0.216604	1.13481e-53	0.22009
SRRM2	0.216534	1.2277e-53	0.220017
DOCK9	0.216498	1.27867e-53	0.219979
SNU13	0.216494	1.28432e-53	0.219975
ANAPC4	0.21647	1.32004e-53	0.21995
OLR1	0.216466	1.32577e-53	0.219946
ARHGAP26	0.216459	1.33739e-53	0.219938
TNFAIP8L2	0.216447	1.3552e-53	0.219925
ZNF852	0.216435	1.37365e-53	0.219913
WDR37	0.216416	1.40343e-53	0.219893
GALK2	0.216349	1.5131e-53	0.219823
CBX2	0.216323	1.55844e-53	0.219795
PTPN2	0.216289	1.61893e-53	0.21976
BICD2	0.216283	1.63049e-53	0.219753
PLSCR2	0.216272	1.65007e-53	0.219742
DENND10	0.216272	1.65058e-53	0.219742
HECTD3	0.216258	1.6764e-53	0.219728
NCKAP1L	0.216249	1.6932e-53	0.219718
UIMC1	0.216246	1.70063e-53	0.219714
MOGAT3	0.216239	1.71334e-53	0.219707
UBE2Q1	0.216216	1.75827e-53	0.219683
DNM1L	0.216216	1.75878e-53	0.219683
PTS	0.216214	1.76167e-53	0.219681
APOL4	0.216192	1.80735e-53	0.219658
MED13	0.216186	1.81903e-53	0.219652
STK10	0.216181	1.82935e-53	0.219646
SCD	0.216169	1.85491e-53	0.219633
PATZ1	0.216125	1.94932e-53	0.219587
RPN1	0.216049	2.12138e-53	0.219508
MICB	0.216032	2.16389e-53	0.21949
SNED1	0.216002	2.23918e-53	0.219458
RUNDC1	0.215964	2.33546e-53	0.219419
ABCB10	0.215918	2.46048e-53	0.21937
ADCK2	0.215913	2.47355e-53	0.219365
NEK8	0.215912	2.47637e-53	0.219364
ZBTB48	0.21591	2.48344e-53	0.219362
SDHAF1	0.215895	2.52353e-53	0.219347
HSPBP1	0.215819	2.7487e-53	0.219267
PPP2R5A	0.215815	2.76221e-53	0.219263
TICAM1	0.215767	2.91594e-53	0.219212
NPNT	0.215759	2.94094e-53	0.219204
MINAR1	0.215701	3.13919e-53	0.219143
TRIM35	0.215697	3.15423e-53	0.219139
CLTCL1	0.215691	3.17709e-53	0.219132
PARD6G	0.21566	3.29027e-53	0.219099
ARFIP1	0.215648	3.3317e-53	0.219088
ZNF567	0.215644	3.34675e-53	0.219084
RPAP1	0.215642	3.3552e-53	0.219081
PGGHG	0.215631	3.3977e-53	0.219069
CLPTM1L	0.215614	3.46245e-53	0.219052
ARHGEF5	0.215542	3.75622e-53	0.218976
ALKBH6	0.215536	3.77999e-53	0.21897
DOK1	0.215519	3.85217e-53	0.218952
C7orf25	0.215474	4.05118e-53	0.218905
BRAT1	0.21545	4.16448e-53	0.21888
F3	0.215438	4.22132e-53	0.218867
HAPLN1	0.215419	4.3103e-53	0.218847
BFAR	0.215418	4.31733e-53	0.218846
SLC35B2	0.2154	4.40589e-53	0.218827
ADAM10	0.215387	4.47149e-53	0.218813
LGALS4	0.215374	4.53693e-53	0.2188
PLLP	0.215355	4.63052e-53	0.21878
DUSP28	0.21535	4.65702e-53	0.218775
CCDC3	0.21534	4.71211e-53	0.218764
NUP58	0.21532	4.81857e-53	0.218743
FCRL6	0.2153	4.92862e-53	0.218722
STAM	0.215261	5.14516e-53	0.218682
BTBD10	0.215245	5.24279e-53	0.218664
NEB	0.215241	5.26748e-53	0.21866
BLMH	0.215226	5.35254e-53	0.218645
PHETA1	0.215197	5.52846e-53	0.218615
DOT1L	0.215181	5.63036e-53	0.218598
COX7A2	0.21516	5.76747e-53	0.218575
TUT1	0.215149	5.83662e-53	0.218564
ZNF235	0.215117	6.05059e-53	0.21853
UBE3D	0.215097	6.19099e-53	0.218509
HADHB	0.215093	6.21849e-53	0.218505
MOCS3	0.215058	6.46589e-53	0.218468
TBX19	0.215026	6.69688e-53	0.218436
C4orf36	0.214963	7.19238e-53	0.218369
LEFTY2	-0.214945	7.33597e-53	-0.21835
ZFP36L2	-0.214935	7.41818e-53	-0.21834
DOK2	0.214915	7.59043e-53	0.218318
BST2	0.214909	7.64256e-53	0.218312
GDPD5	0.214899	7.72447e-53	0.218302
ZSCAN16	0.214891	7.79197e-53	0.218294
ZNF765	0.214883	7.86333e-53	0.218285
HSPB1	-0.214883	7.86755e-53	-0.218285
LRRC69	0.214833	8.31712e-53	0.218233
KIF17	0.214832	8.33152e-53	0.218231
DESI1	0.214802	8.6116e-53	0.2182
ZNF830	0.214794	8.69004e-53	0.218192
BORCS6	0.214749	9.13597e-53	0.218145
KDM6A	0.214731	9.32258e-53	0.218126
BNIP3L	-0.214709	9.56017e-53	-0.218102
UBAC2	0.214707	9.5755e-53	0.218101
MAPK6	0.214694	9.71539e-53	0.218087
DOK3	0.214688	9.78102e-53	0.218081
CLIC3	0.21465	1.02115e-52	0.218041
MYRFL	0.21464	1.03274e-52	0.21803
NEK1	0.214635	1.03852e-52	0.218025
C1orf43	0.214623	1.05219e-52	0.218013
SLCO3A1	0.214576	1.10928e-52	0.217963
ZNF689	0.214549	1.14339e-52	0.217935
PTGES3L	0.214534	1.1627e-52	0.217919
STK16	0.21453	1.1678e-52	0.217915
PFKP	0.214488	1.22357e-52	0.217871
ASIC3	0.214478	1.23789e-52	0.21786
KRT7	0.214469	1.25042e-52	0.217851
STK36	0.214444	1.28494e-52	0.217825
MUC16	0.214441	1.28955e-52	0.217822
AATF	0.21444	1.29151e-52	0.21782
ERFE	0.214421	1.31795e-52	0.217801
MTHFS	0.21442	1.32029e-52	0.2178
ARHGAP31	0.214417	1.32444e-52	0.217797
FAM216A	0.214411	1.33371e-52	0.21779
PIH1D2	0.214401	1.34809e-52	0.21778
APLP2	-0.214395	1.35788e-52	-0.217773
POLR2F	0.21436	1.41173e-52	0.217737
PMM2	0.214356	1.41754e-52	0.217733
IL11	0.214341	1.44142e-52	0.217717
NIPAL3	0.214332	1.45572e-52	0.217708
THAP3	0.2143	1.50913e-52	0.217674
ZKSCAN5	0.214279	1.5449e-52	0.217652
UFM1	0.214277	1.54849e-52	0.21765
UROS	0.214272	1.55674e-52	0.217645
CCDC22	0.214259	1.58001e-52	0.217631
LIF	0.21424	1.61434e-52	0.217611
GAS8	0.214233	1.62591e-52	0.217604
TMEM208	0.214218	1.65398e-52	0.217588
MAP3K13	0.214208	1.67283e-52	0.217578
DHFR2	0.214202	1.68427e-52	0.217571
MBNL2	-0.214159	1.76645e-52	-0.217526
RANBP6	0.214117	1.85227e-52	0.217482
IL20RB	0.214114	1.85786e-52	0.217479
CHMP4A	0.21407	1.95117e-52	0.217433
SFRP4	0.213981	2.1547e-52	0.21734
KCNK3	-0.213966	2.19098e-52	-0.217324
PGPEP1	0.21395	2.23001e-52	0.217307
CES1	-0.21395	2.23185e-52	-0.217307
HIC2	0.213945	2.24346e-52	0.217302
CAPN8	0.213932	2.27607e-52	0.217288
APBB2	0.213887	2.39287e-52	0.217241
ABHD4	0.21383	2.54869e-52	0.217182
SLC45A4	0.213778	2.70089e-52	0.217127
KCNMA1	-0.213742	2.81376e-52	-0.217089
TSTA3	0.21373	2.84988e-52	0.217077
CD40	0.213701	2.94408e-52	0.217046
GRAMD1B	0.213689	2.98273e-52	0.217034
WWP1	0.213689	2.98315e-52	0.217034
ATG10	0.213676	3.02579e-52	0.21702
GCC2	0.21367	3.04732e-52	0.217014
MLH3	0.213662	3.07464e-52	0.217005
ZDHHC5	0.213618	3.22711e-52	0.21696
TOMM6	0.213588	3.34003e-52	0.216927
AC008397.1	0.213586	3.34688e-52	0.216925
GIMAP7	0.213575	3.38527e-52	0.216915
USP50	0.213566	3.42022e-52	0.216905
ZHX2	0.213547	3.49216e-52	0.216885
AKR1A1	0.213542	3.51531e-52	0.216879
RFX3	0.213515	3.61877e-52	0.216852
DCAF17	0.213515	3.61992e-52	0.216852
TTC7A	0.213495	3.7015e-52	0.216831
HSP90B1	0.213485	3.74426e-52	0.21682
FUNDC2	0.213472	3.79815e-52	0.216806
GDAP1	0.213436	3.95512e-52	0.216768
SMPDL3B	0.213421	4.01764e-52	0.216753
ATG5	0.213412	4.05862e-52	0.216744
COX16	0.213369	4.26094e-52	0.216698
ZNF805	0.213354	4.32823e-52	0.216683
ACOT9	0.213329	4.45419e-52	0.216656
CUL2	0.213222	5.0123e-52	0.216545
TAF1	0.213207	5.10074e-52	0.216528
ACOT11	0.213198	5.15036e-52	0.216519
TMEM117	0.213137	5.50962e-52	0.216456
EPS8L2	0.213135	5.52447e-52	0.216453
ACTRT3	0.213134	5.53057e-52	0.216452
ZNF577	0.213122	5.60057e-52	0.21644
ZC3HAV1	0.213117	5.6341e-52	0.216434
YIPF1	0.213076	5.89665e-52	0.216391
CDADC1	0.21305	6.07226e-52	0.216364
COX7A1	-0.213047	6.08899e-52	-0.216361
CUL9	0.21301	6.34514e-52	0.216322
TNFAIP1	0.212967	6.6536e-52	0.216277
PPARA	0.212958	6.72042e-52	0.216268
ZNF862	0.212952	6.76726e-52	0.216261
FYB1	0.21294	6.85523e-52	0.216249
F5	0.21294	6.86028e-52	0.216249
C12orf73	0.212918	7.02431e-52	0.216226
C5orf34	0.21291	7.0897e-52	0.216217
ILK	-0.212899	7.17719e-52	-0.216206
ABCB9	0.212892	7.2299e-52	0.216199
NEURL4	0.212866	7.44119e-52	0.216172
AKTIP	0.212829	7.75224e-52	0.216133
ZNF675	0.212805	7.96226e-52	0.216108
CPNE5	0.212802	7.99184e-52	0.216104
NDUFAF2	0.212773	8.25215e-52	0.216074
FBXO36	0.212757	8.39469e-52	0.216058
RNASEK	0.212695	8.99668e-52	0.215992
FBXW5	0.212684	9.10371e-52	0.215981
WDFY2	0.212681	9.13975e-52	0.215977
SPAST	0.21266	9.35618e-52	0.215955
CCDC7	0.21264	9.56239e-52	0.215935
NME6	0.212606	9.93002e-52	0.215899
CCDC28A	0.212599	1.0001e-51	0.215892
E2F4	0.212593	1.00675e-51	0.215886
NABP2	0.21258	1.02223e-51	0.215871
JHY	0.212573	1.02947e-51	0.215865
METTL2A	0.212572	1.03044e-51	0.215864
GFM1	0.212559	1.04594e-51	0.21585
PROM1	0.212557	1.04828e-51	0.215848
SMAD6	0.212547	1.06011e-51	0.215837
CTDSPL2	0.212521	1.09025e-51	0.215811
CXorf21	0.212516	1.09662e-51	0.215805
PLBD1	0.212486	1.13421e-51	0.215773
MSS51	0.212462	1.16372e-51	0.215749
ATP8B4	0.212419	1.22144e-51	0.215703
ADCK5	0.212418	1.22258e-51	0.215702
PHF1	-0.212398	1.24966e-51	-0.215681
DPCD	0.212336	1.33834e-51	0.215616
MOV10	0.212334	1.34188e-51	0.215614
JAK3	0.212313	1.37275e-51	0.215592
PLEKHA5	0.212294	1.40239e-51	0.215572
PARP9	0.21229	1.40873e-51	0.215568
RAP1GDS1	0.212284	1.4183e-51	0.215561
IQCD	0.212277	1.42805e-51	0.215555
CCDC24	0.212276	1.4301e-51	0.215554
SUSD2	0.212271	1.43794e-51	0.215548
FBXO8	0.212264	1.44878e-51	0.215541
PGM3	0.212254	1.46555e-51	0.21553
POLR2A	0.212252	1.46844e-51	0.215529
GMFG	0.212243	1.48407e-51	0.215519
SF1	0.212141	1.66083e-51	0.215412
DDB1	0.212124	1.69154e-51	0.215394
PPIP5K2	0.212123	1.6945e-51	0.215393
SOCS4	0.212101	1.73487e-51	0.21537
ZFP14	0.212076	1.78306e-51	0.215345
ARID3A	0.212066	1.8039e-51	0.215333
RHBDD2	0.212056	1.82409e-51	0.215323
IGF2BP2	0.211946	2.05972e-51	0.215208
TMEM51	0.211931	2.09301e-51	0.215192
HEATR6	0.211927	2.10321e-51	0.215188
RASAL1	0.211927	2.10349e-51	0.215188
TAF15	0.211921	2.11735e-51	0.215181
KIAA0895	0.211916	2.1293e-51	0.215176
CCDC32	0.211914	2.1331e-51	0.215174
KCNJ14	0.211911	2.13919e-51	0.215172
ZNF678	0.211895	2.17927e-51	0.215154
MRM1	0.211861	2.26041e-51	0.215119
NDUFA10	0.211855	2.27628e-51	0.215113
TGIF2	0.21183	2.33898e-51	0.215087
SEMA4A	0.21178	2.47169e-51	0.215035
HERC1	0.211724	2.6291e-51	0.214976
C11orf74	0.211724	2.62921e-51	0.214976
EMC1	0.211692	2.72378e-51	0.214942
CARD6	0.21168	2.76199e-51	0.214929
GAN	0.211673	2.78071e-51	0.214923
ASB13	0.211658	2.82832e-51	0.214907
SP1	0.21163	2.91668e-51	0.214877
TMEM254	0.211625	2.9333e-51	0.214872
SPRED3	0.211618	2.95484e-51	0.214865
GNPDA2	0.211598	3.02291e-51	0.214843
ZNF688	0.21156	3.14955e-51	0.214804
GPD1	0.211518	3.30069e-51	0.21476
BCAS3	0.211514	3.31358e-51	0.214756
UPF2	0.211498	3.37364e-51	0.214739
UHRF2	0.21149	3.40412e-51	0.21473
ACSL4	0.21148	3.44285e-51	0.21472
PITPNM1	0.21146	3.51661e-51	0.214699
CD109	-0.211457	3.52859e-51	-0.214696
YBX1	0.211444	3.57993e-51	0.214683
REEP5	0.211431	3.63353e-51	0.214668
NRCAM	0.211428	3.64544e-51	0.214665
CHTF8	0.211423	3.66191e-51	0.214661
NDUFV1	0.211414	3.70053e-51	0.214651
REXO2	-0.211393	3.78596e-51	-0.214629
WDCP	0.211388	3.80668e-51	0.214624
EXOG	0.211378	3.84971e-51	0.214613
RBP1	0.211356	3.94521e-51	0.21459
POMGNT2	0.211309	4.15487e-51	0.214541
NDUFAF7	0.211298	4.20331e-51	0.21453
SPTLC3	0.211294	4.22205e-51	0.214526
HK2	0.211293	4.22661e-51	0.214525
ZCRB1	0.211275	4.3131e-51	0.214505
PRAC2	0.211274	4.31614e-51	0.214505
EMC6	0.211266	4.35216e-51	0.214497
UQCR11	0.211245	4.45582e-51	0.214474
ERN2	0.21123	4.53082e-51	0.214458
HPX	0.211219	4.58612e-51	0.214447
PGM5	-0.211181	4.78326e-51	-0.214407
KLRG1	0.21116	4.89483e-51	0.214385
ARHGAP11B	0.211126	5.08165e-51	0.214349
ZC3H14	0.211094	5.25873e-51	0.214316
TGFB1	0.211093	5.2638e-51	0.214316
CEP89	0.211086	5.30718e-51	0.214308
PTPRA	0.211036	5.60366e-51	0.214256
ISCA2	0.211036	5.60718e-51	0.214255
ACAD10	0.210973	6.00844e-51	0.214189
ITGB1	-0.210943	6.20878e-51	-0.214158
ADAL	0.210925	6.33053e-51	0.21414
TOMM22	0.2109	6.51073e-51	0.214113
ERCC6L2	0.21088	6.6573e-51	0.214092
PTPN9	0.210879	6.66359e-51	0.214091
PROSER2	0.210877	6.67925e-51	0.214089
MTOR	0.210859	6.81195e-51	0.21407
MTREX	0.210847	6.89923e-51	0.214058
FBXO31	0.210842	6.93759e-51	0.214052
FRMD8	0.210826	7.05937e-51	0.214036
XPA	0.210815	7.14924e-51	0.214024
SEMA4G	0.210774	7.4753e-51	0.213981
RFFL	0.210772	7.49051e-51	0.213979
CHCHD1	0.210763	7.56663e-51	0.21397
VCP	0.210762	7.56944e-51	0.213969
CIAO2B	0.210748	7.6908e-51	0.213954
KLHL12	0.210682	8.26996e-51	0.213885
TIMM17B	0.210646	8.59661e-51	0.213848
PEX11G	0.210611	8.93414e-51	0.213811
NUDCD2	0.210608	8.9633e-51	0.213808
SIVA1	0.210602	9.02952e-51	0.213801
RALY	0.210548	9.57707e-51	0.213745
LRTOMT	0.210541	9.65121e-51	0.213737
FAM210B	0.210524	9.83615e-51	0.213719
PC	0.210507	1.00192e-50	0.213701
EPB41L1	0.210484	1.02688e-50	0.213678
UTP23	0.210482	1.02952e-50	0.213675
GPHN	0.210467	1.04631e-50	0.21366
ZCCHC24	-0.210456	1.05921e-50	-0.213648
ZXDC	0.210437	1.08149e-50	0.213628
LRRC32	0.21043	1.08933e-50	0.213622
ZNF736	0.210424	1.09629e-50	0.213615
YAF2	0.210413	1.11025e-50	0.213603
OPA1	0.210408	1.11569e-50	0.213599
KBTBD11	0.210384	1.14619e-50	0.213573
CELF6	0.210365	1.16955e-50	0.213554
CFAP43	0.210361	1.17477e-50	0.213549
RAD51AP2	0.210358	1.17913e-50	0.213546
CASP9	0.210348	1.19216e-50	0.213535
STN1	0.210307	1.24698e-50	0.213492
MFAP1	0.210294	1.26455e-50	0.213479
HS3ST2	0.210267	1.30183e-50	0.213451
ARF5	0.210245	1.33477e-50	0.213427
BROX	0.210234	1.35059e-50	0.213416
MTF1	0.210213	1.38215e-50	0.213394
TMEM104	0.21021	1.38664e-50	0.213391
ATP2B1	0.210205	1.39457e-50	0.213385
PLEKHG1	0.210203	1.39722e-50	0.213383
SIAH1	0.210201	1.40013e-50	0.213382
CCDC30	0.210188	1.41998e-50	0.213368
TMEM200B	-0.210182	1.42866e-50	-0.213362
AKR1E2	0.210179	1.43351e-50	0.213359
GRIN3A	0.210176	1.43907e-50	0.213355
BDKRB2	0.210137	1.5012e-50	0.213315
LRRC34	0.210124	1.523e-50	0.213301
GANC	0.210118	1.53217e-50	0.213295
IFT52	0.210075	1.60749e-50	0.213249
CDK2	0.210067	1.62055e-50	0.213242
AIMP2	0.210045	1.65944e-50	0.213219
B3GALNT1	0.210039	1.67113e-50	0.213212
ZNF777	0.210016	1.71451e-50	0.213188
KLK1	0.209944	1.85308e-50	0.213113
ADGRF1	0.209942	1.85748e-50	0.213111
CLC	0.209938	1.86592e-50	0.213107
DUSP5	0.209915	1.9131e-50	0.213083
PEX12	0.209905	1.93393e-50	0.213072
ZNF268	0.209904	1.93702e-50	0.213071
RINL	0.209902	1.9407e-50	0.213069
SEC31A	-0.209847	2.06151e-50	-0.213011
RIMBP2	0.209811	2.14291e-50	0.212974
NDST2	0.20977	2.24097e-50	0.212931
KIAA0930	0.209764	2.2576e-50	0.212924
TSPAN8	0.209733	2.33432e-50	0.212892
TMEM218	0.209704	2.40782e-50	0.212862
PRELID3A	0.2097	2.41897e-50	0.212858
ICAM4	0.209694	2.43526e-50	0.212851
RAPGEF1	0.209689	2.44755e-50	0.212846
EEF1AKMT2	0.20968	2.47173e-50	0.212837
HIGD1A	0.20967	2.50046e-50	0.212826
C20orf96	0.209624	2.6289e-50	0.212778
ZFP1	0.209617	2.64743e-50	0.212771
VRK3	0.209575	2.77166e-50	0.212727
FXYD5	0.209571	2.78432e-50	0.212723
ASB3	0.209564	2.80531e-50	0.212716
IPO9	0.209539	2.88337e-50	0.212689
SRSF8	0.209538	2.88668e-50	0.212688
USP10	0.209529	2.9153e-50	0.212679
NNT	0.209479	3.0771e-50	0.212627
NSUN4	0.20943	3.2486e-50	0.212575
ZNF253	0.209409	3.3219e-50	0.212553
STAM2	0.209384	3.41489e-50	0.212527
SLC39A3	0.20938	3.43005e-50	0.212523
KDM4C	0.209367	3.47843e-50	0.212509
PLCXD1	0.209364	3.49056e-50	0.212506
TCTE3	0.209351	3.53881e-50	0.212493
CCDC84	0.209295	3.76307e-50	0.212434
PLPBP	0.209273	3.85194e-50	0.212411
CHRAC1	0.209219	4.08496e-50	0.212355
ABRAXAS2	0.209207	4.13931e-50	0.212342
VKORC1L1	0.209197	4.18547e-50	0.212331
C3orf80	0.209164	4.3356e-50	0.212297
TBCEL	0.209164	4.3379e-50	0.212297
ELK1	0.209161	4.35289e-50	0.212294
CFD	0.209146	4.42409e-50	0.212278
ARHGAP30	0.209136	4.47222e-50	0.212268
NDUFB10	0.209134	4.48065e-50	0.212266
TRIM22	0.20913	4.50234e-50	0.212261
LCMT2	0.209127	4.51732e-50	0.212258
MPV17L2	0.209104	4.63164e-50	0.212234
TAPBPL	0.209094	4.68253e-50	0.212223
DNPEP	0.209074	4.78369e-50	0.212203
C3	-0.209062	4.84877e-50	-0.21219
ZNF717	0.209038	4.97542e-50	0.212165
SPRYD7	0.209018	5.08504e-50	0.212144
TMEM18	0.209007	5.14335e-50	0.212133
DHDDS	0.208998	5.19383e-50	0.212124
AFDN	0.208992	5.22991e-50	0.212117
UBN2	0.208972	5.34304e-50	0.212096
MPI	0.208968	5.36753e-50	0.212092
NSF	0.208929	5.60076e-50	0.212051
MCPH1	0.208887	5.86455e-50	0.212007
RPP14	0.208874	5.94618e-50	0.211994
ADAMTS4	0.208865	6.00658e-50	0.211984
CYB561D2	0.208762	6.71656e-50	0.211876
TBL1X	0.208759	6.7378e-50	0.211873
UBA2	0.20875	6.79992e-50	0.211864
HNRNPLL	0.208738	6.89163e-50	0.211851
VPS53	0.208717	7.04755e-50	0.21183
TRIP4	0.208704	7.15377e-50	0.211815
MAU2	0.20869	7.25817e-50	0.211801
NEU4	0.208637	7.68937e-50	0.211746
RHOD	0.208603	7.97399e-50	0.211711
WNK2	0.208582	8.16243e-50	0.211688
KDM2B	0.208557	8.38402e-50	0.211663
OPHN1	0.208551	8.4368e-50	0.211656
FOXJ3	0.208551	8.43871e-50	0.211656
TAF8	0.20855	8.45015e-50	0.211655
ABCC3	0.208544	8.50758e-50	0.211648
SLC35C1	0.208536	8.57856e-50	0.21164
SENP7	0.208506	8.86542e-50	0.211609
SRRM1	0.208449	9.43223e-50	0.211549
VAMP8	0.208403	9.914e-50	0.211501
METTL23	0.2084	9.93738e-50	0.211499
TIMMDC1	0.208373	1.02418e-49	0.211469
NCMAP	0.208366	1.03103e-49	0.211463
MTHFSD	0.208359	1.03941e-49	0.211455
PTCD2	0.208339	1.0626e-49	0.211434
SPSB2	0.208327	1.07549e-49	0.211422
CLEC4A	0.208322	1.08224e-49	0.211416
NRBF2	0.208321	1.08326e-49	0.211415
MED20	0.208308	1.09883e-49	0.211402
FTSJ3	0.20829	1.11964e-49	0.211383
PAQR6	0.208286	1.12441e-49	0.211379
CEP104	0.208281	1.13102e-49	0.211374
COPG2	0.208264	1.15213e-49	0.211356
NAGS	0.208261	1.15591e-49	0.211353
HID1	0.208219	1.21003e-49	0.211308
FAM120AOS	0.208214	1.21539e-49	0.211304
CYLD	0.208193	1.24343e-49	0.211282
AKR7A2	0.208168	1.27773e-49	0.211256
ACVR2B	0.208157	1.29374e-49	0.211244
C8G	0.208125	1.33823e-49	0.211211
RNF32	0.2081	1.37617e-49	0.211184
HHEX	0.208081	1.40357e-49	0.211165
MED23	0.208074	1.41417e-49	0.211158
ALDH7A1	0.208072	1.41727e-49	0.211156
SP110	0.208065	1.429e-49	0.211148
SKAP2	0.208056	1.44232e-49	0.211139
G6PD	0.208018	1.50297e-49	0.211099
CASTOR3	0.208003	1.52768e-49	0.211083
TPMT	0.207958	1.60312e-49	0.211037
INF2	0.207918	1.67477e-49	0.210994
TRIM31	0.207894	1.71883e-49	0.210969
KIAA0556	0.207887	1.73094e-49	0.210962
CIB1	0.207885	1.73569e-49	0.21096
TMEM14A	0.207866	1.77228e-49	0.21094
STX10	0.207848	1.8073e-49	0.210921
EAPP	0.207819	1.86446e-49	0.210891
YBX2	0.207811	1.88006e-49	0.210882
CCDC159	0.207775	1.95461e-49	0.210845
AMPD3	0.207728	2.0566e-49	0.210796
UNC5CL	0.207714	2.08788e-49	0.210781
GARS	0.207711	2.09486e-49	0.210778
ISG20L2	0.207699	2.12199e-49	0.210765
C16orf54	0.207698	2.12294e-49	0.210765
TNS3	0.20765	2.23599e-49	0.210715
ZADH2	0.207648	2.24266e-49	0.210712
PBLD	0.207637	2.26787e-49	0.210701
ZNF180	0.207625	2.29914e-49	0.210688
PCF11	0.207602	2.35507e-49	0.210664
EVPL	0.2076	2.3621e-49	0.210661
NPHP4	0.207578	2.41867e-49	0.210639
VAV3	0.20754	2.51753e-49	0.2106
MEX3C	0.207519	2.57704e-49	0.210577
JPH2	-0.207482	2.68153e-49	-0.210539
PSMC5	0.207467	2.72398e-49	0.210523
ZFPL1	0.207445	2.79011e-49	0.2105
DGLUCY	0.207427	2.8457e-49	0.210481
DCTD	0.207417	2.87729e-49	0.21047
COMT	0.207392	2.95361e-49	0.210445
SLC46A1	0.207356	3.07268e-49	0.210407
PPM1D	0.207353	3.08154e-49	0.210404
AFTPH	0.207353	3.08187e-49	0.210404
MRI1	0.207227	3.52854e-49	0.210272
CTSZ	0.207218	3.56525e-49	0.210262
ZNF554	0.207213	3.58199e-49	0.210258
ZNF486	0.207163	3.78227e-49	0.210205
MYO5A	0.207139	3.8781e-49	0.210181
SHROOM1	0.207107	4.01441e-49	0.210147
ARHGEF19	0.207085	4.11285e-49	0.210124
AGFG1	0.207084	4.11571e-49	0.210123
CSPG5	0.207084	4.11724e-49	0.210123
TENM3	0.20706	4.22229e-49	0.210098
GGACT	0.20706	4.22394e-49	0.210098
ACTR2	0.207053	4.25548e-49	0.210091
INPP4A	0.207029	4.36805e-49	0.210065
SLC17A4	0.206977	4.61828e-49	0.210011
OGFOD1	0.206971	4.64687e-49	0.210005
UBFD1	0.206953	4.73853e-49	0.209986
MPZL3	0.206928	4.86611e-49	0.20996
ZNF774	0.206893	5.05461e-49	0.209923
KLHL23	0.206859	5.24368e-49	0.209888
DHRS11	0.206756	5.85612e-49	0.20978
ARMC6	0.206751	5.88617e-49	0.209775
ADPRHL2	0.206739	5.9653e-49	0.209762
ACP6	0.206722	6.07361e-49	0.209745
INO80C	0.206701	6.21467e-49	0.209722
MFSD2A	0.206692	6.272e-49	0.209714
GNA12	0.206691	6.28103e-49	0.209712
CLN5	0.206669	6.43355e-49	0.209689
C1QTNF3	0.206666	6.44851e-49	0.209687
TOLLIP	0.206621	6.76946e-49	0.209639
TNNT1	0.206576	7.10209e-49	0.209593
B3GNT5	0.206559	7.23291e-49	0.209575
PDHX	0.206558	7.24281e-49	0.209573
PCGF1	0.206547	7.32677e-49	0.209562
CHMP2B	0.206517	7.57208e-49	0.20953
NSMAF	0.20651	7.62858e-49	0.209523
GRIP2	0.206499	7.71803e-49	0.209512
DENR	0.20649	7.79488e-49	0.209502
ITGA9	0.206489	7.79934e-49	0.209501
HDAC10	0.206455	8.08672e-49	0.209466
NSMCE2	0.206431	8.30362e-49	0.20944
PTPRH	0.206378	8.78413e-49	0.209386
UBE2E1	0.206338	9.17099e-49	0.209344
CLBA1	0.206295	9.60094e-49	0.209299
SH2D3C	0.206282	9.74068e-49	0.209285
MVK	0.206274	9.82087e-49	0.209277
PJA2	-0.206262	9.94645e-49	-0.209264
SOWAHD	0.206236	1.02356e-48	0.209237
SYNDIG1	0.206223	1.03789e-48	0.209223
RABAC1	-0.206201	1.06242e-48	-0.2092
CLEC2B	0.206188	1.07703e-48	0.209187
STK31	0.206149	1.12362e-48	0.209146
MYEOV	0.206139	1.13574e-48	0.209135
MAP3K14	0.206111	1.16998e-48	0.209106
C1orf74	0.206064	1.22994e-48	0.209057
MFSD3	0.206054	1.24394e-48	0.209046
NXPH4	0.206049	1.24977e-48	0.209042
PDGFB	0.206007	1.30713e-48	0.208998
LCOR	0.205984	1.33991e-48	0.208974
STYX	0.205978	1.34881e-48	0.208967
SRRT	0.205963	1.371e-48	0.208951
PCDH7	-0.205909	1.45175e-48	-0.208896
ADPRH	0.205881	1.49629e-48	0.208866
ENAH	-0.20587	1.51421e-48	-0.208854
SBSPON	0.205856	1.53656e-48	0.20884
XAB2	0.205849	1.54813e-48	0.208833
SLC25A44	0.205806	1.62148e-48	0.208788
WDR5B	0.205802	1.62756e-48	0.208784
CSPP1	0.205795	1.64086e-48	0.208776
CHRNB1	0.205723	1.77178e-48	0.208701
SFSWAP	0.205686	1.84342e-48	0.208662
CPEB3	0.205685	1.84548e-48	0.208661
ATF7IP	0.205661	1.89304e-48	0.208636
MTMR1	0.205645	1.92457e-48	0.20862
CDC42EP1	0.205643	1.92829e-48	0.208618
ABI1	0.205616	1.98594e-48	0.208589
ZMIZ2	0.205585	2.05221e-48	0.208557
UXT	0.205581	2.06147e-48	0.208553
PWWP2B	0.205536	2.16205e-48	0.208506
TMEM30A	0.205534	2.16717e-48	0.208504
CCDC174	0.205526	2.18668e-48	0.208495
COL5A3	0.205519	2.20286e-48	0.208488
THAP7	0.205514	2.21339e-48	0.208483
PPP4R3A	0.205499	2.25031e-48	0.208467
NDUFS5	0.205496	2.25664e-48	0.208464
ZDHHC14	0.205494	2.26104e-48	0.208462
CHPF2	0.205439	2.39927e-48	0.208404
RHOV	0.20542	2.4475e-48	0.208385
SSR4	0.205388	2.5314e-48	0.208352
CD79A	0.205383	2.54683e-48	0.208346
NPDC1	0.205378	2.55883e-48	0.208341
ZNF22	0.205354	2.62605e-48	0.208316
NIPSNAP1	0.205354	2.62747e-48	0.208315
PRICKLE3	0.205342	2.65961e-48	0.208304
TBL2	0.205341	2.664e-48	0.208302
TDO2	0.205339	2.6686e-48	0.2083
RNF111	0.205337	2.67413e-48	0.208298
SMIM10L1	0.205326	2.70599e-48	0.208287
MS4A1	0.205321	2.72061e-48	0.208281
ZNF18	0.205317	2.73179e-48	0.208277
CD79B	0.205301	2.77972e-48	0.20826
SP2	0.205277	2.85037e-48	0.208236
UBE2L3	0.205273	2.86192e-48	0.208232
GPR89B	0.205271	2.86951e-48	0.208229
ZNF317	0.20526	2.90257e-48	0.208218
TUBAL3	0.205239	2.96918e-48	0.208196
TANGO2	0.205234	2.98363e-48	0.208191
HEBP2	0.205233	2.9865e-48	0.20819
CLIC4	-0.205204	3.08092e-48	-0.20816
AKIP1	0.205204	3.08117e-48	0.208159
CCDC90B	0.205195	3.1115e-48	0.20815
IRF5	0.205188	3.13299e-48	0.208143
LAMB3	0.205166	3.20818e-48	0.20812
ADRA2C	0.205163	3.22036e-48	0.208116
HOXD8	0.205149	3.26891e-48	0.208101
LGALS9C	0.205142	3.29314e-48	0.208094
RAB4A	0.205122	3.36299e-48	0.208074
MIA	0.205097	3.45438e-48	0.208047
ZNF614	0.205094	3.46389e-48	0.208045
GIMAP1	0.205076	3.5301e-48	0.208026
METTL5	0.205069	3.55651e-48	0.208019
ATP11A	0.205035	3.68916e-48	0.207983
TBL3	0.205002	3.8223e-48	0.207948
USP14	0.20499	3.86937e-48	0.207936
UPF3A	0.204976	3.92952e-48	0.207921
CCDC127	0.204948	4.04513e-48	0.207893
MT1H	0.204916	4.18904e-48	0.207858
WRN	0.204892	4.29564e-48	0.207834
LRRC40	0.204863	4.42985e-48	0.207803
TLR6	0.204852	4.48034e-48	0.207792
ZNF839	0.204844	4.52128e-48	0.207783
FBXL8	0.204837	4.55375e-48	0.207776
PET100	0.204821	4.63245e-48	0.20776
DUSP4	0.204819	4.64463e-48	0.207757
DNAJC1	0.204816	4.65746e-48	0.207754
ZNF286A	0.204811	4.67956e-48	0.20775
EBP	0.204796	4.75639e-48	0.207734
TMEM229B	0.204789	4.7904e-48	0.207727
PDCD7	0.204776	4.86061e-48	0.207712
CAPN3	0.20475	4.99602e-48	0.207685
ZNF281	0.204723	5.14225e-48	0.207657
ZNF224	0.204717	5.17131e-48	0.207651
GAS2L1	0.204695	5.29539e-48	0.207628
PPP2R2D	0.204694	5.30151e-48	0.207627
ZNF584	0.204677	5.39909e-48	0.207609
DPH5	0.204668	5.44968e-48	0.2076
CCDC167	0.20466	5.49611e-48	0.207592
NEMP2	0.204637	5.63085e-48	0.207568
PARP3	0.204619	5.7421e-48	0.207549
LIMA1	0.204599	5.86576e-48	0.207528
DHX30	0.204595	5.89045e-48	0.207524
PCNX4	0.204591	5.91487e-48	0.207519
ARF6	0.204582	5.97192e-48	0.20751
KIAA1211	0.204578	5.99992e-48	0.207505
ABCB7	0.204551	6.16874e-48	0.207478
DGKH	0.204542	6.23158e-48	0.207468
METAP2	0.204537	6.26287e-48	0.207463
RND1	0.204536	6.2704e-48	0.207462
SLC25A24	0.204507	6.46836e-48	0.207432
PHYHIP	-0.204494	6.55622e-48	-0.207418
C19orf44	0.204489	6.59492e-48	0.207412
TXNDC16	0.204479	6.65996e-48	0.207403
ZNF414	0.204442	6.92718e-48	0.207364
ARFGEF1	0.204346	7.67328e-48	0.207264
UEVLD	0.204289	8.15263e-48	0.207204
ARIH2OS	0.204266	8.34773e-48	0.207181
FGFR3	0.204266	8.3484e-48	0.207181
ICMT	0.204225	8.71785e-48	0.207138
MRAP2	0.204184	9.11251e-48	0.207094
GPBP1	0.204179	9.16022e-48	0.207089
BRCC3	0.204154	9.40806e-48	0.207063
LTB4R	0.204099	9.97124e-48	0.207006
RNF44	0.204092	1.00429e-47	0.206999
VSIR	-0.204083	1.01347e-47	-0.20699
CFAP97	0.204076	1.02088e-47	0.206982
WDR61	0.204072	1.0254e-47	0.206978
HADHA	0.204063	1.03542e-47	0.206969
TOPORS	0.204008	1.09718e-47	0.206911
SWAP70	0.204004	1.1018e-47	0.206907
MAP3K7CL	0.203972	1.14063e-47	0.206873
FAM234B	0.203964	1.1498e-47	0.206865
PAAF1	0.203955	1.16033e-47	0.206856
FNBP1L	0.203926	1.1973e-47	0.206825
ZNF8	0.203923	1.20028e-47	0.206823
ABHD14A	0.203913	1.21431e-47	0.206811
CATSPERG	0.203829	1.32682e-47	0.206724
TRIM40	0.203745	1.44923e-47	0.206637
ZNF670	0.203734	1.46669e-47	0.206625
SPG11	0.203732	1.46912e-47	0.206624
ACO2	0.20366	1.58672e-47	0.206548
USP13	0.203644	1.61282e-47	0.206531
IRF2BP2	0.203629	1.63891e-47	0.206516
EXOSC7	0.203626	1.64418e-47	0.206512
DES	-0.203615	1.66349e-47	-0.206501
HIP1	0.203579	1.72683e-47	0.206464
RABGGTA	0.203579	1.7272e-47	0.206464
CD69	0.203572	1.7413e-47	0.206456
SNX13	0.203545	1.79164e-47	0.206428
DBT	0.203537	1.80599e-47	0.20642
FANK1	0.203531	1.81776e-47	0.206413
PAIP2B	0.203478	1.92192e-47	0.206358
HMG20A	0.203439	2.00338e-47	0.206317
SYT11	0.203436	2.01012e-47	0.206314
RGS18	0.203417	2.04943e-47	0.206295
ZNF16	0.203406	2.07323e-47	0.206283
RB1	0.203396	2.09633e-47	0.206272
OGT	0.203371	2.15193e-47	0.206247
ZNF212	0.203343	2.21591e-47	0.206218
REL	0.20329	2.34442e-47	0.206162
PHACTR2	0.203267	2.4011e-47	0.206138
CBLN3	0.203259	2.42176e-47	0.20613
THAP4	0.203249	2.44639e-47	0.20612
CRISPLD2	-0.203238	2.47628e-47	-0.206108
RBM4B	0.203225	2.51133e-47	0.206094
SHISA5	0.203223	2.51656e-47	0.206092
PCNX3	0.203202	2.57154e-47	0.20607
TMCO4	0.203171	2.65805e-47	0.206038
GTF3C3	0.203141	2.74167e-47	0.206007
POLR2C	0.203125	2.7896e-47	0.20599
ZNF709	0.203117	2.81339e-47	0.205981
CLDN1	0.203099	2.8679e-47	0.205962
ADAMTS17	0.203086	2.90783e-47	0.205949
CCR7	0.203085	2.9085e-47	0.205948
CSRNP2	0.203028	3.08918e-47	0.205889
LRRC75A	0.203021	3.11121e-47	0.205882
FAM83E	0.203007	3.15755e-47	0.205867
PACRGL	0.203001	3.17932e-47	0.20586
RITA1	0.202956	3.33429e-47	0.205813
ILDR2	0.202935	3.40566e-47	0.205792
ELAC1	0.202924	3.44679e-47	0.20578
MSH3	0.20291	3.49933e-47	0.205765
SZT2	0.20286	3.68801e-47	0.205713
KMT5C	0.202846	3.74227e-47	0.205699
PET117	0.202828	3.81302e-47	0.20568
MZB1	0.202795	3.9502e-47	0.205645
SLC22A18	0.202752	4.13006e-47	0.205601
OTX1	0.202723	4.26023e-47	0.20557
TMBIM6	0.202699	4.36671e-47	0.205546
OGN	-0.202686	4.42882e-47	-0.205532
AURKAIP1	0.202672	4.49441e-47	0.205517
TMEM8A	0.202654	4.57796e-47	0.205499
FDXACB1	0.20263	4.697e-47	0.205473
RBM17	0.202629	4.70267e-47	0.205472
PHACTR4	0.202622	4.73648e-47	0.205465
ZNF341	0.202613	4.78263e-47	0.205456
PAEP	0.202538	5.17337e-47	0.205378
D2HGDH	0.20249	5.43904e-47	0.205328
NUGGC	0.202486	5.46419e-47	0.205323
HDAC11	0.202482	5.48786e-47	0.205319
ILF3	0.202474	5.53069e-47	0.205311
PDE4C	0.202464	5.58818e-47	0.205301
MTHFD1L	0.20244	5.73174e-47	0.205276
GAS7	0.20241	5.91662e-47	0.205244
PEX13	0.202394	6.01911e-47	0.205227
CLIP1	-0.202316	6.53013e-47	-0.205146
FOXJ2	0.202309	6.57728e-47	0.205139
CRTC1	0.202265	6.8873e-47	0.205093
LMNTD2	0.202263	6.90236e-47	0.205091
ZNF84	0.202256	6.95736e-47	0.205083
ADAM9	0.202178	7.54532e-47	0.205003
ITPA	0.202178	7.54789e-47	0.205002
TRAF6	0.202147	7.79672e-47	0.20497
SMOX	0.202087	8.29957e-47	0.204908
MKRN2	0.20208	8.3635e-47	0.2049
TCHP	0.202075	8.41059e-47	0.204895
MTMR2	0.202074	8.42118e-47	0.204893
TG	0.202068	8.47357e-47	0.204887
ZFAT	0.202066	8.49228e-47	0.204885
CD300LF	0.202048	8.64808e-47	0.204867
CLHC1	0.202036	8.7591e-47	0.204854
OSGEPL1	0.202021	8.90143e-47	0.204838
ARSD	0.202016	8.94794e-47	0.204833
GKAP1	0.202014	8.96436e-47	0.204831
FPGT	0.202006	9.0348e-47	0.204823
S1PR4	0.201979	9.30074e-47	0.204795
SNIP1	0.201966	9.42483e-47	0.204781
CCDC61	0.201953	9.55018e-47	0.204768
CFAP36	0.201937	9.71215e-47	0.204752
GLUD1	0.201852	1.06164e-46	0.204663
RAPGEF5	0.201847	1.06781e-46	0.204657
MYCBP2	0.201828	1.0889e-46	0.204638
CHIC1	0.201822	1.09652e-46	0.204631
PROSER3	0.201759	1.17053e-46	0.204566
ZNF184	0.201714	1.22642e-46	0.204519
SNRNP48	0.201704	1.23956e-46	0.204509
PPTC7	0.201665	1.29183e-46	0.204467
ZNF585A	0.201661	1.29747e-46	0.204463
ALOX15B	0.201621	1.35262e-46	0.204421
UBE2K	0.201619	1.35499e-46	0.20442
CCAR2	0.201616	1.35947e-46	0.204416
HMGCR	0.201583	1.4073e-46	0.204382
TAC3	0.201564	1.43577e-46	0.204362
NOSTRIN	0.20156	1.44087e-46	0.204358
C1orf115	0.201553	1.45212e-46	0.204351
BET1	0.201528	1.49061e-46	0.204325
ATG4C	0.201502	1.53216e-46	0.204297
PPP1R35	0.201466	1.591e-46	0.20426
TMLHE	0.201437	1.63966e-46	0.20423
TCEANC	0.201428	1.65467e-46	0.20422
SGMS1	0.201398	1.7065e-46	0.20419
ALG1L	0.201389	1.72396e-46	0.204179
CCDC40	0.20136	1.77555e-46	0.20415
SPTBN5	0.201357	1.78125e-46	0.204147
SLCO5A1	0.201345	1.80361e-46	0.204134
IFT46	0.201343	1.80793e-46	0.204132
PRAM1	0.201329	1.83536e-46	0.204117
PYM1	0.201292	1.9074e-46	0.204079
AGBL5	0.201271	1.9493e-46	0.204057
CNOT11	0.201268	1.95575e-46	0.204054
RPAIN	0.201256	1.97931e-46	0.204042
ETFBKMT	0.201196	2.10718e-46	0.203979
ZNF407	0.20119	2.12011e-46	0.203973
RSPH14	0.201185	2.13283e-46	0.203967
ABCA10	0.20116	2.18775e-46	0.203942
RFX1	0.201128	2.26198e-46	0.203908
SYTL1	0.201083	2.37208e-46	0.203861
N4BP2	0.201063	2.42018e-46	0.203841
GRPEL2	0.20106	2.42852e-46	0.203837
ZSCAN2	0.200997	2.59513e-46	0.203771
ORAI3	0.200977	2.64755e-46	0.203751
ST8SIA4	0.200976	2.65006e-46	0.20375
ACTG2	-0.200974	2.65593e-46	-0.203748
ADTRP	0.200927	2.78994e-46	0.203698
RAPSN	0.20092	2.81188e-46	0.203691
LY96	0.200913	2.83148e-46	0.203684
TAF1D	0.200894	2.88821e-46	0.203664
GIPR	0.200844	3.04224e-46	0.203612
CTNS	0.200818	3.12462e-46	0.203585
PWP1	0.200772	3.27846e-46	0.203537
COQ9	0.200767	3.29487e-46	0.203532
CD99	-0.200736	3.40364e-46	-0.203499
GOLGA8B	0.200698	3.54137e-46	0.20346
HMCES	0.200689	3.57418e-46	0.20345
FRZB	-0.200687	3.58088e-46	-0.203449
COIL	0.200671	3.64142e-46	0.203432
ANXA2R	0.200645	3.74117e-46	0.203405
CHST12	0.200607	3.89373e-46	0.203365
SMKR1	0.200598	3.92973e-46	0.203355
FMOD	-0.200594	3.94461e-46	-0.203352
NIT2	0.200566	4.06128e-46	0.203322
ZSCAN20	0.200556	4.10334e-46	0.203312
SLC9B2	0.200555	4.1068e-46	0.203311
SSTR5	0.200553	4.11767e-46	0.203309
TAF4	0.200547	4.14188e-46	0.203303
MGA	0.200543	4.15876e-46	0.203299
PRKAA1	0.200519	4.26637e-46	0.203273
C1orf35	0.200504	4.33241e-46	0.203258
ZNF740	0.200498	4.35803e-46	0.203252
IER5L	0.200476	4.46044e-46	0.203228
ERGIC2	0.200459	4.53791e-46	0.203211
NCAPH2	0.200457	4.54735e-46	0.203209
CHRDL2	-0.200446	4.6007e-46	-0.203197
RAD51D	0.200391	4.87134e-46	0.20314
MBD1	0.200391	4.87303e-46	0.20314
MPND	0.200347	5.09868e-46	0.203094
SLC2A13	0.200346	5.10787e-46	0.203092
ETNK1	0.200343	5.12139e-46	0.20309
NR2C2	0.200314	5.27942e-46	0.203059
KCNJ2	0.200302	5.34515e-46	0.203047
DNHD1	0.2003	5.35683e-46	0.203045
PPP1R13B	0.200274	5.50268e-46	0.203018
PTGER4	0.200267	5.54093e-46	0.203011
HIBADH	0.200256	5.60614e-46	0.202999
BAAT	0.20024	5.70035e-46	0.202982
FBXO46	0.200234	5.73599e-46	0.202976
CDRT1	0.200227	5.77548e-46	0.202969
ZNRD1	0.20022	5.81965e-46	0.202962
WWP2	0.200213	5.85832e-46	0.202955
KRTAP5-9	0.200213	5.85981e-46	0.202955
THOC5	0.200163	6.17179e-46	0.202903
TMEM230	0.200162	6.177e-46	0.202902
OTULIN	0.200153	6.2371e-46	0.202892
KIF26B	0.200137	6.34136e-46	0.202875
SIKE1	0.200134	6.36206e-46	0.202872
RBM7	0.2001	6.58961e-46	0.202837
PPM1J	0.2001	6.59146e-46	0.202836
FIG4	0.200095	6.62389e-46	0.202832
SNX4	0.200085	6.69132e-46	0.202821
USP33	0.200079	6.7321e-46	0.202815
ARHGAP5	0.200072	6.78605e-46	0.202807
GEMIN2	0.200044	6.9813e-46	0.202779
ZBTB9	0.200042	6.99576e-46	0.202777
NTSR1	-0.200032	7.06812e-46	-0.202766
LMTK3	0.199978	7.48054e-46	0.202709
RARB	0.199937	7.80141e-46	0.202667
TRIM10	0.199925	7.89864e-46	0.202655
DPEP2	0.199914	7.99086e-46	0.202643
PLD1	0.199912	8.00879e-46	0.202641
VMA21	0.199884	8.24556e-46	0.202611
USP16	0.199852	8.52494e-46	0.202578
ADPRM	0.199834	8.67842e-46	0.20256
COA4	0.199828	8.73167e-46	0.202554
ZNF23	0.199799	9.00076e-46	0.202523
ARPC1B	0.199797	9.01803e-46	0.202521
UBALD1	0.199783	9.15307e-46	0.202506
UBTD1	0.199681	1.0174e-45	0.2024
ARHGAP33	0.199675	1.02297e-45	0.202394
BTN3A1	0.199668	1.03131e-45	0.202386
CARF	0.199641	1.05985e-45	0.202359
NPRL2	0.199626	1.07691e-45	0.202343
MYO1F	0.19961	1.09506e-45	0.202326
EBPL	0.199609	1.09538e-45	0.202326
XYLT2	0.199578	1.13162e-45	0.202293
TRIL	0.199544	1.17157e-45	0.202258
TMEM185B	0.199524	1.19687e-45	0.202236
SLC15A3	0.199521	1.19997e-45	0.202234
CWC25	0.199448	1.29447e-45	0.202157
C2orf66	0.199446	1.2964e-45	0.202156
FBXW2	0.199393	1.36922e-45	0.202101
KHSRP	0.199355	1.42413e-45	0.202061
ALG11	0.199351	1.42993e-45	0.202057
NOXRED1	0.199348	1.43458e-45	0.202054
BTN2A2	0.199335	1.45381e-45	0.20204
LGALS3	0.19933	1.46137e-45	0.202035
C17orf67	0.199321	1.47604e-45	0.202025
MARK2	0.199295	1.51548e-45	0.201998
P2RX4	0.19929	1.52314e-45	0.201993
WNT10B	0.19925	1.5871e-45	0.201952
ELAC2	0.19925	1.58827e-45	0.201951
VPS4A	0.199237	1.60906e-45	0.201938
UBA3	0.199214	1.64721e-45	0.201914
HNRNPUL1	0.199196	1.67952e-45	0.201895
DPY19L3	0.199183	1.70164e-45	0.201882
CPSF2	0.199179	1.70912e-45	0.201877
SLC25A53	0.199073	1.90499e-45	0.201768
RNF227	0.199051	1.95017e-45	0.201744
ZMAT5	0.199045	1.96259e-45	0.201738
ZNF791	0.199042	1.96807e-45	0.201735
DDX23	0.199041	1.96947e-45	0.201734
MAPK11	0.199032	1.9885e-45	0.201724
USPL1	0.198985	2.08728e-45	0.201675
PANX1	0.19896	2.1416e-45	0.201649
HPS4	0.198939	2.1872e-45	0.201628
LRSAM1	0.198934	2.20016e-45	0.201622
ALDH3B1	0.198926	2.2167e-45	0.201615
CCDC97	0.198923	2.22352e-45	0.201611
TRADD	0.198907	2.26253e-45	0.201594
C2CD2	0.198866	2.36006e-45	0.201551
ACTR8	0.198851	2.3954e-45	0.201536
SPATA12	0.198832	2.44434e-45	0.201516
PAFAH1B2	0.198824	2.46385e-45	0.201508
SDC4	-0.198798	2.53033e-45	-0.201481
ZNF621	0.198731	2.70969e-45	0.201412
TLR4	0.198655	2.93099e-45	0.201332
PRPF8	0.198653	2.93641e-45	0.20133
TUFT1	0.198653	2.93641e-45	0.20133
PLXNB1	0.198653	2.93654e-45	0.20133
SRRD	0.198643	2.96838e-45	0.201319
ZFAND1	0.198635	2.99134e-45	0.201312
C5orf15	0.198625	3.02258e-45	0.201301
PAH	0.19862	3.04e-45	0.201295
CMTM2	0.1986	3.10123e-45	0.201275
ZNF254	0.198595	3.11916e-45	0.201269
ARHGEF10L	0.198584	3.15241e-45	0.201258
GPI	0.198579	3.16979e-45	0.201253
AP2B1	0.198571	3.19774e-45	0.201244
RNF31	0.198561	3.23026e-45	0.201234
LCA5L	0.198532	3.32855e-45	0.201203
KRT10	0.198494	3.45872e-45	0.201165
DPY19L4	0.19849	3.47317e-45	0.20116
PEX11A	0.198452	3.61294e-45	0.20112
KBTBD6	0.198448	3.62871e-45	0.201116
OR52B2	0.198443	3.64606e-45	0.201111
EMX1	0.198415	3.75301e-45	0.201082
XBP1	0.198359	3.9743e-45	0.201024
TOM1	0.198354	3.99682e-45	0.201018
FBXO16	0.198341	4.04993e-45	0.201005
KIAA1549	0.198282	4.30117e-45	0.200944
ARL11	0.198249	4.44863e-45	0.20091
OGDH	0.198189	4.73399e-45	0.200846
MBIP	0.198186	4.74663e-45	0.200844
LIG3	0.198153	4.91058e-45	0.200809
BCAP31	0.198139	4.98275e-45	0.200795
LNPK	0.198138	4.98822e-45	0.200793
WDR20	0.198113	5.11406e-45	0.200768
CCDC183	0.19804	5.5128e-45	0.200692
TRAF3	0.198027	5.59074e-45	0.200678
SUPT3H	0.197998	5.75584e-45	0.200648
PTGR1	0.197964	5.96083e-45	0.200613
NDUFAF3	0.197947	6.0628e-45	0.200595
DERL3	0.197944	6.08473e-45	0.200592
DOCK7	0.197921	6.23094e-45	0.200568
CARS	0.197916	6.26021e-45	0.200563
EIF4G1	0.197911	6.29293e-45	0.200558
NSFL1C	0.197894	6.40544e-45	0.20054
ZBTB3	0.19787	6.56315e-45	0.200515
BRMS1L	0.197849	6.70743e-45	0.200493
MAP7D3	0.197841	6.76241e-45	0.200484
CD2BP2	0.197824	6.88353e-45	0.200466
EPDR1	0.197768	7.28842e-45	0.200408
NEK3	0.197746	7.45248e-45	0.200386
PIGBOS1	0.197735	7.54072e-45	0.200374
PPP1R3D	0.197734	7.5472e-45	0.200373
GIMAP6	0.197713	7.7061e-45	0.200352
SYNRG	0.197711	7.72404e-45	0.200349
RTN3	0.197709	7.7383e-45	0.200347
KIF12	0.197706	7.76746e-45	0.200344
NECAP1	0.197671	8.0471e-45	0.200308
OTULINL	0.197671	8.05093e-45	0.200307
IFT140	0.197653	8.19993e-45	0.200289
ASH2L	0.197641	8.29554e-45	0.200277
ADORA3	0.197634	8.35985e-45	0.200269
SNPH	0.197632	8.37694e-45	0.200267
IFNAR1	0.19763	8.39388e-45	0.200265
FERMT3	0.197609	8.57707e-45	0.200243
ABCB4	0.19756	9.01815e-45	0.200192
RGS12	0.197544	9.15967e-45	0.200176
ZNF764	0.197538	9.21649e-45	0.20017
MOAP1	0.197498	9.60828e-45	0.200127
LLGL1	0.19748	9.77932e-45	0.200109
USP54	0.197477	9.81331e-45	0.200106
CYTH3	0.19746	9.98255e-45	0.200088
PTK2	0.19742	1.04005e-44	0.200047
POLL	0.197376	1.08798e-44	0.200001
HIST1H2AG	0.197372	1.09309e-44	0.199996
EBAG9	0.197368	1.09744e-44	0.199992
PDE4B	0.197364	1.10109e-44	0.199989
RAB19	0.197327	1.14408e-44	0.19995
ANO10	0.197313	1.16099e-44	0.199935
DDX56	0.197291	1.18661e-44	0.199912
SEC61G	0.197286	1.19295e-44	0.199907
C1orf198	0.197251	1.23662e-44	0.19987
IBTK	0.19725	1.23746e-44	0.19987
RELT	0.197245	1.24384e-44	0.199864
AIMP1	0.197234	1.25822e-44	0.199853
MCMBP	0.197205	1.29567e-44	0.199823
UBOX5	0.197195	1.3095e-44	0.199812
BCL6	-0.197168	1.34561e-44	-0.199784
NRP2	-0.197148	1.3737e-44	-0.199763
BICRA	0.197144	1.37856e-44	0.19976
FGR	0.197121	1.41198e-44	0.199735
COLGALT2	0.197079	1.47308e-44	0.199692
MTMR8	0.197079	1.47395e-44	0.199691
AHNAK2	-0.197074	1.48164e-44	-0.199686
CCDC91	0.197064	1.49611e-44	0.199676
MSH5	0.197061	1.50138e-44	0.199673
ASCC1	0.197056	1.50807e-44	0.199668
BOD1	0.197039	1.53511e-44	0.19965
AZIN2	0.196995	1.60574e-44	0.199604
AKNA	0.196986	1.6194e-44	0.199595
SNAI3	0.196973	1.64222e-44	0.199581
TESC	0.196967	1.65156e-44	0.199575
ADORA2B	0.196963	1.65823e-44	0.199571
METRN	0.196947	1.68517e-44	0.199555
NSDHL	0.196918	1.73733e-44	0.199524
CCDC160	0.196883	1.80031e-44	0.199487
ZDHHC9	0.196848	1.86405e-44	0.199452
ZNF383	0.196847	1.86599e-44	0.199451
C12orf60	0.196841	1.87917e-44	0.199444
VGLL4	0.196836	1.88816e-44	0.199439
BPHL	0.196825	1.90901e-44	0.199427
BPNT1	0.196803	1.95324e-44	0.199404
RAPGEF6	0.196796	1.96557e-44	0.199398
MYBBP1A	0.196765	2.02899e-44	0.199365
GABRE	0.196717	2.13129e-44	0.199315
TRMT2A	0.196689	2.19241e-44	0.199286
ANKRD46	0.19666	2.259e-44	0.199256
TCEANC2	0.196659	2.26008e-44	0.199255
VEGFB	-0.196651	2.27922e-44	-0.199246
GCC1	0.19665	2.28057e-44	0.199246
TMEM39A	0.196647	2.28926e-44	0.199242
DCTN6	0.196634	2.31793e-44	0.199229
SHB	0.196634	2.31954e-44	0.199228
EGFLAM	0.196619	2.35472e-44	0.199213
RDM1	0.196612	2.37026e-44	0.199206
REP15	0.196612	2.37169e-44	0.199206
CD164	0.196578	2.45614e-44	0.19917
ZNF624	0.196553	2.51929e-44	0.199144
ARL5A	0.196522	2.59793e-44	0.199113
CISD1	0.196518	2.60966e-44	0.199108
ZSCAN25	0.196505	2.64441e-44	0.199094
C5AR2	0.196446	2.80825e-44	0.199033
DERL1	0.196446	2.80871e-44	0.199033
ERP29	0.196432	2.84713e-44	0.199019
ADORA2A	0.196431	2.84962e-44	0.199018
FCRL5	0.196395	2.9559e-44	0.198981
STON1	-0.196363	3.05568e-44	-0.198947
WDYHV1	0.196306	3.23661e-44	0.198888
NEU3	0.196298	3.26246e-44	0.19888
SNAPC1	0.196298	3.26489e-44	0.198879
SELL	0.196286	3.30398e-44	0.198867
SAMD8	0.196285	3.3077e-44	0.198865
UCHL1	0.196207	3.58067e-44	0.198784
OPA3	0.196168	3.72478e-44	0.198744
TRIM34	0.196142	3.82541e-44	0.198716
UBE2V1	0.196122	3.90158e-44	0.198696
POGLUT2	0.196106	3.96571e-44	0.19868
MEAK7	0.1961	3.98963e-44	0.198673
STK4	0.196044	4.22522e-44	0.198615
KCND3	-0.196029	4.29015e-44	-0.198599
SESTD1	0.196027	4.29676e-44	0.198597
CHPT1	0.196018	4.33777e-44	0.198588
ANTXR2	-0.195985	4.48525e-44	-0.198553
POLG	0.195983	4.49346e-44	0.198552
FHL1	-0.195976	4.52636e-44	-0.198544
STK38	0.195963	4.58651e-44	0.19853
TCTN2	0.19594	4.69456e-44	0.198507
ZNF77	0.195936	4.71123e-44	0.198503
SMCR8	0.19593	4.74006e-44	0.198497
PNPLA7	0.19593	4.74231e-44	0.198496
KAT8	0.195878	4.99884e-44	0.198442
AKAP3	0.195799	5.41357e-44	0.19836
ZNF566	0.195778	5.53138e-44	0.198338
NEXN	-0.195766	5.59554e-44	-0.198326
CUL5	0.19576	5.63041e-44	0.19832
CYB5D2	0.195735	5.77864e-44	0.198293
FN3K	0.195724	5.84055e-44	0.198282
S1PR2	0.195689	6.05255e-44	0.198246
MKKS	0.195651	6.29161e-44	0.198206
ZFP69B	0.195577	6.78093e-44	0.198129
PUF60	0.195544	7.00567e-44	0.198096
TMEM265	0.195485	7.44052e-44	0.198034
PSMG4	0.195433	7.84076e-44	0.19798
SNF8	0.195432	7.85067e-44	0.197979
BRI3	0.195378	8.29055e-44	0.197922
HEATR5B	0.195377	8.29929e-44	0.197921
CDHR5	0.195375	8.31703e-44	0.197919
IWS1	0.195343	8.58933e-44	0.197886
FCHSD1	0.195303	8.93905e-44	0.197845
CYSTM1	0.195299	8.98062e-44	0.19784
EMG1	0.195287	9.08389e-44	0.197828
PSTK	0.195285	9.10582e-44	0.197826
DERA	0.195246	9.47356e-44	0.197785
TFCP2	0.195207	9.85143e-44	0.197745
MIPOL1	0.195194	9.98002e-44	0.197732
CD72	0.195185	1.00724e-43	0.197722
CD40LG	0.195139	1.05546e-43	0.197674
GPR34	0.195136	1.05901e-43	0.19767
SAYSD1	0.195132	1.06272e-43	0.197667
ZNF831	0.195125	1.07084e-43	0.197659
FBXW11	0.1951	1.09747e-43	0.197634
FURIN	0.19509	1.1083e-43	0.197624
ZNF250	0.195083	1.11673e-43	0.197616
FDX2	0.19508	1.11998e-43	0.197613
FARSB	0.195069	1.13244e-43	0.197601
PAIP2	0.195059	1.14408e-43	0.197591
METTL9	0.195043	1.16266e-43	0.197574
SCRN3	0.195034	1.17289e-43	0.197565
EDC3	0.195027	1.18153e-43	0.197558
ADM2	0.194993	1.22247e-43	0.197523
KLHDC7B	0.194968	1.25426e-43	0.197496
RAMP2	0.194942	1.28717e-43	0.197469
ABHD18	0.194926	1.3089e-43	0.197452
EXOSC6	0.194921	1.31429e-43	0.197448
ARTN	0.194908	1.33257e-43	0.197434
ARMC5	0.194903	1.33951e-43	0.197428
CNPY4	0.194842	1.42462e-43	0.197365
UHRF1BP1L	0.194814	1.46447e-43	0.197336
GOLT1B	0.194808	1.47354e-43	0.19733
CST2	0.194782	1.51207e-43	0.197303
FIP1L1	0.194778	1.51947e-43	0.197298
B4GAT1	0.194771	1.52992e-43	0.197291
MXD1	0.194765	1.53921e-43	0.197285
MDP1	0.194735	1.58569e-43	0.197254
RNF8	0.19473	1.59396e-43	0.197249
CYSLTR1	0.194725	1.60126e-43	0.197244
TANK	0.194719	1.61107e-43	0.197238
TMEM79	0.1947	1.64335e-43	0.197217
GNG2	0.194697	1.64856e-43	0.197214
ARFIP2	0.194695	1.65061e-43	0.197213
GCN1	0.194679	1.67846e-43	0.197196
SERPINB8	0.194638	1.74885e-43	0.197153
CEP85L	0.194629	1.76455e-43	0.197144
DCBLD2	0.194589	1.83793e-43	0.197102
LRCH1	0.194582	1.85054e-43	0.197095
SPAG9	0.19458	1.85398e-43	0.197093
CRIM1	-0.194566	1.88079e-43	-0.197078
MFSD11	0.194561	1.89055e-43	0.197073
UBE2D2	0.194543	1.924e-43	0.197055
IFNGR2	0.19454	1.93023e-43	0.197051
RRP8	0.194536	1.93721e-43	0.197048
SPHK1	0.194513	1.98368e-43	0.197023
PIGH	0.194497	2.01602e-43	0.197006
LAIR2	0.194496	2.01652e-43	0.197006
EFCAB14	0.194489	2.03172e-43	0.196998
SPATA24	0.194478	2.05364e-43	0.196987
ADAMTS5	0.194463	2.08441e-43	0.196972
GPRIN2	0.194429	2.15836e-43	0.196936
JMJD4	0.194376	2.27516e-43	0.196881
H2AFY	0.194367	2.29696e-43	0.196872
SPPL3	0.194343	2.35292e-43	0.196847
RCC1L	0.194298	2.46266e-43	0.1968
MPO	0.194297	2.46313e-43	0.196799
SLC45A2	0.194278	2.51213e-43	0.196779
LRRC66	0.194246	2.59453e-43	0.196746
KLHL15	0.194236	2.62089e-43	0.196735
DENND4C	0.19423	2.63556e-43	0.196729
ZRANB3	0.194198	2.72171e-43	0.196696
NFATC2IP	0.194136	2.89643e-43	0.196632
SPRTN	0.194121	2.94065e-43	0.196616
NAXD	0.194109	2.97514e-43	0.196604
ASTN2	0.194032	3.21457e-43	0.196524
CTRC	0.194024	3.24041e-43	0.196515
MAP2K4	0.194009	3.29178e-43	0.196499
F2RL2	0.194008	3.29416e-43	0.196498
PSMD13	0.193967	3.4335e-43	0.196456
VASH1	0.19396	3.45735e-43	0.196448
COPS5	0.193958	3.46453e-43	0.196446
ZNRF1	0.19385	3.8599e-43	0.196334
FASN	0.193848	3.86837e-43	0.196332
SYNGR3	0.193834	3.9224e-43	0.196318
C2orf49	0.193827	3.94788e-43	0.196311
WDR55	0.193797	4.06945e-43	0.196279
TMX2	0.193767	4.19408e-43	0.196248
HIST1H1C	0.193756	4.24007e-43	0.196237
ERI3	0.193748	4.27328e-43	0.196229
GPR183	0.193713	4.42795e-43	0.196192
HUS1	0.193709	4.44658e-43	0.196187
ZNF283	0.193704	4.46537e-43	0.196183
ENPP4	0.193697	4.49727e-43	0.196176
ARID3B	0.193696	4.50199e-43	0.196175
WDR35	0.193694	4.5117e-43	0.196172
RAB28	0.193651	4.71103e-43	0.196128
RYK	0.193649	4.71927e-43	0.196126
FOXQ1	0.193636	4.78251e-43	0.196112
NDUFB6	0.193635	4.78468e-43	0.196111
DPYD	0.193625	4.83325e-43	0.196101
SLA	0.193624	4.83874e-43	0.1961
BRD3	0.193618	4.86831e-43	0.196093
MET	0.193575	5.08196e-43	0.196049
U2SURP	0.193537	5.27969e-43	0.196009
ARL16	0.193524	5.3493e-43	0.195996
GRHL3	0.19344	5.82062e-43	0.195908
NCK2	0.193433	5.85805e-43	0.195901
ZNF558	0.193432	5.86281e-43	0.1959
IPO4	0.193405	6.02672e-43	0.195872
PDLIM4	-0.193401	6.05179e-43	-0.195867
XXYLT1	0.193397	6.07333e-43	0.195864
VCPIP1	0.193387	6.13321e-43	0.195854
MCRS1	0.193329	6.50296e-43	0.195793
EEF1AKMT3	0.193315	6.59415e-43	0.195778
TLX1	0.193219	7.25795e-43	0.195679
ANO8	0.193216	7.27529e-43	0.195676
TLK2	0.193204	7.36764e-43	0.195663
ZNF7	0.193177	7.56725e-43	0.195635
IGFLR1	0.193166	7.65258e-43	0.195623
RACK1	0.193153	7.75215e-43	0.19561
LIN37	0.193116	8.03881e-43	0.195572
CRLS1	0.193114	8.05589e-43	0.19557
FAM104B	0.19309	8.2571e-43	0.195544
PNRC2	0.193079	8.34204e-43	0.195534
MAP3K10	0.193074	8.38333e-43	0.195529
LEAP2	0.193062	8.48626e-43	0.195516
ISYNA1	0.193058	8.52102e-43	0.195512
LRRC8E	0.193037	8.70368e-43	0.19549
FIZ1	0.193022	8.83008e-43	0.195475
SFT2D3	0.192943	9.55705e-43	0.195392
TMEM234	0.192939	9.59248e-43	0.195388
RAB39B	0.192926	9.72162e-43	0.195374
STK40	0.19291	9.87221e-43	0.195358
RTCA	0.192902	9.95154e-43	0.19535
KCNK1	0.192886	1.01203e-42	0.195333
HNRNPD	0.192878	1.01971e-42	0.195325
ATP6AP1L	0.192877	1.02029e-42	0.195324
NSMCE4A	0.192865	1.0325e-42	0.195312
KPNA6	0.192818	1.08242e-42	0.195262
AIG1	0.192793	1.10948e-42	0.195237
PTPRB	0.192783	1.12049e-42	0.195226
LRRC43	0.19278	1.12424e-42	0.195223
CDK5R1	0.19277	1.13536e-42	0.195213
ATP5PF	0.19276	1.14682e-42	0.195202
ERMAP	0.192712	1.20269e-42	0.195153
GPC6	0.192696	1.22222e-42	0.195136
SH2D1B	0.192687	1.233e-42	0.195127
IQCC	0.192684	1.23693e-42	0.195123
UGGT2	0.192679	1.24367e-42	0.195118
USP20	0.192673	1.25023e-42	0.195112
PSMC1	0.192671	1.25302e-42	0.19511
NUMA1	-0.192664	1.26211e-42	-0.195102
ZNF585B	0.192556	1.40532e-42	0.19499
WDR33	0.192502	1.48329e-42	0.194934
TRIM16	0.192469	1.53167e-42	0.1949
TXNDC17	0.192451	1.5596e-42	0.194881
ADCY9	0.192448	1.56496e-42	0.194878
FAF2	0.192417	1.61374e-42	0.194846
GCNA	0.192389	1.6593e-42	0.194817
THOC6	0.192387	1.66279e-42	0.194815
VCPKMT	0.192338	1.74557e-42	0.194764
PRR14L	0.192333	1.75369e-42	0.194759
KIAA0895L	0.19233	1.75933e-42	0.194756
CLPX	0.192311	1.79221e-42	0.194736
TRPV6	0.192275	1.85914e-42	0.194698
COX11	0.192274	1.85926e-42	0.194698
PTTG1IP	-0.192242	1.91948e-42	-0.194665
BABAM2	0.192234	1.93479e-42	0.194656
ACSS1	0.192232	1.93933e-42	0.194654
STX8	0.192223	1.95699e-42	0.194644
ORMDL2	0.192219	1.96491e-42	0.19464
C10orf99	0.192207	1.9891e-42	0.194627
MCOLN1	0.19218	2.04215e-42	0.1946
HTRA2	0.192153	2.09746e-42	0.194572
DENND6B	0.192143	2.11793e-42	0.194562
PTGDR	0.192091	2.23125e-42	0.194507
MYL6B	0.192076	2.26517e-42	0.194491
SMYD4	0.192061	2.29726e-42	0.194477
PPP1R14D	0.192061	2.29857e-42	0.194476
IL4I1	0.192059	2.30217e-42	0.194474
TAFA4	-0.192027	2.37686e-42	-0.194441
ELP6	0.192018	2.39933e-42	0.194431
ATG14	0.19193	2.61738e-42	0.19434
CEPT1	0.191879	2.75297e-42	0.194287
IL10RB	0.191877	2.75838e-42	0.194285
TMEM68	0.191873	2.77031e-42	0.194281
NIPAL1	0.191857	2.81359e-42	0.194265
SCUBE3	0.191855	2.81852e-42	0.194263
PTCHD1	-0.191852	2.82702e-42	-0.19426
ATP1B1	0.191823	2.91003e-42	0.194229
TUSC2	0.191808	2.95427e-42	0.194213
CPTP	0.191779	3.03986e-42	0.194183
SEM1	0.19175	3.12787e-42	0.194154
RIBC1	0.191726	3.20373e-42	0.194128
TRIM46	0.191693	3.31163e-42	0.194094
HIPK1	0.191656	3.43431e-42	0.194056
ITGBL1	0.191631	3.5212e-42	0.194029
ARSG	0.191624	3.54284e-42	0.194023
TCEAL4	-0.191623	3.54923e-42	-0.194021
OSBPL11	0.191608	3.60159e-42	0.194006
KAT5	0.191575	3.72184e-42	0.193971
SENP3	0.191493	4.03563e-42	0.193886
TTC8	0.191401	4.42014e-42	0.193791
CENPC	0.191384	4.49608e-42	0.193773
MIF	0.19138	4.51007e-42	0.19377
PCGF5	0.191342	4.68664e-42	0.193729
LRRC39	0.191336	4.71131e-42	0.193724
ITGAX	0.191303	4.86776e-42	0.19369
IL9R	0.191282	4.96895e-42	0.193668
NCR1	0.191261	5.07548e-42	0.193646
ADAR	0.191245	5.1554e-42	0.193629
SLC45A3	0.191245	5.15707e-42	0.193629
G3BP2	0.191238	5.18984e-42	0.193622
TEAD1	0.191203	5.37473e-42	0.193586
HIVEP3	0.191189	5.45178e-42	0.193571
ZNF227	0.191152	5.65366e-42	0.193532
IPO13	0.191149	5.66979e-42	0.193529
GSE1	0.191102	5.93977e-42	0.19348
PTGFR	-0.191086	6.03344e-42	-0.193464
TNPO3	0.19108	6.0665e-42	0.193458
NELFA	0.191039	6.31824e-42	0.193415
DYNLL2	0.191039	6.32209e-42	0.193415
CCL13	0.191014	6.4783e-42	0.193389
FBLN5	-0.191014	6.47842e-42	-0.193389
EFCAB2	0.191006	6.52593e-42	0.193381
RAB7A	0.191003	6.54494e-42	0.193378
CLOCK	0.190984	6.66937e-42	0.193359
CUL3	0.190976	6.72243e-42	0.19335
LY86	0.190975	6.73276e-42	0.193349
VIPAS39	0.190955	6.86744e-42	0.193328
BBS5	0.190943	6.94794e-42	0.193316
PCYOX1L	0.190935	6.99967e-42	0.193308
MOXD1	-0.19089	7.31818e-42	-0.193261
VMP1	0.19089	7.31978e-42	0.193261
MANBA	0.190889	7.32862e-42	0.193259
DEF8	0.190864	7.51183e-42	0.193233
GABRR2	0.19085	7.61128e-42	0.19322
PLAA	0.190849	7.61899e-42	0.193219
PSMB6	0.190842	7.67592e-42	0.193211
TEPSIN	0.190769	8.24372e-42	0.193136
LILRB1	0.190762	8.30348e-42	0.193128
CYB561D1	0.190745	8.44211e-42	0.19311
TMEM223	0.190742	8.4663e-42	0.193107
CDH17	0.190714	8.7089e-42	0.193078
SFPQ	0.190657	9.20576e-42	0.193019
GAREM1	0.190646	9.31288e-42	0.193007
COG4	0.190644	9.32449e-42	0.193006
MRVI1	-0.190644	9.33032e-42	-0.193005
LRRC59	0.190595	9.78457e-42	0.192955
UBXN2A	0.190577	9.96709e-42	0.192935
NR4A2	0.190568	1.00479e-41	0.192927
MBTD1	0.190552	1.02116e-41	0.19291
INKA2	0.19054	1.03311e-41	0.192898
MDM2	0.190511	1.06326e-41	0.192867
MACROD2	0.190505	1.06995e-41	0.192861
SLC4A11	0.1905	1.0751e-41	0.192856
NCALD	0.190499	1.07629e-41	0.192854
RAD1	0.190463	1.11462e-41	0.192818
EXOSC3	0.190451	1.12786e-41	0.192805
ZNF473	0.190451	1.12821e-41	0.192805
ING5	0.190418	1.16521e-41	0.192771
CCDC89	0.190417	1.16647e-41	0.19277
DUS1L	0.190386	1.20255e-41	0.192737
HMGCS2	0.190331	1.26862e-41	0.192681
TPP1	0.19033	1.2705e-41	0.192679
KLHL28	0.190323	1.27895e-41	0.192672
CALHM6	0.190303	1.30486e-41	0.192651
HYKK	0.1903	1.30821e-41	0.192649
CFH	0.190299	1.31031e-41	0.192647
ZNF684	0.190278	1.33675e-41	0.192626
TFG	0.190227	1.40592e-41	0.192573
PRPF31	0.190139	1.53275e-41	0.192481
C16orf70	0.190092	1.60549e-41	0.192432
ARHGEF6	0.190074	1.6342e-41	0.192414
HEYL	0.190059	1.65792e-41	0.192398
CLASP1	0.189971	1.80657e-41	0.192308
LYSMD1	0.189921	1.89906e-41	0.192255
TRIM13	0.189895	1.94716e-41	0.192228
NPHP1	0.189853	2.02849e-41	0.192185
ARHGAP22	0.189812	2.11197e-41	0.192142
THEM4	0.189762	2.21817e-41	0.19209
RAB24	0.189703	2.35027e-41	0.192029
ZFP30	0.189694	2.3721e-41	0.192019
FUT4	0.18969	2.38095e-41	0.192015
NDUFC2	0.189574	2.66797e-41	0.191895
UROD	0.18956	2.70272e-41	0.191881
ALOX15	0.189555	2.71669e-41	0.191876
CTDP1	0.189554	2.71893e-41	0.191875
MAP1LC3B	0.18955	2.72932e-41	0.191871
FBXO3	0.1895	2.86671e-41	0.191819
AAK1	0.189475	2.93746e-41	0.191793
DNAJA4	0.189471	2.94828e-41	0.191789
PSMB4	0.189438	3.04539e-41	0.191754
SLC35D1	0.189395	3.17677e-41	0.19171
THAP9	0.189365	3.27271e-41	0.191678
CD37	0.189359	3.29215e-41	0.191672
CABIN1	0.189344	3.34047e-41	0.191656
WFS1	-0.189331	3.3811e-41	-0.191644
SCAND1	0.189321	3.41407e-41	0.191633
SMIM27	0.189317	3.42716e-41	0.191629
SGSM1	0.1893	3.48751e-41	0.191611
C2orf92	0.189298	3.4926e-41	0.191609
EEF1B2	0.189272	3.58278e-41	0.191582
TANC1	0.189239	3.69872e-41	0.191548
JAGN1	0.189232	3.72661e-41	0.19154
USP49	0.189215	3.78987e-41	0.191522
RGS19	0.189205	3.82445e-41	0.191513
STIMATE	0.189202	3.83776e-41	0.191509
PGK1	0.189181	3.9176e-41	0.191487
CDK11A	0.189156	4.01232e-41	0.191462
TRRAP	0.189154	4.02129e-41	0.191459
ATF4	0.189146	4.05156e-41	0.191452
BTC	0.189144	4.06178e-41	0.191449
SPATA20	0.189122	4.14767e-41	0.191427
YOD1	0.189037	4.50627e-41	0.191338
IRGQ	0.18902	4.58084e-41	0.191321
HOXC9	0.188977	4.78052e-41	0.191276
TLCD5	0.188954	4.88559e-41	0.191253
LRRC6	0.188931	4.99981e-41	0.191228
PFDN2	0.188915	5.07729e-41	0.191212
GZF1	0.188888	5.21046e-41	0.191184
ORAI2	0.188885	5.22788e-41	0.191181
ZCCHC7	0.188794	5.71401e-41	0.191086
LTA4H	0.188754	5.94032e-41	0.191045
ZKSCAN2	0.188732	6.06604e-41	0.191022
FBXL22	-0.188628	6.7166e-41	-0.190914
DMXL1	0.188608	6.84982e-41	0.190893
LRRC42	0.188607	6.85411e-41	0.190892
VPS13A	0.188556	7.20479e-41	0.190839
ZC2HC1A	0.188539	7.31935e-41	0.190822
KANSL1L	0.188537	7.3338e-41	0.19082
SLC66A3	0.188519	7.46361e-41	0.190802
UCP3	0.188519	7.46845e-41	0.190801
ATP2A2	0.188512	7.51843e-41	0.190794
GPR107	0.188495	7.64025e-41	0.190777
DACT3	-0.188483	7.72889e-41	-0.190764
FAM118A	0.188477	7.77413e-41	0.190758
CUTC	0.188464	7.87807e-41	0.190744
RBM41	0.188381	8.53962e-41	0.190658
UBXN7	0.188365	8.67542e-41	0.190641
SLC11A2	0.188324	9.02667e-41	0.190599
USP48	0.188251	9.68592e-41	0.190524
ZNF547	0.188196	1.02172e-40	0.190467
SMIM7	0.188177	1.04086e-40	0.190447
FNDC3A	0.188157	1.06194e-40	0.190425
NFKBID	0.188136	1.08384e-40	0.190404
DIMT1	0.188113	1.10789e-40	0.19038
MMS19	0.188087	1.13607e-40	0.190353
CAMKK1	0.188063	1.16259e-40	0.190329
ARRDC2	0.188063	1.16337e-40	0.190328
C11orf65	0.188054	1.17296e-40	0.190319
DUSP6	0.188021	1.21115e-40	0.190285
TNFRSF13C	0.188018	1.21529e-40	0.190281
RBBP6	0.18798	1.26078e-40	0.190242
CRCP	0.187961	1.28331e-40	0.190223
ALKBH8	0.187958	1.28807e-40	0.190219
IREB2	0.187921	1.33428e-40	0.190182
ADAP2	0.187899	1.36408e-40	0.190158
ADAMTSL2	0.187862	1.41393e-40	0.19012
PRKAG2	0.187817	1.47684e-40	0.190073
ZBTB32	0.187804	1.49486e-40	0.19006
WNT10A	0.18779	1.51474e-40	0.190046
ATPAF1	0.187781	1.52811e-40	0.190036
WAPL	0.187769	1.54711e-40	0.190023
ARPC2	0.187747	1.58054e-40	0.19
MARCH1	0.187708	1.64123e-40	0.18996
DIS3L2	0.18769	1.66878e-40	0.189942
SAXO2	0.187674	1.69542e-40	0.189925
TNFSF8	0.187667	1.70656e-40	0.189918
TRAPPC11	0.187632	1.76599e-40	0.189882
SLC49A3	0.187611	1.80275e-40	0.18986
ZNF653	0.187609	1.80629e-40	0.189857
FRMD4A	0.187593	1.83383e-40	0.189841
FMR1	0.187589	1.84136e-40	0.189837
FBXO38	0.18757	1.87467e-40	0.189818
ENPP1	0.187568	1.87969e-40	0.189815
TBC1D7	0.187564	1.8863e-40	0.189811
AKIRIN1	0.187563	1.8882e-40	0.18981
COPS7B	0.187555	1.90206e-40	0.189802
PLTP	-0.187552	1.90795e-40	-0.189799
ARHGDIA	0.187547	1.91813e-40	0.189793
FAM214A	0.187541	1.92893e-40	0.189787
EIF2B3	0.187536	1.93708e-40	0.189783
GPD2	0.187519	1.97008e-40	0.189765
PDK3	0.187502	2.00286e-40	0.189747
TNFRSF6B	0.187482	2.04147e-40	0.189726
FERMT2	-0.187465	2.07492e-40	-0.189709
DZANK1	0.187464	2.07793e-40	0.189707
ZNF37A	0.187455	2.09494e-40	0.189699
MAP3K4	0.187437	2.13321e-40	0.189679
SLC25A42	0.187395	2.22208e-40	0.189636
C15orf41	0.187374	2.26773e-40	0.189614
LDLR	-0.187364	2.2876e-40	-0.189604
ZNF527	0.18736	2.29796e-40	0.1896
UFL1	0.187351	2.31873e-40	0.18959
PACS2	0.187336	2.35215e-40	0.189575
SNN	0.187334	2.3566e-40	0.189573
RILPL2	0.187324	2.37985e-40	0.189562
ANAPC7	0.18728	2.48317e-40	0.189516
IKZF5	0.187163	2.77897e-40	0.189396
POU5F2	0.187141	2.83812e-40	0.189373
AKAP8	0.187132	2.86403e-40	0.189363
INVS	0.187128	2.87591e-40	0.189359
FLT4	0.187094	2.97096e-40	0.189324
EID2B	0.187044	3.11739e-40	0.189272
AZGP1	0.187036	3.14194e-40	0.189264
LCN15	0.187035	3.14614e-40	0.189262
UBE2J2	0.187024	3.17937e-40	0.189251
ZNF628	0.187015	3.20539e-40	0.189242
GPATCH2	0.186991	3.28101e-40	0.189217
NUDT13	0.186965	3.36446e-40	0.18919
TIMM22	0.186957	3.3917e-40	0.189182
TNXB	-0.186948	3.42116e-40	-0.189172
ESAM	0.186885	3.63307e-40	0.189108
CDR2	0.186882	3.64452e-40	0.189104
SIGMAR1	0.186866	3.70156e-40	0.189088
ZSWIM4	0.186865	3.70474e-40	0.189087
PXMP2	0.186847	3.76887e-40	0.189068
S100B	0.186843	3.78438e-40	0.189064
ZNF493	0.186801	3.93946e-40	0.189021
MIER1	0.186795	3.96298e-40	0.189014
APH1B	0.186787	3.99259e-40	0.189006
DDN	0.186785	4.00179e-40	0.189004
FEM1A	0.186758	4.10607e-40	0.188976
ATP6V1E2	0.186758	4.10783e-40	0.188976
HMGXB4	0.186738	4.18537e-40	0.188956
NUDT22	0.186709	4.3061e-40	0.188925
SDR42E1	0.186638	4.61227e-40	0.188851
SLC35B3	0.186638	4.61228e-40	0.188851
AZIN1	0.186628	4.65494e-40	0.188841
KCNIP2	0.186613	4.72085e-40	0.188826
RLBP1	0.186605	4.76102e-40	0.188817
IKBIP	0.186602	4.77473e-40	0.188814
IFT27	0.186592	4.81977e-40	0.188804
LBX2	0.186587	4.84323e-40	0.188799
MAP2K1	0.186574	4.90579e-40	0.188785
ATG7	0.186526	5.13545e-40	0.188735
ARRDC5	0.186523	5.15119e-40	0.188732
ST5	-0.186489	5.3227e-40	-0.188697
CDC42EP4	0.186458	5.48414e-40	0.188665
ZBTB21	0.186454	5.50093e-40	0.188661
LRIG2	0.186453	5.50933e-40	0.18866
FZD6	0.186445	5.55131e-40	0.188652
BTG2	-0.186428	5.64259e-40	-0.188634
ALMS1	0.186421	5.67899e-40	0.188627
PABPC1L	0.186403	5.78239e-40	0.188608
CDC5L	0.186387	5.87009e-40	0.188591
SLF2	0.186377	5.92737e-40	0.188581
TMEM147	0.186347	6.10076e-40	0.18855
WASF1	0.186343	6.12393e-40	0.188546
GPAT3	0.186314	6.2959e-40	0.188516
STRA6	0.186275	6.536e-40	0.188476
SPIN4	0.18625	6.69594e-40	0.18845
TMBIM1	0.186242	6.74609e-40	0.188441
ZFR	0.186231	6.81963e-40	0.18843
NAB2	0.186222	6.87725e-40	0.188421
NEK6	0.186177	7.18277e-40	0.188374
NBPF3	0.186172	7.21852e-40	0.188368
RHOBTB2	0.186135	7.47892e-40	0.18833
LINC02693	0.186113	7.63799e-40	0.188308
NUDT2	0.186077	7.90761e-40	0.18827
BMT2	0.18599	8.59749e-40	0.18818
ATP6V1H	0.185945	8.96868e-40	0.188134
BTN2A1	0.185924	9.15355e-40	0.188112
RBKS	0.185917	9.22001e-40	0.188104
ZNF117	0.185865	9.68537e-40	0.188051
ENPEP	0.185862	9.71659e-40	0.188048
TGOLN2	0.18584	9.91823e-40	0.188025
TENT4A	0.18584	9.92374e-40	0.188025
CHMP1A	0.185819	1.01258e-39	0.188003
FBXO43	0.185813	1.01842e-39	0.187997
ZNF319	0.185803	1.02815e-39	0.187986
APBB1IP	0.185779	1.05187e-39	0.187962
ZNF79	0.185769	1.0623e-39	0.187951
ZNF226	0.185746	1.08586e-39	0.187927
LARP4	0.185725	1.10817e-39	0.187905
CXCL1	0.18572	1.11276e-39	0.187901
THYN1	0.185681	1.15567e-39	0.18786
FOXS1	0.185669	1.16902e-39	0.187848
GFOD2	0.18566	1.17934e-39	0.187838
RBM19	0.185652	1.18778e-39	0.18783
RAB26	0.185627	1.21694e-39	0.187804
BDKRB1	0.1856	1.24816e-39	0.187777
ACKR4	0.185587	1.2647e-39	0.187763
SPDL1	0.185586	1.26575e-39	0.187762
KRBA2	0.185558	1.29938e-39	0.187733
IL17RA	0.185539	1.32419e-39	0.187713
SDF2L1	0.18553	1.33468e-39	0.187704
PLAAT3	0.185493	1.3829e-39	0.187666
ASGR1	0.185472	1.41075e-39	0.187644
FOXD4L5	0.185375	1.54836e-39	0.187543
MID1IP1	0.185348	1.58855e-39	0.187516
CWC15	0.185335	1.60913e-39	0.187502
ZBED8	0.185315	1.64006e-39	0.187481
IFT88	0.185309	1.64912e-39	0.187475
AK8	0.185304	1.65656e-39	0.18747
MED1	0.185293	1.67419e-39	0.187459
SUMF1	0.185283	1.69155e-39	0.187448
SGK3	0.185279	1.69661e-39	0.187444
PIK3CD	0.185275	1.70415e-39	0.187439
WWOX	0.185233	1.77267e-39	0.187397
NCBP2AS2	0.185218	1.7992e-39	0.187381
TFPI	0.185197	1.83545e-39	0.187359
SETDB2	0.185193	1.84164e-39	0.187355
ADAM8	0.185187	1.85304e-39	0.187349
KLHDC10	0.185165	1.89314e-39	0.187325
GTF2A1	0.185159	1.90357e-39	0.187319
PODNL1	0.185137	1.94374e-39	0.187297
EMP2	0.185135	1.94739e-39	0.187295
MCCC1	0.185119	1.978e-39	0.187278
FAM217B	0.18511	1.99438e-39	0.187269
EPPK1	0.185086	2.04003e-39	0.187244
CSTF2T	0.185079	2.05383e-39	0.187237
UBE2G1	0.185071	2.06972e-39	0.187229
SCGB2A1	0.185019	2.1758e-39	0.187174
ANGEL1	0.18497	2.27841e-39	0.187124
ISY1	0.184921	2.38814e-39	0.187073
DDTL	0.184918	2.39556e-39	0.18707
TBX6	0.184901	2.43324e-39	0.187053
SENP5	0.184888	2.46451e-39	0.187039
CBX4	0.184861	2.52834e-39	0.187011
EDC4	0.184856	2.54071e-39	0.187006
ZBTB41	0.184845	2.56778e-39	0.186995
RAB39A	0.184841	2.57751e-39	0.18699
ATP5MG	0.184826	2.61552e-39	0.186974
BECN1	0.184814	2.64477e-39	0.186962
C3orf20	0.184808	2.6612e-39	0.186956
CCT6B	0.18477	2.75761e-39	0.186917
ZNF713	0.184765	2.77047e-39	0.186912
SLC22A1	0.18476	2.7841e-39	0.186907
ZNF627	0.18476	2.7847e-39	0.186906
DCSTAMP	0.184749	2.81343e-39	0.186895
TYSND1	0.18474	2.83664e-39	0.186886
TMEM198	0.184718	2.89768e-39	0.186863
HERC5	0.184707	2.92921e-39	0.186851
TAF6	0.184701	2.94525e-39	0.186845
KLF4	0.184691	2.97326e-39	0.186835
ENTPD7	0.184688	2.98332e-39	0.186831
HSPA4L	0.184653	3.08291e-39	0.186796
INMT	-0.184605	3.22658e-39	-0.186746
ATP13A2	0.184587	3.28183e-39	0.186728
HACE1	0.184587	3.28392e-39	0.186727
GOSR1	0.184586	3.28739e-39	0.186726
OR52N5	0.18457	3.33641e-39	0.18671
RAD54L2	0.184559	3.37033e-39	0.186699
PHF20	0.184553	3.38997e-39	0.186692
ADCY10	0.184541	3.43067e-39	0.186679
THUMPD1	0.18449	3.60018e-39	0.186627
SLC41A2	0.184485	3.61886e-39	0.186621
DHRS1	0.184479	3.63839e-39	0.186615
PAN2	0.184465	3.68609e-39	0.186601
COX6C	0.184438	3.78423e-39	0.186573
KLHL30	0.184437	3.78657e-39	0.186572
LIPT2	0.184435	3.79442e-39	0.18657
ANXA2	0.184429	3.81587e-39	0.186564
GJA4	0.184404	3.90678e-39	0.186538
CHCHD5	0.184382	3.98957e-39	0.186515
COG6	0.184381	3.99263e-39	0.186514
RTL10	0.184346	4.1279e-39	0.186478
ADGRF5	0.184301	4.30896e-39	0.186431
EIF3B	0.184278	4.40583e-39	0.186407
ITFG2	0.184277	4.40954e-39	0.186406
SIPA1	0.184264	4.4641e-39	0.186393
EIF4EBP3	0.184247	4.53527e-39	0.186375
MUTYH	0.184241	4.56151e-39	0.186369
RGS5	-0.184237	4.58074e-39	-0.186365
NF1	0.184231	4.60606e-39	0.186359
ST3GAL6	0.184224	4.63734e-39	0.186351
NUDT18	0.184222	4.64387e-39	0.18635
PGBD5	0.184221	4.64902e-39	0.186348
ANKAR	0.184201	4.73629e-39	0.186328
TARSL2	0.184192	4.77824e-39	0.186319
RAP2A	0.184148	4.98024e-39	0.186273
MYH15	0.184127	5.08434e-39	0.186251
C10orf95	0.184122	5.1058e-39	0.186246
HS3ST1	0.184119	5.11907e-39	0.186243
WWTR1	-0.18411	5.16603e-39	-0.186233
NFATC1	0.184074	5.34246e-39	0.186197
PLA2G12A	0.184062	5.40714e-39	0.186184
FAM131C	0.184009	5.68309e-39	0.186129
ZNF274	0.184007	5.69733e-39	0.186127
CEP63	0.183996	5.75426e-39	0.186116
CARS2	0.183995	5.76239e-39	0.186114
PATJ	0.183989	5.79442e-39	0.186108
SGF29	0.183982	5.83396e-39	0.186101
DHCR7	0.183976	5.86467e-39	0.186095
DDB2	0.183968	5.90728e-39	0.186087
TMEM161A	0.183966	5.91866e-39	0.186085
ZMYND10	0.183932	6.11601e-39	0.186049
ASNSD1	0.183924	6.16392e-39	0.186041
EIF2B4	0.183894	6.33794e-39	0.18601
CHRNA5	0.18388	6.42687e-39	0.185995
SERPINI1	0.183813	6.84734e-39	0.185926
ADORA1	0.183791	6.98615e-39	0.185904
IL3RA	0.183769	7.13671e-39	0.185881
C6orf136	0.183767	7.14991e-39	0.185879
ATG4A	0.183751	7.25644e-39	0.185862
ATP5PD	0.183748	7.28175e-39	0.185859
CDKL5	0.183744	7.30921e-39	0.185855
SREBF1	0.183735	7.37077e-39	0.185845
PON1	0.183725	7.43674e-39	0.185836
DCXR	0.183707	7.56536e-39	0.185817
KTN1	0.183635	8.10208e-39	0.185742
PLXDC1	0.183626	8.17354e-39	0.185732
FAM117A	0.18362	8.22074e-39	0.185726
RCSD1	0.183547	8.80249e-39	0.185651
BHMG1	0.183528	8.96528e-39	0.185631
ZNF572	0.183505	9.16368e-39	0.185607
MKNK1	0.183503	9.17645e-39	0.185606
PKHD1	0.183484	9.34633e-39	0.185586
KIF5C	0.183442	9.7225e-39	0.185542
MBP	0.183438	9.76339e-39	0.185538
PCDHGA12	0.183434	9.79456e-39	0.185534
TOP1MT	0.183431	9.82347e-39	0.185531
NPL	0.183428	9.85521e-39	0.185528
SNX24	0.183417	9.95803e-39	0.185516
P2RY1	0.183402	1.00988e-38	0.185501
WDR63	0.183385	1.02584e-38	0.185484
UBL5	0.183383	1.0277e-38	0.185482
CSF2RA	0.18337	1.04047e-38	0.185468
CCNJL	0.183364	1.04636e-38	0.185462
ZNF564	0.183348	1.06226e-38	0.185445
MAP3K2	0.183341	1.07018e-38	0.185437
SIRT5	0.183303	1.10859e-38	0.185399
VWA5A	0.183298	1.11451e-38	0.185393
SLC30A1	0.183259	1.15583e-38	0.185353
CAVIN4	0.183258	1.15665e-38	0.185352
ZNHIT6	0.1832	1.22203e-38	0.185292
LSR	0.18318	1.24602e-38	0.185271
SKI	-0.183171	1.25573e-38	-0.185262
POR	0.183168	1.25939e-38	0.185259
CNOT3	0.183116	1.32306e-38	0.185205
NCBP3	0.183107	1.33457e-38	0.185195
AK7	0.183073	1.37833e-38	0.18516
WDPCP	0.183069	1.38345e-38	0.185156
GSK3A	0.183045	1.41414e-38	0.185132
SBDS	0.183008	1.46485e-38	0.185093
ZNF613	0.18299	1.49048e-38	0.185074
OVGP1	0.182964	1.52652e-38	0.185048
CGRRF1	0.182943	1.55776e-38	0.185026
ZNF785	0.182904	1.61605e-38	0.184985
CRYZL1	0.182833	1.72756e-38	0.184912
KBTBD3	0.182757	1.85525e-38	0.184834
KLK13	0.182731	1.90218e-38	0.184806
TRAPPC1	0.182725	1.91187e-38	0.184801
BBS4	0.182717	1.92723e-38	0.184792
NONO	0.182698	1.96221e-38	0.184772
SUCLG2	0.182697	1.96283e-38	0.184772
LIPG	0.182661	2.03199e-38	0.184734
ANAPC11	0.182592	2.16807e-38	0.184662
KCTD13	0.182589	2.17347e-38	0.18466
WDR19	0.18257	2.21235e-38	0.18464
DDO	0.182566	2.2206e-38	0.184636
GLYR1	0.182559	2.23596e-38	0.184628
FARS2	0.182523	2.31165e-38	0.184592
SPIDR	0.182518	2.32375e-38	0.184586
DPM3	0.182507	2.34732e-38	0.184575
CHST2	0.182498	2.36764e-38	0.184566
PPOX	0.182484	2.39804e-38	0.184551
PDE10A	0.182428	2.529e-38	0.184493
MMAB	0.182395	2.60947e-38	0.184458
TOP2B	0.182276	2.91806e-38	0.184335
SLC30A4	0.182275	2.91851e-38	0.184335
ITGB1BP1	0.182258	2.96556e-38	0.184318
GNAI1	0.182247	2.99774e-38	0.184306
EIF2AK3	0.182244	3.00543e-38	0.184303
HDAC3	0.182181	3.18911e-38	0.184238
TMED5	0.182172	3.2171e-38	0.184228
STAP1	0.182171	3.2187e-38	0.184227
ANXA13	0.182165	3.23712e-38	0.184221
MRFAP1	0.182137	3.32211e-38	0.184192
ARRDC4	0.182104	3.42813e-38	0.184158
FBXO44	0.182063	3.56161e-38	0.184116
GLCE	0.182028	3.68177e-38	0.184079
FGF11	0.181967	3.89723e-38	0.184016
LZTS1	0.181961	3.92046e-38	0.18401
PHTF2	0.18189	4.1903e-38	0.183936
ENOSF1	0.181882	4.21882e-38	0.183929
LAMC2	0.181859	4.31279e-38	0.183905
PIGO	0.181831	4.4282e-38	0.183875
CCDC85C	0.181806	4.53098e-38	0.18385
FILIP1L	-0.181792	4.59099e-38	-0.183835
IFNGR1	0.181778	4.65021e-38	0.183821
PLAAT2	0.181776	4.66033e-38	0.183819
DXO	0.181761	4.72773e-38	0.183803
TRAF3IP1	0.181736	4.83872e-38	0.183777
ZNF30	0.181674	5.12699e-38	0.183713
COG7	0.181622	5.38505e-38	0.183659
LAMA4	-0.181602	5.48726e-38	-0.183638
SERGEF	0.181595	5.52049e-38	0.183632
RECQL5	0.181554	5.73473e-38	0.18359
TULP3	0.181522	5.91236e-38	0.183556
KPNA4	0.181515	5.95145e-38	0.183549
C8orf82	0.181481	6.13983e-38	0.183514
MESD	0.181474	6.18053e-38	0.183507
MSMO1	0.181469	6.21321e-38	0.183501
SLC9A2	0.181449	6.32967e-38	0.18348
DMTN	0.18144	6.3848e-38	0.183471
DDX58	0.181405	6.5969e-38	0.183435
RBM15	0.181354	6.91825e-38	0.183382
BCO2	0.181327	7.09412e-38	0.183354
LCN12	0.181325	7.10652e-38	0.183352
TMEM123	0.181303	7.25041e-38	0.18333
RIC8B	0.181293	7.32314e-38	0.183319
ARG2	0.181287	7.36504e-38	0.183313
CASKIN2	0.181282	7.39908e-38	0.183308
ZNF778	0.181246	7.65268e-38	0.18327
LAT	0.181226	7.79327e-38	0.18325
CDRT4	0.18122	7.83414e-38	0.183244
PDE2A	0.181213	7.89043e-38	0.183236
TLE3	0.181205	7.95062e-38	0.183228
EPS15L1	0.181159	8.29747e-38	0.183181
NECAB3	0.181153	8.34532e-38	0.183174
NLK	0.181151	8.3571e-38	0.183173
DPF1	0.181143	8.41739e-38	0.183165
B4GALT3	0.181114	8.65003e-38	0.183134
TSC2	0.181107	8.70706e-38	0.183127
SEMA3A	0.181089	8.85849e-38	0.183108
TCP10L	0.181045	9.22899e-38	0.183063
CFL2	-0.181007	9.55845e-38	-0.183024
WDR70	0.180982	9.78266e-38	0.182998
FUT8	0.180964	9.95269e-38	0.182979
GMIP	0.18096	9.99081e-38	0.182975
ZC3H10	0.180942	1.01534e-37	0.182957
SHISA2	0.180933	1.02382e-37	0.182947
MROH6	0.180925	1.03181e-37	0.182939
MROH7	0.180903	1.05328e-37	0.182916
AOC1	0.180879	1.07691e-37	0.182891
MUL1	0.18086	1.09612e-37	0.182872
COPS8	0.180815	1.1429e-37	0.182825
CDH2	0.180814	1.14468e-37	0.182824
ZNF446	0.180769	1.19273e-37	0.182778
MAP6D1	0.180766	1.19631e-37	0.182775
CDK9	0.180751	1.21299e-37	0.182759
CHIC2	0.180744	1.22179e-37	0.182751
POLR1E	0.180732	1.23544e-37	0.182739
MRTFB	0.180682	1.29414e-37	0.182687
DPH1	0.180678	1.29798e-37	0.182684
TMEM92	0.180669	1.30899e-37	0.182675
SLC35E4	0.180656	1.32483e-37	0.182661
PIGX	0.180637	1.34852e-37	0.182642
MXRA8	-0.18062	1.37024e-37	-0.182624
MLLT10	0.18052	1.50417e-37	0.18252
PIH1D1	0.180431	1.63375e-37	0.182428
DMBX1	0.180415	1.65864e-37	0.182411
CHFR	0.180408	1.6697e-37	0.182404
P2RY13	0.180374	1.72286e-37	0.182369
GRK4	0.180341	1.7769e-37	0.182335
PILRA	0.180339	1.77892e-37	0.182333
ZKSCAN4	0.180253	1.92767e-37	0.182244
COLQ	0.180211	2.00444e-37	0.1822
DAP3	0.180172	2.07841e-37	0.18216
TMEM50B	0.180157	2.10629e-37	0.182145
TCEAL2	-0.180156	2.1097e-37	-0.182143
CCDC80	-0.180144	2.13175e-37	-0.182132
LMLN	0.180127	2.16702e-37	0.182114
LMAN2L	0.180105	2.21117e-37	0.182091
RTEL1	0.180065	2.295e-37	0.18205
DDX6	0.180026	2.37942e-37	0.182009
THADA	0.179986	2.46938e-37	0.181968
TGFBR1	-0.179949	2.55581e-37	-0.181929
UVSSA	0.179932	2.59606e-37	0.181912
OXR1	0.17987	2.74834e-37	0.181848
TATDN3	0.179843	2.81909e-37	0.18182
ZNF282	0.179842	2.82033e-37	0.18182
EXO5	0.179776	2.99954e-37	0.181751
PGGT1B	0.179738	3.10486e-37	0.181712
LPAR5	0.179723	3.15041e-37	0.181696
EXOC3L1	0.179702	3.21193e-37	0.181674
TMEM179B	0.17967	3.30667e-37	0.181642
CDK16	0.179662	3.332e-37	0.181633
NUDT9	0.179643	3.3904e-37	0.181614
STK35	0.179641	3.39798e-37	0.181611
TTC39B	0.17963	3.43112e-37	0.181601
THAP8	0.179626	3.44484e-37	0.181596
LAMC1	-0.179615	3.48088e-37	-0.181584
RDH14	0.179602	3.52272e-37	0.181571
LYSMD3	0.179512	3.82682e-37	0.181479
HDHD2	0.179425	4.14699e-37	0.181389
FMO5	0.179335	4.50561e-37	0.181296
LIMD1	0.179301	4.64848e-37	0.181261
DDC	0.179301	4.65246e-37	0.18126
PRRG1	0.179298	4.66529e-37	0.181257
TMEM183A	0.179293	4.6848e-37	0.181252
FCGR3B	0.179292	4.68801e-37	0.181251
BOLA1	0.179291	4.69344e-37	0.18125
TNFSF9	0.179278	4.74873e-37	0.181237
KCTD10	-0.179271	4.78141e-37	-0.181229
RAB1A	0.179239	4.92468e-37	0.181196
PHKA2	0.179232	4.95705e-37	0.181189
ZKSCAN1	0.179157	5.3119e-37	0.181111
TIMP4	0.179141	5.39023e-37	0.181095
PDE6B	0.17914	5.39345e-37	0.181094
APOH	0.179127	5.45925e-37	0.181081
CCN3	0.179098	5.60549e-37	0.181051
LUM	-0.179098	5.60919e-37	-0.18105
LRP5L	0.17906	5.80869e-37	0.181011
PGLS	0.179034	5.94676e-37	0.180985
NAAA	0.179017	6.04357e-37	0.180967
GPR83	0.178982	6.24152e-37	0.180931
MAP3K5	0.178981	6.24896e-37	0.180929
TAL2	0.17895	6.42588e-37	0.180898
LYST	0.178944	6.46082e-37	0.180892
TATDN2	0.178914	6.64178e-37	0.180861
NDUFS6	0.178891	6.78346e-37	0.180837
E4F1	0.17889	6.78981e-37	0.180836
KLF13	0.178843	7.09417e-37	0.180787
CERK	0.178832	7.16447e-37	0.180776
B3GLCT	0.178815	7.28057e-37	0.180758
DUT	0.178803	7.36031e-37	0.180746
QRICH2	0.178797	7.39629e-37	0.18074
SLC26A11	0.178782	7.50221e-37	0.180724
ZDHHC7	0.178751	7.71932e-37	0.180692
TRIM28	0.178743	7.7769e-37	0.180684
EFR3B	0.178731	7.86561e-37	0.180671
ZNHIT1	0.178705	8.05067e-37	0.180645
G6PC3	0.17866	8.39137e-37	0.180598
SNAPC5	0.178646	8.50439e-37	0.180583
QPCTL	0.178632	8.60759e-37	0.18057
ANKS3	0.17863	8.62322e-37	0.180568
F13A1	-0.178605	8.82996e-37	-0.180541
GALR2	-0.178571	9.10995e-37	-0.180506
ACKR2	0.178563	9.17527e-37	0.180498
ZNF821	0.178561	9.19602e-37	0.180495
B4GALT7	0.178538	9.38827e-37	0.180472
PHKB	0.178528	9.47591e-37	0.180462
TMEM71	0.178521	9.53233e-37	0.180455
USP15	0.178513	9.60192e-37	0.180447
TBC1D22A	0.178506	9.67126e-37	0.180439
GHDC	0.178484	9.86138e-37	0.180417
BAZ1B	0.178426	1.04055e-36	0.180356
CASTOR2	0.178413	1.05341e-36	0.180343
PDZK1IP1	0.178385	1.08023e-36	0.180314
PDZD11	0.178374	1.09101e-36	0.180303
C7orf33	0.178362	1.10384e-36	0.18029
TAF1C	0.178359	1.10655e-36	0.180287
HYI	0.178339	1.12668e-36	0.180267
OXA1L	0.178327	1.13904e-36	0.180255
SGK2	0.178288	1.18117e-36	0.180214
COP1	0.178245	1.22804e-36	0.18017
ZC3H15	0.178235	1.23925e-36	0.18016
PAPSS2	0.178189	1.2931e-36	0.180112
TRAF4	0.178186	1.29662e-36	0.180109
VARS2	0.178185	1.29833e-36	0.180107
IGHA1	0.178164	1.32354e-36	0.180086
AQP5	-0.178126	1.36947e-36	-0.180047
GPS1	0.178112	1.38781e-36	0.180032
ZNF266	0.178097	1.40742e-36	0.180016
SOCS7	0.178084	1.42422e-36	0.180003
FCN3	0.178051	1.46735e-36	0.179969
SLMAP	-0.178041	1.48072e-36	-0.179959
ARL3	0.178017	1.51414e-36	0.179934
ZNF792	0.178016	1.51469e-36	0.179933
GDAP2	0.177998	1.54013e-36	0.179915
SYVN1	0.177973	1.57679e-36	0.179888
SEMA6D	0.177959	1.59712e-36	0.179874
SIDT2	0.177954	1.60447e-36	0.179869
ZXDB	0.177953	1.60494e-36	0.179868
SLC37A4	0.177919	1.65537e-36	0.179833
ATP6V0A1	0.177895	1.69233e-36	0.179808
TRPM2	0.177877	1.72125e-36	0.179789
ZNF681	0.177865	1.73911e-36	0.179778
SP100	0.17782	1.81278e-36	0.179731
TRIM32	0.177802	1.84303e-36	0.179712
SAR1B	0.17779	1.86429e-36	0.179699
ZNF500	0.17778	1.88106e-36	0.179689
PRMT2	-0.177687	2.04768e-36	-0.179593
TLR5	0.177654	2.11027e-36	0.179559
ALDH1L2	0.177605	2.20655e-36	0.179509
CBLB	0.177596	2.2253e-36	0.179499
IGSF5	0.177577	2.26483e-36	0.179479
TEP1	0.177555	2.30987e-36	0.179457
MED22	0.177523	2.3773e-36	0.179424
TRMT112	0.177503	2.42167e-36	0.179404
MTMR6	0.177458	2.52458e-36	0.179356
OIT3	0.177436	2.57604e-36	0.179334
IRF2BP1	0.17741	2.63565e-36	0.179308
WAS	0.177375	2.72224e-36	0.179271
PTPRR	0.177372	2.72978e-36	0.179268
LGI2	-0.17731	2.88979e-36	-0.179204
TBCK	0.1773	2.91538e-36	0.179194
ZSCAN22	0.177278	2.97493e-36	0.179171
ODR4	0.177255	3.03789e-36	0.179147
ALG9	0.177239	3.08211e-36	0.179131
AUTS2	0.177224	3.12496e-36	0.179115
TMEM52	0.177211	3.16107e-36	0.179102
CYP1B1	0.177177	3.26046e-36	0.179067
SNAI1	0.177153	3.3317e-36	0.179042
ZNF674	0.177126	3.41451e-36	0.179015
NDUFA13	0.177125	3.41945e-36	0.179013
PLEKHM3	0.177098	3.50365e-36	0.178985
MIOX	0.177078	3.56771e-36	0.178965
STK38L	0.177069	3.59883e-36	0.178955
ARHGEF12	0.17699	3.86737e-36	0.178873
NGLY1	0.17695	4.01042e-36	0.178832
CWF19L2	0.17695	4.01118e-36	0.178832
BRD9	0.176945	4.02692e-36	0.178827
ZNF543	0.176919	4.12356e-36	0.178801
KPTN	0.176861	4.34677e-36	0.178741
GPR153	0.176848	4.39881e-36	0.178727
OOSP3	0.176774	4.70455e-36	0.178651
PHAX	0.176741	4.84974e-36	0.178616
FAM122C	0.176733	4.88273e-36	0.178609
PYGO2	0.176724	4.92515e-36	0.178599
PARP6	0.176693	5.06348e-36	0.178567
RTN1	0.176693	5.06584e-36	0.178567
CACUL1	0.176692	5.06868e-36	0.178566
DDX5	0.17669	5.08038e-36	0.178564
TMCO6	0.176688	5.08922e-36	0.178562
ZNF747	0.17667	5.17391e-36	0.178543
USP7	0.176666	5.19235e-36	0.178539
STRN	0.176663	5.20531e-36	0.178536
CCDC62	0.17666	5.21945e-36	0.178533
PTCRA	0.176633	5.35141e-36	0.178505
MYH3	0.176613	5.44717e-36	0.178484
VIM	-0.176595	5.53847e-36	-0.178466
SLC25A48	0.176498	6.04702e-36	0.178366
ZNF366	0.176482	6.13769e-36	0.178349
ZDHHC18	0.176462	6.2475e-36	0.178329
NCOA6	0.17645	6.317e-36	0.178316
P2RY8	0.176436	6.39918e-36	0.178301
CMIP	0.176434	6.40645e-36	0.1783
TYW3	0.176426	6.45706e-36	0.178291
EPS8L1	0.176396	6.63238e-36	0.178261
PPM1B	0.176376	6.75606e-36	0.17824
USO1	0.176353	6.89498e-36	0.178216
TLR3	0.176336	7.00341e-36	0.178199
HPS6	0.176275	7.40448e-36	0.178135
PIK3R6	0.176273	7.4149e-36	0.178134
FKBP11	0.176232	7.69632e-36	0.178091
RNF216	0.176187	8.01388e-36	0.178045
NTAN1	0.176168	8.15389e-36	0.178025
DHX8	0.176155	8.25004e-36	0.178012
FKBP15	0.176144	8.33293e-36	0.178001
LONRF1	0.176132	8.42465e-36	0.177988
WDR24	0.176119	8.52411e-36	0.177975
ARL1	0.176109	8.60208e-36	0.177964
TFAP2C	0.176096	8.70572e-36	0.177951
CHST7	0.17609	8.75447e-36	0.177944
CLEC12A	0.17608	8.83135e-36	0.177934
POU2F3	0.17603	9.23996e-36	0.177883
PLPP5	0.17601	9.41337e-36	0.177862
CRPPA	0.176003	9.47017e-36	0.177855
DIXDC1	-0.175989	9.58787e-36	-0.177841
TBC1D8	0.175986	9.61811e-36	0.177837
MTCP1	0.175946	9.96783e-36	0.177796
AMDHD2	0.175943	9.99527e-36	0.177793
CALCRL	0.175929	1.01211e-35	0.177779
ZNF720	0.175912	1.02853e-35	0.177761
C22orf39	0.175907	1.03267e-35	0.177756
TNPO2	0.175878	1.06032e-35	0.177726
ESYT2	-0.175855	1.08239e-35	-0.177702
DGUOK	0.175848	1.08899e-35	0.177695
MARK4	0.175846	1.0915e-35	0.177693
SREBF2	0.175836	1.10146e-35	0.177682
ZNRF2	0.17583	1.10768e-35	0.177676
TM4SF20	0.175828	1.10916e-35	0.177674
PPCS	0.17576	1.17934e-35	0.177604
PDCD5	0.175757	1.18326e-35	0.177601
VTCN1	0.175753	1.18678e-35	0.177597
GTF2F1	0.175721	1.22243e-35	0.177563
TLE6	0.175716	1.22761e-35	0.177559
CORO1A	0.175711	1.23302e-35	0.177554
ZNF14	0.175676	1.27241e-35	0.177518
ITGA5	-0.175675	1.2739e-35	-0.177516
PIGV	0.175675	1.27399e-35	0.177516
IFI35	0.175583	1.38371e-35	0.177422
SYCP2	0.175562	1.4109e-35	0.1774
SNX6	0.175531	1.45045e-35	0.177368
FP565260.1	0.175528	1.4542e-35	0.177365
ZNF597	0.175524	1.45981e-35	0.177361
ZNF24	0.175512	1.47515e-35	0.177349
ZNF19	0.175463	1.54178e-35	0.177298
LMAN2	0.175439	1.57636e-35	0.177273
NFKB1	0.175395	1.64044e-35	0.177227
CXCR4	0.175299	1.78775e-35	0.177129
FANCE	0.175281	1.81744e-35	0.17711
UBE2E3	0.175279	1.82039e-35	0.177108
SLC23A2	0.175279	1.82041e-35	0.177108
APP	0.175264	1.84554e-35	0.177092
SRP9	0.175218	1.92422e-35	0.177044
CD22	0.175205	1.94609e-35	0.177032
MAN1A2	0.175199	1.95685e-35	0.177025
ZNF449	0.175198	1.95769e-35	0.177025
GEMIN8	0.175188	1.97647e-35	0.177014
ELFN1	0.175161	2.02471e-35	0.176986
PPARG	0.17516	2.0268e-35	0.176985
SKIV2L	0.175131	2.07959e-35	0.176955
CDK14	0.175118	2.10457e-35	0.176942
RBSN	0.175111	2.11841e-35	0.176934
COTL1	0.1751	2.13996e-35	0.176923
GNAT3	0.175045	2.2483e-35	0.176866
OSTC	0.175041	2.25587e-35	0.176862
LSP1	0.175041	2.25661e-35	0.176862
TNFRSF1B	0.175018	2.30333e-35	0.176838
THOC7	0.174965	2.41571e-35	0.176784
INTU	0.174934	2.48352e-35	0.176752
THSD4	0.174914	2.52796e-35	0.176732
C3orf33	0.174811	2.77263e-35	0.176626
MSL2	0.174807	2.78316e-35	0.176621
ATP6V1FNB	0.174792	2.82265e-35	0.176605
RIOK1	0.174759	2.90645e-35	0.176571
NAGK	0.17475	2.93033e-35	0.176562
PPP2R3C	0.17474	2.95622e-35	0.176552
ARHGAP42	0.174726	2.99284e-35	0.176538
ZNF696	0.174701	3.06262e-35	0.176511
RALGAPA1	0.174692	3.08776e-35	0.176502
MRGPRF	-0.174684	3.10818e-35	-0.176494
CSNK2A2	0.174679	3.12284e-35	0.176489
C17orf49	0.174671	3.14403e-35	0.176481
LAT2	0.174656	3.18816e-35	0.176465
REELD1	0.174634	3.25053e-35	0.176443
SEC31B	0.174633	3.25555e-35	0.176441
SACS	0.174625	3.27724e-35	0.176433
VEZT	0.174594	3.37077e-35	0.176401
CASS4	0.174572	3.43745e-35	0.176379
ZFP69	0.174572	3.43898e-35	0.176378
DMAP1	0.174566	3.45749e-35	0.176372
ICK	0.174562	3.4672e-35	0.176369
CEP250	0.174555	3.49025e-35	0.176361
GSTM3	-0.174533	3.56062e-35	-0.176338
TRMT12	0.174507	3.64506e-35	0.176311
TCIM	-0.174427	3.91555e-35	-0.176229
SHC3	0.174427	3.9165e-35	0.176229
TMEM98	0.174419	3.94465e-35	0.17622
KIZ	0.1744	4.01051e-35	0.176201
TSPOAP1	0.174391	4.0442e-35	0.176192
IDUA	0.174315	4.32956e-35	0.176113
BMP8A	0.174309	4.35072e-35	0.176108
RFNG	0.174286	4.44404e-35	0.176083
FAM174A	0.174255	4.56616e-35	0.176052
DHX36	0.174234	4.65526e-35	0.17603
PPP2R2A	0.174211	4.7522e-35	0.176006
TBX2	0.174204	4.77899e-35	0.175999
TENT2	0.174201	4.79361e-35	0.175996
SGTB	0.174199	4.80246e-35	0.175994
TPCN1	0.174196	4.81465e-35	0.175991
IDH3G	0.17416	4.97308e-35	0.175954
SKOR1	0.174124	5.13343e-35	0.175917
CHD6	0.174109	5.20606e-35	0.175901
PSTPIP2	0.1741	5.24888e-35	0.175891
VPS9D1	0.174084	5.32246e-35	0.175875
PNPLA2	-0.174062	5.42885e-35	-0.175852
MAF1	-0.174058	5.44634e-35	-0.175849
MAL2	0.174053	5.47343e-35	0.175843
TTLL9	0.174021	5.63053e-35	0.17581
HEATR1	0.173989	5.79486e-35	0.175777
PEX6	0.173987	5.80257e-35	0.175776
IFRD1	0.17397	5.89141e-35	0.175758
ELL3	0.173965	5.91903e-35	0.175753
CENPBD1	0.173948	6.01234e-35	0.175735
EFCAB6	0.173897	6.29219e-35	0.175682
GGA2	0.17385	6.55827e-35	0.175634
PPP1R3F	0.173845	6.59238e-35	0.175628
PTPRJ	0.173797	6.87585e-35	0.17558
ALPL	0.173782	6.97023e-35	0.175564
SH3RF1	0.17378	6.98135e-35	0.175562
ATP6V0C	0.173769	7.05192e-35	0.175551
NCOA4	0.173767	7.06642e-35	0.175548
GRAMD1A	0.17372	7.37028e-35	0.1755
POMGNT1	0.17371	7.43582e-35	0.175489
RNF139	0.173702	7.48975e-35	0.175481
VPS4B	0.173697	7.51944e-35	0.175476
AGL	0.173692	7.55799e-35	0.175471
GATD1	0.173674	7.67938e-35	0.175452
HIF1AN	0.173666	7.73496e-35	0.175444
HNRNPL	0.173658	7.78681e-35	0.175436
SLC19A2	0.173625	8.01707e-35	0.175402
TNRC6C	0.173616	8.08329e-35	0.175393
BORCS7	0.173604	8.16877e-35	0.175381
ZNF74	0.173593	8.25382e-35	0.175369
TM4SF1	-0.173568	8.43533e-35	-0.175344
MCAM	-0.17352	8.81068e-35	-0.175293
ZDHHC3	0.173448	9.38894e-35	0.17522
ZFP41	0.173444	9.42071e-35	0.175216
POLR3E	0.173441	9.44806e-35	0.175212
STRC	0.173431	9.53153e-35	0.175202
MTMR11	0.17342	9.6307e-35	0.17519
SRD5A3	0.173411	9.70326e-35	0.175182
BZW1	0.173408	9.73437e-35	0.175178
GIMAP4	0.173403	9.776e-35	0.175173
ZNF692	0.173386	9.92863e-35	0.175155
AHCY	0.173368	1.00884e-34	0.175137
GRAMD4	0.173358	1.01748e-34	0.175127
SCUBE1	0.173332	1.04146e-34	0.1751
SCT	0.173315	1.05739e-34	0.175082
CCR1	0.173303	1.06872e-34	0.17507
UNC93B1	0.173301	1.07047e-34	0.175068
CYB5D1	0.17322	1.15031e-34	0.174985
STARD4	0.173203	1.16759e-34	0.174967
ZNF844	0.17316	1.21396e-34	0.174922
ENTPD5	0.173145	1.23026e-34	0.174907
STAG3	0.173133	1.24268e-34	0.174895
RIOK3	0.173092	1.28975e-34	0.174852
TSPYL4	0.173082	1.30029e-34	0.174843
UTRN	0.173078	1.30553e-34	0.174838
C7orf26	0.173051	1.33712e-34	0.17481
TMEM41B	0.173045	1.34401e-34	0.174804
ERVV-2	0.173022	1.37142e-34	0.174781
ASAH1	0.173022	1.37156e-34	0.174781
ARHGDIB	0.173018	1.37675e-34	0.174776
GPD1L	0.172974	1.43175e-34	0.174731
HILPDA	0.172965	1.44361e-34	0.174721
ABR	0.17296	1.44924e-34	0.174717
LRRC14	0.172923	1.49779e-34	0.174678
MANSC1	0.172904	1.52395e-34	0.174658
VPS37C	0.1729	1.52896e-34	0.174655
ZNF416	0.172865	1.577e-34	0.174619
GOLGA7	0.172863	1.58036e-34	0.174616
COL9A2	0.172838	1.61528e-34	0.174591
SYF2	0.172829	1.62868e-34	0.174581
KLC2	0.172803	1.66724e-34	0.174554
FAM160B1	0.172778	1.70403e-34	0.174529
GSAP	0.172766	1.72203e-34	0.174517
PLEC	-0.172764	1.72507e-34	-0.174514
LYL1	0.172705	1.81869e-34	0.174453
DSC2	0.172691	1.8411e-34	0.174439
CLMN	0.172635	1.93486e-34	0.174381
NDUFS7	0.172632	1.94032e-34	0.174378
SPATA18	0.172609	1.97925e-34	0.174355
VEGFC	0.172597	1.99995e-34	0.174343
MARC1	0.17258	2.03052e-34	0.174325
PPP6R1	0.172574	2.04168e-34	0.174319
CPO	0.172561	2.06626e-34	0.174305
RASAL2	0.172538	2.10768e-34	0.174282
GSDMC	0.172473	2.23302e-34	0.174214
AMIGO2	0.172458	2.26219e-34	0.174199
DIRAS3	0.17244	2.29834e-34	0.174181
PDE5A	-0.172419	2.3417e-34	-0.174159
ZDHHC20	0.172418	2.34526e-34	0.174157
PSPC1	0.172408	2.36487e-34	0.174148
PGF	0.172392	2.39819e-34	0.174131
DTWD1	0.172382	2.42065e-34	0.174121
ZNF519	0.172374	2.43778e-34	0.174112
GCAT	0.172369	2.44851e-34	0.174107
GCSAM	0.172303	2.59573e-34	0.174039
SHH	0.172279	2.65247e-34	0.174014
SMAP2	0.172278	2.6528e-34	0.174014
VHL	0.172274	2.66376e-34	0.174009
ZNF672	0.172228	2.77285e-34	0.173962
GRAMD2B	0.172227	2.77553e-34	0.173961
PIDD1	0.172198	2.84899e-34	0.173931
DHX35	0.172192	2.86282e-34	0.173925
RUBCN	0.17218	2.89369e-34	0.173913
IPO11	0.172176	2.90318e-34	0.173909
NR4A3	0.172165	2.93362e-34	0.173897
HIPK3	-0.172162	2.93957e-34	-0.173894
CCDC115	0.172159	2.94973e-34	0.17389
C1orf216	0.172129	3.02768e-34	0.17386
CPNE2	0.172126	3.0367e-34	0.173856
SLC2A6	0.17211	3.07834e-34	0.173841
NTRK2	0.172109	3.08272e-34	0.173839
NOL4L	0.172105	3.09334e-34	0.173835
FUS	0.172102	3.1001e-34	0.173832
FAM214B	0.172058	3.22379e-34	0.173787
HNRNPA3	0.172044	3.26383e-34	0.173772
CTDSP2	-0.172038	3.28213e-34	-0.173766
GORAB	0.172003	3.38462e-34	0.17373
GCLC	0.171989	3.42705e-34	0.173715
KBTBD2	0.171962	3.50795e-34	0.173688
ZNF234	0.17194	3.57746e-34	0.173665
ZNF581	0.171926	3.62143e-34	0.173651
FAM120C	0.171912	3.66653e-34	0.173637
NDRG3	0.171905	3.69164e-34	0.173629
TOMM40L	0.1719	3.70661e-34	0.173624
HBEGF	0.171849	3.87552e-34	0.173572
TMEM245	0.171814	3.99718e-34	0.173536
DHDH	0.171792	4.0785e-34	0.173512
HIF1A	0.171774	4.14364e-34	0.173494
SMOC1	0.17174	4.26733e-34	0.173459
PEF1	0.171674	4.52621e-34	0.17339
PIK3CA	0.171662	4.57383e-34	0.173378
SLC50A1	0.171658	4.5891e-34	0.173374
ZBED9	0.171655	4.60168e-34	0.173371
TMEM17	0.171642	4.65554e-34	0.173358
TMEM119	0.171624	4.72987e-34	0.173339
RAD9B	0.171617	4.75675e-34	0.173332
CHTOP	0.171592	4.86131e-34	0.173307
UBL7	0.171578	4.92465e-34	0.173292
C1QTNF7	-0.17153	5.13423e-34	-0.173243
STX17	0.171529	5.14216e-34	0.173241
TTC21A	0.171512	5.21758e-34	0.173224
GLS	0.171486	5.34097e-34	0.173197
TNFRSF14	0.171423	5.64335e-34	0.173132
ZNF707	0.171411	5.70139e-34	0.17312
TNFRSF10B	0.171386	5.82833e-34	0.173095
C6orf52	0.171372	5.90173e-34	0.17308
PPP1R32	0.171343	6.05692e-34	0.17305
PYCARD	0.171335	6.09599e-34	0.173042
ZBTB7C	0.171311	6.22765e-34	0.173017
CRY1	0.171301	6.28202e-34	0.173007
KIAA1328	0.171258	6.5265e-34	0.172962
TMEM268	0.171242	6.61631e-34	0.172946
KCND1	0.171239	6.63427e-34	0.172943
PYROXD2	0.17121	6.80526e-34	0.172913
ING4	0.171159	7.11734e-34	0.172861
FCRL3	0.171145	7.20377e-34	0.172846
RAMP3	0.171137	7.2578e-34	0.172838
ADRB3	-0.171126	7.33103e-34	-0.172826
STK3	0.171105	7.46506e-34	0.172805
LSM10	0.1711	7.49618e-34	0.1728
IL2RG	0.171049	7.84057e-34	0.172747
ZBTB37	0.17104	7.90436e-34	0.172738
IFIT1	0.171016	8.07036e-34	0.172713
HEPACAM2	0.170959	8.48234e-34	0.172655
F8	0.170946	8.58117e-34	0.172641
ATXN7L2	0.170918	8.79545e-34	0.172612
IFT81	0.170881	9.08472e-34	0.172574
ZNF441	0.170876	9.12927e-34	0.172569
MCF2L2	0.170841	9.41088e-34	0.172533
VAPB	0.17083	9.50258e-34	0.172521
ZSCAN29	0.170789	9.84795e-34	0.17248
SYNE3	0.170746	1.02317e-33	0.172435
LTN1	0.170666	1.09756e-33	0.172352
SPCS3	0.170652	1.1102e-33	0.172339
UBE4A	0.170644	1.11863e-33	0.17233
CACTIN	0.17062	1.14219e-33	0.172305
CCL3	0.170604	1.15875e-33	0.172288
TMEM200A	0.170571	1.19204e-33	0.172255
SMNDC1	0.170566	1.19783e-33	0.172249
LINGO1	0.170539	1.22639e-33	0.172222
FUT7	0.170538	1.22745e-33	0.172221
PIK3R5	0.170536	1.22911e-33	0.172219
AIDA	0.170489	1.28083e-33	0.17217
LRIG3	0.170461	1.3124e-33	0.172142
CLASP2	0.170449	1.32633e-33	0.172129
SIGLEC9	0.17042	1.36111e-33	0.172099
CAVIN3	-0.170417	1.36438e-33	-0.172096
MAP2K3	0.170401	1.38375e-33	0.172079
TMEM44	0.170383	1.4052e-33	0.172061
COX8A	0.170372	1.41853e-33	0.17205
CLEC18A	0.170367	1.42591e-33	0.172044
SLC6A3	0.170355	1.44006e-33	0.172033
RHBDD1	0.170349	1.4479e-33	0.172026
API5	0.170338	1.46208e-33	0.172015
ZBTB46	0.170321	1.48445e-33	0.171997
QSER1	0.170314	1.49324e-33	0.17199
NBPF11	0.170311	1.4963e-33	0.171987
COL15A1	-0.17027	1.55215e-33	-0.171944
CFAP47	0.170206	1.64122e-33	0.171878
RANGRF	0.170197	1.65436e-33	0.171869
FOXL1	0.170175	1.68607e-33	0.171847
KLF2	-0.170169	1.69441e-33	-0.171841
TSHZ2	0.170143	1.73414e-33	0.171814
ZNF2	0.170138	1.74184e-33	0.171808
C19orf53	0.170056	1.87081e-33	0.171724
ADAMTS15	0.170045	1.888e-33	0.171713
GGCX	0.170028	1.91644e-33	0.171696
EFTUD2	0.170018	1.93364e-33	0.171685
NXPE3	0.170004	1.95684e-33	0.171671
SIRT3	0.170002	1.9606e-33	0.171669
C8orf37	0.169977	2.00372e-33	0.171643
BBS10	0.169961	2.03141e-33	0.171627
C2CD5	0.169946	2.05828e-33	0.171611
ZNF691	0.169933	2.08182e-33	0.171598
CLK4	0.169869	2.20131e-33	0.171532
AMER1	0.169868	2.20313e-33	0.171531
SLC15A2	0.169837	2.26366e-33	0.171499
GABARAP	-0.169814	2.30951e-33	-0.171475
ITGA3	0.169806	2.32512e-33	0.171467
ATP5IF1	0.169806	2.32555e-33	0.171467
ADH1B	-0.169796	2.34672e-33	-0.171456
ZNF70	0.169795	2.34859e-33	0.171455
NLRP1	0.169764	2.41242e-33	0.171424
TMEM178A	0.169743	2.45767e-33	0.171402
ZNF775	0.169741	2.46222e-33	0.1714
TFR2	0.169727	2.49143e-33	0.171386
FBXW7	0.169725	2.49711e-33	0.171383
GRASP	0.169723	2.50077e-33	0.171381
MAT2A	0.169703	2.54548e-33	0.17136
UBE2W	0.169664	2.63301e-33	0.17132
MORN3	0.169656	2.65021e-33	0.171313
TP53BP2	0.169643	2.68091e-33	0.171299
C11orf95	0.169634	2.70202e-33	0.17129
PHF11	0.169617	2.74334e-33	0.171272
FAM162A	0.169612	2.75338e-33	0.171267
B3GNT2	0.169606	2.76824e-33	0.171261
ZNF555	0.169603	2.77561e-33	0.171258
UCKL1	0.169585	2.81907e-33	0.17124
BATF3	0.169585	2.8191e-33	0.17124
POFUT1	0.16957	2.85557e-33	0.171224
ALG5	0.169555	2.89356e-33	0.171209
NMU	0.169541	2.93047e-33	0.171194
NKIRAS2	0.169531	2.95452e-33	0.171184
TEK	0.169449	3.17337e-33	0.171099
SF3B2	0.169417	3.26217e-33	0.171067
ST6GALNAC2	0.169406	3.29437e-33	0.171055
ZFYVE16	0.169356	3.44007e-33	0.171004
NHLRC2	0.169276	3.68948e-33	0.170921
COLEC12	-0.169269	3.71004e-33	-0.170914
ZNF586	0.169243	3.79708e-33	0.170887
FRS2	0.169192	3.96926e-33	0.170834
PKN2	0.169162	4.07355e-33	0.170804
KCNK13	0.169138	4.15866e-33	0.170779
KSR1	0.169132	4.17882e-33	0.170773
LRRC49	0.169127	4.19931e-33	0.170768
PIGG	0.169106	4.27659e-33	0.170746
E2F3	0.169084	4.35701e-33	0.170724
PARP1	0.169076	4.38904e-33	0.170715
PCID2	0.169041	4.52359e-33	0.170679
LHX2	0.169023	4.59606e-33	0.17066
PLOD1	-0.169017	4.61855e-33	-0.170655
SUPT20H	0.169006	4.66348e-33	0.170643
RAPGEF4	0.168975	4.79154e-33	0.170611
TSTD1	0.168954	4.8791e-33	0.170589
KCTD11	0.168944	4.91856e-33	0.17058
EAF1	0.168943	4.92278e-33	0.170579
ANAPC15	0.16889	5.15521e-33	0.170524
GALNT3	0.168879	5.20598e-33	0.170512
PTK2B	0.168873	5.23403e-33	0.170506
MMUT	0.16886	5.28969e-33	0.170493
KCNC3	0.168858	5.30239e-33	0.170491
GPNMB	0.168832	5.42382e-33	0.170464
PIN1	0.168812	5.51703e-33	0.170443
MFSD14A	0.168795	5.59843e-33	0.170426
TMEM101	0.168791	5.61873e-33	0.170422
EPHX2	0.16877	5.72249e-33	0.1704
MLLT3	0.168741	5.86448e-33	0.170371
TERB1	0.168726	5.94444e-33	0.170355
USP6NL	0.168716	5.99537e-33	0.170345
TMEM99	0.168712	6.0132e-33	0.170341
AMOTL1	-0.168712	6.01585e-33	-0.170341
ROBO1	0.168689	6.13459e-33	0.170317
CRAMP1	0.168654	6.3277e-33	0.17028
ADCY4	0.16865	6.34675e-33	0.170277
RCOR1	0.168631	6.45065e-33	0.170258
SDCBP	0.168629	6.46179e-33	0.170256
ZNF827	0.168616	6.53914e-33	0.170241
ZDHHC8	0.168604	6.60554e-33	0.170229
PIGQ	0.168594	6.65979e-33	0.17022
ZNF329	0.168576	6.76456e-33	0.170201
PHRF1	0.168574	6.77794e-33	0.170199
EGFL6	0.168556	6.88488e-33	0.17018
KCNA3	0.168522	7.08778e-33	0.170145
SLC16A5	0.16851	7.16175e-33	0.170133
PNRC1	-0.168496	7.25305e-33	-0.170118
TNFRSF10D	0.168493	7.27099e-33	0.170115
FAHD2B	0.168481	7.34765e-33	0.170103
IL36G	0.168452	7.53195e-33	0.170073
PAQR8	0.168451	7.53645e-33	0.170072
CDK18	0.168447	7.56275e-33	0.170068
GSK3B	0.168436	7.6397e-33	0.170056
ZNF501	0.168392	7.93557e-33	0.170011
ZNF641	0.168366	8.1107e-33	0.169985
NPC1	0.168349	8.23639e-33	0.169967
SH3PXD2B	0.168345	8.25896e-33	0.169963
VPS72	0.16831	8.51708e-33	0.169927
CCDC141	0.168286	8.69011e-33	0.169903
ZNF836	0.168272	8.8011e-33	0.169888
NOMO1	0.168254	8.93418e-33	0.16987
RFXANK	0.168243	9.02589e-33	0.169857
ZNF592	0.16824	9.04604e-33	0.169855
BBC3	0.168234	9.09628e-33	0.169848
ZNFX1	0.168212	9.26394e-33	0.169826
CCDC121	0.168207	9.30823e-33	0.169821
UHRF1BP1	0.168206	9.31193e-33	0.16982
MPP4	0.168206	9.3156e-33	0.16982
BANP	0.168169	9.61792e-33	0.169782
CDK2AP2	0.168134	9.91011e-33	0.169746
BLVRA	0.168094	1.0261e-32	0.169704
GNB2	0.168009	1.10363e-32	0.169618
MYCL	0.167999	1.11391e-32	0.169606
ATAD1	0.167993	1.11944e-32	0.169601
CCNG2	0.167975	1.13657e-32	0.169582
BRD3OS	0.167912	1.2006e-32	0.169517
CCL19	0.167878	1.23566e-32	0.169483
ZNF878	0.167878	1.23594e-32	0.169482
USP24	0.16785	1.26641e-32	0.169453
GBP6	0.167832	1.28631e-32	0.169435
UBL3	0.167812	1.30872e-32	0.169414
CBFA2T2	0.167809	1.31152e-32	0.169411
CAPN14	0.16779	1.33308e-32	0.169392
SLC33A1	0.167789	1.33378e-32	0.169391
FNBP1	-0.167788	1.33533e-32	-0.16939
PHB	0.167747	1.38379e-32	0.169347
FDPS	0.167744	1.38738e-32	0.169344
HIVEP2	0.167732	1.40152e-32	0.169332
NSMCE3	0.16773	1.4035e-32	0.16933
HAND2	-0.167727	1.40788e-32	-0.169327
HOXC8	0.167717	1.4197e-32	0.169317
ZNF205	0.167697	1.44475e-32	0.169296
AGBL2	0.167688	1.45579e-32	0.169287
EPHA4	0.167681	1.46405e-32	0.16928
SCFD1	0.167678	1.46792e-32	0.169277
PCSK7	0.167672	1.47518e-32	0.169271
UPP1	0.167657	1.49453e-32	0.169255
HCFC1	0.167614	1.55062e-32	0.169211
U2AF1L4	0.167589	1.58431e-32	0.169185
DHPS	0.167485	1.73303e-32	0.169078
CCDC157	0.167462	1.76691e-32	0.169055
PTTG2	0.167461	1.76921e-32	0.169053
HDLBP	0.167433	1.81248e-32	0.169024
SERTAD3	0.167402	1.86143e-32	0.168992
MBOAT1	0.167373	1.90762e-32	0.168963
UNC13B	0.167371	1.91069e-32	0.168961
KLK7	0.167354	1.93873e-32	0.168944
CXCL2	0.16732	1.99744e-32	0.168908
SAE1	0.167287	2.05445e-32	0.168874
ACADVL	0.167262	2.0989e-32	0.168848
BBS7	0.167245	2.12894e-32	0.168831
PPP3CC	0.167229	2.15865e-32	0.168815
FLI1	0.167219	2.17803e-32	0.168804
ANKHD1	0.167174	2.26255e-32	0.168758
RGL4	0.167134	2.34301e-32	0.168716
KCTD21	0.167127	2.35708e-32	0.168709
MEF2B	0.167118	2.37505e-32	0.1687
TSPAN15	0.167108	2.39464e-32	0.16869
GCNT4	0.167099	2.41303e-32	0.168681
KANK4	0.167097	2.41696e-32	0.168679
UBALD2	0.167096	2.41856e-32	0.168678
PRLH	0.167014	2.59601e-32	0.168593
CPLANE2	0.166974	2.68698e-32	0.168552
C19orf12	0.166936	2.77547e-32	0.168513
PSEN2	0.166917	2.82032e-32	0.168494
SCML2	0.166898	2.86653e-32	0.168474
RPA1	0.16689	2.88615e-32	0.168466
TRIM5	0.166867	2.94311e-32	0.168442
PNPLA8	0.166851	2.98513e-32	0.168425
CREBL2	0.166809	3.09265e-32	0.168383
NAA60	0.166794	3.13363e-32	0.168367
PTHLH	0.166768	3.20412e-32	0.16834
KRCC1	0.166764	3.21495e-32	0.168336
GPR137	0.166759	3.22815e-32	0.168331
FBLL1	0.166674	3.47067e-32	0.168244
CUEDC2	0.166644	3.56288e-32	0.168213
KRI1	0.166629	3.60737e-32	0.168198
DZIP1L	0.166619	3.63952e-32	0.168187
ZNF33A	0.16657	3.79393e-32	0.168137
CPE	-0.166565	3.81014e-32	-0.168132
ALOXE3	0.166563	3.81674e-32	0.16813
SCYL3	0.166559	3.83011e-32	0.168126
RFX2	0.166446	4.2174e-32	0.168009
NUBP2	0.166437	4.24954e-32	0.168
MYO1E	0.16637	4.50115e-32	0.167931
FECH	0.166365	4.52151e-32	0.167926
KCTD9	0.166361	4.53434e-32	0.167922
HSF4	0.166337	4.6293e-32	0.167897
ZBED5	0.166315	4.71568e-32	0.167875
CA12	0.166307	4.74822e-32	0.167867
TNRC6B	0.166298	4.7861e-32	0.167857
ARHGEF17	-0.166291	4.81563e-32	-0.16785
ALDOB	0.166258	4.95107e-32	0.167816
SDE2	0.166254	4.97038e-32	0.167811
PLSCR1	0.166208	5.16991e-32	0.167764
PRRC2B	0.166207	5.17331e-32	0.167763
CNN3	-0.166186	5.26472e-32	-0.167742
HERC4	0.166127	5.53545e-32	0.167681
ADAMTS6	0.166122	5.56223e-32	0.167676
C17orf100	0.16612	5.57174e-32	0.167674
GSN	-0.16608	5.76171e-32	-0.167633
CSF2RB	0.166076	5.78065e-32	0.167629
FAM149A	0.166066	5.83003e-32	0.167619
CPA3	0.166057	5.87578e-32	0.167609
EXD3	0.16603	6.01602e-32	0.167581
FAM161B	0.16603	6.01605e-32	0.167581
C2orf50	0.165992	6.21183e-32	0.167542
LRRFIP2	0.165989	6.22732e-32	0.167539
WDR41	0.165971	6.32483e-32	0.16752
FTSJ1	0.165955	6.41256e-32	0.167504
LRRC25	0.165942	6.47939e-32	0.167491
CTNND1	0.165906	6.68314e-32	0.167454
PODN	-0.165899	6.72057e-32	-0.167447
ERBB2	0.165894	6.75109e-32	0.167442
ARHGEF9	0.165763	7.54935e-32	0.167306
ZNF133	0.165762	7.5544e-32	0.167306
TNKS2	0.165736	7.72143e-32	0.167279
APC	0.165724	7.79948e-32	0.167267
PPP1R12C	-0.16571	7.89573e-32	-0.167252
TPH1	0.165662	8.22332e-32	0.167203
PHKA1	0.165659	8.24485e-32	0.1672
C1QTNF6	0.165648	8.32154e-32	0.167189
OSBPL10	0.165642	8.36719e-32	0.167182
SNRNP27	0.165625	8.48473e-32	0.167165
GUCY1A1	-0.16561	8.59214e-32	-0.16715
ZNF513	0.165588	8.75301e-32	0.167127
ST3GAL2	0.165571	8.88695e-32	0.167109
TNKS	0.165556	8.99669e-32	0.167094
C2orf81	0.165541	9.1126e-32	0.167079
FCGR1B	0.165515	9.31624e-32	0.167052
BACE2	0.165426	1.00462e-31	0.16696
GPALPP1	0.165387	1.03876e-31	0.16692
NUP62	0.165374	1.05001e-31	0.166907
MSC	0.165365	1.05784e-31	0.166898
STC1	0.165343	1.07818e-31	0.166875
CD14	-0.165335	1.08519e-31	-0.166867
KIAA0232	0.165323	1.09595e-31	0.166855
RNF126	0.165299	1.11918e-31	0.166829
RAB2B	0.165295	1.12292e-31	0.166825
ZNF594	0.165257	1.15964e-31	0.166786
TRMT1	0.165216	1.20013e-31	0.166745
BAG5	0.165192	1.22492e-31	0.16672
MTMR12	0.165186	1.23093e-31	0.166714
GPSM2	0.165167	1.25097e-31	0.166694
PLGLB2	0.165164	1.25397e-31	0.166691
ARL8B	0.165122	1.29975e-31	0.166648
FNIP1	0.165092	1.33304e-31	0.166617
DNAJC8	0.165078	1.34919e-31	0.166602
SOX6	0.165057	1.37332e-31	0.166581
TFAP2A	0.165016	1.42225e-31	0.166538
KDELR2	0.165014	1.42365e-31	0.166537
ZNF343	0.165002	1.43918e-31	0.166524
RRAGB	0.164959	1.49205e-31	0.16648
SVEP1	-0.164943	1.5122e-31	-0.166464
TAS2R30	0.164934	1.52435e-31	0.166454
PDPR	0.164922	1.53941e-31	0.166442
QKI	-0.164914	1.54955e-31	-0.166434
SMIM12	0.164868	1.61124e-31	0.166387
GALT	0.164856	1.62773e-31	0.166374
RAB5A	0.16484	1.64942e-31	0.166358
ACOT13	0.164816	1.68317e-31	0.166334
EIF2S3	0.164803	1.70259e-31	0.16632
SLC48A1	0.164766	1.75652e-31	0.166282
PRSS33	0.164764	1.75898e-31	0.16628
BHMT2	-0.164746	1.78587e-31	-0.166261
ARMH1	0.164699	1.85786e-31	0.166213
TIGD1	0.164695	1.86424e-31	0.166209
DHRS12	0.164693	1.86865e-31	0.166206
TMEM115	0.164677	1.89408e-31	0.16619
DCTN1	-0.164669	1.90545e-31	-0.166183
TMEM189	0.164669	1.90652e-31	0.166182
DPYSL2	-0.164646	1.94384e-31	-0.166158
GFRA1	-0.164606	2.01032e-31	-0.166117
INTS4	0.164594	2.03025e-31	0.166105
DIPK2A	0.164551	2.10596e-31	0.166061
TOM1L1	0.164529	2.14528e-31	0.166038
GLI1	0.164496	2.20577e-31	0.166004
GPSM3	0.164487	2.22336e-31	0.165995
SLC22A4	0.164485	2.22712e-31	0.165992
C3orf70	-0.164474	2.24662e-31	-0.165982
DTNBP1	0.164474	2.24728e-31	0.165981
LTA	0.164432	2.32808e-31	0.165938
LCT	0.164392	2.40805e-31	0.165897
FOXF1	-0.164392	2.40863e-31	-0.165897
DRAXIN	0.164375	2.44187e-31	0.16588
ZNF565	0.164346	2.50382e-31	0.16585
ZNF85	0.164344	2.5062e-31	0.165848
TUBGCP3	0.164341	2.51277e-31	0.165845
PIK3C2A	0.164338	2.51976e-31	0.165842
NELFE	0.164283	2.63879e-31	0.165786
ARFGAP1	0.164255	2.7031e-31	0.165756
ZSWIM3	0.164245	2.72441e-31	0.165747
BUD23	0.164244	2.72622e-31	0.165746
SLC38A7	0.164234	2.74973e-31	0.165735
INPP5K	0.164201	2.82895e-31	0.165701
WDR59	0.164185	2.86617e-31	0.165685
CARD14	0.164183	2.87001e-31	0.165683
PLEKHA1	0.164125	3.0136e-31	0.165623
PLAUR	0.164124	3.01716e-31	0.165622
ZNF426	0.164123	3.02073e-31	0.16562
PRPSAP1	0.16407	3.1565e-31	0.165567
RBM27	0.164009	3.32426e-31	0.165503
HTATSF1	0.164001	3.34708e-31	0.165495
UBLCP1	0.163987	3.38641e-31	0.165481
NEK7	-0.163976	3.41818e-31	-0.165469
MARF1	0.163939	3.52442e-31	0.165432
CNTNAP1	-0.163925	3.56627e-31	-0.165417
COMMD5	0.163923	3.57186e-31	0.165416
LDB2	0.163853	3.78775e-31	0.165344
TMC4	0.163839	3.83264e-31	0.165329
ZBTB5	0.163827	3.87145e-31	0.165317
BRWD3	0.163805	3.94287e-31	0.165295
DIS3L	0.163785	4.01116e-31	0.165274
SLC9A5	0.163784	4.01449e-31	0.165273
RBBP8NL	0.163741	4.16036e-31	0.165229
PLA2G15	0.163715	4.25343e-31	0.165202
TMPRSS5	0.163714	4.25897e-31	0.1652
NADK	0.163709	4.27385e-31	0.165196
HSD17B14	0.163654	4.47787e-31	0.165139
FDXR	0.163629	4.57051e-31	0.165114
CELF1	0.163627	4.57803e-31	0.165112
GLDN	0.163626	4.58541e-31	0.16511
ASPHD1	0.163568	4.81267e-31	0.16505
CCDC180	0.163565	4.82387e-31	0.165048
ANXA11	-0.163552	4.87625e-31	-0.165034
UBC	0.16351	5.05047e-31	0.164991
HOMER1	0.163508	5.06027e-31	0.164989
RAD23A	0.163504	5.07763e-31	0.164985
KLF12	0.1635	5.0948e-31	0.164981
AKAP9	0.163469	5.22583e-31	0.164949
ZNF514	0.163467	5.23859e-31	0.164946
FAM199X	0.163466	5.24124e-31	0.164946
VWCE	0.163455	5.29011e-31	0.164934
FKBPL	0.163417	5.46272e-31	0.164895
ZFYVE9	0.163401	5.5353e-31	0.164879
ELMO2	0.163388	5.59662e-31	0.164865
TAFA5	0.163381	5.62727e-31	0.164859
MACF1	-0.163374	5.66191e-31	-0.164851
AKAP11	0.163351	5.77052e-31	0.164828
ZC3H6	0.163346	5.79706e-31	0.164822
GATA6	0.163324	5.90135e-31	0.1648
RCAN1	0.163296	6.04515e-31	0.164771
ZNF718	0.163293	6.06019e-31	0.164768
TPRA1	0.16328	6.12432e-31	0.164755
ZNF275	0.163265	6.19976e-31	0.16474
LY6G5C	0.163263	6.21118e-31	0.164737
TMCC3	0.163232	6.37481e-31	0.164705
KCTD2	0.163224	6.41543e-31	0.164698
SLC39A14	0.163218	6.45035e-31	0.164691
MARCH8	0.163129	6.94982e-31	0.164599
NUP133	0.163111	7.0562e-31	0.164581
REV1	0.163095	7.14907e-31	0.164565
FAM160A2	0.163088	7.19274e-31	0.164557
FAM149B1	0.163075	7.26629e-31	0.164545
GRP	0.16307	7.29964e-31	0.164539
BCL3	-0.163069	7.30667e-31	-0.164538
SPATA17	0.163067	7.31642e-31	0.164536
BCL9	0.163056	7.38804e-31	0.164524
NAMPT	0.163038	7.49605e-31	0.164506
URGCP	0.162951	8.06445e-31	0.164416
LTB4R2	0.162924	8.24412e-31	0.164389
SBF1	0.162894	8.45228e-31	0.164359
BCL6B	0.16284	8.845e-31	0.164303
EXTL2	0.162837	8.87017e-31	0.164299
MYH10	-0.162777	9.31959e-31	-0.164238
PPP1R8	0.162763	9.43371e-31	0.164223
ETFB	0.16276	9.45459e-31	0.164221
SOS1	0.162734	9.65854e-31	0.164194
S100A8	-0.162721	9.76715e-31	-0.16418
GNA13	0.162715	9.81994e-31	0.164174
TSEN34	0.162698	9.95557e-31	0.164157
H3F3B	0.162698	9.95645e-31	0.164157
SLC35A3	0.162687	1.00491e-30	0.164145
ZNF654	0.162682	1.00903e-30	0.16414
IQCF1	0.162669	1.0199e-30	0.164127
C11orf24	0.162662	1.02613e-30	0.16412
TCF3	0.162651	1.03562e-30	0.164108
ZNF445	0.162638	1.04643e-30	0.164095
COL13A1	0.162614	1.06825e-30	0.16407
SERPINF2	0.162588	1.09148e-30	0.164044
AC104389.5	0.162568	1.10945e-30	0.164023
NDUFB7	0.162561	1.11622e-30	0.164016
PEBP1	0.162517	1.15772e-30	0.163971
ADH1C	0.162485	1.1893e-30	0.163938
RAB33A	0.162484	1.18964e-30	0.163937
RGMB	0.16245	1.22371e-30	0.163902
RABEP1	0.162446	1.22857e-30	0.163898
FAM53A	0.162444	1.22984e-30	0.163896
SMIM30	0.162391	1.28539e-30	0.163842
AARSD1	0.162367	1.31136e-30	0.163817
FBXL6	0.162287	1.40163e-30	0.163735
ARX	0.162269	1.42297e-30	0.163716
PKIG	-0.162257	1.43777e-30	-0.163703
SLFN12	0.162216	1.48761e-30	0.163661
ZNF561	0.162208	1.49705e-30	0.163653
PAX5	0.1622	1.50748e-30	0.163645
LIN7C	0.162175	1.53802e-30	0.16362
PITPNM3	0.16216	1.55812e-30	0.163604
SLU7	0.162136	1.58856e-30	0.16358
MUC5B	-0.162127	1.60107e-30	-0.16357
FAXC	-0.162102	1.63507e-30	-0.163544
MIEF2	0.16204	1.72159e-30	0.163481
YIPF5	0.162019	1.75128e-30	0.163459
MPRIP	-0.162012	1.76121e-30	-0.163452
POU2F2	0.161993	1.78927e-30	0.163433
LCP1	0.161986	1.80016e-30	0.163425
MCMDC2	0.161968	1.82705e-30	0.163407
HOXA3	0.161947	1.85905e-30	0.163386
ST13	0.161933	1.88142e-30	0.163371
SCPEP1	0.161928	1.88936e-30	0.163365
BTBD9	0.161925	1.89309e-30	0.163363
PLXNA4	0.161902	1.93027e-30	0.163339
NECAP2	0.161865	1.98967e-30	0.163301
NT5M	0.16185	2.01451e-30	0.163286
MAP1S	0.161833	2.04294e-30	0.163269
BIRC6	0.161832	2.0453e-30	0.163267
COX17	0.161815	2.07414e-30	0.16325
ZNF175	0.161796	2.10736e-30	0.16323
WNT2B	0.161792	2.11364e-30	0.163227
STX4	0.161775	2.14363e-30	0.163209
CIART	0.161757	2.17625e-30	0.16319
BBS9	0.161756	2.17788e-30	0.163189
MLX	0.161744	2.20038e-30	0.163177
AP3B1	0.16174	2.20669e-30	0.163173
ACADM	0.161714	2.2558e-30	0.163146
PAPPA	0.161654	2.36933e-30	0.163085
BCKDHB	0.161643	2.39188e-30	0.163073
B3GNT4	0.161624	2.42922e-30	0.163054
PIFO	0.161579	2.52183e-30	0.163008
LIMK2	0.161575	2.52938e-30	0.163004
EPB41	0.161524	2.63816e-30	0.162952
USE1	0.161494	2.7053e-30	0.16292
FAM43A	0.161488	2.71973e-30	0.162914
HARS	0.161459	2.78561e-30	0.162884
SRCIN1	0.161458	2.78785e-30	0.162883
ZER1	0.161448	2.81028e-30	0.162873
TAF2	0.161441	2.8257e-30	0.162866
NTM	0.161434	2.84255e-30	0.162859
MBD3	0.161425	2.86441e-30	0.162849
NCK1	0.161424	2.86612e-30	0.162849
ZNF213	0.16142	2.87608e-30	0.162844
FAM120B	0.161408	2.90395e-30	0.162832
TMEM225B	0.161402	2.91952e-30	0.162826
CCDC114	0.161384	2.96305e-30	0.162807
CCDC60	0.161326	3.10872e-30	0.162748
COPB1	0.161292	3.19693e-30	0.162713
EIF2B5	0.161291	3.1987e-30	0.162712
SMCO2	0.161247	3.31831e-30	0.162667
MAPRE2	0.161242	3.33318e-30	0.162661
USP22	0.161226	3.37722e-30	0.162645
ANKRD26	0.161206	3.43322e-30	0.162624
RAB2A	0.161199	3.45279e-30	0.162617
SUPT7L	0.161197	3.45684e-30	0.162616
FBLN1	-0.161175	3.52058e-30	-0.162593
RBM43	0.161144	3.61143e-30	0.162561
MFSD6	0.161136	3.63764e-30	0.162552
MTERF2	0.161134	3.64396e-30	0.16255
PPP1R3E	0.161118	3.69005e-30	0.162535
TLR1	0.161103	3.73569e-30	0.162519
DCUN1D1	0.1611	3.74717e-30	0.162515
LRRK1	0.161066	3.85252e-30	0.162481
CTTNBP2NL	0.161058	3.87886e-30	0.162472
PDE4A	0.161054	3.89262e-30	0.162468
SEMA4F	0.161051	3.90121e-30	0.162465
KIAA1109	0.161047	3.91408e-30	0.162461
WIPI1	0.161011	4.03173e-30	0.162424
KCNAB1	-0.160991	4.09913e-30	-0.162404
HCST	0.16098	4.13543e-30	0.162393
ELF1	0.160868	4.53524e-30	0.162278
KNDC1	0.160855	4.58366e-30	0.162265
LPCAT3	0.160835	4.66198e-30	0.162243
DOCK6	0.160821	4.71536e-30	0.162229
NLRX1	0.16082	4.72055e-30	0.162228
ANKRD62	0.160717	5.13545e-30	0.162123
ANKRD45	0.160712	5.15835e-30	0.162117
BTBD6	0.160691	5.24681e-30	0.162096
SOCS2	0.160688	5.25936e-30	0.162093
CTNNBL1	0.160681	5.29129e-30	0.162086
TK2	0.160649	5.42954e-30	0.162053
SOGA3	0.160627	5.53248e-30	0.16203
PPIE	0.160615	5.58436e-30	0.162018
SRPX2	0.160592	5.69338e-30	0.161994
SCRN2	0.160557	5.85686e-30	0.161959
SH3TC1	0.160555	5.86923e-30	0.161956
RSAD1	0.160538	5.95129e-30	0.161939
MNS1	0.160537	5.95789e-30	0.161937
MAP7D1	-0.160535	5.96796e-30	-0.161935
ANKRA2	0.160502	6.12838e-30	0.161902
EDEM1	0.160478	6.25358e-30	0.161877
ATAD2B	0.160403	6.64691e-30	0.161801
CDK13	0.160371	6.82482e-30	0.161768
TMEM273	0.160334	7.03454e-30	0.16173
ADM	0.160326	7.08279e-30	0.161721
RGS13	0.160316	7.14019e-30	0.161711
MYNN	0.160281	7.35113e-30	0.161675
TNFAIP6	0.160258	7.48765e-30	0.161652
TMEM26	0.160258	7.49195e-30	0.161651
DYRK3	0.160243	7.58442e-30	0.161636
EPHA3	0.16021	7.78826e-30	0.161603
SCAMP1	0.1602	7.85166e-30	0.161592
NDUFB11	0.160178	7.99698e-30	0.161569
COPS6	0.160176	8.01003e-30	0.161567
EDEM2	0.160109	8.46015e-30	0.161499
RBCK1	0.160086	8.62095e-30	0.161475
GOLGA8O	0.160049	8.88657e-30	0.161437
UNC5A	0.160044	8.92699e-30	0.161432
FILIP1	-0.160008	9.19051e-30	-0.161395
TPCN2	0.159998	9.27038e-30	0.161384
TTC9B	0.159992	9.31043e-30	0.161379
RRH	0.159986	9.3593e-30	0.161372
ERO1B	0.159967	9.50393e-30	0.161353
TMEM94	0.159957	9.5826e-30	0.161343
SLC47A1	0.159938	9.73648e-30	0.161323
PDCD4	0.159931	9.78927e-30	0.161316
POLM	0.159923	9.85462e-30	0.161308
RUNDC3B	0.159923	9.85881e-30	0.161307
HOXB6	0.159895	1.00842e-29	0.161279
SUMO4	0.159868	1.03081e-29	0.161251
GDPD3	0.159863	1.03503e-29	0.161246
AVPR1A	0.159835	1.05917e-29	0.161217
ZNF599	0.159807	1.08396e-29	0.161188
BRF1	0.159802	1.08805e-29	0.161184
LRIT3	0.159773	1.11444e-29	0.161154
ZFYVE1	0.159769	1.11831e-29	0.161149
KRTAP5-10	0.15975	1.13565e-29	0.16113
PDZRN3	-0.159746	1.13961e-29	-0.161126
NFKBIZ	0.159708	1.17559e-29	0.161087
PLA2G4C	0.159702	1.18104e-29	0.161081
POGLUT1	0.159699	1.18402e-29	0.161078
EVI5L	0.159638	1.24473e-29	0.161015
CCDC148	0.15962	1.26288e-29	0.160997
TIAL1	0.15959	1.2945e-29	0.160966
ZNF430	0.159589	1.29464e-29	0.160965
ARMC1	0.159578	1.30716e-29	0.160953
PPP1R16A	0.159574	1.31072e-29	0.16095
CA3	0.159521	1.36887e-29	0.160895
LRRC36	0.159475	1.42203e-29	0.160847
EBI3	0.159464	1.43409e-29	0.160837
SIK2	0.159431	1.47353e-29	0.160803
RASSF7	0.159412	1.49678e-29	0.160783
CEL	0.159404	1.50656e-29	0.160775
NLRC4	0.159385	1.53009e-29	0.160755
ASPN	-0.159366	1.55359e-29	-0.160736
CIDEB	0.159347	1.57859e-29	0.160716
SOAT1	0.159319	1.61506e-29	0.160687
PRKCE	0.159278	1.66976e-29	0.160646
AMBRA1	0.159267	1.68505e-29	0.160634
TIGD6	0.159264	1.68791e-29	0.160632
ELAVL4	0.159252	1.70474e-29	0.160619
FBXL15	0.159215	1.75743e-29	0.160581
IL10RA	0.159208	1.76789e-29	0.160574
HYOU1	0.159096	1.93637e-29	0.160459
ATXN10	0.159066	1.98362e-29	0.160429
GNPAT	0.159047	2.01542e-29	0.160409
EPYC	0.159033	2.03771e-29	0.160395
THAP11	0.159017	2.06488e-29	0.160378
RAMP1	-0.158996	2.10078e-29	-0.160356
TIMM9	0.158967	2.15093e-29	0.160327
ZNF45	0.158963	2.15732e-29	0.160323
OPTN	0.158953	2.17533e-29	0.160312
PFDN4	0.158921	2.23179e-29	0.16028
DDX43	0.158876	2.31584e-29	0.160233
HMGN5	0.158854	2.35763e-29	0.160211
CPLX1	0.158847	2.37177e-29	0.160203
TGM3	0.158846	2.37378e-29	0.160202
KMT5A	0.158828	2.40836e-29	0.160184
SLC16A6	0.158811	2.4406e-29	0.160167
CTTN	0.158803	2.45748e-29	0.160158
B3GALNT2	0.158787	2.48977e-29	0.160142
PACSIN2	0.158767	2.53042e-29	0.160122
NAT14	0.158743	2.58027e-29	0.160097
ROGDI	0.15867	2.73831e-29	0.160022
NMT2	0.158657	2.76626e-29	0.160009
SIGLEC7	0.158646	2.79225e-29	0.159997
MPZL2	0.158638	2.81075e-29	0.159989
RTCB	0.158622	2.84623e-29	0.159973
MADD	0.158595	2.91078e-29	0.159945
DUSP19	0.158548	3.02204e-29	0.159897
NIN	0.158548	3.0234e-29	0.159897
VAMP3	0.158545	3.03112e-29	0.159893
GMPR	0.158532	3.06253e-29	0.15988
LINC02694	0.158518	3.09764e-29	0.159866
FZD4	0.158517	3.10053e-29	0.159865
DCP1A	0.158515	3.10445e-29	0.159863
DNAJC28	0.158471	3.21665e-29	0.159818
STX1B	0.158455	3.26038e-29	0.159801
GPR137C	0.158428	3.33173e-29	0.159774
LRRIQ4	0.158359	3.52208e-29	0.159704
BBS2	0.158352	3.54403e-29	0.159696
ZFP57	0.158341	3.57499e-29	0.159685
LRRC31	0.158333	3.59773e-29	0.159677
ZDHHC2	0.158299	3.6988e-29	0.159642
SFT2D2	0.158252	3.84189e-29	0.159593
CYP51A1	0.158239	3.88396e-29	0.15958
GUCY1A2	0.15823	3.91125e-29	0.159571
SNX2	0.158225	3.92717e-29	0.159566
TRAP1	0.158202	3.99996e-29	0.159542
FHL2	-0.158196	4.02092e-29	-0.159536
ICA1	0.158188	4.04568e-29	0.159528
ERFL	0.158182	4.06618e-29	0.159522
ATM	0.158177	4.08228e-29	0.159517
SMDT1	0.158149	4.17724e-29	0.159487
TTC23	0.158135	4.22417e-29	0.159473
RRAGD	0.158085	4.39872e-29	0.159422
TSPAN33	0.158079	4.4211e-29	0.159416
DIPK1A	0.158063	4.47705e-29	0.1594
TASOR	0.158014	4.65783e-29	0.159349
MAMDC2	-0.158008	4.68035e-29	-0.159343
FABP1	-0.158007	4.68415e-29	-0.159342
YTHDF3	0.158006	4.68749e-29	0.159341
KCP	0.157988	4.75611e-29	0.159323
OXGR1	0.157983	4.77727e-29	0.159317
GALC	0.157968	4.83351e-29	0.159302
KCNK12	0.157956	4.8804e-29	0.15929
ATP2A1	0.157931	4.98105e-29	0.159264
PSMD7	0.157923	5.01603e-29	0.159255
BLZF1	0.157915	5.04699e-29	0.159248
CRYGS	0.157856	5.29262e-29	0.159187
TNNI2	0.157824	5.43364e-29	0.159154
MALL	0.157812	5.48363e-29	0.159142
MTUS1	0.157752	5.75855e-29	0.15908
ZNF384	0.157729	5.86704e-29	0.159056
RIC1	0.157676	6.12105e-29	0.159003
UNC50	0.15767	6.15232e-29	0.158996
ZNF248	0.157662	6.19216e-29	0.158988
ZNF680	0.157656	6.21918e-29	0.158982
ZNF671	0.157654	6.22971e-29	0.15898
MCUR1	0.157649	6.25438e-29	0.158975
CHMP5	0.157593	6.54581e-29	0.158917
GGPS1	0.157554	6.75533e-29	0.158877
CXorf65	0.157548	6.7878e-29	0.158871
ATXN7L1	0.157481	7.1641e-29	0.158802
C14orf93	0.157476	7.19007e-29	0.158798
HOXB5	0.157476	7.19307e-29	0.158797
MILR1	0.157475	7.19817e-29	0.158796
MAPKBP1	0.157465	7.25477e-29	0.158786
PPP4R3B	0.157436	7.42896e-29	0.158756
ZNF185	0.157417	7.54199e-29	0.158737
GNG4	0.157402	7.63562e-29	0.158721
ZNF687	0.157369	7.83693e-29	0.158688
RAB6A	0.157363	7.87818e-29	0.158681
CPED1	-0.15731	8.22337e-29	-0.158627
STRIP1	0.157292	8.34e-29	0.158609
PTGFRN	-0.157157	9.2951e-29	-0.158471
MNDA	0.157135	9.46651e-29	0.158447
ABCC1	0.15712	9.57838e-29	0.158432
CSKMT	0.157118	9.59101e-29	0.158431
GMPR2	0.157102	9.71493e-29	0.158414
SRSF11	0.157063	1.00233e-28	0.158374
ARSB	0.157053	1.01041e-28	0.158364
ARHGAP4	0.15704	1.02112e-28	0.158351
SRXN1	0.156981	1.07095e-28	0.15829
C10orf143	0.156979	1.07279e-28	0.158288
ZNF783	0.156954	1.09471e-28	0.158262
DNAJC27	0.156883	1.15828e-28	0.15819
MID2	0.156853	1.18682e-28	0.158159
PTGER2	0.15684	1.19977e-28	0.158145
CPXM1	0.156839	1.20044e-28	0.158144
MAGEF1	0.156838	1.20095e-28	0.158144
LARGE1	0.156828	1.21121e-28	0.158133
OGA	0.156826	1.21334e-28	0.158131
SH3GLB1	0.156812	1.2267e-28	0.158117
SPPL2A	0.156785	1.25335e-28	0.158089
KDM1B	0.156782	1.25635e-28	0.158086
TAF13	0.15675	1.28913e-28	0.158053
FGFBP3	0.156727	1.31321e-28	0.158029
RNF138	0.156722	1.31832e-28	0.158024
SERPINA4	0.15672	1.32097e-28	0.158022
TACSTD2	0.156707	1.33485e-28	0.158009
TAF9B	0.156705	1.33657e-28	0.158007
PRR3	0.1567	1.34134e-28	0.158002
UBQLN4	0.1567	1.34213e-28	0.158002
MICOS13	0.156676	1.36765e-28	0.157977
TRNAU1AP	0.156644	1.40387e-28	0.157944
CCL17	0.156638	1.41022e-28	0.157938
ZNF579	0.156604	1.44905e-28	0.157904
FAM189B	0.156592	1.46274e-28	0.157891
ZNF146	0.156582	1.47449e-28	0.157881
GAB2	0.156573	1.48505e-28	0.157872
IPO8	0.156542	1.52314e-28	0.15784
YIPF4	0.156541	1.52378e-28	0.157839
VPREB3	0.156541	1.52474e-28	0.157838
TMEM39B	0.156502	1.57251e-28	0.157799
MORC2	0.156477	1.6041e-28	0.157773
ZNF623	0.15647	1.6134e-28	0.157766
PDE8A	0.156466	1.61793e-28	0.157762
CACNA2D4	0.156436	1.65721e-28	0.157732
FAM171B	0.156436	1.65759e-28	0.157731
FAM126B	0.15643	1.6653e-28	0.157725
OGFOD3	0.156416	1.68402e-28	0.157711
FAH	0.156409	1.69424e-28	0.157703
LRRC37A2	0.15636	1.76147e-28	0.157653
MDC1	0.156344	1.78508e-28	0.157636
NDUFS1	0.156266	1.89946e-28	0.157557
SERPINB9	0.15623	1.95465e-28	0.15752
DPF3	0.156206	1.99277e-28	0.157495
TAF12	0.156183	2.02975e-28	0.157472
ZNF34	0.156172	2.04766e-28	0.15746
VWA3B	0.156153	2.07869e-28	0.157441
TM9SF3	0.156108	2.15437e-28	0.157395
TINF2	0.156103	2.16311e-28	0.15739
CHERP	0.156065	2.22982e-28	0.157351
XRCC6	0.156048	2.26042e-28	0.157334
TRIP12	0.155999	2.35138e-28	0.157283
ANGPTL6	0.155982	2.38186e-28	0.157266
MIB1	0.15596	2.42429e-28	0.157244
GALNT8	0.155934	2.47625e-28	0.157216
NOL3	0.155846	2.65634e-28	0.157126
C11orf96	-0.155841	2.66604e-28	-0.157121
PRPF39	0.15579	2.7772e-28	0.157069
ATAD3C	0.155754	2.85776e-28	0.157032
ZNF571	0.15573	2.91223e-28	0.157008
NT5DC1	0.155717	2.94413e-28	0.156994
RNF185	0.155708	2.96497e-28	0.156985
PM20D2	0.155707	2.96657e-28	0.156984
DUSP14	0.155697	2.99115e-28	0.156973
DYRK1A	0.155694	2.99785e-28	0.156971
CALR	0.155672	3.0515e-28	0.156948
SOX30	0.155671	3.05247e-28	0.156947
SRP72	0.155634	3.1443e-28	0.156909
BCAM	0.155627	3.16192e-28	0.156902
PRG2	0.155613	3.19845e-28	0.156887
USP35	0.155595	3.24464e-28	0.156869
NME4	-0.155584	3.27122e-28	-0.156858
ARPP19	0.155504	3.48562e-28	0.156776
PRUNE1	0.155498	3.5034e-28	0.15677
FBXL4	0.155492	3.51956e-28	0.156764
TRAPPC9	0.155485	3.53929e-28	0.156757
BAIAP3	0.15548	3.55316e-28	0.156752
CXXC1	0.155474	3.56984e-28	0.156746
GIGYF2	0.155468	3.58782e-28	0.156739
MDGA1	0.155463	3.6022e-28	0.156734
SGIP1	0.15545	3.63929e-28	0.156721
RBM26	0.155447	3.64848e-28	0.156718
IQUB	0.155386	3.83008e-28	0.156655
DTX1	0.15537	3.87958e-28	0.156638
UBE2A	0.155368	3.88582e-28	0.156636
FAAP100	0.155351	3.93679e-28	0.15662
PPP2R5D	0.155342	3.96691e-28	0.15661
FCRL2	0.155287	4.14198e-28	0.156554
ZFAND2B	0.155265	4.21659e-28	0.156531
C9orf43	0.155259	4.23666e-28	0.156525
ETV4	0.155245	4.28506e-28	0.15651
ZNF497	0.15514	4.65489e-28	0.156403
BNC2	-0.155127	4.70555e-28	-0.156389
HEMK1	0.155104	4.79107e-28	0.156366
TIE1	0.155061	4.95634e-28	0.156322
WDR49	0.155061	4.95819e-28	0.156322
ZNF225	0.155042	5.03055e-28	0.156303
TMEM175	0.154984	5.26708e-28	0.156244
NSG2	0.154974	5.31097e-28	0.156233
TAS2R9	0.154973	5.3152e-28	0.156232
FAM167B	0.15492	5.54263e-28	0.156178
APTX	0.154911	5.58452e-28	0.156168
RIIAD1	0.154888	5.68614e-28	0.156145
ENKUR	0.154887	5.68981e-28	0.156144
RHEB	0.154881	5.71883e-28	0.156137
KHDC4	0.154875	5.74397e-28	0.156132
RNF223	0.154873	5.75388e-28	0.156129
AVEN	0.15487	5.76897e-28	0.156126
GYPC	-0.154789	6.14753e-28	-0.156044
OTUB1	0.15476	6.29283e-28	0.156013
GPC2	0.15476	6.29431e-28	0.156013
TUBB6	-0.15474	6.39093e-28	-0.155993
MED16	0.154715	6.51974e-28	0.155968
ANKRD24	0.154678	6.7114e-28	0.15593
FAM114A2	0.154676	6.72555e-28	0.155927
MYLK2	0.154675	6.73046e-28	0.155926
APLNR	0.15467	6.7577e-28	0.155921
THBS3	-0.154661	6.80296e-28	-0.155912
PPP1R1C	0.154661	6.80612e-28	0.155912
ARCN1	0.154659	6.81582e-28	0.15591
C2orf74	0.154651	6.85917e-28	0.155902
LYRM9	0.15465	6.8666e-28	0.1559
FOXD2	0.15461	7.08624e-28	0.15586
RAPGEF2	0.154583	7.23837e-28	0.155832
AJM1	0.154578	7.26809e-28	0.155827
EFNB2	0.154563	7.35285e-28	0.155812
CMPK1	0.154557	7.38999e-28	0.155805
ZNF438	0.154526	7.5711e-28	0.155774
CUBN	0.154505	7.69657e-28	0.155753
ZNF160	0.154368	8.58021e-28	0.155612
P3H4	0.154328	8.85333e-28	0.155571
ARHGAP18	0.154309	8.9843e-28	0.155552
RNF214	0.15426	9.34038e-28	0.155501
SSU72	0.154256	9.37247e-28	0.155497
PCMTD1	-0.154234	9.53136e-28	-0.155475
GMDS	0.154204	9.76487e-28	0.155444
NR0B2	0.154175	9.98661e-28	0.155414
MUC12	0.15417	1.00234e-27	0.15541
FBXO28	0.154169	1.00359e-27	0.155408
POLE4	0.154162	1.00864e-27	0.155401
ZNF524	0.154153	1.01584e-27	0.155392
PIAS1	0.154143	1.02409e-27	0.155382
FAM102B	0.154137	1.02872e-27	0.155376
MAP3K11	0.154135	1.03062e-27	0.155373
USP25	0.154118	1.04503e-27	0.155355
ZNF354A	0.154066	1.08797e-27	0.155303
ZBTB7B	0.154066	1.08874e-27	0.155302
ANP32A	0.154038	1.11264e-27	0.155274
SLC27A1	0.154014	1.13421e-27	0.155249
ITGB2	0.154011	1.13669e-27	0.155246
CDK3	0.154005	1.14211e-27	0.15524
SEZ6L2	0.15399	1.15575e-27	0.155224
TMED7	0.153957	1.18614e-27	0.155191
MEA1	0.153932	1.20918e-27	0.155166
ATOX1	0.153931	1.21019e-27	0.155165
TBC1D10B	0.153919	1.22228e-27	0.155152
ACVR2A	0.153882	1.25814e-27	0.155114
DCAKD	0.15386	1.28023e-27	0.155091
FAF1	0.153854	1.28638e-27	0.155085
ATXN7	0.153846	1.29441e-27	0.155077
LPCAT1	0.153809	1.33194e-27	0.15504
DNAH6	0.153795	1.3466e-27	0.155025
CTU1	0.15379	1.35225e-27	0.15502
TNFRSF19	0.153781	1.3624e-27	0.15501
OCRL	0.153777	1.36637e-27	0.155006
ACACB	0.153771	1.37304e-27	0.155
ATP10D	0.153738	1.4089e-27	0.154967
RORC	0.153734	1.41294e-27	0.154963
LRFN3	0.153715	1.43419e-27	0.154943
FAM167A	0.153707	1.4435e-27	0.154935
STMN3	0.153686	1.46807e-27	0.154913
FSD1	0.153655	1.50314e-27	0.154882
TMEM14B	0.153626	1.53839e-27	0.154852
KCNC4	0.153625	1.53927e-27	0.154851
YPEL2	0.15361	1.558e-27	0.154835
MACO1	0.15359	1.5827e-27	0.154815
ESPN	0.153573	1.60415e-27	0.154797
SMIM13	0.153523	1.66839e-27	0.154746
USP12	0.153512	1.68249e-27	0.154735
C6orf120	0.153451	1.76505e-27	0.154673
CYB5A	0.153445	1.77286e-27	0.154667
TAZ	0.153394	1.84558e-27	0.154614
ARID2	0.15339	1.85172e-27	0.15461
ATP6AP2	0.153367	1.88465e-27	0.154587
SEC24B	0.153326	1.94698e-27	0.154544
PHF14	0.153318	1.95959e-27	0.154536
RFTN1	0.153314	1.96531e-27	0.154532
RFX5	0.153297	1.99145e-27	0.154515
TRAPPC8	0.153287	2.00697e-27	0.154505
CDR2L	0.15327	2.03452e-27	0.154487
CNIH3	0.153234	2.09167e-27	0.154451
ADCY6	0.153221	2.11382e-27	0.154437
AAMDC	0.153201	2.14625e-27	0.154417
PTGS1	0.153198	2.15163e-27	0.154414
ZNF80	0.153189	2.16673e-27	0.154405
S1PR1	0.153181	2.18038e-27	0.154396
SCRIB	0.153168	2.20321e-27	0.154383
CSNK1E	0.153141	2.2497e-27	0.154356
ZNF658	0.153116	2.29475e-27	0.15433
RAET1L	0.153107	2.31052e-27	0.154321
OLFML1	0.15306	2.39799e-27	0.154272
ERF	0.153051	2.41432e-27	0.154263
FER1L5	0.153006	2.50077e-27	0.154217
KIAA1324L	0.152966	2.57993e-27	0.154176
TMEM131	0.152938	2.6372e-27	0.154148
MAPRE3	0.152916	2.68253e-27	0.154125
PKD1L1	0.152902	2.71233e-27	0.154111
TMEM129	0.152893	2.7322e-27	0.154101
NRL	0.152891	2.7362e-27	0.154099
ADAMTSL5	0.152873	2.77576e-27	0.15408
MLF2	0.15277	3.00627e-27	0.153976
PKD2L1	0.152766	3.01618e-27	0.153972
STC2	0.152764	3.02194e-27	0.153969
NDUFA2	0.152737	3.08659e-27	0.153941
SEMG1	0.152721	3.124e-27	0.153926
HK1	0.152716	3.13652e-27	0.15392
LMO4	0.152701	3.17485e-27	0.153904
FOXD4L6	0.152695	3.18773e-27	0.153899
GGT1	0.15269	3.20057e-27	0.153894
TMEM63A	0.152682	3.22022e-27	0.153886
LGR4	0.152644	3.31757e-27	0.153847
PPP2R5C	0.152633	3.34717e-27	0.153835
ATP6AP1	0.152626	3.36573e-27	0.153828
SLC18A2	0.152623	3.37256e-27	0.153825
PPFIA3	0.152615	3.39485e-27	0.153816
FAS	0.152608	3.41163e-27	0.15381
KLHL29	0.152589	3.46453e-27	0.15379
CACNB2	-0.152526	3.63776e-27	-0.153726
DUSP7	0.152524	3.64514e-27	0.153723
FXR1	0.152512	3.67813e-27	0.153711
SMYD2	0.152505	3.69872e-27	0.153704
STKLD1	0.152479	3.77377e-27	0.153677
KIAA0040	0.152396	4.02439e-27	0.153593
F10	0.152372	4.10075e-27	0.153568
AHI1	0.152366	4.12137e-27	0.153562
PLRG1	0.152342	4.19933e-27	0.153537
TRIM6	0.152316	4.28322e-27	0.153511
CMC4	0.152315	4.28766e-27	0.15351
SLC2A11	0.152315	4.28911e-27	0.153509
HSDL2	0.152309	4.30682e-27	0.153504
LTBP1	-0.152284	4.39286e-27	-0.153478
SYNC	-0.152241	4.5431e-27	-0.153434
BCL2	0.15222	4.61577e-27	0.153413
SCNM1	0.152154	4.86113e-27	0.153345
KIF1C	-0.152142	4.90492e-27	-0.153333
RIPPLY1	0.152134	4.93579e-27	0.153324
CCDC28B	0.152129	4.95659e-27	0.153319
MTLN	0.152097	5.07856e-27	0.153287
ARAP3	0.152089	5.11411e-27	0.153278
CHMP2A	0.15206	5.22973e-27	0.153248
TNFRSF11B	0.152053	5.25681e-27	0.153241
ZNF396	0.152034	5.33469e-27	0.153222
TRGC1	0.152024	5.37885e-27	0.153211
COL7A1	0.151994	5.50568e-27	0.153181
CNOT2	0.151926	5.80072e-27	0.153112
SHANK3	0.151908	5.88538e-27	0.153093
CDC42BPB	0.151882	6.00485e-27	0.153066
PROS1	0.151871	6.05578e-27	0.153055
ELK4	0.151852	6.14571e-27	0.153036
TNF	0.151845	6.17957e-27	0.153028
CNP	0.151836	6.22439e-27	0.153019
FGF13	0.151829	6.25839e-27	0.153012
VAMP7	0.151825	6.27421e-27	0.153008
LMBRD2	0.151797	6.41223e-27	0.15298
KLHDC9	0.15179	6.44762e-27	0.152972
TMEM150A	0.151781	6.49104e-27	0.152963
HPRT1	0.151764	6.5778e-27	0.152946
MGMT	0.151739	6.70603e-27	0.15292
NFE2L2	0.151727	6.77035e-27	0.152908
ADAM20	0.151705	6.88574e-27	0.152885
FMN1	0.151687	6.98572e-27	0.152866
CCNL2	-0.151674	7.0531e-27	-0.152854
AC099489.1	0.151656	7.15684e-27	0.152834
SZRD1	0.151652	7.17365e-27	0.152831
DEAF1	0.151648	7.19772e-27	0.152827
LSAMP	0.151645	7.21552e-27	0.152824
CAMK1	0.151617	7.37095e-27	0.152796
CYP20A1	0.151598	7.48038e-27	0.152776
ZBTB44	0.151554	7.74139e-27	0.152731
PLAU	0.151538	7.83925e-27	0.152714
HDAC5	0.151535	7.859e-27	0.152711
MPP3	0.151529	7.89399e-27	0.152705
STAT2	0.151525	7.91738e-27	0.152701
RAB34	-0.151513	7.99148e-27	-0.152689
ANKK1	0.15151	8.00909e-27	0.152686
PLEKHA2	0.151502	8.0601e-27	0.152677
ATP5MGL	0.151475	8.22938e-27	0.15265
CLCN2	0.151468	8.27856e-27	0.152642
C16orf72	0.151455	8.35786e-27	0.152629
BACH2	0.151449	8.39598e-27	0.152623
HSPA13	0.151404	8.697e-27	0.152577
BEAN1	0.151391	8.7855e-27	0.152563
NKX3-1	0.151332	9.19038e-27	0.152504
YIF1B	0.151317	9.29951e-27	0.152488
TMED1	0.151315	9.31338e-27	0.152486
ARHGEF18	0.151309	9.35998e-27	0.15248
COL17A1	0.151306	9.38223e-27	0.152477
SHC4	0.151271	9.63433e-27	0.152441
IL17D	0.151271	9.63939e-27	0.152441
SLC9C2	0.151258	9.73331e-27	0.152428
TTC25	0.15124	9.87045e-27	0.152409
APOM	0.151146	1.06114e-26	0.152313
PSME4	0.151121	1.08202e-26	0.152288
TNIP1	0.151119	1.08345e-26	0.152286
CASC1	0.151036	1.15591e-26	0.1522
NF2	0.151013	1.1759e-26	0.152177
DAD1	0.151013	1.17608e-26	0.152177
CALB2	0.151012	1.17731e-26	0.152176
PTPN23	0.150983	1.2038e-26	0.152146
KRBOX4	0.150982	1.20481e-26	0.152145
VIRMA	0.150963	1.22289e-26	0.152125
HCN3	0.150953	1.23227e-26	0.152115
LOXL3	0.150928	1.25633e-26	0.15209
TNFSF14	0.150881	1.30271e-26	0.152041
TTC14	0.150873	1.31042e-26	0.152034
PLAT	-0.150872	1.31187e-26	-0.152032
FBXO2	0.150864	1.31948e-26	0.152024
PFKM	0.150853	1.33035e-26	0.152014
BCL2L1	0.150849	1.3348e-26	0.152009
CFAP126	0.150847	1.33723e-26	0.152007
SIAE	0.150771	1.41702e-26	0.15193
CDK17	0.15073	1.46334e-26	0.151887
RPA4	0.150693	1.50547e-26	0.151849
ATAT1	0.150681	1.51973e-26	0.151837
DNPH1	0.150674	1.52791e-26	0.15183
EGF	0.150654	1.55114e-26	0.15181
SPATA9	0.150631	1.57929e-26	0.151786
KHDC1	0.150618	1.59527e-26	0.151772
PLBD2	0.150608	1.60694e-26	0.151763
IL12A	0.150596	1.62194e-26	0.15175
TAF7L	0.150569	1.6565e-26	0.151722
SPTAN1	0.150521	1.71853e-26	0.151673
ADGRL1	0.150493	1.75522e-26	0.151645
PCDHGA5	0.150489	1.76086e-26	0.151641
ZBTB42	0.15048	1.77288e-26	0.151632
MZF1	0.150475	1.78025e-26	0.151626
TAOK2	0.150471	1.78582e-26	0.151622
