## Supplementary material for "Integration of Elemental Imaging and Spatial Transcriptomic Profiling for Proof-of-Concept Metals-Based Pathway Analysis of Colon Tumor Microenvironment": Table S4 (part 2 of 3)

### Sheet: Cu (continued)
	r	p	z
SLC35A4	0.150465	1.79342e-26	0.151617
CDC34	0.150455	1.80792e-26	0.151606
LHX3	0.150449	1.81618e-26	0.1516
YIPF6	0.150447	1.81947e-26	0.151597
S100A11	0.150391	1.89883e-26	0.151541
GPSM1	0.150303	2.03174e-26	0.15145
PREPL	0.150288	2.05554e-26	0.151435
VWA7	0.150266	2.09062e-26	0.151412
CCNYL1	0.150256	2.10683e-26	0.151402
MAP4K2	0.150253	2.11093e-26	0.151399
GLT8D1	0.150232	2.14481e-26	0.151378
ELP5	0.150222	2.16137e-26	0.151368
ATP5F1E	0.150219	2.16665e-26	0.151365
FAM166B	0.150213	2.17668e-26	0.151359
ZFHX2	0.150194	2.2085e-26	0.151339
NCS1	-0.150176	2.23926e-26	-0.151321
FMNL1	0.150131	2.31783e-26	0.151275
OSR1	-0.150069	2.43143e-26	-0.151211
SH3BGRL3	0.150048	2.47132e-26	0.151189
ZNF251	0.150033	2.49992e-26	0.151174
C1orf52	0.149991	2.5813e-26	0.151131
MAGED2	-0.149982	2.59928e-26	-0.151122
TRMT61A	0.149956	2.65133e-26	0.151095
INSIG2	0.149927	2.71166e-26	0.151065
TNFRSF17	0.149911	2.74431e-26	0.151049
LYPD8	-0.149858	2.85687e-26	-0.150996
CXCL16	0.149828	2.92323e-26	0.150965
SCAF4	0.149805	2.97712e-26	0.150941
SCAMP2	0.149789	3.01205e-26	0.150925
SH3PXD2A	-0.149765	3.06823e-26	-0.1509
CD53	0.149763	3.07298e-26	0.150898
MUSTN1	0.149732	3.14755e-26	0.150866
HIGD2A	0.149725	3.16417e-26	0.150859
GASK1B	0.14971	3.19966e-26	0.150844
AP5Z1	0.149701	3.22227e-26	0.150835
B4GALNT3	0.149676	3.28418e-26	0.150809
DUOX2	0.149653	3.34249e-26	0.150786
C2orf76	0.149645	3.36346e-26	0.150777
ZCCHC3	0.149633	3.39431e-26	0.150765
ECEL1	0.149625	3.41525e-26	0.150757
NOL7	0.149617	3.43644e-26	0.150749
PTPRU	0.149611	3.45193e-26	0.150743
C2	0.149607	3.46383e-26	0.150738
BCL2L10	0.149561	3.58647e-26	0.150691
PTP4A3	-0.149558	3.5959e-26	-0.150688
GPBP1L1	0.149553	3.60954e-26	0.150683
MS4A4A	0.149534	3.66147e-26	0.150664
TBX10	0.149523	3.69194e-26	0.150653
GUSB	0.14952	3.70089e-26	0.150649
BRICD5	0.149502	3.75253e-26	0.150631
SHKBP1	0.149468	3.8495e-26	0.150597
ZNF460	0.149396	4.06965e-26	0.150522
RAD50	0.149374	4.13559e-26	0.150501
ZNF358	-0.149361	4.17686e-26	-0.150487
ARHGEF3	0.149353	4.20253e-26	0.150479
ACAT1	0.149335	4.26317e-26	0.15046
SDF2	0.149334	4.26583e-26	0.150459
CRYBB3	0.149313	4.33349e-26	0.150438
SMPD4	0.149293	4.40093e-26	0.150417
POLI	0.149288	4.41662e-26	0.150412
ZMYM3	0.149285	4.42747e-26	0.150409
EOGT	-0.149269	4.48348e-26	-0.150392
SLC36A4	0.149267	4.48882e-26	0.150391
MGAM	0.149264	4.49945e-26	0.150387
MEPCE	0.14924	4.58078e-26	0.150363
PPP2CB	0.149218	4.65804e-26	0.150341
VPS11	0.149211	4.68315e-26	0.150334
MIIP	0.149185	4.77945e-26	0.150306
TIPRL	0.14913	4.98451e-26	0.15025
ZNF507	0.149126	4.99735e-26	0.150247
APOBEC3C	0.149114	5.04428e-26	0.150234
ETV5	0.149102	5.09112e-26	0.150222
PAK2	0.149095	5.11763e-26	0.150215
SOX18	0.149077	5.18692e-26	0.150197
BLOC1S5	0.149053	5.28463e-26	0.150172
COQ8B	0.149042	5.32881e-26	0.15016
ZNF71	0.149035	5.35834e-26	0.150153
TSPAN1	0.149033	5.36424e-26	0.150151
TBC1D5	0.149011	5.45545e-26	0.150129
NEIL1	0.149003	5.48845e-26	0.150121
GREB1	0.149002	5.49148e-26	0.15012
YES1	0.148969	5.63248e-26	0.150086
NDRG2	0.148901	5.92989e-26	0.150017
MYRIP	0.14887	6.07252e-26	0.149985
ITPRID2	0.148845	6.19166e-26	0.149959
USP36	0.148779	6.50704e-26	0.149892
WBP2NL	0.148774	6.53074e-26	0.149887
HSD17B13	0.148747	6.66652e-26	0.149859
MEIS3	0.148739	6.7074e-26	0.149851
AP4S1	0.148714	6.83631e-26	0.149825
NOS1AP	0.148682	7.00487e-26	0.149793
THNSL2	0.148634	7.26376e-26	0.149744
SNAP29	0.148562	7.67322e-26	0.14967
SCAMP3	0.148532	7.85236e-26	0.149639
GPR68	0.148501	8.03913e-26	0.149607
DERL2	0.148484	8.1424e-26	0.14959
ZNF548	0.148482	8.15507e-26	0.149588
PORCN	0.14843	8.47981e-26	0.149535
NRN1	-0.148419	8.54968e-26	-0.149524
EGLN3	0.148407	8.62824e-26	0.149512
USP8	0.148332	9.13671e-26	0.149434
LSMEM1	0.148331	9.14566e-26	0.149433
BORCS8	0.148311	9.28496e-26	0.149413
GALNT1	0.148304	9.33419e-26	0.149405
FBXO15	0.148282	9.48746e-26	0.149383
IZUMO1	0.14826	9.64867e-26	0.149361
WT1	0.148221	9.9345e-26	0.149321
OLFML2B	0.148201	1.00918e-25	0.1493
CYYR1	0.148191	1.01646e-25	0.14929
ZBTB45	0.148152	1.04697e-25	0.14925
WDR91	0.148132	1.0628e-25	0.14923
SLC8A1	-0.148131	1.06377e-25	-0.149229
HNRNPH2	0.148123	1.0702e-25	0.149221
FTO	0.148089	1.09772e-25	0.149186
UBE3B	0.148034	1.14488e-25	0.14913
MAMSTR	0.148021	1.15632e-25	0.149116
RAB33B	0.148014	1.16197e-25	0.149109
ABCG5	0.147992	1.18179e-25	0.149087
RXFP1	0.147928	1.24023e-25	0.149021
ABCD1	0.147918	1.24953e-25	0.149011
NRM	0.147896	1.27026e-25	0.148989
FAM90A1	0.147874	1.29147e-25	0.148966
RSRC2	0.147849	1.31643e-25	0.148941
ABCC11	0.147783	1.38329e-25	0.148873
ANKIB1	0.147769	1.39866e-25	0.148859
ZNF630	0.147718	1.45287e-25	0.148807
PABPC4	0.147718	1.4535e-25	0.148806
OR52N1	0.147695	1.47857e-25	0.148783
SNAPC3	0.147694	1.47988e-25	0.148782
TLE1	0.147685	1.49031e-25	0.148772
IGFBP7	-0.147681	1.49427e-25	-0.148769
ZEB1	-0.147669	1.50741e-25	-0.148757
ASPRV1	0.147634	1.54865e-25	0.14872
PPP4R2	0.147633	1.54944e-25	0.14872
RPRD2	0.147623	1.56139e-25	0.148709
NT5DC3	0.147618	1.56661e-25	0.148705
RNF220	0.147605	1.58194e-25	0.148692
TMEM61	0.147579	1.61381e-25	0.148665
XCL2	0.14752	1.68697e-25	0.148604
TMEM181	0.147451	1.77726e-25	0.148534
DDX27	0.147449	1.77933e-25	0.148532
HOXA1	0.147441	1.78998e-25	0.148524
PRICKLE2	-0.147434	1.79996e-25	-0.148516
EFCAB10	0.147379	1.87532e-25	0.148461
SNRPD3	0.147313	1.97093e-25	0.148393
IGFL4	0.147297	1.99597e-25	0.148376
ZNF469	0.147248	2.06958e-25	0.148327
HIST4H4	0.147215	2.12268e-25	0.148292
ZNF699	0.147205	2.1388e-25	0.148282
KDM5A	0.147147	2.23324e-25	0.148223
JAM3	-0.147113	2.29066e-25	-0.148189
TMEM81	0.147108	2.29983e-25	0.148183
COL28A1	0.147102	2.30989e-25	0.148177
TP53BP1	0.147089	2.33355e-25	0.148163
MAP2	0.147087	2.33626e-25	0.148162
CCN2	-0.147057	2.39047e-25	-0.148131
PAPLN	0.147047	2.4076e-25	0.148121
MAP1B	-0.147041	2.41906e-25	-0.148114
HCN2	0.147023	2.45095e-25	0.148097
MORF4L2	0.146968	2.55513e-25	0.14804
BSCL2	0.146923	2.64321e-25	0.147994
NDRG4	0.14691	2.6677e-25	0.147981
TAF11L6	0.146903	2.68218e-25	0.147974
ZNF322	0.146759	2.98912e-25	0.147826
FSTL1	-0.146742	3.0277e-25	-0.147809
BTBD3	0.146728	3.05799e-25	0.147795
SNRPN	0.146671	3.19116e-25	0.147737
MMP17	0.146636	3.27784e-25	0.1477
SMARCD3	0.146613	3.33482e-25	0.147677
STXBP3	0.14661	3.34196e-25	0.147674
IFFO2	0.146584	3.40577e-25	0.147648
ERO1A	0.146556	3.47929e-25	0.147619
EXTL3	0.146521	3.57084e-25	0.147583
JAKMIP2	0.146473	3.70238e-25	0.147534
RER1	0.146461	3.73574e-25	0.147522
HMCN1	0.14646	3.73823e-25	0.147521
POU5F1B	0.146381	3.96637e-25	0.14744
TRAPPC6B	0.146377	3.9762e-25	0.147436
ENO3	0.146331	4.11694e-25	0.147389
CACNB4	0.146319	4.15466e-25	0.147376
GNRH1	0.146275	4.29078e-25	0.147332
CBARP	0.146255	4.35722e-25	0.147311
FXR2	0.146251	4.36839e-25	0.147308
TMEM165	0.146204	4.52461e-25	0.14726
RBM42	0.146196	4.55187e-25	0.147251
MEX3D	0.146187	4.58513e-25	0.147241
LIX1L	-0.146172	4.63579e-25	-0.147226
CHURC1	0.146114	4.8388e-25	0.147168
IQSEC2	0.146017	5.20322e-25	0.147068
SAP30	0.146012	5.22321e-25	0.147063
CDC42EP2	0.146004	5.253e-25	0.147055
TMEM63B	0.146003	5.25901e-25	0.147054
CCHCR1	0.145966	5.40457e-25	0.147016
ZNF211	0.145901	5.67419e-25	0.146949
LRRC15	0.145901	5.67447e-25	0.146949
NTPCR	0.145887	5.73107e-25	0.146936
VEGFD	0.145857	5.86344e-25	0.146904
ZC4H2	0.145856	5.86502e-25	0.146904
C1QB	0.145772	6.24377e-25	0.146818
ZNF324	0.145758	6.30961e-25	0.146804
ENDOV	0.145747	6.36379e-25	0.146792
C1orf127	0.145717	6.50588e-25	0.146762
ZNF880	0.145715	6.51545e-25	0.14676
PEX11B	0.14571	6.53903e-25	0.146755
ASCC3	0.145708	6.54713e-25	0.146753
EID1	-0.145685	6.66067e-25	-0.146729
SYNCRIP	0.14567	6.73779e-25	0.146713
TLCD1	0.145667	6.74972e-25	0.146711
STAMBP	0.145652	6.82623e-25	0.146696
NOVA2	0.145649	6.84146e-25	0.146693
RERE	-0.145636	6.90875e-25	-0.146679
PELO	0.145624	6.97143e-25	0.146667
CELSR2	0.1456	7.09688e-25	0.146642
PPP4R4	0.145579	7.20762e-25	0.146621
TKT	0.145527	7.49347e-25	0.146567
GNMT	0.145506	7.61041e-25	0.146546
ADAMTS9	0.145489	7.70896e-25	0.146528
TTLL11	0.14548	7.76003e-25	0.146519
FNDC10	0.14547	7.81616e-25	0.146509
PEA15	-0.145451	7.92653e-25	-0.14649
XCR1	0.145446	7.95519e-25	0.146485
IDO2	0.14542	8.11057e-25	0.146458
MINDY4	0.145406	8.19633e-25	0.146444
EIF2B1	0.145404	8.20598e-25	0.146442
PTPRF	0.145303	8.8442e-25	0.146339
SPAG16	0.145291	8.92507e-25	0.146327
MS4A14	0.145287	8.95057e-25	0.146323
RNF187	0.145235	9.30589e-25	0.146269
FZD2	0.145234	9.31404e-25	0.146268
MXD4	0.145223	9.39095e-25	0.146257
ZNF76	0.145223	9.39136e-25	0.146257
ALAD	0.1452	9.55248e-25	0.146233
IGFBP6	0.145176	9.72394e-25	0.146209
LHFPL2	0.145129	1.0066e-24	0.146161
RCOR2	0.145126	1.0088e-24	0.146158
VWA3A	0.14512	1.01334e-24	0.146152
FAM71E1	0.145117	1.01582e-24	0.146148
BTAF1	0.145114	1.01804e-24	0.146145
VEGFA	0.14509	1.03615e-24	0.146121
TEX29	0.145061	1.05822e-24	0.146092
GAS6	-0.145047	1.06928e-24	-0.146078
CNIH2	0.145017	1.09347e-24	0.146047
SLC9A6	0.145006	1.10226e-24	0.146036
DET1	0.144983	1.12114e-24	0.146012
FRAT1	0.144975	1.12834e-24	0.146003
FGL2	0.144945	1.15381e-24	0.145973
NRXN1	0.144876	1.21351e-24	0.145903
ZNF331	0.144855	1.23277e-24	0.145881
CCPG1	0.144843	1.24342e-24	0.145869
BRD8	0.144824	1.26158e-24	0.145849
STBD1	0.144811	1.27395e-24	0.145836
HS6ST1	0.14481	1.27456e-24	0.145835
PPP1R36	0.144725	1.35745e-24	0.145748
WNT9A	-0.144722	1.3604e-24	-0.145745
ZSCAN21	0.144711	1.37076e-24	0.145734
TRIM3	0.144708	1.37471e-24	0.145731
FGF2	-0.144689	1.39319e-24	-0.145712
VSIG1	0.144665	1.419e-24	0.145687
HIST1H1A	0.144661	1.42323e-24	0.145683
ACAP2	0.144638	1.4473e-24	0.145659
CLCN7	0.144628	1.45806e-24	0.145649
B3GNT8	0.144625	1.46103e-24	0.145646
ZNF763	0.144589	1.50086e-24	0.145609
SULF1	0.144551	1.54267e-24	0.145571
CD5L	0.144529	1.56872e-24	0.145548
Z82206.1	0.144525	1.57279e-24	0.145544
FBLN7	0.144517	1.58179e-24	0.145536
CDH24	0.144445	1.66827e-24	0.145463
KCNH3	0.144436	1.67964e-24	0.145453
COLEC11	0.144413	1.70862e-24	0.145429
SPCS1	0.1444	1.72428e-24	0.145417
SLC10A7	0.144381	1.7487e-24	0.145397
CHKB	0.144377	1.75478e-24	0.145393
ZSCAN9	0.144373	1.75935e-24	0.145389
KIR2DL4	0.14436	1.77707e-24	0.145375
PRPS2	0.144342	1.79989e-24	0.145357
KCNJ10	0.144322	1.82707e-24	0.145337
BCORL1	0.144318	1.83243e-24	0.145333
SLC44A5	0.144303	1.85292e-24	0.145317
HSF2BP	0.144302	1.85363e-24	0.145317
WASL	0.144291	1.86965e-24	0.145305
EPRS	0.144216	1.97549e-24	0.145228
ULBP2	0.144199	1.99995e-24	0.145211
ZBTB18	0.144171	2.04222e-24	0.145182
TMEM87B	0.144155	2.06527e-24	0.145167
MSTN	0.144152	2.07076e-24	0.145163
FOXF2	0.144143	2.08447e-24	0.145154
KLHL26	0.144092	2.16375e-24	0.145102
DNM3	0.144052	2.22764e-24	0.145061
ITGA8	0.143987	2.33733e-24	0.144995
MTCL1	0.143987	2.33799e-24	0.144994
CPNE8	0.143938	2.4238e-24	0.144944
RBM44	0.143908	2.47748e-24	0.144914
SELENOT	0.143886	2.5168e-24	0.144892
FBXL17	0.143879	2.52997e-24	0.144885
NAA38	0.143877	2.53376e-24	0.144882
ZNF32	0.143858	2.57002e-24	0.144863
SLC26A2	0.143757	2.76732e-24	0.14476
RBBP7	0.143729	2.82559e-24	0.144731
PRCC	0.143725	2.83289e-24	0.144727
PRSS23	-0.143717	2.84951e-24	-0.144719
NTNG2	0.143669	2.9519e-24	0.14467
TMSB15B	0.143623	3.05404e-24	0.144623
OSCAR	0.143593	3.12145e-24	0.144592
EMC7	0.143589	3.13103e-24	0.144588
REEP1	-0.143585	3.13933e-24	-0.144584
EFNB1	0.143583	3.14314e-24	0.144582
OMP	0.14358	3.14985e-24	0.144579
MFAP3	0.143576	3.15904e-24	0.144575
DUOXA1	0.143524	3.28189e-24	0.144522
AGPAT1	-0.143522	3.28761e-24	-0.14452
OR51E2	-0.143519	3.29442e-24	-0.144517
PARD6A	0.143518	3.29658e-24	0.144516
SLC17A9	0.143507	3.32337e-24	0.144505
DUSP23	0.143505	3.32796e-24	0.144503
CKAP4	0.143501	3.33746e-24	0.144499
DIPK2B	0.143461	3.43662e-24	0.144458
ARIH2	0.143448	3.4712e-24	0.144444
ATG9B	0.143414	3.55921e-24	0.144409
ARSA	0.143386	3.63197e-24	0.144381
ST3GAL3	0.143366	3.68619e-24	0.14436
SEMA3G	0.143339	3.75974e-24	0.144333
ITGA6	0.143319	3.81289e-24	0.144313
PINLYP	0.143316	3.82168e-24	0.14431
COX7C	0.143306	3.84997e-24	0.1443
MAST2	0.143286	3.90779e-24	0.144279
CCNL1	0.143278	3.93163e-24	0.14427
ZNF197	0.14325	4.01124e-24	0.144242
B3GNT7	0.14324	4.04026e-24	0.144232
PSMD10	0.143208	4.13564e-24	0.1442
SNTB2	0.143196	4.17443e-24	0.144186
PADI2	-0.143161	4.28142e-24	-0.144151
CARNS1	0.143149	4.31768e-24	0.144139
MLH1	0.143114	4.43092e-24	0.144103
MRFAP1L1	0.143078	4.54828e-24	0.144067
BTBD16	0.143067	4.58465e-24	0.144055
MGRN1	0.143049	4.64453e-24	0.144037
CDKAL1	0.143028	4.71703e-24	0.144016
ALG3	0.143018	4.75059e-24	0.144006
FRYL	0.143014	4.76731e-24	0.144001
ZMAT1	0.142969	4.92623e-24	0.143955
JCHAIN	0.142929	5.07091e-24	0.143914
HECTD2	0.142853	5.35933e-24	0.143837
BAZ2A	0.142824	5.47382e-24	0.143807
TMEM14C	-0.142809	5.53383e-24	-0.143792
PGAM1	0.1428	5.56907e-24	0.143783
TIGD4	0.142764	5.72063e-24	0.143746
SRSF1	0.142733	5.84782e-24	0.143715
TCEAL9	0.142699	5.99741e-24	0.143679
TRPV4	0.142695	6.01234e-24	0.143676
CSPG4	-0.142672	6.11507e-24	-0.143652
CAPZB	0.142653	6.1991e-24	0.143633
SOWAHA	0.142646	6.23308e-24	0.143625
DEPDC4	0.142637	6.27098e-24	0.143617
CAVIN2	-0.142634	6.28641e-24	-0.143613
ARHGAP27	0.142629	6.31114e-24	0.143608
PGBD4	0.142617	6.36344e-24	0.143596
RBP7	0.142595	6.46856e-24	0.143573
DIAPH2	0.142583	6.52227e-24	0.143562
ELK3	0.142567	6.60049e-24	0.143545
SFRP2	0.142559	6.63876e-24	0.143537
KAT7	0.142525	6.8074e-24	0.143502
PLOD2	-0.142513	6.86645e-24	-0.143489
DEFB1	0.142511	6.87327e-24	0.143488
RGCC	0.142496	6.94904e-24	0.143473
NECTIN4	0.142484	7.01073e-24	0.14346
JOSD2	0.142465	7.10706e-24	0.143441
ZNF141	0.142456	7.15798e-24	0.143431
PPM1M	0.142452	7.17521e-24	0.143428
KLHL3	0.142427	7.30897e-24	0.143402
BMF	0.142398	7.46549e-24	0.143372
HDAC6	0.142398	7.46607e-24	0.143372
VILL	0.142385	7.53697e-24	0.143359
ZNF607	0.142378	7.57367e-24	0.143352
TECPR1	0.142331	7.83526e-24	0.143304
DPY30	0.142327	7.85677e-24	0.1433
FBXO11	0.142219	8.49722e-24	0.14319
RDH11	0.142215	8.52419e-24	0.143186
PHIP	0.142197	8.63452e-24	0.143167
TMF1	0.142179	8.74901e-24	0.143149
FNDC1	0.142138	9.01588e-24	0.143107
ROPN1L	0.142126	9.09348e-24	0.143095
CDC42EP3	-0.142083	9.37928e-24	-0.143051
SMIM29	0.142013	9.86796e-24	0.142979
PWWP2A	0.142005	9.92578e-24	0.142971
RSF1	0.141985	1.00718e-23	0.142951
ROBO3	0.141973	1.01556e-23	0.142939
AL162231.1	0.14197	1.01822e-23	0.142935
HESX1	0.141893	1.07608e-23	0.142857
THBS1	-0.141835	1.12256e-23	-0.142798
PSD2	0.141827	1.12887e-23	0.14279
RBFA	0.141823	1.13248e-23	0.142785
ROR1	0.141805	1.14723e-23	0.142767
PAMR1	-0.141749	1.19506e-23	-0.14271
GDF11	0.141725	1.21527e-23	0.142686
RIT1	0.141693	1.24379e-23	0.142653
SF3A2	0.141647	1.28617e-23	0.142606
REST	0.141629	1.30328e-23	0.142587
ZBTB17	0.141618	1.31352e-23	0.142576
ELOF1	0.141556	1.37378e-23	0.142513
ZBTB1	0.141554	1.37522e-23	0.142511
PSCA	-0.141513	1.41648e-23	-0.142469
SHD	0.141497	1.43334e-23	0.142453
XRCC1	0.141475	1.45644e-23	0.14243
CCDC192	0.141465	1.46661e-23	0.14242
EIF4A2	-0.141454	1.47833e-23	-0.142409
GPR3	0.14145	1.4825e-23	0.142405
H6PD	0.141436	1.49758e-23	0.142391
CAPRIN2	0.141408	1.528e-23	0.142362
SLC4A1AP	0.141394	1.54342e-23	0.142348
OR6A2	0.141387	1.55115e-23	0.142341
PRKCA	0.141362	1.57952e-23	0.142315
KLK11	0.14134	1.60528e-23	0.142292
SPINT2	0.141309	1.64087e-23	0.142261
ORM2	0.141259	1.70191e-23	0.14221
FBH1	0.141258	1.70273e-23	0.142209
TIAM2	0.141237	1.72861e-23	0.142188
ATRN	0.14123	1.73715e-23	0.142181
DCAF8	-0.141223	1.74687e-23	-0.142173
RETSAT	0.14118	1.80058e-23	0.14213
FAM193A	0.141117	1.88467e-23	0.142065
SQLE	0.141109	1.89615e-23	0.142057
PLCG1	0.14109	1.92115e-23	0.142038
ADAM17	0.141083	1.93193e-23	0.14203
KIF16B	0.141039	1.99317e-23	0.141986
MYO9A	0.141032	2.00392e-23	0.141978
MAPK9	0.141022	2.01779e-23	0.141968
ERG	0.141009	2.03638e-23	0.141955
ENY2	0.140995	2.05709e-23	0.141941
RAVER1	0.140988	2.06842e-23	0.141933
ZNF394	0.140967	2.09912e-23	0.141912
TMTC3	0.140964	2.10443e-23	0.141909
PDZD7	0.140957	2.11426e-23	0.141902
ARHGEF1	0.140929	2.1574e-23	0.141873
STAT6	0.140927	2.16008e-23	0.141872
ZDHHC16	0.140922	2.16888e-23	0.141866
RAB5B	-0.140876	2.24162e-23	-0.141819
C3orf14	0.140874	2.24424e-23	0.141817
RAB13	-0.140818	2.33652e-23	-0.14176
PMEPA1	0.1408	2.36765e-23	0.141741
SLC41A1	0.140798	2.36991e-23	0.14174
PLPPR4	0.140797	2.37283e-23	0.141738
KRT15	0.140766	2.42618e-23	0.141707
TXNRD3	0.140758	2.44014e-23	0.141699
FSIP1	0.140689	2.56379e-23	0.141628
ANKDD1B	0.140642	2.65163e-23	0.14158
DCAF16	0.140626	2.682e-23	0.141564
PRNP	-0.140616	2.70212e-23	-0.141554
CRYL1	0.140597	2.73785e-23	0.141535
EXD2	0.140583	2.76558e-23	0.141521
VAMP1	0.140582	2.76736e-23	0.14152
DHRS13	0.140567	2.79769e-23	0.141504
LANCL1	0.140561	2.81105e-23	0.141497
PPP1R7	0.140535	2.8622e-23	0.141472
HGFAC	0.140499	2.93883e-23	0.141434
MAP7D2	0.14048	2.9775e-23	0.141415
C11orf91	0.140413	3.1235e-23	0.141347
IFT43	0.140412	3.12709e-23	0.141346
EWSR1	0.140404	3.144e-23	0.141338
LAMB2	-0.140353	3.26173e-23	-0.141286
GTF2H4	0.140347	3.27488e-23	0.14128
MS4A2	0.140345	3.28042e-23	0.141277
BACE1	0.140298	3.39217e-23	0.14123
PPP6R2	0.140282	3.43124e-23	0.141213
TMEM52B	0.140254	3.50062e-23	0.141185
ZNF300	0.140253	3.50325e-23	0.141184
CD200R1	0.140227	3.56859e-23	0.141157
SYCP3	0.14022	3.58803e-23	0.14115
HEATR9	0.140198	3.64426e-23	0.141128
KIAA1755	0.140191	3.66165e-23	0.141121
FAM155A	0.140189	3.66778e-23	0.141118
YTHDC2	0.140181	3.68861e-23	0.14111
HECW1	0.140144	3.78817e-23	0.141072
CLPTM1	0.140138	3.80371e-23	0.141066
NMT1	0.140104	3.89773e-23	0.141032
KRTAP12-2	0.140099	3.91067e-23	0.141027
SMG5	0.140086	3.94762e-23	0.141013
MIF4GD	0.140085	3.94942e-23	0.141013
UBQLN2	0.140069	3.9947e-23	0.140996
KMT2A	0.140056	4.03297e-23	0.140983
DNAJB14	0.140051	4.04921e-23	0.140977
PROCR	0.13986	4.64004e-23	0.140782
IGBP1	0.139855	4.65399e-23	0.140778
FAM172A	0.139845	4.689e-23	0.140767
TRPC4AP	0.139815	4.78984e-23	0.140737
RASA2	0.139789	4.88062e-23	0.14071
UNK	0.139735	5.07066e-23	0.140656
PI4KA	0.139732	5.08273e-23	0.140652
GTF3C1	0.139712	5.15418e-23	0.140632
HYAL2	0.139694	5.22212e-23	0.140613
RGS17	0.139668	5.31927e-23	0.140587
CEP164	0.139666	5.326e-23	0.140585
MPST	0.139642	5.41905e-23	0.14056
NADK2	0.139601	5.57821e-23	0.140519
FRS3	0.13959	5.62506e-23	0.140507
HECTD4	0.139582	5.65622e-23	0.140499
LYPD1	0.139552	5.77813e-23	0.140468
CASKIN1	0.139538	5.83668e-23	0.140454
PRADC1	0.139519	5.91333e-23	0.140435
SNUPN	0.139461	6.16259e-23	0.140376
VPS41	0.139428	6.3082e-23	0.140343
AGPS	0.139399	6.44125e-23	0.140313
GBF1	0.139391	6.47971e-23	0.140304
LONRF2	-0.139367	6.59193e-23	-0.14028
CASC3	-0.139366	6.5939e-23	-0.140279
ARL6IP5	0.139352	6.66272e-23	0.140264
STK11	0.139326	6.78689e-23	0.140238
SCG2	0.139313	6.84516e-23	0.140225
SLAIN1	0.139286	6.97901e-23	0.140198
CEP126	0.139273	7.04578e-23	0.140184
GRHPR	0.139257	7.12571e-23	0.140168
MEGF8	0.139256	7.12842e-23	0.140167
SUN2	-0.139229	7.26746e-23	-0.140139
IRS1	0.139229	7.27038e-23	0.140139
KIAA0513	0.139216	7.33772e-23	0.140126
FZD1	0.139198	7.42836e-23	0.140108
SNX12	0.139183	7.51232e-23	0.140092
FAM50A	0.139176	7.54694e-23	0.140085
TSPAN18	-0.139147	7.70411e-23	-0.140056
CLEC14A	0.139139	7.74542e-23	0.140048
NSL1	0.139133	7.77954e-23	0.140042
RHOT2	0.139114	7.88737e-23	0.140022
C1orf116	0.139111	7.90319e-23	0.140019
ACAD11	0.13909	8.02468e-23	0.139997
TRIR	0.139084	8.05894e-23	0.139991
DNTTIP1	0.139042	8.30265e-23	0.139948
DHX16	0.138985	8.64226e-23	0.13989
CDC16	0.138947	8.88018e-23	0.139851
FNBP4	0.138882	9.29408e-23	0.139786
TIFAB	0.138874	9.35006e-23	0.139777
SYT7	0.138827	9.66749e-23	0.139729
SEC24A	0.138797	9.87013e-23	0.139699
DNAH5	0.138772	1.00525e-22	0.139673
ARHGAP20	0.138745	1.02453e-22	0.139645
F11	0.138669	1.08079e-22	0.139568
ZNF442	0.138664	1.0847e-22	0.139563
TRMT1L	0.138657	1.0898e-22	0.139556
MAGT1	0.138656	1.09085e-22	0.139555
FGD2	0.1386	1.13506e-22	0.139498
EEF1G	0.138591	1.14249e-22	0.139488
TELO2	0.138537	1.18644e-22	0.139434
SLC25A36	0.138534	1.18873e-22	0.139431
KATNAL2	0.13853	1.1927e-22	0.139426
AL135905.2	0.138507	1.21211e-22	0.139403
SLC16A4	0.138502	1.21619e-22	0.139398
METTL26	0.138502	1.21624e-22	0.139398
CREG2	0.13845	1.26146e-22	0.139345
ACAT2	0.138411	1.29663e-22	0.139306
SLC10A6	0.13841	1.29756e-22	0.139304
TRIM4	0.138386	1.32007e-22	0.13928
RPN2	0.138383	1.32287e-22	0.139277
PTPRE	0.138382	1.32407e-22	0.139275
LAMTOR2	0.138381	1.3251e-22	0.139274
SAMD4A	-0.138361	1.34319e-22	-0.139255
KIAA0408	0.138341	1.36289e-22	0.139233
SART1	0.13833	1.37355e-22	0.139222
ARRB2	0.138265	1.4371e-22	0.139157
DLEC1	0.138264	1.43833e-22	0.139156
CELF2	0.13825	1.45249e-22	0.139141
PALM2-AKAP2	-0.138248	1.45465e-22	-0.139139
CLCA1	-0.138104	1.60986e-22	-0.138993
PHF12	0.138082	1.63554e-22	0.13897
SPRR2D	0.138078	1.63993e-22	0.138966
GRB2	0.13805	1.6728e-22	0.138937
MAOB	-0.138041	1.6834e-22	-0.138928
DKK2	0.138039	1.68599e-22	0.138926
SRPK3	-0.138	1.73308e-22	-0.138886
ALDH1A1	0.137991	1.74407e-22	0.138877
NDUFA11	0.137982	1.75436e-22	0.138868
CRIPT	0.13798	1.75737e-22	0.138866
SIRPB2	0.137973	1.76554e-22	0.138859
UBAP1L	0.137952	1.79185e-22	0.138837
KRT19	0.137948	1.7974e-22	0.138833
LZTR1	0.137932	1.81752e-22	0.138817
SHC1	-0.137908	1.84886e-22	-0.138792
PER1	-0.137894	1.86609e-22	-0.138779
ACAN	0.137862	1.90909e-22	0.138746
GNRH2	0.137857	1.9162e-22	0.13874
STEAP2	0.137846	1.93133e-22	0.138729
NR2F6	0.137827	1.95732e-22	0.138709
SLC10A3	0.137792	2.00606e-22	0.138674
RIOX2	0.137776	2.02783e-22	0.138658
CLCN6	0.137766	2.04169e-22	0.138648
TOMM70	0.137756	2.0561e-22	0.138638
FDFT1	0.137727	2.09974e-22	0.138607
GBP7	0.137725	2.10207e-22	0.138606
BHLHE41	0.137716	2.11606e-22	0.138596
FLT3	0.137685	2.16124e-22	0.138566
RRNAD1	0.137631	2.24577e-22	0.13851
PIGT	0.137612	2.27502e-22	0.138491
BRAF	0.137597	2.299e-22	0.138476
CNOT8	0.137587	2.31565e-22	0.138465
PSENEN	0.137578	2.33085e-22	0.138456
YWHAG	0.137564	2.35372e-22	0.138442
RASSF4	0.137553	2.37121e-22	0.138431
CLDN18	0.137551	2.37578e-22	0.138428
CREB5	0.137514	2.43741e-22	0.138391
CYP4F3	0.137508	2.4483e-22	0.138384
NBN	0.137484	2.4891e-22	0.13836
IRF2	0.137481	2.49411e-22	0.138357
LCP2	0.137465	2.52211e-22	0.138341
C15orf62	0.137431	2.58335e-22	0.138306
PRR12	0.137385	2.66797e-22	0.138259
ABCB6	0.13731	2.81125e-22	0.138183
TPR	0.13731	2.81251e-22	0.138183
DAXX	0.137307	2.81719e-22	0.13818
ATP6V1E1	0.137292	2.84682e-22	0.138165
UBR2	0.137244	2.94568e-22	0.138115
TPRG1	0.137207	3.02304e-22	0.138077
SNAI2	0.137174	3.09354e-22	0.138044
EIF4G3	0.137163	3.11675e-22	0.138033
CYTH1	0.137162	3.1197e-22	0.138032
EBF1	0.137154	3.13686e-22	0.138024
KPNA7	0.137149	3.14688e-22	0.138019
GSTT2B	0.137145	3.1559e-22	0.138015
ANXA7	0.137118	3.2165e-22	0.137987
FAM3D	-0.137117	3.2184e-22	-0.137986
HSD17B4	0.13708	3.30368e-22	0.137948
TBX1	0.137037	3.40322e-22	0.137905
RBM33	0.136994	3.50601e-22	0.137861
BAP1	0.136985	3.52835e-22	0.137852
LHPP	0.136965	3.57882e-22	0.137831
SCCPDH	0.136912	3.71256e-22	0.137778
TTC16	0.136888	3.77752e-22	0.137752
CHSY3	0.136881	3.79577e-22	0.137745
SYT1	0.136877	3.80441e-22	0.137742
NUDT21	0.136821	3.95747e-22	0.137684
RNF217	0.136819	3.96181e-22	0.137683
ZNF112	0.136753	4.14883e-22	0.137615
SIRPB1	0.136751	4.15644e-22	0.137613
ATP13A4	0.13674	4.18737e-22	0.137602
ACY1	0.136739	4.19141e-22	0.1376
KDM6B	0.136736	4.19897e-22	0.137598
SCYL2	0.136731	4.21349e-22	0.137593
BEGAIN	0.136727	4.22438e-22	0.137589
ZNF219	-0.136714	4.26247e-22	-0.137576
FAM219A	0.136704	4.2927e-22	0.137566
MIB2	0.136704	4.29303e-22	0.137565
DAPK1	0.136677	4.37431e-22	0.137538
MEP1B	0.136661	4.42501e-22	0.137521
ANKRD33B	0.136631	4.51632e-22	0.137491
OSBPL8	0.136604	4.60318e-22	0.137463
ENGASE	0.136577	4.69076e-22	0.137436
ACPP	0.136501	4.94643e-22	0.137358
KCTD7	0.136494	4.97094e-22	0.137351
DHRS7	0.136487	4.99494e-22	0.137344
SLC12A9	0.136476	5.03357e-22	0.137333
ARSK	0.136425	5.21334e-22	0.137281
PCDHB14	0.136411	5.26583e-22	0.137266
ATXN7L3B	0.136404	5.29014e-22	0.13726
FMO3	0.136403	5.29351e-22	0.137259
SMIM5	0.136377	5.38948e-22	0.137232
DNASE2B	0.136356	5.46838e-22	0.137211
ZCCHC14	0.136344	5.51453e-22	0.137199
TTC1	0.13633	5.5714e-22	0.137184
PSEN1	0.136307	5.65782e-22	0.137161
SRPK1	0.136305	5.66596e-22	0.137159
CHI3L2	0.136244	5.91403e-22	0.137096
ITGA10	0.13624	5.93122e-22	0.137092
CD163	-0.13618	6.18289e-22	-0.137031
NEURL2	0.136174	6.20902e-22	0.137025
FMO4	0.136168	6.23347e-22	0.137019
ECSCR	0.136113	6.47696e-22	0.136963
CDKL4	0.13606	6.71848e-22	0.136909
DST	-0.136002	6.9963e-22	-0.136849
LRRN4	0.135945	7.27345e-22	0.136792
RAB29	0.135941	7.29833e-22	0.136787
RASL12	-0.135873	7.6454e-22	-0.136719
EFCAB12	0.13585	7.77115e-22	0.136695
IMPG2	0.135835	7.8506e-22	0.13668
CD160	0.135788	8.11105e-22	0.136632
ASCC2	0.135769	8.22153e-22	0.136612
TENM4	0.135767	8.2329e-22	0.13661
SERTAD1	0.135761	8.26298e-22	0.136605
TMEM35A	-0.135754	8.30316e-22	-0.136598
FCRL1	0.135746	8.35285e-22	0.136589
PRR16	0.13574	8.38404e-22	0.136583
ADGRL4	0.135729	8.45184e-22	0.136571
LRCH2	-0.135722	8.49277e-22	-0.136564
BCKDHA	0.135716	8.52545e-22	0.136559
RAG1	0.1357	8.62027e-22	0.136542
KXD1	0.135672	8.79232e-22	0.136513
SELENOO	0.135661	8.8587e-22	0.136502
DYNC2H1	0.135649	8.93316e-22	0.13649
PIP4P2	0.135595	9.2675e-22	0.136436
GLMP	0.135503	9.87889e-22	0.136341
TMEM145	0.13549	9.96776e-22	0.136328
YY2	0.135486	9.99712e-22	0.136324
POLR2H	0.135474	1.00802e-21	0.136312
TMEM35B	0.135452	1.02319e-21	0.13629
GABPB2	0.13543	1.03901e-21	0.136267
TBC1D15	0.135423	1.04419e-21	0.13626
CGREF1	0.135416	1.04875e-21	0.136253
YEATS2	0.135399	1.06158e-21	0.136235
PARL	0.135378	1.07661e-21	0.136215
HOMER3	0.135362	1.08847e-21	0.136198
MORC3	0.135358	1.09167e-21	0.136194
IL11RA	0.135337	1.10748e-21	0.136173
ADSSL1	0.135322	1.11932e-21	0.136157
NUMB	0.135301	1.13536e-21	0.136136
MMRN2	0.135274	1.15656e-21	0.136109
DNAJB6	0.13521	1.20946e-21	0.136043
TRAF7	0.135207	1.21146e-21	0.13604
ALDOC	-0.135204	1.21447e-21	-0.136037
ADM5	0.135199	1.21821e-21	0.136032
TTC30A	0.135194	1.22223e-21	0.136027
MAL	0.135163	1.24871e-21	0.135995
CRB2	0.135139	1.27015e-21	0.13597
RAB23	-0.135088	1.31493e-21	-0.135919
CLEC6A	0.135075	1.32658e-21	0.135906
PHEX	0.135075	1.32682e-21	0.135906
FOXK2	0.135069	1.33249e-21	0.135899
TMEM263	-0.135067	1.3346e-21	-0.135897
UNC5C	0.135053	1.34694e-21	0.135883
EMID1	0.135009	1.38904e-21	0.135838
MTMR9	0.134988	1.40881e-21	0.135817
DLG1	0.134949	1.44719e-21	0.135777
PCDHA5	0.134945	1.45063e-21	0.135774
MAJIN	0.13493	1.46624e-21	0.135758
SLC43A2	0.134925	1.47167e-21	0.135752
KLK15	0.134924	1.47254e-21	0.135751
MSRA	0.134878	1.51995e-21	0.135705
ODF3B	0.134802	1.60088e-21	0.135628
BTBD8	0.134791	1.61365e-21	0.135616
CREG1	0.134787	1.61742e-21	0.135612
MMP3	-0.134776	1.62984e-21	-0.135601
KCNN4	0.13475	1.65864e-21	0.135575
TMEM266	0.134735	1.67581e-21	0.13556
CIR1	0.134674	1.74827e-21	0.135497
ALDH16A1	0.134661	1.76389e-21	0.135484
CD163L1	0.134634	1.79715e-21	0.135456
LARP7	0.134612	1.82452e-21	0.135434
GPCPD1	0.134595	1.84525e-21	0.135417
ATP8B3	0.13459	1.85187e-21	0.135412
WSCD2	-0.134577	1.86863e-21	-0.135398
ZNF397	0.13455	1.90318e-21	0.135371
AGGF1	0.134457	2.02814e-21	0.135276
LRRC47	0.134422	2.07833e-21	0.13524
STX7	0.134415	2.08715e-21	0.135234
ABL2	0.134378	2.14193e-21	0.135195
PDGFRA	-0.13433	2.21332e-21	-0.135147
RNF150	-0.134303	2.25443e-21	-0.135119
TSSK4	0.134301	2.25701e-21	0.135117
ALDH3A2	0.134296	2.26535e-21	0.135112
CLSTN3	0.134207	2.40727e-21	0.135022
IGIP	0.134201	2.41747e-21	0.135015
TNFRSF13B	0.13419	2.43563e-21	0.135004
MED8	0.134189	2.43629e-21	0.135004
MAGIX	0.134184	2.44557e-21	0.134998
FGF18	0.134181	2.45064e-21	0.134995
R3HCC1	0.134114	2.56594e-21	0.134926
CAPN9	0.134098	2.59286e-21	0.134911
FKBP5	0.13408	2.62618e-21	0.134892
NSMF	0.134046	2.68672e-21	0.134858
TECPR2	0.134044	2.69081e-21	0.134856
NSD1	0.134042	2.69546e-21	0.134853
TTLL5	0.134029	2.71934e-21	0.13484
LST1	0.13398	2.81084e-21	0.134791
BBOF1	0.133969	2.83149e-21	0.13478
SFXN3	0.133959	2.8515e-21	0.134769
PCDHA9	0.133959	2.85217e-21	0.134769
HOXA4	0.133947	2.87512e-21	0.134757
MFSD6L	0.133944	2.88188e-21	0.134753
HERC2	0.13394	2.88915e-21	0.13475
FBXL19	0.133937	2.89554e-21	0.134746
AGO3	0.133916	2.93604e-21	0.134726
VPS8	0.133894	2.98144e-21	0.134703
MAPKAPK2	0.133856	3.05975e-21	0.134664
LDLRAD1	0.13384	3.09272e-21	0.134648
APPL1	0.133836	3.10206e-21	0.134643
LDB1	-0.133832	3.10905e-21	-0.13464
DCST2	0.133796	3.18735e-21	0.134603
NUAK1	0.133776	3.23201e-21	0.134582
OR2AG2	0.133739	3.31261e-21	0.134545
FBN2	0.133736	3.32118e-21	0.134542
C11orf21	0.133735	3.32272e-21	0.134541
PRRX1	0.133735	3.32335e-21	0.134541
TRIM33	0.133714	3.37092e-21	0.134519
TMEM270	0.133635	3.55719e-21	0.134439
MED4	0.133631	3.56709e-21	0.134435
PLD2	0.133625	3.58059e-21	0.134429
EVI5	0.133621	3.59012e-21	0.134425
PKDCC	-0.133612	3.61233e-21	-0.134416
PDIA6	0.13361	3.6189e-21	0.134413
NGEF	0.133602	3.63709e-21	0.134406
WDR11	0.133599	3.6452e-21	0.134402
CNTROB	0.133599	3.64567e-21	0.134402
ZNF154	0.133596	3.65224e-21	0.1344
TRIM41	0.133562	3.73713e-21	0.134365
IRX3	0.133523	3.83777e-21	0.134325
KCNJ8	0.133516	3.85784e-21	0.134318
TXLNA	0.133492	3.92094e-21	0.134293
GK5	0.133463	3.99962e-21	0.134264
MAP3K20	-0.133459	4.00876e-21	-0.13426
METTL22	0.133437	4.0692e-21	0.134238
GIPC1	0.133426	4.10049e-21	0.134226
EPHB6	0.133395	4.18623e-21	0.134195
CNDP1	0.133395	4.18859e-21	0.134194
NCOA1	0.133366	4.27055e-21	0.134165
TAFA1	0.133366	4.27169e-21	0.134165
COG5	0.13333	4.37551e-21	0.134129
NCCRP1	0.133283	4.5179e-21	0.134081
FASTK	0.133276	4.5415e-21	0.134073
BPTF	0.133272	4.55148e-21	0.13407
WDR64	0.133263	4.58074e-21	0.13406
TMEM200C	0.133255	4.60643e-21	0.134052
SUMF2	0.133254	4.61008e-21	0.134051
KIAA1191	0.13325	4.62235e-21	0.134047
CYSLTR2	0.133234	4.67159e-21	0.134031
KCNH8	0.133225	4.69969e-21	0.134022
HUNK	0.133224	4.70184e-21	0.134021
HSPA1A	-0.133222	4.70946e-21	-0.134019
CLK3	0.133214	4.73644e-21	0.13401
DYRK2	0.133208	4.75421e-21	0.134005
KCNJ11	0.133207	4.75754e-21	0.134004
ALDH9A1	0.133207	4.75918e-21	0.134003
EPHA2	0.13319	4.81352e-21	0.133986
AFAP1L1	0.133189	4.81741e-21	0.133985
GPR19	0.133183	4.83518e-21	0.133979
DNASE1L2	0.133176	4.85846e-21	0.133972
RAP1GAP	0.133175	4.86261e-21	0.133971
KLF5	0.133172	4.87247e-21	0.133968
SEPTIN2	0.133129	5.01575e-21	0.133924
GPR135	0.133129	5.01733e-21	0.133924
TJAP1	0.13303	5.36564e-21	0.133823
ATRNL1	-0.133021	5.39829e-21	-0.133814
FAM227B	0.132944	5.68598e-21	0.133736
QPRT	0.132943	5.69144e-21	0.133734
IL1B	0.132943	5.69264e-21	0.133734
CCDC17	0.132934	5.72737e-21	0.133725
VMAC	0.132929	5.74475e-21	0.13372
CD1D	0.132925	5.76227e-21	0.133716
INO80E	0.132921	5.77434e-21	0.133713
NWD1	0.132882	5.92898e-21	0.133673
COMMD1	0.132877	5.94955e-21	0.133668
STX2	0.132875	5.95872e-21	0.133665
IFT172	0.132865	5.9983e-21	0.133655
ACTR10	0.132856	6.03541e-21	0.133646
RAB37	0.132839	6.10444e-21	0.133629
BACH1	-0.132835	6.12406e-21	-0.133624
CYP2C9	0.13279	6.31217e-21	0.133579
GJA1	0.132785	6.33214e-21	0.133574
ARPC3	0.132783	6.34251e-21	0.133572
TSR3	0.132781	6.35195e-21	0.133569
SYNPO	-0.132751	6.47944e-21	-0.133539
ZNF223	0.132749	6.48961e-21	0.133537
ARMCX6	0.132749	6.49111e-21	0.133537
CUZD1	0.1327	6.70983e-21	0.133487
SPAG8	0.132695	6.73182e-21	0.133482
RALBP1	0.132677	6.81211e-21	0.133464
SLC39A1	0.132669	6.85068e-21	0.133456
MED21	0.132646	6.95627e-21	0.133433
RCBTB2	0.132619	7.08392e-21	0.133405
SAG	0.132619	7.08664e-21	0.133405
ABCG2	0.132606	7.1504e-21	0.133391
VSIG10L	0.132598	7.18918e-21	0.133383
IPO5	0.132593	7.21336e-21	0.133378
C6	0.132558	7.38606e-21	0.133342
BLK	0.132551	7.41825e-21	0.133336
CLCN4	0.132533	7.50704e-21	0.133318
SCX	0.132513	7.61176e-21	0.133297
KIAA0319L	0.132457	7.90326e-21	0.13324
ADGRG3	0.132425	8.07808e-21	0.133207
SOX12	0.132402	8.20108e-21	0.133184
FAM229B	0.132384	8.30413e-21	0.133166
ABCF3	0.132383	8.3072e-21	0.133165
ZGLP1	0.132365	8.41341e-21	0.133146
TSR2	0.132354	8.47482e-21	0.133135
GOLPH3L	0.132353	8.47915e-21	0.133134
FOXP1	-0.132349	8.50294e-21	-0.13313
RAD52	0.132327	8.63107e-21	0.133107
SERPINC1	0.132298	8.80187e-21	0.133078
ZNF385A	0.132296	8.81279e-21	0.133076
NAALADL2	0.132283	8.88707e-21	0.133063
RAB27A	0.132276	8.93145e-21	0.133056
BCL9L	0.132274	8.94201e-21	0.133054
TMUB1	0.132274	8.94441e-21	0.133053
MYO1D	0.13223	9.20933e-21	0.133009
UMAD1	0.132222	9.26375e-21	0.133
RETREG3	0.132194	9.43922e-21	0.132972
HAL	0.132179	9.53533e-21	0.132957
SIGLEC12	0.13214	9.78617e-21	0.132918
MFF	0.132134	9.82934e-21	0.132911
TTN	0.132125	9.88693e-21	0.132902
MIDN	-0.132115	9.95125e-21	-0.132892
TTLL13P	0.132065	1.0292e-20	0.132841
SELENOK	0.131999	1.07627e-20	0.132774
XRRA1	0.131971	1.09695e-20	0.132745
TCEA3	-0.131952	1.11107e-20	-0.132725
CCDC96	0.131931	1.12639e-20	0.132705
ST3GAL4	-0.131927	1.12919e-20	-0.132701
DYNLL1	0.131918	1.13618e-20	0.132692
CHP1	0.13182	1.21374e-20	0.132592
NBPF1	0.131805	1.22618e-20	0.132576
DEC1	0.131789	1.23951e-20	0.13256
WDR81	0.131721	1.29759e-20	0.13249
ACO1	0.131704	1.31236e-20	0.132473
TYRO3	0.131662	1.34973e-20	0.132431
AMBP	0.131604	1.40282e-20	0.132372
TNFRSF12A	0.131598	1.40907e-20	0.132365
CROCC	0.131588	1.4186e-20	0.132355
RNASE13	0.131567	1.43878e-20	0.132334
LMBR1	0.131555	1.45034e-20	0.132321
STARD8	0.131551	1.4541e-20	0.132318
HSPA12B	0.131534	1.47049e-20	0.132301
WNT3	0.131502	1.50229e-20	0.132268
GJA3	0.131476	1.52897e-20	0.132241
CHRNA10	0.131434	1.57237e-20	0.132199
RAB18	0.13141	1.5983e-20	0.132174
MMP1	0.131389	1.62054e-20	0.132153
ALPK1	0.131248	1.78126e-20	0.132009
AKAP8L	0.131239	1.79164e-20	0.132
DUSP15	0.131232	1.80014e-20	0.131993
ZC3H4	0.131159	1.88981e-20	0.131919
HES4	0.131151	1.89977e-20	0.131911
ESRRB	0.131146	1.90579e-20	0.131906
GRIP1	0.131144	1.90919e-20	0.131903
CEBPB	-0.131137	1.91815e-20	-0.131896
COL14A1	-0.131108	1.95523e-20	-0.131867
BNIPL	0.131093	1.97572e-20	0.131851
DHX38	0.131092	1.97592e-20	0.131851
ELOVL3	0.131072	2.00238e-20	0.131831
HMBOX1	0.131059	2.02052e-20	0.131817
C9orf72	0.131035	2.05333e-20	0.131793
GPRC5A	0.131012	2.08536e-20	0.131769
DR1	0.13099	2.11595e-20	0.131747
PCGF3	0.130982	2.12767e-20	0.131738
PCMTD2	0.130972	2.14133e-20	0.131729
ETV3	0.130968	2.14759e-20	0.131724
LGALS8	0.130947	2.1769e-20	0.131703
KCNK17	0.130938	2.18992e-20	0.131694
SYPL1	0.130913	2.22725e-20	0.131669
TM2D2	0.13091	2.23187e-20	0.131665
HSD17B2	0.13089	2.26229e-20	0.131645
HELZ	0.130794	2.41183e-20	0.131547
NID1	-0.130772	2.44603e-20	-0.131526
ZFP91	0.130767	2.45436e-20	0.13152
PRKAA2	-0.130757	2.47147e-20	-0.13151
TBC1D19	0.130725	2.52388e-20	0.131478
RLN1	0.130717	2.5376e-20	0.131469
WASHC4	0.130717	2.53832e-20	0.131469
GALK1	0.130705	2.55821e-20	0.131457
SDC3	-0.130587	2.76809e-20	-0.131337
PCDHGB2	0.130577	2.7861e-20	0.131327
RHBDF1	0.130525	2.88312e-20	0.131274
WIPF2	0.130515	2.9024e-20	0.131264
GTSF1	0.130453	3.02583e-20	0.1312
STAB2	0.130452	3.02733e-20	0.1312
ITPR2	0.130421	3.09098e-20	0.131168
PAQR7	0.130396	3.14247e-20	0.131142
AKT3	-0.130389	3.15569e-20	-0.131136
PIEZO2	0.130367	3.20216e-20	0.131114
GLIS3	0.130364	3.20935e-20	0.13111
CISH	0.130364	3.20979e-20	0.13111
MYO1C	-0.130361	3.2164e-20	-0.131107
ZNF222	0.13032	3.30464e-20	0.131065
ERG28	0.130249	3.46512e-20	0.130993
GGT5	0.13024	3.48472e-20	0.130984
FBXL13	0.130234	3.49962e-20	0.130977
NOTCH3	0.130228	3.51345e-20	0.130971
ZDBF2	0.130225	3.51868e-20	0.130969
NXPH3	-0.1302	3.57934e-20	-0.130943
KLC3	0.130197	3.58517e-20	0.13094
NRROS	0.130166	3.65978e-20	0.130909
ATP1A2	-0.130103	3.8163e-20	-0.130845
DRC1	0.130102	3.81951e-20	0.130843
MROH1	0.130068	3.90512e-20	0.130809
JTB	0.130042	3.97232e-20	0.130783
ERP27	0.130034	3.99472e-20	0.130774
ARL9	0.130011	4.05683e-20	0.130751
CEP170B	0.129985	4.12538e-20	0.130725
TSPAN31	0.129966	4.17896e-20	0.130705
PJA1	0.129963	4.18604e-20	0.130703
NMUR1	0.129941	4.2484e-20	0.13068
NFIL3	-0.129925	4.293e-20	-0.130664
SALL4	0.12991	4.33617e-20	0.130648
KEL	0.129902	4.36046e-20	0.13064
GPRC5B	0.129877	4.43269e-20	0.130615
OTUD5	0.129858	4.4887e-20	0.130595
LONP2	0.129765	4.77293e-20	0.130501
PSD3	0.129755	4.80393e-20	0.130491
CEND1	0.129738	4.85993e-20	0.130473
SIGLEC5	0.129712	4.94214e-20	0.130447
CAMK2D	0.12967	5.08375e-20	0.130404
NLGN2	-0.129656	5.13096e-20	-0.130389
SLC22A23	0.129645	5.16689e-20	0.130379
VIPR2	-0.129612	5.28104e-20	-0.130345
DMPK	-0.129604	5.31024e-20	-0.130337
TLR10	0.129577	5.40478e-20	0.130309
SLC26A4	0.129536	5.55256e-20	0.130268
TSSC4	0.129533	5.56244e-20	0.130265
H3F3A	0.129532	5.56526e-20	0.130264
CMAS	0.129527	5.5836e-20	0.130259
MAPK3	0.129511	5.64314e-20	0.130243
SAMD13	0.129509	5.65348e-20	0.13024
FGF8	0.129508	5.65649e-20	0.130239
CD68	0.129507	5.6592e-20	0.130238
FBXO30	0.129474	5.78547e-20	0.130204
CSGALNACT2	0.129463	5.82677e-20	0.130193
PHYH	0.129461	5.83313e-20	0.130192
DSTN	-0.129451	5.87056e-20	-0.130182
HEXD	0.129445	5.89452e-20	0.130176
DNAH14	0.12942	5.9938e-20	0.13015
OOSP4A	0.129411	6.02903e-20	0.130141
HOXC13	0.129396	6.08742e-20	0.130126
IFFO1	0.129382	6.14724e-20	0.130111
CACNB1	0.129349	6.28267e-20	0.130077
SETD5	0.129348	6.28687e-20	0.130076
PRKAB1	0.129312	6.43768e-20	0.13004
TOX3	0.129261	6.65652e-20	0.129988
SLC9A1	0.129248	6.71201e-20	0.129975
RALGAPB	0.129243	6.73471e-20	0.12997
C15orf65	0.129235	6.76968e-20	0.129962
C19orf33	0.129231	6.78738e-20	0.129958
CERS5	0.129173	7.05356e-20	0.129898
TMOD1	-0.129136	7.22412e-20	-0.129862
UBE2E2	0.129118	7.31461e-20	0.129842
TAS2R7	0.129108	7.35929e-20	0.129833
ATXN1L	0.1291	7.39882e-20	0.129825
GYS1	0.129097	7.41252e-20	0.129822
SNX18	0.129063	7.58211e-20	0.129787
RFTN2	0.129038	7.7085e-20	0.129761
FKBP1B	0.128986	7.97508e-20	0.129709
ECI2	0.128976	8.02973e-20	0.129698
TEN1	0.128952	8.15748e-20	0.129674
OR5B21	0.128893	8.47697e-20	0.129614
UBAP1	0.12888	8.55e-20	0.129601
GRB10	0.128819	8.90124e-20	0.129538
ZNF610	0.128802	9.0009e-20	0.129521
ENTPD3	0.128797	9.02999e-20	0.129516
FGFR2	-0.128794	9.04654e-20	-0.129513
CRKL	0.128786	9.09411e-20	0.129505
PRKAG1	0.128775	9.15939e-20	0.129494
PIKFYVE	0.128755	9.27969e-20	0.129474
ELP2	0.128733	9.41826e-20	0.129451
FAM177A1	0.128688	9.69775e-20	0.129406
SAFB	0.128685	9.71811e-20	0.129402
TRAM1	0.128682	9.73329e-20	0.1294
ZNF580	0.128632	1.00632e-19	0.129348
CCDC130	0.128619	1.01465e-19	0.129335
TOM1L2	0.128611	1.02004e-19	0.129327
PRSS36	0.1286	1.02719e-19	0.129316
KLF11	0.12853	1.07585e-19	0.129244
ZNF20	0.128514	1.08676e-19	0.129229
IL10	0.128494	1.10131e-19	0.129208
ARID1A	0.128482	1.10977e-19	0.129196
FABP12	0.128473	1.11668e-19	0.129187
CUL1	0.128461	1.12483e-19	0.129175
FOXD4	0.12845	1.13362e-19	0.129163
DNAJB12	0.128444	1.13762e-19	0.129158
CYP4F12	0.128417	1.15836e-19	0.12913
AMZ1	0.128404	1.16789e-19	0.129117
CLEC11A	0.128402	1.16982e-19	0.129114
FRMPD2	0.128385	1.18267e-19	0.129097
ABCC9	-0.128384	1.18356e-19	-0.129096
GPATCH8	0.128377	1.18855e-19	0.12909
C1RL	-0.128372	1.19292e-19	-0.129084
NECTIN2	0.128362	1.20038e-19	0.129074
ANKRD17	0.128348	1.21179e-19	0.129059
ST8SIA1	0.128334	1.22228e-19	0.129046
INS	0.128332	1.22407e-19	0.129044
ZNF365	0.128287	1.2611e-19	0.128997
MRO	0.128271	1.27434e-19	0.128981
CFAP73	0.128269	1.27551e-19	0.12898
SMARCE1	0.128268	1.27649e-19	0.128979
S100A10	0.128261	1.2827e-19	0.128971
ZNF517	0.12821	1.32602e-19	0.128919
SLC17A5	0.1282	1.33405e-19	0.12891
USP17L15	0.128194	1.34015e-19	0.128903
ACAA1	0.128188	1.34535e-19	0.128897
SCUBE2	-0.128177	1.35444e-19	-0.128886
JAML	0.128157	1.37219e-19	0.128866
SYT8	0.128157	1.37228e-19	0.128866
SLC22A14	0.128106	1.41869e-19	0.128814
ZFP3	0.128105	1.4194e-19	0.128813
KRTAP5-5	0.128089	1.43503e-19	0.128796
KIF13A	-0.128029	1.49229e-19	-0.128735
MYBPC1	0.12798	1.5402e-19	0.128686
SOCS6	0.127966	1.55497e-19	0.128671
DNAH17	0.127962	1.55819e-19	0.128668
MEDAG	0.127942	1.57875e-19	0.128647
EDARADD	0.127919	1.60304e-19	0.128624
RPRD1A	0.1279	1.62262e-19	0.128605
SYN1	0.127888	1.63598e-19	0.128592
ANO4	0.127879	1.64479e-19	0.128583
TREML1	0.127869	1.65545e-19	0.128573
SLC35C2	0.127785	1.74891e-19	0.128488
CERKL	0.127771	1.76454e-19	0.128474
ACSM5	0.127769	1.76742e-19	0.128471
COL12A1	-0.12776	1.77786e-19	-0.128462
CFP	0.127729	1.81378e-19	0.128431
HHIPL2	0.127649	1.9105e-19	0.128349
TIMM10B	0.127614	1.95528e-19	0.128313
GTF2H5	0.127595	1.97896e-19	0.128294
FLACC1	0.127582	1.9958e-19	0.128281
NCKAP5	0.127572	2.00834e-19	0.128271
ACOT12	0.127569	2.01288e-19	0.128268
SAMD15	0.12756	2.02497e-19	0.128258
ANXA10	0.12754	2.05157e-19	0.128238
LAMA5	-0.127508	2.09374e-19	-0.128206
FCGR1A	0.127503	2.10051e-19	0.128201
FKRP	0.127477	2.13641e-19	0.128175
TRPT1	0.12746	2.15977e-19	0.128158
TXLNB	0.127416	2.22241e-19	0.128113
SELENOP	0.127366	2.2966e-19	0.128061
ABHD14B	0.127356	2.31144e-19	0.128051
RYR2	-0.127345	2.3279e-19	-0.12804
SLFN11	0.12734	2.33485e-19	0.128035
SPIB	0.127297	2.40171e-19	0.127991
PARP10	0.127277	2.43258e-19	0.127971
KRT17	-0.127246	2.48151e-19	-0.12794
CLDN11	0.127222	2.5212e-19	0.127915
SLC19A3	0.127189	2.57595e-19	0.127881
NEGR1	-0.127159	2.62596e-19	-0.127851
PRKCSH	0.127157	2.62996e-19	0.127849
SAMD1	0.127156	2.63164e-19	0.127848
RSPH3	0.127152	2.63817e-19	0.127844
TBRG1	0.127151	2.64014e-19	0.127843
TMED10	0.127148	2.64513e-19	0.12784
OSTM1	0.127124	2.68538e-19	0.127816
B3GALT4	0.127115	2.70166e-19	0.127807
TSPAN32	0.127096	2.73571e-19	0.127787
AKAP10	0.127057	2.80477e-19	0.127748
CDKL2	0.127037	2.84172e-19	0.127727
IL1R1	-0.126926	3.05359e-19	-0.127614
SH3BGRL	-0.126925	3.05442e-19	-0.127614
CHST14	0.12691	3.08588e-19	0.127598
CTHRC1	0.126801	3.3106e-19	0.127487
SLC38A5	0.12676	3.39841e-19	0.127446
CETN2	0.126717	3.49562e-19	0.127401
ABRAXAS1	0.126685	3.56827e-19	0.127369
ELOA3	0.126636	3.68175e-19	0.12732
ZC3H7B	0.126591	3.78941e-19	0.127274
ABCC4	0.126587	3.80028e-19	0.12727
ARPC4	0.126522	3.96267e-19	0.127204
ZNF550	0.126515	3.98083e-19	0.127197
SYT13	0.126512	3.98767e-19	0.127194
ZCWPW1	0.126506	4.00272e-19	0.127188
VGLL3	-0.126465	4.10993e-19	-0.127146
TMEM86B	0.126459	4.12565e-19	0.12714
ATP13A3	0.126451	4.14799e-19	0.127132
CLEC10A	0.126432	4.19862e-19	0.127112
NLGN3	0.126399	4.28811e-19	0.127079
GLOD5	0.126396	4.29729e-19	0.127076
EXOC2	0.126387	4.32325e-19	0.127066
CXCR5	0.126365	4.38326e-19	0.127045
LSM14B	0.126349	4.42974e-19	0.127028
TBC1D25	0.126346	4.43858e-19	0.127025
SIN3A	0.126323	4.50307e-19	0.127002
PNPLA3	0.12627	4.65965e-19	0.126948
TCAF1	0.12621	4.84317e-19	0.126887
IRX5	0.126209	4.84833e-19	0.126885
RAPGEFL1	0.126208	4.85097e-19	0.126884
MDFI	0.126202	4.86786e-19	0.126879
NBEAL1	0.1262	4.87498e-19	0.126876
ELN	-0.126122	5.12483e-19	-0.126797
GNAZ	0.12611	5.16474e-19	0.126785
LTC4S	0.126108	5.17131e-19	0.126783
TSPO2	0.126098	5.20374e-19	0.126773
ZZEF1	0.126098	5.20451e-19	0.126773
DHX40	0.126051	5.36434e-19	0.126725
GPS2	0.126036	5.41527e-19	0.12671
CDC37L1	0.126001	5.53798e-19	0.126675
AIPL1	0.125904	5.89706e-19	0.126575
CCDC146	0.12589	5.94654e-19	0.126562
TSSK6	0.125728	6.60085e-19	0.126396
HCK	0.125699	6.7231e-19	0.126367
CTSO	0.125694	6.74471e-19	0.126362
FAM30A	0.125654	6.91701e-19	0.126322
TOGARAM1	0.125613	7.10175e-19	0.12628
CALHM5	0.1256	7.16059e-19	0.126267
MARC2	0.125546	7.41342e-19	0.126212
MON1B	0.125545	7.41986e-19	0.126211
TAF10	0.12554	7.4438e-19	0.126206
CALCOCO1	-0.125536	7.46067e-19	-0.126202
ZNF330	0.125533	7.47779e-19	0.126198
ARHGEF26	-0.125522	7.52957e-19	-0.126187
ADAMTSL3	-0.125497	7.64736e-19	-0.126163
TM7SF2	0.125488	7.6948e-19	0.126153
RNF148	0.125478	7.74216e-19	0.126143
SCAPER	0.125466	7.80465e-19	0.12613
RHEX	0.125453	7.86862e-19	0.126117
TBC1D23	0.125441	7.92805e-19	0.126105
ZSCAN31	0.125392	8.18235e-19	0.126055
KDM7A	0.125345	8.42982e-19	0.126008
DCLK3	0.125345	8.42995e-19	0.126008
DENND6A	0.125345	8.43178e-19	0.126007
OSBPL2	0.12533	8.51205e-19	0.125992
ITPRIP	0.125304	8.65454e-19	0.125966
ADIPOR1	0.125284	8.76648e-19	0.125945
CA1	0.125271	8.83856e-19	0.125932
TNFRSF8	0.125266	8.86777e-19	0.125927
NEMF	0.125213	9.17059e-19	0.125874
LRP2BP	0.125188	9.31735e-19	0.125848
BAD	0.125176	9.38641e-19	0.125836
SDCCAG8	0.125171	9.41626e-19	0.125831
TUBGCP6	0.125145	9.57478e-19	0.125805
USP11	0.125093	9.9017e-19	0.125751
TSHZ1	0.125057	1.01297e-18	0.125715
KLHDC8A	0.12504	1.0239e-18	0.125698
S1PR5	0.12503	1.03018e-18	0.125688
SRF	-0.125017	1.0387e-18	-0.125675
IQCN	0.124982	1.0625e-18	0.125639
DRICH1	0.124958	1.07907e-18	0.125614
SHE	0.124953	1.08216e-18	0.125609
GCGR	0.124846	1.1582e-18	0.125501
TTC6	0.124845	1.15937e-18	0.125499
PMEL	0.124829	1.1713e-18	0.125483
VPS13D	0.124822	1.17583e-18	0.125477
EDA	0.124821	1.17726e-18	0.125475
DNAJB2	0.124784	1.2048e-18	0.125438
INPP1	0.124765	1.2198e-18	0.125418
GAK	0.124743	1.23644e-18	0.125397
RGR	0.124741	1.23821e-18	0.125394
TMX4	0.124741	1.23855e-18	0.125394
PPIG	0.124735	1.24336e-18	0.125388
DISC1	0.124711	1.26241e-18	0.125363
C11orf54	0.124698	1.27245e-18	0.125351
MXI1	-0.124692	1.2774e-18	-0.125344
OR2AE1	0.124682	1.28578e-18	0.125334
MMP19	0.124655	1.30773e-18	0.125307
ZC3H7A	0.124623	1.33478e-18	0.125274
RNF146	0.124603	1.35186e-18	0.125254
ZNF860	0.124601	1.35327e-18	0.125252
KAT2B	0.124582	1.37012e-18	0.125232
ITSN1	0.124565	1.38453e-18	0.125215
SENP2	0.124551	1.39683e-18	0.125201
RELL1	0.124526	1.41967e-18	0.125175
SLC2A1	0.12451	1.43387e-18	0.125159
H2AFJ	0.124505	1.43846e-18	0.125154
BICRAL	0.124491	1.45077e-18	0.125141
ZIK1	0.124452	1.48754e-18	0.125101
SNX14	0.124425	1.51283e-18	0.125073
PRSS16	0.124408	1.52945e-18	0.125056
FOXH1	0.124407	1.53078e-18	0.125055
FOXC2	0.124397	1.54051e-18	0.125044
IL12B	0.124395	1.54172e-18	0.125043
PEX2	0.124323	1.61414e-18	0.12497
RIN3	-0.124242	1.69863e-18	-0.124888
C16orf71	0.12423	1.71165e-18	0.124875
PLOD3	0.124223	1.71976e-18	0.124868
TPD52L2	-0.124212	1.73126e-18	-0.124857
AZI2	0.124207	1.73669e-18	0.124852
FYB2	0.124168	1.78001e-18	0.124812
C4BPB	0.124168	1.78015e-18	0.124812
LYSMD4	0.124159	1.7901e-18	0.124803
ATF7	0.124146	1.80502e-18	0.12479
OSM	0.124122	1.83269e-18	0.124766
SGMS2	0.124109	1.84794e-18	0.124752
MAP3K7	0.12406	1.90616e-18	0.124702
PDE1B	0.124026	1.94735e-18	0.124668
HHATL	0.124011	1.96599e-18	0.124653
REXO1	0.123983	2.00073e-18	0.124625
PCDHA10	0.123971	2.01675e-18	0.124612
CTDSP1	-0.123948	2.04545e-18	-0.124589
PPIAL4G	0.123947	2.0467e-18	0.124588
LAMA1	0.123895	2.11535e-18	0.124535
IFT20	0.123871	2.14734e-18	0.124511
CCDC152	0.123867	2.1526e-18	0.124507
ZC3H3	0.123843	2.18529e-18	0.124483
TAX1BP3	0.123842	2.18784e-18	0.124481
UBTD2	0.123833	2.19977e-18	0.124472
SNAPC2	0.123815	2.22492e-18	0.124454
WDR83OS	0.123736	2.33843e-18	0.124373
RARA	-0.123667	2.44193e-18	-0.124304
CLEC1A	0.123641	2.48257e-18	0.124277
NKAIN4	0.123599	2.54958e-18	0.124234
PRRC1	0.123577	2.58415e-18	0.124212
TRIB2	0.123569	2.59797e-18	0.124204
ZDHHC11B	0.123506	2.70245e-18	0.12414
SLC6A1	0.123457	2.78754e-18	0.12409
FNDC3B	-0.123424	2.84498e-18	-0.124057
RSPH4A	0.12338	2.92613e-18	0.124011
ID4	0.123345	2.99024e-18	0.123976
VAMP4	0.123314	3.04843e-18	0.123945
C19orf85	0.123312	3.05304e-18	0.123943
SAP30BP	0.123305	3.06748e-18	0.123935
WDR97	0.12327	3.13482e-18	0.1239
IL13RA1	0.123238	3.19733e-18	0.123868
IRF3	0.123222	3.2301e-18	0.123852
TRABD2B	0.123212	3.25034e-18	0.123842
EDN3	0.123145	3.39095e-18	0.123773
CLDN23	0.123138	3.40467e-18	0.123766
FAM186B	0.1231	3.48803e-18	0.123727
SPATA1	0.123092	3.50427e-18	0.12372
MPP5	0.123021	3.66329e-18	0.123648
TRAF5	0.122981	3.75796e-18	0.123606
HYDIN	0.122979	3.76297e-18	0.123604
LYN	0.122959	3.80839e-18	0.123585
HOXA5	0.122957	3.81371e-18	0.123583
ZNF804A	0.122957	3.81433e-18	0.123582
UBA1	0.122949	3.83362e-18	0.123574
BTD	0.122937	3.86211e-18	0.123562
IL33	0.122923	3.89709e-18	0.123547
ARMH3	0.122915	3.91587e-18	0.12354
SMAD7	0.122913	3.91972e-18	0.123538
TSPAN2	-0.122901	3.95125e-18	-0.123525
CITED4	-0.122892	3.97236e-18	-0.123516
KBTBD12	0.122819	4.15912e-18	0.123442
RABGEF1	0.122807	4.18935e-18	0.12343
APOLD1	0.122803	4.2004e-18	0.123426
EI24	0.122788	4.24067e-18	0.12341
ZNF516	0.122782	4.25518e-18	0.123405
SERINC1	-0.12269	4.50641e-18	-0.123312
SLC20A1	0.12266	4.59263e-18	0.123281
ZFP2	0.122635	4.66477e-18	0.123255
PTBP2	0.122604	4.75695e-18	0.123224
NFIX	-0.122557	4.897e-18	-0.123176
CPA2	0.122513	5.0354e-18	0.123131
HIST1H3G	0.122491	5.10274e-18	0.123109
KDELR3	0.122479	5.14165e-18	0.123097
CREB3L3	0.122463	5.19201e-18	0.123081
TSPAN11	0.122452	5.22784e-18	0.12307
LRRD1	0.122448	5.24333e-18	0.123065
VNN3	0.122426	5.31389e-18	0.123043
DND1	0.122369	5.50781e-18	0.122985
CCDC170	0.122362	5.52968e-18	0.122979
CFAP300	0.122345	5.58813e-18	0.122961
NFE2L1	-0.122279	5.82386e-18	-0.122894
VSTM1	0.122262	5.88431e-18	0.122877
EVA1C	0.122244	5.95253e-18	0.122858
DOK5	0.122228	6.01291e-18	0.122842
ACSL1	0.122227	6.01678e-18	0.122841
PFKFB1	0.122209	6.08259e-18	0.122823
TXNRD2	0.122207	6.09063e-18	0.122821
PGS1	0.122196	6.133e-18	0.12281
TNFSF11	0.122144	6.33563e-18	0.122757
NLRP3	0.122142	6.34399e-18	0.122754
ZNF891	0.122135	6.37071e-18	0.122748
ZNF491	0.122128	6.39967e-18	0.12274
ATOH1	0.122108	6.47598e-18	0.122721
MAPK8IP3	0.122106	6.48437e-18	0.122719
TFEB	0.122048	6.72255e-18	0.12266
KLK12	0.122025	6.81988e-18	0.122636
DUSP11	0.122001	6.92478e-18	0.122611
TMEM185A	0.121971	7.05527e-18	0.122581
MMP21	0.121947	7.16102e-18	0.122557
ZNF704	0.121927	7.24801e-18	0.122537
LDLRAP1	0.121897	7.38728e-18	0.122506
POTEM	0.121868	7.51866e-18	0.122477
GAS2	0.121848	7.61181e-18	0.122457
RUFY2	0.121786	7.9093e-18	0.122394
FOLH1	0.121785	7.91465e-18	0.122393
C7orf61	0.121767	8.00286e-18	0.122375
SMIM3	0.121762	8.03089e-18	0.122369
AATK	0.121759	8.04443e-18	0.122366
SLC4A5	0.121756	8.0602e-18	0.122363
HBS1L	0.121749	8.09479e-18	0.122356
GPR1	0.121727	8.20584e-18	0.122334
CNST	0.12172	8.23947e-18	0.122327
GLYATL1	0.121711	8.28632e-18	0.122318
VPS36	0.12169	8.39404e-18	0.122297
NOP53	-0.121655	8.58284e-18	-0.12226
PCDHGA8	0.121581	8.98125e-18	0.122186
GRPR	0.121558	9.10926e-18	0.122163
L3HYPDH	0.121519	9.33404e-18	0.122123
NOD1	0.12151	9.38769e-18	0.122113
FAM20C	-0.121469	9.62545e-18	-0.122072
PALM3	0.121429	9.87094e-18	0.122031
VSTM2L	0.121419	9.93003e-18	0.122021
ZNF318	0.121413	9.96679e-18	0.122015
TXNDC12	0.121396	1.00745e-17	0.121997
ZNF284	0.121394	1.00864e-17	0.121995
PLEK	0.121387	1.01258e-17	0.121989
AGO1	0.121384	1.01446e-17	0.121986
SLC9A3R2	0.121381	1.01642e-17	0.121983
PDE6G	0.121375	1.02049e-17	0.121976
NOTCH1	0.121348	1.03726e-17	0.121949
TMEM179	0.121339	1.04335e-17	0.12194
MEIKIN	0.121283	1.07986e-17	0.121883
MYCT1	0.121276	1.08442e-17	0.121876
EXOC6B	0.121256	1.09845e-17	0.121855
VIP	0.121245	1.10592e-17	0.121844
SLC6A20	0.12123	1.11622e-17	0.121829
PPT2	0.121224	1.12022e-17	0.121823
RAB4B	0.121195	1.14021e-17	0.121794
USF2	0.121165	1.16181e-17	0.121763
FAM20A	0.121152	1.17108e-17	0.12175
SAP25	0.121146	1.17544e-17	0.121744
RIN1	0.121114	1.19857e-17	0.121712
ANK3	0.121079	1.22517e-17	0.121676
C17orf107	0.121066	1.2346e-17	0.121663
C4orf47	0.121033	1.25989e-17	0.12163
FLT1	0.121026	1.26521e-17	0.121623
ALDH3B2	0.121001	1.28526e-17	0.121597
FLT3LG	0.120994	1.29102e-17	0.121589
NKIRAS1	0.120947	1.32822e-17	0.121542
SCARF1	0.120932	1.34089e-17	0.121527
SYT12	0.12089	1.3757e-17	0.121485
RASL10A	0.120886	1.37945e-17	0.12148
RNF11	-0.120841	1.4179e-17	-0.121435
ZNF639	0.120835	1.42352e-17	0.121428
AGMO	0.120823	1.43411e-17	0.121416
TBCB	0.120821	1.43578e-17	0.121414
TRPC3	0.12081	1.44583e-17	0.121403
XKR6	0.120807	1.44799e-17	0.1214
LVRN	0.120787	1.46598e-17	0.12138
ANKZF1	0.120783	1.4693e-17	0.121376
ZNF25	0.120754	1.49606e-17	0.121346
PRSS27	0.120747	1.50288e-17	0.121339
CR1L	0.120738	1.51104e-17	0.12133
C3AR1	0.120644	1.60063e-17	0.121235
DLX5	0.120638	1.60628e-17	0.121229
SUSD4	0.120586	1.65845e-17	0.121176
HK3	0.120586	1.65924e-17	0.121175
DDRGK1	0.120585	1.65946e-17	0.121175
DNMT3A	0.120572	1.67362e-17	0.121161
ISLR2	0.120552	1.6935e-17	0.121141
SNAPIN	0.120542	1.70383e-17	0.121131
PLIN1	0.120513	1.73472e-17	0.121102
SRPK2	0.120479	1.77106e-17	0.121067
TRIB1	0.12047	1.78113e-17	0.121058
ZNF771	0.120411	1.84666e-17	0.120998
S100A9	-0.120374	1.88888e-17	-0.120961
FBLIM1	0.120353	1.91331e-17	0.120939
FAM184A	0.120332	1.93877e-17	0.120918
SIGLEC6	0.120308	1.96726e-17	0.120893
BHLHE22	0.120307	1.96777e-17	0.120893
MED12	0.120302	1.97395e-17	0.120888
TLNRD1	0.120292	1.98642e-17	0.120877
BMPR2	-0.120208	2.09152e-17	-0.120792
RHOA	0.120198	2.10422e-17	0.120782
CHD8	0.120187	2.11851e-17	0.120771
PPL	0.120137	2.18481e-17	0.12072
ECSIT	0.120126	2.19917e-17	0.120709
PGAP3	0.120121	2.20598e-17	0.120704
RNF168	0.120063	2.28582e-17	0.120645
COPS2	0.120042	2.31457e-17	0.120624
ATP1A3	0.119957	2.43809e-17	0.120537
UBE3A	0.119944	2.45709e-17	0.120525
CC2D1A	0.11993	2.47923e-17	0.12051
NUDT12	0.119928	2.48182e-17	0.120508
CREB1	0.119859	2.58858e-17	0.120438
NOG	0.119858	2.59033e-17	0.120437
TRGJP2	0.119845	2.61056e-17	0.120424
ARHGAP23	-0.119767	2.73854e-17	-0.120344
AGAP3	0.119745	2.7753e-17	0.120322
GPR84	0.119742	2.78008e-17	0.120319
LURAP1L	0.119725	2.80911e-17	0.120302
ZNF10	0.119707	2.8402e-17	0.120284
MCFD2	0.119681	2.88574e-17	0.120257
FXYD3	0.119672	2.90177e-17	0.120248
KDM8	0.119671	2.90363e-17	0.120247
TIMP1	0.119657	2.9271e-17	0.120233
KRTAP10-3	0.119652	2.93683e-17	0.120228
DCAF10	0.119622	2.99118e-17	0.120197
CYB5R3	-0.119619	2.99544e-17	-0.120195
CHST13	0.119601	3.02866e-17	0.120177
PKN1	0.119573	3.08068e-17	0.120148
EFHD1	0.119549	3.12641e-17	0.120124
HDC	0.119534	3.15479e-17	0.120109
SPATA6	0.119526	3.17083e-17	0.1201
MYO16	0.119511	3.19905e-17	0.120085
ADAM23	0.11947	3.27983e-17	0.120044
ZC3H12B	0.119462	3.29752e-17	0.120035
RBM15B	0.119446	3.32908e-17	0.120019
GK3P	0.119392	3.43938e-17	0.119964
USP17L2	0.119288	3.66348e-17	0.119859
COL5A1	-0.119274	3.69494e-17	-0.119845
PML	0.119265	3.71507e-17	0.119836
MAP3K12	0.119253	3.74297e-17	0.119823
MPC1	0.119251	3.74742e-17	0.119821
SPSB4	0.11925	3.75021e-17	0.11982
AL845331.2	0.119234	3.78644e-17	0.119804
COX4I2	0.119225	3.80636e-17	0.119795
SCN9A	0.119175	3.9245e-17	0.119744
KCNS3	0.119136	4.01744e-17	0.119705
OSER1	0.11907	4.18231e-17	0.119638
TTLL10	0.119007	4.34415e-17	0.119574
KRT13	-0.11899	4.38973e-17	-0.119557
DNAJC13	0.118947	4.50586e-17	0.119513
RNF167	0.118944	4.51486e-17	0.11951
SCARB2	0.118932	4.54661e-17	0.119498
PRRT1B	0.11891	4.60735e-17	0.119476
RDX	0.118908	4.61424e-17	0.119473
KIAA1143	0.118904	4.62372e-17	0.11947
SHROOM4	0.118889	4.6682e-17	0.119454
ACTR1A	0.118835	4.82341e-17	0.119399
COL27A1	0.118775	4.99929e-17	0.119339
EMP3	-0.118763	5.03576e-17	-0.119326
SIPA1L2	0.118738	5.11321e-17	0.119301
MEX3A	0.118718	5.17708e-17	0.11928
ARSI	0.118714	5.18699e-17	0.119277
CDKN1A	0.1187	5.23239e-17	0.119262
NUTM2A	0.118698	5.23725e-17	0.119261
FSCN1	0.118691	5.26231e-17	0.119253
NALCN	0.118665	5.34342e-17	0.119227
DISP1	0.118654	5.37888e-17	0.119216
PNISR	-0.118614	5.51062e-17	-0.119175
PKIA	0.118601	5.55502e-17	0.119162
CNOT4	0.118581	5.62281e-17	0.119141
NPAS1	0.118566	5.6747e-17	0.119126
PLPP1	-0.118565	5.67687e-17	-0.119125
KCNAB3	0.118563	5.68418e-17	0.119123
PPP1R18	-0.118509	5.87033e-17	-0.119069
DYNC1I2	0.118474	5.99546e-17	0.119033
CAMKK2	0.118443	6.11162e-17	0.119001
OOEP	0.118413	6.22165e-17	0.118971
DDX39B	0.118408	6.23917e-17	0.118966
OSBPL9	0.118404	6.25523e-17	0.118962
IK	0.118399	6.27572e-17	0.118957
NAT2	0.118371	6.38226e-17	0.118928
PCDHGA10	0.118367	6.397e-17	0.118924
SAMD14	0.118314	6.60485e-17	0.118871
ARHGAP40	0.118298	6.66699e-17	0.118855
SLIT1	0.118287	6.71339e-17	0.118843
RBM14	0.118215	7.01102e-17	0.11877
NFYB	0.118191	7.11371e-17	0.118746
C14orf28	0.118158	7.25458e-17	0.118713
ATL1	0.118147	7.30104e-17	0.118702
TOGARAM2	0.118099	7.51821e-17	0.118652
TRPM6	0.118091	7.55424e-17	0.118644
SIRPA	0.118058	7.70544e-17	0.118611
LAMC3	0.118035	7.81056e-17	0.118588
UTS2	0.118034	7.81816e-17	0.118586
ADAMTS7	0.118009	7.9363e-17	0.118561
C19orf73	0.118003	7.96318e-17	0.118555
ZSCAN26	0.117961	8.16758e-17	0.118512
KRTAP10-2	0.11795	8.22161e-17	0.118501
RBPJ	0.117893	8.50845e-17	0.118443
DENND11	0.117876	8.59305e-17	0.118427
NRDC	0.117875	8.5982e-17	0.118426
SLFNL1	0.117871	8.62028e-17	0.118421
HUWE1	0.117863	8.65899e-17	0.118414
CLEC5A	0.117861	8.67238e-17	0.118411
OSBPL6	0.11786	8.67683e-17	0.11841
TAPT1	0.117855	8.70085e-17	0.118406
KMT2B	0.117804	8.97101e-17	0.118354
TINAG	0.117747	9.28432e-17	0.118296
MTNR1A	0.117733	9.36589e-17	0.118281
ANKDD1A	0.117708	9.50321e-17	0.118256
ZNF793	0.117687	9.6237e-17	0.118235
TCAP	0.117667	9.73895e-17	0.118215
ASTL	0.117628	9.97028e-17	0.118175
SPRY4	0.117626	9.98137e-17	0.118173
HSD17B6	0.117618	1.00307e-16	0.118165
GJC3	0.117615	1.00502e-16	0.118162
TRIM69	0.117588	1.0212e-16	0.118135
PLXNA3	0.117577	1.02809e-16	0.118123
TRIM39	0.117561	1.03775e-16	0.118107
NAV2	0.11756	1.03839e-16	0.118106
PCDHGA6	0.117547	1.04684e-16	0.118093
ZNF333	0.117491	1.08237e-16	0.118036
PUM2	0.117436	1.11867e-16	0.11798
LIN7B	0.117421	1.12855e-16	0.117965
C8orf58	0.117411	1.1352e-16	0.117955
HM13	0.1174	1.1429e-16	0.117944
CCDC173	0.117398	1.14452e-16	0.117941
IL36B	0.11739	1.14952e-16	0.117934
KLHL36	0.117374	1.16106e-16	0.117917
PRKD2	0.11734	1.18449e-16	0.117883
DVL1	0.117331	1.19107e-16	0.117874
NAT9	0.117319	1.19949e-16	0.117862
POLR1D	0.117309	1.20698e-16	0.117851
TMEM91	0.117306	1.20869e-16	0.117849
ATG4B	0.117296	1.21591e-16	0.117839
MEIS2	-0.117294	1.21748e-16	-0.117836
TFDP2	0.117272	1.23397e-16	0.117814
OCEL1	0.117264	1.23928e-16	0.117806
PCDHA13	0.117243	1.25499e-16	0.117785
GATAD1	0.117228	1.26647e-16	0.117769
SLCO4C1	0.117213	1.27773e-16	0.117754
LRRC29	0.117209	1.2808e-16	0.11775
WDR45	0.117164	1.31595e-16	0.117704
PHF13	0.117159	1.31964e-16	0.1177
KLC4	0.117157	1.32153e-16	0.117697
PANO1	0.117125	1.34646e-16	0.117665
ANKRD55	0.117076	1.3863e-16	0.117616
SRPX	-0.117071	1.39107e-16	-0.11761
BAG6	-0.11706	1.40026e-16	-0.117599
CCDC81	0.117055	1.40439e-16	0.117594
TBC1D10A	0.117034	1.42186e-16	0.117573
ENPP7	0.117026	1.42832e-16	0.117565
MYO15B	0.116992	1.45786e-16	0.11753
ITCH	0.11696	1.48624e-16	0.117497
SLC2A4RG	-0.116941	1.50244e-16	-0.117479
DNASE1L1	0.116923	1.51866e-16	0.117461
NEU1	0.116911	1.5294e-16	0.117449
KDSR	0.116872	1.56596e-16	0.117408
YPEL1	0.116863	1.57427e-16	0.117399
DDIT4	0.116844	1.59184e-16	0.11738
SLC25A27	0.116801	1.63363e-16	0.117336
ARHGEF15	0.116767	1.667e-16	0.117302
ARID5A	0.116766	1.66766e-16	0.117301
WRNIP1	0.116752	1.68126e-16	0.117287
BEND7	0.116742	1.69153e-16	0.117277
PLEKHH2	-0.116715	1.71896e-16	-0.117249
PCGF2	0.116708	1.72605e-16	0.117242
BRPF3	0.116669	1.76625e-16	0.117203
MMP13	0.116635	1.80305e-16	0.117168
DUSP8	0.116576	1.86719e-16	0.117108
TEX45	0.116574	1.86887e-16	0.117107
KLHL32	0.116562	1.88243e-16	0.117094
LYRM2	0.116547	1.89981e-16	0.117079
RNASEL	0.116509	1.9427e-16	0.11704
ZFP92	0.116434	2.03149e-16	0.116964
KCNJ1	0.116412	2.05766e-16	0.116942
TMEM59	0.116395	2.07778e-16	0.116925
HOXB2	0.116371	2.10829e-16	0.116901
INKA1	0.116368	2.11157e-16	0.116898
DENND4B	0.116355	2.12885e-16	0.116884
CFAP45	0.11635	2.13439e-16	0.116879
LARS	0.116345	2.14068e-16	0.116874
PLEKHH3	0.116295	2.2049e-16	0.116824
JOSD1	0.116268	2.24069e-16	0.116796
CCDC110	0.116264	2.24659e-16	0.116792
CAPN13	0.116258	2.25399e-16	0.116786
CFAP61	0.116251	2.26348e-16	0.116779
ACCS	0.116207	2.32343e-16	0.116734
DBNDD2	-0.116181	2.35933e-16	-0.116708
MALRD1	0.116173	2.37095e-16	0.116699
CCDC12	0.116165	2.38109e-16	0.116692
MAP10	0.11616	2.38896e-16	0.116686
KLLN	0.116128	2.43465e-16	0.116654
KIF4B	0.116073	2.51425e-16	0.116599
CCR2	0.116071	2.51721e-16	0.116597
ZNF575	0.116046	2.55538e-16	0.116571
INHBA	0.116038	2.56689e-16	0.116563
CEACAM1	0.116017	2.59913e-16	0.116542
CTSV	0.116009	2.61193e-16	0.116533
LOXL1	0.116006	2.61573e-16	0.116531
EFCAB8	0.115912	2.76624e-16	0.116435
SLC22A13	0.115891	2.79977e-16	0.116414
USP32	0.115874	2.82731e-16	0.116397
R3HDM2	0.115845	2.87713e-16	0.116367
TESK1	0.11584	2.88558e-16	0.116362
BLCAP	0.11581	2.9362e-16	0.116332
BEX3	-0.115804	2.94655e-16	-0.116326
PSIP1	0.115801	2.95228e-16	0.116323
SULT1A2	0.115799	2.95531e-16	0.116321
MOBP	0.115718	3.09993e-16	0.116239
MEF2D	-0.115718	3.10128e-16	-0.116238
JUND	-0.115712	3.11184e-16	-0.116232
TDRD6	0.115711	3.11425e-16	0.116231
PIGZ	0.115685	3.1606e-16	0.116206
TSACC	0.115663	3.20284e-16	0.116183
RAI1	0.115643	3.24044e-16	0.116163
TBC1D1	0.115634	3.25694e-16	0.116154
NPTN	-0.115587	3.34994e-16	-0.116106
SPP1	-0.115544	3.43422e-16	-0.116063
LGI4	0.115538	3.44783e-16	0.116056
LRRC73	0.11553	3.46286e-16	0.116048
ZNF148	0.115478	3.57181e-16	0.115995
RAB32	0.115466	3.59535e-16	0.115984
NRIP3	0.115409	3.71974e-16	0.115925
SLCO1B3	0.115388	3.76534e-16	0.115904
ADRB2	0.115346	3.85983e-16	0.115861
SCN1B	0.115261	4.05735e-16	0.115775
CCL16	0.115245	4.09515e-16	0.115759
CYP26B1	0.115233	4.12269e-16	0.115747
GRIPAP1	0.115227	4.13789e-16	0.115741
SUDS3	0.115187	4.2356e-16	0.115701
CES2	0.115182	4.24771e-16	0.115696
CHRNA1	0.115176	4.26283e-16	0.11569
KLHDC8B	0.115094	4.47302e-16	0.115606
PCDHA6	0.115093	4.47612e-16	0.115605
SLC44A4	0.115082	4.50616e-16	0.115594
NIBAN3	0.115066	4.54827e-16	0.115578
STMP1	0.11506	4.56354e-16	0.115572
ENTPD8	0.114991	4.75046e-16	0.115502
PSTPIP1	0.114964	4.82638e-16	0.115475
MC1R	0.114962	4.83439e-16	0.115472
IFNE	0.114901	5.00932e-16	0.11541
SRRM5	0.114892	5.03395e-16	0.115402
RNF135	0.11487	5.09885e-16	0.11538
INO80B	0.114865	5.11408e-16	0.115375
GPC3	0.114857	5.13782e-16	0.115367
MAN2A2	0.114824	5.2398e-16	0.115333
GXYLT2	0.114792	5.33907e-16	0.1153
HSPA12A	0.114771	5.40285e-16	0.115279
NDUFS4	0.114767	5.41688e-16	0.115275
MS4A18	0.114738	5.50918e-16	0.115246
ZNF512	0.114695	5.6481e-16	0.115202
SLC23A3	0.114671	5.7277e-16	0.115178
SMAD1	0.11463	5.86768e-16	0.115136
POLDIP3	0.114622	5.89516e-16	0.115128
TM2D1	0.114596	5.9858e-16	0.115102
C1orf56	0.11459	6.00782e-16	0.115095
MMP8	0.114582	6.03404e-16	0.115088
KATNAL1	0.114582	6.0344e-16	0.115087
ONECUT3	0.114565	6.09468e-16	0.11507
EGLN1	-0.114512	6.28626e-16	-0.115016
TMCO1	0.114491	6.3632e-16	0.114995
PAX8	0.114482	6.3978e-16	0.114986
ECM2	0.114464	6.46451e-16	0.114968
AXDND1	0.114447	6.5269e-16	0.114951
ZNF644	0.11444	6.55435e-16	0.114944
GABRD	0.114373	6.81516e-16	0.114876
NEDD4	0.114363	6.85552e-16	0.114866
RREB1	0.114319	7.03417e-16	0.114821
UQCC2	0.114298	7.12203e-16	0.114799
EXOC1	0.114283	7.182e-16	0.114785
KCNRG	0.114225	7.43128e-16	0.114725
INSL5	0.114221	7.44657e-16	0.114722
NR5A1	0.114172	7.65965e-16	0.114672
TMEM11	0.114127	7.86347e-16	0.114627
NICN1	0.114127	7.86431e-16	0.114627
LAIR1	0.114102	7.97752e-16	0.114602
PTCH2	0.114048	8.23331e-16	0.114547
WDFY3	0.114042	8.26307e-16	0.11454
QRFP	0.11403	8.31951e-16	0.114528
NCF4	0.114002	8.45532e-16	0.1145
RNASE2	0.113976	8.5854e-16	0.114473
RELB	0.113968	8.62509e-16	0.114465
GBP2	0.113959	8.66988e-16	0.114456
NDEL1	0.113956	8.68595e-16	0.114453
ZNF496	0.113951	8.71025e-16	0.114448
FAT4	-0.113947	8.73197e-16	-0.114444
VASP	-0.113921	8.86491e-16	-0.114417
ACHE	0.113847	9.25261e-16	0.114343
PRDM8	0.113839	9.29305e-16	0.114335
SERPINA5	0.113831	9.33971e-16	0.114326
SHISA4	0.113829	9.3518e-16	0.114324
MRS2	0.113823	9.38372e-16	0.114318
ANKRD13D	0.113804	9.48597e-16	0.114299
TMEM140	0.113787	9.57892e-16	0.114282
ARPIN	0.113777	9.63499e-16	0.114272
GPR37L1	0.113715	9.98595e-16	0.114209
GNB3	0.113693	1.01127e-15	0.114187
ROM1	0.113685	1.01644e-15	0.114178
CCM2L	0.113626	1.05165e-15	0.114119
ZNF652	0.113609	1.06171e-15	0.114102
SLC12A4	-0.113537	1.1073e-15	-0.114028
PPM1N	0.113509	1.12487e-15	0.114001
DAAM1	0.113509	1.12525e-15	0.114
NBPF20	0.11348	1.14441e-15	0.113971
ZNF780B	0.113464	1.15484e-15	0.113955
RNF40	0.113398	1.19974e-15	0.113888
TMEM120A	0.11339	1.20509e-15	0.11388
CD8B2	0.113374	1.21636e-15	0.113864
PHETA2	0.11333	1.24789e-15	0.113819
PRSS41	0.113328	1.24924e-15	0.113817
TREH	0.113328	1.24943e-15	0.113816
RXRA	-0.11328	1.28417e-15	-0.113768
PRCP	0.113214	1.3338e-15	0.113702
SERPINI2	0.113211	1.33594e-15	0.113699
PCIF1	0.113207	1.33902e-15	0.113695
CD300A	0.113194	1.34943e-15	0.113681
HMG20B	0.113182	1.35858e-15	0.113669
NPIPB15	0.113181	1.35986e-15	0.113668
SLC5A4	0.113179	1.36149e-15	0.113666
CDH23	0.113172	1.36635e-15	0.113659
ZNF655	0.113145	1.38798e-15	0.113632
PRDM5	0.113145	1.38821e-15	0.113631
UBE2D4	0.113141	1.39144e-15	0.113627
QTRT1	0.113094	1.42921e-15	0.11358
TRIM56	0.11307	1.44966e-15	0.113555
FRY	-0.113068	1.45061e-15	-0.113554
KRTAP5-8	0.11302	1.49121e-15	0.113505
C5AR1	0.112997	1.5118e-15	0.113481
C6orf62	0.112952	1.55073e-15	0.113437
C7orf31	0.112947	1.55532e-15	0.113431
SIRT4	0.112941	1.56124e-15	0.113425
NPAS2	0.112905	1.59353e-15	0.113389
MS4A4E	0.112887	1.61029e-15	0.11337
SLC35E1	0.112877	1.61915e-15	0.11336
HTT	0.112847	1.6481e-15	0.113329
EPGN	0.11281	1.68322e-15	0.113292
THEMIS2	0.112799	1.6937e-15	0.113281
TMIGD3	0.112784	1.70803e-15	0.113266
LRRIQ3	0.112722	1.77058e-15	0.113203
SNX22	0.112665	1.82955e-15	0.113145
EGFL8	0.112627	1.86913e-15	0.113107
ST6GAL2	0.112616	1.88151e-15	0.113095
RTBDN	0.112598	1.90098e-15	0.113077
ZNF155	0.112542	1.96238e-15	0.113021
PDPN	0.112519	1.9892e-15	0.112997
GSDMD	0.112503	2.00751e-15	0.112981
RNLS	0.112481	2.03278e-15	0.112959
XPC	0.112479	2.03483e-15	0.112957
FAM219B	0.112472	2.04351e-15	0.112949
CCL14	0.112469	2.04695e-15	0.112946
HNRNPH3	0.112464	2.05254e-15	0.112942
LAYN	-0.112461	2.05615e-15	-0.112939
ETV2	0.112443	2.07751e-15	0.11292
DPP6	-0.112426	2.09699e-15	-0.112904
TAT	0.112375	2.15909e-15	0.112852
UPK3B	0.112367	2.16919e-15	0.112844
STAG2	0.112353	2.18641e-15	0.11283
PDS5B	0.112341	2.20204e-15	0.112817
FRMPD1	0.112339	2.20516e-15	0.112815
LEPROT	0.112322	2.22581e-15	0.112798
BIRC7	0.112297	2.25764e-15	0.112773
IRF7	0.112296	2.25934e-15	0.112772
CYP2D6	0.11228	2.28083e-15	0.112755
WASF2	-0.11227	2.29365e-15	-0.112745
CCR10	0.112245	2.32665e-15	0.11272
MAP2K2	0.112227	2.35086e-15	0.112701
RNASEH2C	0.112207	2.37769e-15	0.112681
LRRC46	0.112197	2.39056e-15	0.112672
ALPI	0.112184	2.40931e-15	0.112658
BEST1	0.112184	2.40946e-15	0.112658
SIGLEC8	0.112088	2.54491e-15	0.112561
PTPN18	0.112071	2.56972e-15	0.112543
SCN8A	0.112064	2.57983e-15	0.112537
ALDH3A1	0.112032	2.62687e-15	0.112504
SLC25A16	0.112024	2.63911e-15	0.112496
TEX22	0.111963	2.73216e-15	0.112435
TBC1D17	0.111934	2.77807e-15	0.112405
ATP10A	0.111903	2.82824e-15	0.112373
OXSR1	0.111896	2.83944e-15	0.112366
KANK3	0.111875	2.87248e-15	0.112346
CTNNBIP1	0.111829	2.95007e-15	0.112298
PCDH12	0.111809	2.98379e-15	0.112278
GPR17	0.111807	2.98688e-15	0.112276
SLC6A15	0.11175	3.08551e-15	0.112218
UPP2	0.111734	3.11312e-15	0.112203
IL1RN	0.111694	3.18458e-15	0.112162
PARVB	0.111654	3.25743e-15	0.112122
IAH1	0.111642	3.28004e-15	0.112109
SLC16A11	0.111602	3.35629e-15	0.112069
LRP6	0.111597	3.36542e-15	0.112064
IL23R	0.111528	3.4996e-15	0.111994
SLC38A8	0.111483	3.5904e-15	0.111948
PACS1	-0.111445	3.66955e-15	-0.111909
TSNAX	0.111408	3.74552e-15	0.111873
SPTSSB	0.111404	3.75538e-15	0.111868
UBE2B	0.111392	3.78107e-15	0.111856
RLF	0.111353	3.86501e-15	0.111817
CBFA2T3	0.11131	3.95946e-15	0.111774
CCDC87	0.111304	3.97472e-15	0.111767
PCBP1	0.111302	3.97858e-15	0.111765
PMF1	0.111295	3.99408e-15	0.111758
MB	0.111257	4.08084e-15	0.11172
TBC1D3B	0.111253	4.09129e-15	0.111715
FGF9	0.111239	4.12221e-15	0.111702
F7	0.111217	4.17513e-15	0.111679
HOGA1	0.111216	4.17814e-15	0.111678
TAS2R38	0.111199	4.21806e-15	0.111661
DDX24	0.111196	4.22405e-15	0.111658
ICA1L	0.111179	4.26626e-15	0.11164
RAB5C	0.111173	4.27974e-15	0.111635
SPACA6	0.111154	4.32706e-15	0.111615
SMG6	0.111125	4.39809e-15	0.111586
CDIP1	0.111105	4.44767e-15	0.111566
ACTN4	-0.111098	4.46505e-15	-0.111559
TMEM269	0.111084	4.50116e-15	0.111544
MPZ	0.111064	4.55226e-15	0.111524
UNC13A	0.11102	4.66737e-15	0.111479
DMBT1	0.11101	4.69456e-15	0.111469
PPP6R3	0.110999	4.72261e-15	0.111458
BICDL2	0.110997	4.72778e-15	0.111456
CELSR3	0.11097	4.79953e-15	0.111429
FNTA	0.110937	4.89062e-15	0.111396
TERC	0.110934	4.89968e-15	0.111392
ZNF569	0.11093	4.90973e-15	0.111389
TGM1	0.110903	4.9846e-15	0.111362
TLCD3B	0.110901	4.99086e-15	0.111359
C2CD4C	0.110886	5.03307e-15	0.111344
SEC24C	0.110883	5.04285e-15	0.111341
TMEM40	0.110848	5.14336e-15	0.111305
DDOST	0.110819	5.2276e-15	0.111276
AKAP14	0.110805	5.26827e-15	0.111262
AAMP	0.110802	5.27941e-15	0.111258
KLHL42	0.110787	5.32239e-15	0.111244
MAML2	0.110786	5.32475e-15	0.111243
PCDHA12	0.110778	5.35041e-15	0.111234
GAMT	0.110776	5.3569e-15	0.111232
SMC1B	0.110752	5.43027e-15	0.111208
GABBR1	-0.110736	5.47811e-15	-0.111192
EMILIN2	0.110731	5.49307e-15	0.111187
F2RL3	0.110713	5.5486e-15	0.111169
GRM1	0.110704	5.57888e-15	0.111159
SNX15	0.110669	5.68962e-15	0.111124
TMTC1	0.110659	5.72039e-15	0.111114
ADGRA2	-0.110657	5.72879e-15	-0.111112
TRAM2	0.110585	5.96439e-15	0.111039
C2CD4D	0.110536	6.13206e-15	0.110989
P4HA1	-0.110508	6.22831e-15	-0.110961
LRRC10B	0.110484	6.31513e-15	0.110937
AGO4	0.110465	6.38045e-15	0.110918
WDR46	0.110461	6.39465e-15	0.110914
PHLDB3	0.11043	6.50967e-15	0.110882
PISD	0.110416	6.56087e-15	0.110868
CYP7B1	0.110389	6.66077e-15	0.110841
OR52K1	0.110374	6.71737e-15	0.110825
ESR1	0.110352	6.80133e-15	0.110803
TMEM88	0.11035	6.80818e-15	0.110801
APH1A	0.110337	6.85923e-15	0.110788
CHST5	0.11033	6.8836e-15	0.110781
RNF26	0.110317	6.93345e-15	0.110768
VSIG8	0.110298	7.01128e-15	0.110748
SHISAL2A	0.110208	7.37452e-15	0.110657
P3H1	0.110191	7.44287e-15	0.11064
TMEM217	0.110178	7.49931e-15	0.110627
RNPEPL1	0.110159	7.57704e-15	0.110608
AP2A2	0.110113	7.77758e-15	0.110561
C11orf53	0.110093	7.86455e-15	0.110541
SHFL	0.110075	7.94415e-15	0.110523
TSPYL1	0.110047	8.06944e-15	0.110495
C17orf113	0.110013	8.22424e-15	0.11046
POU6F1	0.109975	8.40082e-15	0.110422
ANKLE2	0.109944	8.54734e-15	0.110391
PPP1CB	-0.109867	8.92602e-15	-0.110312
ENDOU	0.109852	9.00116e-15	0.110297
ST8SIA5	0.109852	9.00259e-15	0.110297
TMEM259	0.109846	9.03173e-15	0.110291
CAB39	0.109842	9.05275e-15	0.110287
ATG16L2	0.109831	9.10682e-15	0.110276
LOX	0.109821	9.15772e-15	0.110266
RSPRY1	0.109809	9.21731e-15	0.110254
PDGFC	0.109776	9.39244e-15	0.11022
HAAO	0.109763	9.45868e-15	0.110207
CCDC38	0.109729	9.63857e-15	0.110173
DGKI	0.109725	9.66415e-15	0.110168
EMC10	0.10971	9.74498e-15	0.110153
IFI6	0.109694	9.83233e-15	0.110137
ZNF302	0.10968	9.91118e-15	0.110123
MYDGF	0.109677	9.92359e-15	0.11012
TCF12	0.109641	1.01255e-14	0.110084
ANP32E	0.109625	1.02189e-14	0.110067
FXYD4	0.109621	1.02404e-14	0.110063
CDC37	0.10962	1.02489e-14	0.110062
MFGE8	0.109587	1.04396e-14	0.110028
SAPCD1	0.10954	1.07132e-14	0.109981
MMP25	0.109526	1.0799e-14	0.109967
TMEM213	0.109502	1.09426e-14	0.109943
TEX12	0.109501	1.09524e-14	0.109941
SIAH3	0.109439	1.13352e-14	0.109879
C8orf48	0.109421	1.14471e-14	0.109861
VPS37A	0.109421	1.14491e-14	0.109861
CERT1	0.109394	1.16223e-14	0.109834
CD302	0.109388	1.16628e-14	0.109827
HYAL3	0.109356	1.18726e-14	0.109795
SP8	0.109352	1.18963e-14	0.109791
SIX5	0.109345	1.19413e-14	0.109784
ALG13	0.109319	1.21201e-14	0.109757
CNR2	0.10929	1.23168e-14	0.109728
CPLX2	0.109283	1.23638e-14	0.109721
SPRY3	0.109269	1.24609e-14	0.109707
ZNF556	0.109214	1.2844e-14	0.109652
FOSL2	-0.109199	1.29525e-14	-0.109636
NAPRT	0.109183	1.30722e-14	0.10962
ADAMTS16	0.109177	1.3114e-14	0.109614
AKR1B1	0.109164	1.32079e-14	0.109601
FOXO3	-0.10915	1.33132e-14	-0.109586
NUDT17	0.109147	1.33339e-14	0.109584
EPS8	0.109147	1.33354e-14	0.109583
BRINP1	0.109122	1.35186e-14	0.109559
THY1	-0.109111	1.36017e-14	-0.109547
SLC35G2	0.109111	1.3604e-14	0.109547
ZNF428	0.109108	1.36253e-14	0.109544
TMEM121	0.109077	1.38668e-14	0.109512
CD300C	0.10906	1.39985e-14	0.109495
CACNG8	0.10899	1.45517e-14	0.109424
RASIP1	0.108937	1.49831e-14	0.109371
SAFB2	0.108891	1.53747e-14	0.109324
SLC43A3	0.108829	1.59081e-14	0.109262
APOBEC4	0.108787	1.62834e-14	0.109219
GNL3L	0.108778	1.63627e-14	0.10921
RXFP4	0.108778	1.63683e-14	0.10921
NFIA	-0.10876	1.65244e-14	-0.109192
SS18L1	0.108752	1.65984e-14	0.109184
PVR	0.108733	1.67787e-14	0.109164
TCEAL6	0.108712	1.69731e-14	0.109143
IL22RA2	0.108688	1.72021e-14	0.109119
KCMF1	0.108643	1.76348e-14	0.109073
PAN3	0.108639	1.76742e-14	0.109069
TIGD3	0.108608	1.79808e-14	0.109038
CTDNEP1	0.108583	1.82331e-14	0.109012
CASTOR1	0.108535	1.87146e-14	0.108965
RAC1	0.108527	1.88043e-14	0.108956
TTBK1	0.108519	1.88856e-14	0.108948
NAGA	0.108485	1.92386e-14	0.108914
CCDC154	0.10844	1.97302e-14	0.108868
LGR5	0.108436	1.97716e-14	0.108864
USP19	0.108423	1.99125e-14	0.108851
SEC23A	-0.108422	1.99291e-14	-0.108849
DCHS1	-0.10842	1.99475e-14	-0.108848
ADGRD2	0.108364	2.05734e-14	0.108791
B3GAT3	0.108347	2.07719e-14	0.108774
CRYBA4	0.10829	2.14308e-14	0.108716
RSBN1L	0.108243	2.19875e-14	0.108669
CUL4B	0.108221	2.2255e-14	0.108647
MRC2	0.10822	2.2276e-14	0.108645
GPR20	0.108201	2.25074e-14	0.108626
PDGFA	-0.108168	2.29226e-14	-0.108593
ZNF280D	0.108167	2.2939e-14	0.108591
RHOC	0.108165	2.29578e-14	0.10859
TMSB15A	0.108088	2.3959e-14	0.108511
GFRA3	0.108068	2.42231e-14	0.108491
ZKSCAN7	0.10801	2.50059e-14	0.108433
MAST4	0.107957	2.57398e-14	0.10838
AAAS	0.107944	2.5932e-14	0.108366
DRAM1	0.107918	2.63019e-14	0.10834
TOR1AIP1	-0.107886	2.6774e-14	-0.108307
GNG7	0.107853	2.72634e-14	0.108274
CDKL3	0.107846	2.73657e-14	0.108267
PDZK1	0.107772	2.84885e-14	0.108193
PHYKPL	0.107761	2.86701e-14	0.108181
CCDC14	0.107711	2.94722e-14	0.10813
PCDHAC1	0.107704	2.95825e-14	0.108123
NSMCE1	0.107626	3.0866e-14	0.108045
ITSN2	0.10762	3.0969e-14	0.108039
GALNTL6	0.107616	3.10368e-14	0.108035
SAMD11	0.107602	3.12844e-14	0.10802
VGF	0.107597	3.1364e-14	0.108015
GPER1	0.10759	3.14937e-14	0.108008
USP17L3	0.107575	3.17436e-14	0.107993
TCTEX1D4	0.107575	3.1751e-14	0.107993
RILP	0.107529	3.2554e-14	0.107946
PRSS53	0.107506	3.29612e-14	0.107924
TAB1	0.107453	3.39313e-14	0.10787
DCUN1D3	0.107453	3.39433e-14	0.107869
C1QA	0.107441	3.41545e-14	0.107858
KLK2	0.107402	3.48974e-14	0.107818
ZBTB25	0.1074	3.49459e-14	0.107815
TCL1A	0.107399	3.49647e-14	0.107814
GLI3	-0.107386	3.52083e-14	-0.107802
FAM183A	0.107317	3.65562e-14	0.107732
C1QTNF12	0.107307	3.6764e-14	0.107722
ZNF532	0.107268	3.75462e-14	0.107683
HFE	0.107259	3.77398e-14	0.107673
TKTL2	0.107247	3.7987e-14	0.107661
SLC3A2	0.107238	3.81651e-14	0.107652
SERPINF1	-0.107235	3.82335e-14	-0.107649
USP2	0.107229	3.8368e-14	0.107642
GPANK1	0.107185	3.92861e-14	0.107599
PCDHGB7	0.107183	3.93461e-14	0.107596
UGP2	0.107168	3.96615e-14	0.107581
ETS2	0.107166	3.97093e-14	0.107579
STX6	0.107135	4.03698e-14	0.107548
GUCY1B1	-0.107101	4.11392e-14	-0.107513
WDR82	0.107067	4.19008e-14	0.107479
FBXO42	0.107033	4.26842e-14	0.107445
RBM38	0.106995	4.35941e-14	0.107406
LGALSL	0.106968	4.42323e-14	0.107379
BST1	0.106945	4.4782e-14	0.107356
SLC7A2	0.106931	4.51368e-14	0.107341
EPHA5	0.106919	4.54217e-14	0.107329
L1CAM	0.106904	4.57866e-14	0.107315
OGFR	0.106888	4.62104e-14	0.107297
BTG1	0.106877	4.64758e-14	0.107287
SBF2	0.106876	4.65048e-14	0.107286
CLDN16	0.106865	4.6779e-14	0.107275
VAPA	0.106859	4.6942e-14	0.107268
COL11A2	0.10684	4.74242e-14	0.107249
GPR155	0.106837	4.74992e-14	0.107246
ZPBP2	0.10681	4.82036e-14	0.107219
NSG1	0.106752	4.97394e-14	0.107161
GPAT2	0.106749	4.98159e-14	0.107158
MPEG1	0.106735	5.02009e-14	0.107143
BX276092.9	0.106723	5.05331e-14	0.107131
CRIP2	0.10672	5.06247e-14	0.107128
CHRFAM7A	0.106711	5.08793e-14	0.107118
PDIA4	0.106701	5.11467e-14	0.107109
TYW1B	0.106633	5.30603e-14	0.10704
C2orf73	0.106618	5.35125e-14	0.107024
GMPPA	0.106595	5.41808e-14	0.107001
PCDHGB6	0.106563	5.51301e-14	0.106969
CD36	0.106534	5.59899e-14	0.10694
ADAM7	0.106513	5.66521e-14	0.106918
ZNF454	0.106465	5.81324e-14	0.10687
L3MBTL1	0.106432	5.91791e-14	0.106837
GHRL	0.106416	5.96978e-14	0.106821
CPNE9	0.106406	6.00169e-14	0.106811
DNLZ	0.106397	6.03306e-14	0.106801
BCL2A1	0.106393	6.04622e-14	0.106797
CEP295NL	0.106387	6.0633e-14	0.106792
CLEC7A	0.106382	6.08123e-14	0.106786
EBF2	0.106362	6.14588e-14	0.106766
MEF2A	-0.106334	6.24218e-14	-0.106737
NEFH	0.106329	6.25921e-14	0.106732
SIRPD	0.106328	6.2619e-14	0.106731
MICALL2	-0.106297	6.36869e-14	-0.1067
FLYWCH2	0.106255	6.51454e-14	0.106657
INHA	0.10625	6.53135e-14	0.106653
CD33	0.106243	6.557e-14	0.106645
ATL2	0.106229	6.60479e-14	0.106632
OR1B1	0.106216	6.65419e-14	0.106618
TRPM8	0.106214	6.65944e-14	0.106616
GSTA4	0.106187	6.7594e-14	0.106588
MSN	-0.10618	6.78295e-14	-0.106582
UBQLN3	0.106175	6.80226e-14	0.106577
F13B	0.106093	7.11202e-14	0.106493
RNF41	0.106033	7.34608e-14	0.106433
NBL1	0.106025	7.37596e-14	0.106425
GRK2	0.106001	7.47283e-14	0.106401
DOCK3	0.105848	8.11764e-14	0.106246
REM2	0.105788	8.38392e-14	0.106185
MIGA1	0.105724	8.67493e-14	0.106121
SDR39U1	0.105715	8.71714e-14	0.106112
MBD6	0.105705	8.7662e-14	0.106101
GGA3	0.1057	8.78786e-14	0.106097
KRTAP12-1	0.105668	8.94078e-14	0.106064
PDK4	-0.105662	8.9724e-14	-0.106058
TSSK3	0.105653	9.01531e-14	0.106049
UBE2H	0.105616	9.19801e-14	0.106011
TMEM134	0.105602	9.26762e-14	0.105997
FKBP7	0.105584	9.35379e-14	0.105979
UBA52	0.105573	9.40997e-14	0.105968
M1AP	0.105572	9.41684e-14	0.105967
CYP4Z1	0.105532	9.62066e-14	0.105926
GIPC3	0.105502	9.77781e-14	0.105896
ADGRL2	0.105441	1.01008e-13	0.105835
COL18A1	0.105426	1.01844e-13	0.105819
ETV6	0.105419	1.02206e-13	0.105813
ERGIC1	0.105402	1.03191e-13	0.105794
ZNF474	0.105364	1.05285e-13	0.105757
BTNL8	0.105317	1.07974e-13	0.105709
HCLS1	0.105315	1.08108e-13	0.105707
ZFP82	0.105287	1.09725e-13	0.105679
PLCL1	0.105274	1.1052e-13	0.105665
CARMIL3	0.105271	1.10653e-13	0.105663
PIWIL2	0.105254	1.11696e-13	0.105645
OR52N2	0.10525	1.11904e-13	0.105642
NUCB2	0.105248	1.1208e-13	0.105639
FKBP8	-0.105241	1.12463e-13	-0.105632
CC2D2B	0.105238	1.12623e-13	0.10563
PRR14	0.105238	1.12644e-13	0.105629
HOXD3	0.105234	1.12924e-13	0.105625
TMEM214	0.105232	1.13015e-13	0.105623
ZDHHC4	0.105159	1.17542e-13	0.105549
FADS3	0.105124	1.19746e-13	0.105514
ENO4	0.105123	1.19842e-13	0.105512
PRKACA	-0.105102	1.21146e-13	-0.105492
TLX2	0.10508	1.22585e-13	0.10547
FAM13C	0.105074	1.23012e-13	0.105463
MUC7	0.105067	1.23447e-13	0.105456
IL23A	0.105063	1.2374e-13	0.105452
VASH2	0.105052	1.24473e-13	0.105441
C2orf88	0.105052	1.24476e-13	0.105441
CALML6	0.105048	1.247e-13	0.105437
POLD4	0.105026	1.26203e-13	0.105415
ARHGEF33	0.105017	1.2682e-13	0.105405
PCBP4	0.105003	1.27789e-13	0.105391
USP27X	0.104984	1.29095e-13	0.105372
DAB2IP	0.104943	1.3193e-13	0.105331
GML	0.104903	1.34744e-13	0.105291
DDX50	0.104896	1.35264e-13	0.105284
ZNF256	0.104881	1.36342e-13	0.105268
CREB3L2	0.104878	1.36554e-13	0.105266
TPST1	0.104873	1.36946e-13	0.10526
ZNF546	0.104857	1.38129e-13	0.105244
GLDC	0.104844	1.39064e-13	0.105231
MOSPD3	0.10483	1.40137e-13	0.105217
RNF141	0.104804	1.42095e-13	0.10519
S100A1	0.104801	1.42302e-13	0.105187
CNGA4	0.104789	1.43245e-13	0.105175
RASA1	0.104739	1.47118e-13	0.105124
VSTM5	0.104646	1.54612e-13	0.10503
UNC119	0.104628	1.5606e-13	0.105013
ZNF66	0.104581	1.60018e-13	0.104965
SSC4D	0.104566	1.61309e-13	0.10495
DNAH9	0.104552	1.62549e-13	0.104935
EYA2	0.104516	1.65677e-13	0.104899
SLC25A12	0.10451	1.66163e-13	0.104893
HIGD1B	0.104485	1.68417e-13	0.104868
COL24A1	0.104468	1.69942e-13	0.104851
KREMEN2	0.104459	1.70774e-13	0.104841
AGR2	0.104437	1.72829e-13	0.104819
MED15	0.104436	1.72852e-13	0.104819
ZNF410	0.104432	1.73272e-13	0.104814
EEA1	0.104396	1.7662e-13	0.104778
TBC1D20	0.104368	1.79265e-13	0.104749
MCF2L	0.104362	1.79859e-13	0.104743
DAPK3	-0.104358	1.80183e-13	-0.10474
ANKRD61	0.104307	1.85197e-13	0.104687
PFKFB4	0.104284	1.87402e-13	0.104665
ZNF425	0.104268	1.88994e-13	0.104649
SPINK4	-0.104261	1.89718e-13	-0.104641
RASSF10	0.104241	1.91757e-13	0.104621
TRPC6	0.104198	1.96155e-13	0.104578
SPON2	0.104194	1.96591e-13	0.104574
CYP39A1	0.104192	1.96773e-13	0.104572
IGFL2	0.104177	1.98365e-13	0.104557
MRAS	0.104147	2.01544e-13	0.104526
SLC2A2	0.104092	2.07557e-13	0.10447
RTF1	0.104081	2.08776e-13	0.104459
CAPN7	0.104075	2.09466e-13	0.104453
LILRB2	0.104057	2.11451e-13	0.104435
HSD17B8	0.104044	2.12911e-13	0.104422
MAGI1	0.104035	2.1392e-13	0.104413
CNIH1	0.103994	2.18653e-13	0.104371
ARHGEF7	0.103983	2.19887e-13	0.10436
EMCN	0.103982	2.19948e-13	0.10436
CREM	0.103954	2.23274e-13	0.104331
ZNF304	0.103954	2.23287e-13	0.104331
VNN1	0.103951	2.23624e-13	0.104328
ASIC2	0.103949	2.23928e-13	0.104325
PITRM1	0.103946	2.24206e-13	0.104323
PRAME	0.103908	2.28813e-13	0.104284
SPOP	0.103846	2.36484e-13	0.104221
PTPN1	0.103842	2.36906e-13	0.104218
PFN4	0.103813	2.40586e-13	0.104188
STK19	0.103802	2.42034e-13	0.104177
GSTA1	0.103781	2.44746e-13	0.104156
PLB1	0.103773	2.4567e-13	0.104148
DHH	0.103772	2.45798e-13	0.104147
GFAP	0.10377	2.4612e-13	0.104145
BEST3	0.1037	2.55429e-13	0.104074
EIF4ENIF1	0.103699	2.5548e-13	0.104073
SERPINA3	0.103697	2.55767e-13	0.104071
BMX	0.103686	2.57247e-13	0.10406
GLI2	0.103623	2.65965e-13	0.103997
ZNF257	0.103583	2.71709e-13	0.103956
ZBTB4	-0.103577	2.72555e-13	-0.10395
ALK	0.103572	2.73209e-13	0.103945
ZNF879	0.103556	2.75558e-13	0.103929
SLC25A6	-0.10353	2.79327e-13	-0.103903
RASD1	0.10352	2.80786e-13	0.103893
ARHGEF11	0.103502	2.8356e-13	0.103874
SLC28A1	0.103482	2.86489e-13	0.103854
MYOCOS	0.103471	2.88173e-13	0.103843
LSM2	0.103452	2.9107e-13	0.103824
BRD2	-0.103449	2.91552e-13	-0.10382
UCN	0.10344	2.92978e-13	0.103811
CSAD	0.103421	2.95967e-13	0.103792
ATOH8	0.103407	2.98023e-13	0.103778
UNC45A	0.103401	2.99e-13	0.103772
KLF10	0.103381	3.02137e-13	0.103752
PLK2	0.10338	3.02429e-13	0.10375
COCH	-0.103377	3.02862e-13	-0.103747
IGSF3	0.103351	3.07026e-13	0.103721
TDRD15	0.103327	3.10984e-13	0.103697
SAT2	0.103303	3.14892e-13	0.103673
CLTRN	0.103263	3.21627e-13	0.103632
GPT	0.103262	3.2166e-13	0.103632
ZNF350	0.103255	3.22893e-13	0.103624
NWD2	0.103218	3.2929e-13	0.103587
TTYH3	0.103178	3.36248e-13	0.103547
SLC66A2	0.103134	3.44051e-13	0.103502
CCL23	0.103129	3.45025e-13	0.103497
CEACAM7	0.103098	3.50769e-13	0.103465
GFOD1	0.10304	3.61621e-13	0.103407
POLK	0.10303	3.63455e-13	0.103397
MTMR10	0.103012	3.66844e-13	0.103379
LRRC3	0.103009	3.67533e-13	0.103375
SLC35F1	0.103006	3.68103e-13	0.103372
GPR85	0.103003	3.68726e-13	0.103369
PEAR1	0.102986	3.71847e-13	0.103353
C1QL1	0.102919	3.85252e-13	0.103285
FGF10	0.102916	3.85759e-13	0.103282
DIP2A	0.102911	3.86933e-13	0.103276
ZNF638	0.10291	3.87164e-13	0.103275
CERS2	0.102894	3.9027e-13	0.10326
ZNF813	0.102884	3.92436e-13	0.103249
PNMA3	0.102871	3.95164e-13	0.103236
TBXAS1	0.10284	4.01488e-13	0.103205
TRIM23	0.102813	4.07178e-13	0.103178
TYK2	0.10281	4.07927e-13	0.103174
LRRC4C	0.102752	4.20538e-13	0.103116
PLCB4	0.102742	4.22635e-13	0.103106
RIPOR2	0.102731	4.25075e-13	0.103095
UFSP1	0.102715	4.28601e-13	0.103079
AEBP2	0.102677	4.37228e-13	0.10304
DEFB119	0.102617	4.51332e-13	0.102979
ZNF518B	0.102614	4.51903e-13	0.102977
GFPT2	0.102604	4.54293e-13	0.102966
P2RX1	0.102588	4.58186e-13	0.10295
MSR1	0.102574	4.61598e-13	0.102936
NAT8L	0.102547	4.67942e-13	0.102909
ROBO4	0.102466	4.8838e-13	0.102827
PTPRK	0.102438	4.95574e-13	0.102798
SOSTDC1	0.102367	5.14075e-13	0.102727
RAB11FIP1	0.102353	5.17928e-13	0.102713
MSMP	0.102353	5.18013e-13	0.102712
ACSM1	0.102343	5.20792e-13	0.102702
ZNF100	0.102334	5.23007e-13	0.102694
PTPRZ1	0.102329	5.24378e-13	0.102689
SLIT2	-0.102288	5.35703e-13	-0.102647
KIF13B	0.102265	5.42352e-13	0.102623
CHST1	0.102247	5.47235e-13	0.102606
ELOVL5	0.102172	5.693e-13	0.102529
AGT	0.102165	5.713e-13	0.102523
C8orf34	0.102164	5.7168e-13	0.102521
SERPINB2	-0.102159	5.72998e-13	-0.102517
SETDB1	0.102153	5.74755e-13	0.102511
TNFAIP8L1	0.102137	5.79758e-13	0.102494
ARID1B	0.102101	5.90493e-13	0.102458
CANT1	0.102082	5.96365e-13	0.102439
CRYBG3	0.102039	6.10085e-13	0.102395
CFAP410	0.102026	6.14169e-13	0.102382
ASIC1	0.102023	6.15138e-13	0.102379
SPATC1L	0.102007	6.20059e-13	0.102363
DYNLRB1	0.102	6.22574e-13	0.102356
GPR176	0.101974	6.30852e-13	0.10233
IQCF5	0.101974	6.31027e-13	0.102329
PDK2	0.101973	6.3132e-13	0.102328
EFNA5	-0.101939	6.42377e-13	-0.102295
KRTAP5-7	0.101935	6.43813e-13	0.10229
C6orf47	0.101932	6.44964e-13	0.102287
CD320	0.101925	6.47355e-13	0.10228
CPNE3	0.101923	6.47702e-13	0.102279
P4HA3	0.101911	6.51751e-13	0.102267
LEXM	0.101878	6.63282e-13	0.102232
TPGS1	0.101852	6.72272e-13	0.102206
NDP	0.101848	6.73461e-13	0.102203
PXDC1	0.101836	6.7763e-13	0.102191
ZDHHC17	0.101825	6.81595e-13	0.102179
SELENOF	0.101811	6.86596e-13	0.102165
CYHR1	0.101796	6.9188e-13	0.10215
CAMTA1	0.101794	6.92859e-13	0.102147
ABCA9	0.101789	6.94656e-13	0.102142
HPGDS	0.101762	7.04463e-13	0.102115
MAP3K6	0.101761	7.04506e-13	0.102115
IL34	0.101708	7.24317e-13	0.102061
MAFK	-0.101702	7.26546e-13	-0.102055
DVL3	-0.101688	7.31895e-13	-0.102041
LIPI	0.101683	7.33849e-13	0.102035
TMPRSS7	0.101659	7.42808e-13	0.102012
BTN1A1	0.10164	7.50219e-13	0.101992
RNASE4	-0.101605	7.64049e-13	-0.101957
STXBP2	0.10157	7.77879e-13	0.101922
SH3D21	0.101558	7.82913e-13	0.101909
GALNT2	0.101529	7.94541e-13	0.10188
RAB3GAP2	0.101512	8.0168e-13	0.101863
TRIM42	0.101489	8.11411e-13	0.101839
RFLNB	0.101469	8.19868e-13	0.101819
MASP2	0.101454	8.26204e-13	0.101804
ICAM5	0.101433	8.35211e-13	0.101783
LRRTM2	0.101425	8.38686e-13	0.101775
RUFY3	0.101409	8.45596e-13	0.101759
ZNF605	0.101394	8.52244e-13	0.101743
SYCE2	0.101391	8.53641e-13	0.10174
FIGNL2	0.101388	8.54602e-13	0.101738
SLC9A9	0.101382	8.57434e-13	0.101731
EFEMP2	-0.101322	8.84326e-13	-0.101671
EXT2	0.101312	8.89127e-13	0.10166
LCN1	0.101283	9.02491e-13	0.101631
WFIKKN1	0.101265	9.10593e-13	0.101614
MED25	0.101251	9.17264e-13	0.101599
MTCH1	-0.101251	9.17604e-13	-0.101599
COL22A1	0.101247	9.19343e-13	0.101595
YY1	0.101245	9.20229e-13	0.101593
MCF2	0.101225	9.29849e-13	0.101573
POLR2I	0.101225	9.2987e-13	0.101573
TERF2IP	0.101216	9.33981e-13	0.101564
H1FX	0.101216	9.34071e-13	0.101564
ARMCX1	-0.101201	9.41558e-13	-0.101548
ECHDC3	0.101199	9.42393e-13	0.101547
VWC2L	0.101185	9.49083e-13	0.101533
FAM169B	0.10114	9.71565e-13	0.101487
STX16	0.101123	9.80068e-13	0.10147
DRC3	0.101116	9.83811e-13	0.101462
ZNF470	0.101114	9.8444e-13	0.101461
PDF	0.101106	9.88597e-13	0.101453
STOM	0.101095	9.94144e-13	0.101442
ATP11B	0.101091	9.96391e-13	0.101437
SULT1C3	0.101075	1.00449e-12	0.101421
PPEF1	0.10107	1.00717e-12	0.101416
CHRNA6	0.101032	1.02696e-12	0.101378
RNF13	0.101008	1.03958e-12	0.101354
OR52N4	0.101005	1.04149e-12	0.10135
TNNC1	0.100989	1.05006e-12	0.101334
ACOX1	0.10097	1.06051e-12	0.101315
KCNK7	0.100966	1.06256e-12	0.101311
PID1	-0.100962	1.06461e-12	-0.101307
ENO2	0.100954	1.06929e-12	0.101299
TAFA3	0.100948	1.07255e-12	0.101293
C17orf64	0.100897	1.10091e-12	0.101242
HHAT	0.100866	1.11838e-12	0.101211
ANKFN1	0.100854	1.12538e-12	0.101198
SSR2	0.100819	1.14572e-12	0.101163
PRIMA1	-0.100806	1.15394e-12	-0.101149
DNAJB13	0.100769	1.17586e-12	0.101112
PRR19	0.100759	1.18166e-12	0.101102
DCTN3	0.100674	1.2343e-12	0.101017
GID4	0.10064	1.25628e-12	0.100982
LAMTOR1	0.100627	1.26484e-12	0.100968
NFKB2	-0.100601	1.28193e-12	-0.100942
WNK1	0.100559	1.30927e-12	0.1009
FAM177B	0.100525	1.33268e-12	0.100866
SPIN2B	0.100515	1.3394e-12	0.100856
EIF4E3	0.10046	1.37786e-12	0.1008
CTNNA2	0.10044	1.39193e-12	0.10078
TEX11	0.100439	1.39252e-12	0.100779
HRH2	0.100427	1.40119e-12	0.100767
SLC5A3	0.100423	1.40438e-12	0.100762
SLC22A11	0.100396	1.42327e-12	0.100736
SUGP2	0.100376	1.43796e-12	0.100715
GORASP1	0.100302	1.49374e-12	0.10064
TXNDC11	0.100294	1.50013e-12	0.100632
DRP2	0.10028	1.51077e-12	0.100618
TLE2	0.100247	1.53617e-12	0.100585
HUS1B	0.100241	1.54126e-12	0.100578
MBD5	0.100239	1.54266e-12	0.100577
SCD5	0.100231	1.54885e-12	0.100569
PCDHGA1	0.100219	1.55803e-12	0.100557
WDR38	0.100216	1.56043e-12	0.100554
HSPA2	0.100173	1.59524e-12	0.10051
UBE2Q2	0.100173	1.59557e-12	0.10051
OR4K2	0.100155	1.60978e-12	0.100492
GANAB	0.100151	1.61344e-12	0.100488
SOX7	0.100144	1.61921e-12	0.100481
PPP1R15A	0.100143	1.6197e-12	0.10048
XCL1	0.100076	1.67646e-12	0.100412
JPH4	0.100075	1.67753e-12	0.100411
CD19	0.100064	1.68686e-12	0.1004
ZNF559	0.100062	1.68871e-12	0.100398
TRA2B	0.100052	1.69734e-12	0.100388
SLC12A3	0.100009	1.73451e-12	0.100345
IL1RL1	0.0999844	1.75653e-12	0.10032
MT1X	0.0999697	1.76973e-12	0.100305
GNG11	0.0999684	1.77094e-12	0.100303
RGP1	0.099949	1.78857e-12	0.100284
LILRA5	0.0999482	1.78925e-12	0.100283
CTNNA3	-0.0999357	1.80069e-12	-0.10027
STOX2	0.0999298	1.80614e-12	0.100264
SHROOM2	0.0999038	1.83022e-12	0.100238
AMBN	0.0998979	1.83573e-12	0.100232
MEX3B	0.0998968	1.83673e-12	0.100231
CTSF	-0.0998816	1.85099e-12	-0.100216
HP1BP3	0.0998529	1.87826e-12	0.100187
DCTN4	0.0998495	1.88148e-12	0.100183
PNMA6E	0.0998349	1.89556e-12	0.100169
CATSPERE	0.0998132	1.91654e-12	0.100147
MDH1B	0.0998031	1.92647e-12	0.100136
UGT3A2	0.0997916	1.93774e-12	0.100125
LIME1	0.0997913	1.93803e-12	0.100125
GPX7	0.0997831	1.94615e-12	0.100116
RNF19A	0.0997814	1.94782e-12	0.100115
PCM1	0.0997478	1.98142e-12	0.100081
C5orf24	0.0997301	1.9993e-12	0.100063
AURKC	0.0997105	2.01935e-12	0.100043
ATP9B	0.0997058	2.02412e-12	0.100038
CEP112	0.0996867	2.04386e-12	0.100019
FCRLA	0.0996802	2.0507e-12	0.100012
RHBG	0.0996749	2.05616e-12	0.100007
UBQLNL	0.099673	2.05815e-12	0.100005
DRC7	0.0996505	2.08187e-12	0.0999823
BRD1	0.0996388	2.09423e-12	0.0999705
DOCK5	0.0996316	2.10192e-12	0.0999632
ZXDA	0.0996232	2.11094e-12	0.0999547
HCFC2	0.0995842	2.15314e-12	0.0999154
ARMC8	0.0995807	2.15698e-12	0.0999118
CCL26	0.0995519	2.18868e-12	0.0998828
NDE1	0.0995439	2.19761e-12	0.0998747
TPH2	0.0995397	2.20231e-12	0.0998704
AUP1	0.0995393	2.20282e-12	0.09987
GNPTG	-0.0995324	2.21051e-12	-0.099863
IZUMO4	0.0994559	2.29796e-12	0.0997858
HSFX3	0.099445	2.31066e-12	0.0997748
CPLX3	0.0994334	2.32428e-12	0.0997631
TAS2R8	0.0994226	2.33705e-12	0.0997522
SOX1	0.0994171	2.34362e-12	0.0997466
ANPEP	0.0994148	2.34637e-12	0.0997442
TCP11L1	0.0993751	2.39405e-12	0.0997041
ASB8	0.0993717	2.39818e-12	0.0997007
SEMA4B	0.0993532	2.42074e-12	0.099682
HRNR	0.0993473	2.428e-12	0.0996761
ATG2B	0.0993292	2.45029e-12	0.0996578
AMN	0.0993068	2.47823e-12	0.0996352
ZNF419	0.0993011	2.48547e-12	0.0996294
PHLDA3	-0.0992693	2.52569e-12	-0.0995974
PLEKHD1	0.099267	2.52864e-12	0.099595
INSL3	0.0992582	2.54002e-12	0.0995861
PRMT1	0.0992477	2.55348e-12	0.0995755
GRK7	0.0992139	2.59755e-12	0.0995414
ANKLE1	0.0992049	2.6094e-12	0.0995323
ASPA	0.099184	2.63712e-12	0.0995112
HRCT1	0.0991465	2.68762e-12	0.0994733
RELN	0.0991289	2.71165e-12	0.0994555
CENPT	0.0991261	2.71543e-12	0.0994527
A3GALT2	0.0991101	2.73741e-12	0.0994366
CITED2	0.0991081	2.74028e-12	0.0994345
MADCAM1	0.0990929	2.76143e-12	0.0994191
SLC7A9	0.0990886	2.76737e-12	0.0994148
PACSIN1	0.0990879	2.76831e-12	0.0994141
LILRA6	0.0990629	2.80357e-12	0.0993888
USP3	0.0990578	2.81075e-12	0.0993837
MYLIP	0.0990531	2.8174e-12	0.099379
PTPRQ	0.0990403	2.83571e-12	0.099366
OTX2	0.0990134	2.87443e-12	0.0993389
NCR3	0.0989624	2.94941e-12	0.0992874
SLC30A9	0.0989115	3.02615e-12	0.099236
RNF115	0.0989046	3.03669e-12	0.099229
PXN	0.0989022	3.0403e-12	0.0992266
ACBD3	0.098872	3.08693e-12	0.0991961
INTS11	-0.0988553	3.11307e-12	-0.0991792
TMEM54	0.0988544	3.11448e-12	0.0991783
SPRN	0.0988488	3.12325e-12	0.0991727
SUCO	0.0988478	3.12492e-12	0.0991716
CES4A	0.0988058	3.19171e-12	0.0991292
DACT2	0.0987822	3.22991e-12	0.0991054
TNIP2	0.0987632	3.26088e-12	0.0990862
ZNF773	0.0987556	3.27351e-12	0.0990785
TYRP1	0.0987413	3.29703e-12	0.0990641
TCF7L2	0.098719	3.33427e-12	0.0990416
EPB41L3	-0.0987113	3.34733e-12	-0.0990338
OBSCN	0.0986837	3.39405e-12	0.0990059
DISP2	0.0986805	3.39962e-12	0.0990026
CALB1	0.0986345	3.4792e-12	0.0989562
ZNF488	0.0986071	3.52746e-12	0.0989285
ENKD1	0.0985905	3.55701e-12	0.0989118
IGFBP3	-0.0985854	3.56609e-12	-0.0989067
SLC26A1	0.098579	3.57759e-12	0.0989002
TMED3	0.0985652	3.60255e-12	0.0988862
CYP19A1	0.0985646	3.6036e-12	0.0988856
LRRC14B	0.0985341	3.65926e-12	0.0988548
ALDH2	0.0985244	3.67705e-12	0.0988451
GALNT14	0.0985077	3.70814e-12	0.0988282
OLFM2	0.0984997	3.72297e-12	0.0988201
NHLH1	0.0984857	3.74916e-12	0.098806
LCA5	0.0984845	3.75158e-12	0.0988047
MMP16	0.0984521	3.81306e-12	0.098772
EDNRB	0.0984382	3.83976e-12	0.098758
GPR150	0.0984257	3.86393e-12	0.0987454
SMIM41	0.0984206	3.87386e-12	0.0987402
MTHFR	0.0984206	3.87387e-12	0.0987402
DDX46	0.0983441	4.02543e-12	0.098663
PNOC	0.0983201	4.07415e-12	0.0986387
SLC47A2	0.0982792	4.15844e-12	0.0985975
SELE	0.0982513	4.21701e-12	0.0985693
CCS	0.0982421	4.23646e-12	0.09856
GTSF1L	0.098226	4.27071e-12	0.0985438
C12orf50	0.0982224	4.27846e-12	0.0985401
ST8SIA6	0.0981992	4.32843e-12	0.0985167
MLXIP	0.0981955	4.33647e-12	0.098513
ARFGAP2	0.0981915	4.34518e-12	0.0985089
PJVK	0.09819	4.34839e-12	0.0985074
ZNF549	0.0981575	4.41974e-12	0.0984746
SLC16A3	0.0981542	4.427e-12	0.0984713
GKN2	0.0981134	4.51832e-12	0.0984301
CCDC71L	0.0981123	4.52078e-12	0.098429
FBXO47	0.0980837	4.586e-12	0.0984001
KIAA1549L	0.0980592	4.64246e-12	0.0983754
ANKRD50	0.0980142	4.74822e-12	0.0983299
OR5K2	0.0980077	4.76362e-12	0.0983233
SKIL	0.0980064	4.76675e-12	0.098322
COMP	0.0979984	4.78576e-12	0.098314
FAM207A	0.0979436	4.91857e-12	0.0982586
CAPS	0.0979234	4.96852e-12	0.0982382
OR9A4	0.097922	4.97193e-12	0.0982368
PPP1R9B	0.0979159	4.98715e-12	0.0982306
RASSF2	0.0978943	5.04117e-12	0.0982088
AC090360.1	0.0978553	5.14037e-12	0.0981694
B4GALNT1	0.0978433	5.17127e-12	0.0981573
ASB2	-0.0978403	5.17888e-12	-0.0981543
NUFIP2	0.0978333	5.19709e-12	0.0981472
HAX1	0.0978259	5.21628e-12	0.0981398
RBM34	0.0978245	5.22e-12	0.0981383
TBXT	0.0978015	5.28001e-12	0.0981152
CECR2	0.0977887	5.31384e-12	0.0981022
KLHDC1	0.0977647	5.37788e-12	0.098078
IL5	0.0977629	5.38274e-12	0.0980762
SEMA5B	0.0977514	5.41379e-12	0.0980645
ACMSD	0.0977335	5.46216e-12	0.0980465
FAM170A	0.0977246	5.48639e-12	0.0980375
SMIM21	0.0977124	5.52006e-12	0.0980251
HPGD	0.0977068	5.53532e-12	0.0980195
VWDE	0.0976976	5.56082e-12	0.0980102
HPCA	0.0976915	5.57782e-12	0.098004
VDAC2	0.0976184	5.78455e-12	0.0979303
C12orf56	0.0976121	5.80278e-12	0.0979239
TEKT2	0.0975936	5.85634e-12	0.0979052
OR1L8	0.0975767	5.90596e-12	0.0978881
DMRT3	0.0975634	5.94506e-12	0.0978747
MYLK4	0.0975186	6.07911e-12	0.0978295
ZNF337	0.097504	6.12316e-12	0.0978148
SEC63	0.0975007	6.13342e-12	0.0978114
GPR143	0.0974986	6.13961e-12	0.0978094
LMBR1L	0.0974972	6.14418e-12	0.0978079
CDC42BPA	-0.0974686	6.23198e-12	-0.097779
COPRS	0.0974056	6.43023e-12	0.0977154
ZCCHC12	0.0973969	6.45815e-12	0.0977066
TMEM121B	0.0973865	6.49145e-12	0.0976961
LIPC	0.0973749	6.52885e-12	0.0976845
PLEKHF2	0.0973568	6.58779e-12	0.0976662
ACACA	0.097328	6.68277e-12	0.0976371
AC011195.2	0.0973256	6.69078e-12	0.0976347
APBA1	0.097288	6.81692e-12	0.0975967
NMD3	0.0972639	6.89872e-12	0.0975724
NPW	0.097246	6.96022e-12	0.0975543
HERPUD1	0.0972446	6.96499e-12	0.0975529
PRKCD	0.0972418	6.97463e-12	0.0975501
RSPH9	0.097206	7.09979e-12	0.0975139
SEC62	-0.0971944	7.14063e-12	-0.0975022
EIF3G	0.0971914	7.1514e-12	0.0974991
HRH1	0.0971846	7.17539e-12	0.0974923
DLG2	0.0971795	7.19341e-12	0.0974872
MS4A6A	0.0971385	7.34133e-12	0.0974457
FAM81B	0.0971358	7.35103e-12	0.0974431
SH2D6	0.0971338	7.35846e-12	0.097441
NME9	0.0971105	7.44382e-12	0.0974175
SH2D4B	0.0970962	7.49657e-12	0.0974031
IL17C	0.0970078	7.83188e-12	0.0973138
EFHB	0.0970035	7.84856e-12	0.0973095
NDUFV3	0.096992	7.89343e-12	0.0972979
NME8	0.0969894	7.90353e-12	0.0972953
EPB41L4A	0.096989	7.90509e-12	0.0972949
MATN2	-0.096968	7.98755e-12	-0.0972737
KIAA0355	0.0969606	8.01695e-12	0.0972662
KLHL4	0.0969433	8.08591e-12	0.0972487
STPG2	0.0968543	8.44953e-12	0.0971588
SOCS5	0.0968385	8.51571e-12	0.0971429
OPRD1	0.0967896	8.72394e-12	0.0970935
CSF2	0.0967895	8.72404e-12	0.0970935
RETREG2	0.0967852	8.74274e-12	0.0970891
MLIP	0.0967787	8.77072e-12	0.0970826
ANKRD6	0.0967668	8.82263e-12	0.0970705
BRD4	-0.0967153	9.04946e-12	-0.0970186
OSGIN2	0.0967119	9.06472e-12	0.0970151
ZACN	-0.0966818	9.20023e-12	-0.0969848
INTS8	0.0966677	9.2643e-12	0.0969706
SPATA31A1	0.0966424	9.38065e-12	0.096945
DNAH12	0.0966381	9.4005e-12	0.0969407
IMMP2L	0.0965842	9.65368e-12	0.0968862
ADGRV1	0.0965788	9.67944e-12	0.0968808
PLPPR1	0.0965609	9.76505e-12	0.0968627
TAF11L8	0.0965385	9.8736e-12	0.0968401
C20orf202	0.0965203	9.96252e-12	0.0968217
PLAC1	0.0964853	1.01353e-11	0.0967864
PLEKHG2	0.0964761	1.01813e-11	0.0967771
PROB1	0.0964644	1.02405e-11	0.0967653
STAU1	0.0964474	1.03261e-11	0.0967482
CHMP6	0.0964417	1.03555e-11	0.0967423
PRAMEF27	0.0963595	1.07826e-11	0.0966594
TSPAN9	0.0963245	1.09696e-11	0.096624
OR10X1	0.0963067	1.10655e-11	0.0966062
ZNF730	0.0962866	1.11758e-11	0.0965858
ST6GALNAC3	0.0962721	1.12557e-11	0.0965711
ORM1	0.0962633	1.13043e-11	0.0965623
ABCA6	0.0962585	1.13311e-11	0.0965574
PCSK1	0.0962541	1.13555e-11	0.096553
BBX	0.0962462	1.13996e-11	0.096545
TIMD4	0.0962169	1.15646e-11	0.0965155
FCN2	0.0961982	1.16714e-11	0.0964966
FOXB1	0.0961942	1.16944e-11	0.0964925
ZSWIM9	0.0961811	1.17696e-11	0.0964793
OSBPL5	0.0961387	1.20168e-11	0.0964366
GSTA5	0.0961198	1.21289e-11	0.0964175
GLTPD2	0.0961138	1.21644e-11	0.0964114
C17orf99	0.0961044	1.22206e-11	0.096402
JMJD8	0.0960972	1.22639e-11	0.0963947
SSX3	0.096087	1.23252e-11	0.0963844
SIAH2	0.0960847	1.23396e-11	0.096382
P2RY12	0.0960786	1.23764e-11	0.0963759
ANTXR1	-0.0960503	1.2549e-11	-0.0963473
LPAR6	0.0960346	1.2646e-11	0.0963315
ZSCAN30	0.0960071	1.28177e-11	0.0963037
RNF165	0.0959418	1.32339e-11	0.0962378
SOD2	-0.0959241	1.3349e-11	-0.09622
SECISBP2L	0.0959194	1.33797e-11	0.0962152
SLPI	0.0958937	1.35493e-11	0.0961892
SGSH	0.0958591	1.37806e-11	0.0961543
TP63	0.0958486	1.38514e-11	0.0961437
MYPN	0.0958143	1.40853e-11	0.0961092
RPTOR	0.0958142	1.40861e-11	0.096109
TADA2B	0.0958055	1.4146e-11	0.0961003
ASB12	0.0958043	1.41544e-11	0.0960991
ANKRD40	0.0957762	1.43503e-11	0.0960707
DYNC1LI2	-0.0957502	1.45335e-11	-0.0960445
QPCT	-0.0957367	1.46298e-11	-0.0960308
RALGDS	0.0957358	1.46365e-11	0.0960299
HEBP1	0.0957314	1.46675e-11	0.0960255
TRHDE	0.0957194	1.47541e-11	0.0960133
ASB4	0.0956994	1.48986e-11	0.0959932
DYNLT3	0.0956897	1.49692e-11	0.0959834
PNLDC1	0.0956827	1.50204e-11	0.0959764
SPX	0.0956723	1.50968e-11	0.0959659
OR52H1	0.0956639	1.51594e-11	0.0959573
PRAMEF11	0.0956638	1.51601e-11	0.0959572
TTC30B	0.0956601	1.51869e-11	0.0959536
GAPT	0.0956529	1.52404e-11	0.0959463
COL23A1	0.0956406	1.53321e-11	0.0959339
EQTN	0.0956145	1.55286e-11	0.0959075
ITGAM	0.0956003	1.56368e-11	0.0958932
AQP7	0.0955743	1.58365e-11	0.0958669
MIR1915HG	0.0955609	1.59403e-11	0.0958534
SLC15A4	0.0955511	1.60162e-11	0.0958435
OPRL1	0.0955437	1.60742e-11	0.0958361
ODAM	0.0955092	1.63473e-11	0.0958012
SCYGR4	0.0955041	1.63878e-11	0.095796
FAP	0.0954977	1.64385e-11	0.0957896
GON4L	0.0954782	1.65955e-11	0.09577
C12orf42	0.0954727	1.66399e-11	0.0957644
B3GAT1	0.0954716	1.6649e-11	0.0957633
EGR3	0.0954676	1.66817e-11	0.0957592
IL21	0.0954525	1.68048e-11	0.095744
TRPA1	0.0954314	1.6978e-11	0.0957227
OR56A4	0.0953737	1.74622e-11	0.0956644
FAM189A2	-0.0953679	1.75112e-11	-0.0956586
VIPR1	0.0953455	1.77033e-11	0.095636
RORB	0.0952911	1.81776e-11	0.0955811
ITGA2B	0.0952901	1.8187e-11	0.0955801
VARS	0.0952892	1.81948e-11	0.0955792
S100A3	0.0952727	1.83409e-11	0.0955626
LNP1	0.0952562	1.84883e-11	0.0955459
HEMGN	0.0952004	1.89972e-11	0.0954895
THRAP3	0.0951888	1.91046e-11	0.0954778
MAPRE1	0.09516	1.93731e-11	0.0954488
RNASE10	0.0951461	1.95046e-11	0.0954348
LRRN3	0.0951452	1.95133e-11	0.0954338
STXBP5	0.0951256	1.96999e-11	0.095414
FRG2C	0.095121	1.97439e-11	0.0954094
FAM229A	0.0951185	1.97677e-11	0.0954069
JAZF1	0.0950999	1.99464e-11	0.0953882
MYOZ1	0.0950766	2.01738e-11	0.0953646
KANTR	0.0950515	2.04209e-11	0.0953393
KDELR1	0.0950348	2.05869e-11	0.0953224
ASCL5	0.0950293	2.06418e-11	0.0953169
SELENOW	-0.0950114	2.08214e-11	-0.0952989
GDPD2	0.0950055	2.08809e-11	0.0952929
LRRK2	0.0949984	2.09531e-11	0.0952857
FNDC7	0.0949818	2.11223e-11	0.095269
MRGPRX1	0.0949791	2.11506e-11	0.0952662
TM2D3	0.0949599	2.13474e-11	0.0952469
AJAP1	0.0949472	2.14792e-11	0.0952341
CRYBA2	0.0949365	2.15916e-11	0.0952232
IGHE	0.0949148	2.18192e-11	0.0952014
OR52K2	0.0949128	2.18404e-11	0.0951994
TEX46	0.0949093	2.1877e-11	0.0951959
PDE9A	0.0949025	2.19496e-11	0.095189
SNTG1	0.0948815	2.21738e-11	0.0951678
AGTRAP	0.0948371	2.26562e-11	0.0951229
ITGAD	0.0948103	2.2951e-11	0.095096
TSHR	0.0947716	2.33847e-11	0.0950569
TEX19	0.0947431	2.37091e-11	0.0950281
CLEC9A	0.0947395	2.37507e-11	0.0950245
RNF212	0.0947393	2.37536e-11	0.0950242
DEUP1	0.0947211	2.39625e-11	0.095006
MESP2	0.0947145	2.40396e-11	0.0949993
NGF	0.0946943	2.42749e-11	0.0949789
GTPBP6	0.0946912	2.43115e-11	0.0949758
GLRA3	0.0946856	2.4378e-11	0.0949701
KANSL1	0.0946431	2.48836e-11	0.0949272
KRTAP5-6	0.0946307	2.50327e-11	0.0949147
MOCS1	0.0946021	2.53809e-11	0.0948858
CD209	0.0946008	2.53967e-11	0.0948845
MLLT11	0.0945821	2.56267e-11	0.0948657
PLA2G2F	0.0945808	2.56431e-11	0.0948643
OR2L3	0.0945738	2.57296e-11	0.0948573
ADD2	0.0945587	2.59175e-11	0.0948421
SSH1	0.094555	2.59646e-11	0.0948383
CCDC9B	-0.0945482	2.60496e-11	-0.0948315
AMPD1	0.0944945	2.67336e-11	0.0947772
SLC9C1	0.0944872	2.68275e-11	0.0947699
CASR	0.0944861	2.68418e-11	0.0947688
LAMP1	0.0944763	2.69684e-11	0.0947589
KRT83	0.0944367	2.74885e-11	0.094719
LPCAT2	0.0944297	2.75811e-11	0.0947119
SLC39A9	0.0944279	2.7605e-11	0.0947101
CAMKV	0.0944244	2.76514e-11	0.0947066
RNF133	0.0944074	2.78795e-11	0.0946894
PRDM11	0.0943948	2.80488e-11	0.0946767
OXT	0.0943924	2.80823e-11	0.0946742
NASP	0.0943832	2.82058e-11	0.094665
SAP30L	0.0943772	2.8288e-11	0.0946589
CXXC4	0.0943758	2.83077e-11	0.0946575
DLX4	0.09437	2.83866e-11	0.0946516
TMIGD2	0.0943617	2.85e-11	0.0946433
NR1H4	0.0943474	2.86964e-11	0.0946289
TCTEX1D1	0.0943454	2.8725e-11	0.0946268
MARCH7	0.0943257	2.89984e-11	0.0946069
MGAT3	0.0943098	2.92212e-11	0.0945909
ARHGEF37	0.0943067	2.92641e-11	0.0945878
SH3GL2	0.094306	2.92738e-11	0.0945871
SLC9B1	0.0942883	2.95247e-11	0.0945692
GJA10	0.0942784	2.96657e-11	0.0945592
PPP2R5B	0.0942661	2.98422e-11	0.0945468
PRSS21	0.0942483	3.00984e-11	0.0945289
CCNB3	0.0942035	3.07534e-11	0.0944837
CAPN12	0.0942018	3.07796e-11	0.0944819
NDUFA4L2	0.0941913	3.09355e-11	0.0944713
HTR1F	0.0941749	3.11791e-11	0.0944548
EHD3	0.0941656	3.132e-11	0.0944454
GAREM2	0.094137	3.17532e-11	0.0944165
CCER2	0.0941334	3.18076e-11	0.0944129
SHOX2	0.0941145	3.20982e-11	0.0943938
TCERG1	0.0941126	3.21266e-11	0.094392
LRP1B	0.0941011	3.23054e-11	0.0943803
FAM13B	0.0940542	3.30414e-11	0.094333
LYZL4	0.0940519	3.30775e-11	0.0943307
CYP2B6	0.0939871	3.41216e-11	0.0942653
ACIN1	0.0939866	3.413e-11	0.0942648
NET1	0.0939854	3.41499e-11	0.0942636
GAP43	0.0939842	3.41692e-11	0.0942624
CAMK2N2	0.0939737	3.43416e-11	0.0942518
PWWP3A	0.0939719	3.43717e-11	0.09425
SENP6	0.0939659	3.44706e-11	0.0942439
IL1RAPL1	0.0939465	3.47923e-11	0.0942244
CHST6	0.0939441	3.48324e-11	0.094222
C2CD6	0.093939	3.49185e-11	0.0942168
TEX52	0.093935	3.49844e-11	0.0942128
TRIM44	0.0939052	3.54887e-11	0.0941827
LY6K	0.0938844	3.58444e-11	0.0941617
RBMXL2	0.0938731	3.60384e-11	0.0941503
CETP	0.0938727	3.60461e-11	0.0941499
ABCA1	0.0938713	3.60688e-11	0.0941485
USP21	0.093855	3.63525e-11	0.094132
SERPINA10	0.0938487	3.64615e-11	0.0941257
TEKT5	0.0938384	3.66428e-11	0.0941153
IP6K1	0.0938155	3.70475e-11	0.0940921
IDI1	0.0938082	3.71759e-11	0.0940849
TUBG2	0.0937494	3.82375e-11	0.0940255
TMEM9	0.093736	3.84831e-11	0.094012
CDH5	0.0937355	3.84919e-11	0.0940115
ADH4	0.0936887	3.93647e-11	0.0939642
DNAJB11	0.0936665	3.97841e-11	0.0939419
USP53	0.0936582	3.99424e-11	0.0939335
CAPN2	-0.0936304	4.0476e-11	-0.0939055
ANKRD12	0.093619	4.06975e-11	0.093894
ZNF883	0.0936079	4.09135e-11	0.0938828
PROCA1	0.0935899	4.12684e-11	0.0938645
CH25H	0.0935841	4.13824e-11	0.0938587
TM4SF18	0.0935823	4.1417e-11	0.093857
HDAC9	-0.0935817	4.14287e-11	-0.0938564
CD1C	0.0935627	4.18071e-11	0.0938372
NT5C1B	0.0935361	4.23418e-11	0.0938103
PANX2	0.0935308	4.24483e-11	0.093805
SLC4A10	0.0934992	4.30948e-11	0.093773
STRIT1	0.0934686	4.37274e-11	0.0937422
RNPC3	0.0934586	4.39377e-11	0.0937321
MAGEB4	0.0934579	4.39514e-11	0.0937314
ZNF439	0.0934533	4.40488e-11	0.0937268
OR2B6	0.0934529	4.40556e-11	0.0937264
PRAMEF10	0.0934437	4.42499e-11	0.0937171
PLSCR3	0.0933956	4.52768e-11	0.0936686
RGS16	0.0933907	4.5383e-11	0.0936636
PROX2	0.0933545	4.61718e-11	0.0936272
CLEC18C	0.0933519	4.62298e-11	0.0936245
CXCL6	0.0933465	4.6348e-11	0.0936191
CTXN1	0.0933232	4.68656e-11	0.0935956
RIC8A	0.093322	4.6894e-11	0.0935943
ISOC2	0.093315	4.70492e-11	0.0935873
GPR26	0.0933148	4.7055e-11	0.093587
LY6G5B	0.0932898	4.76166e-11	0.0935619
NINL	0.093281	4.78169e-11	0.093553
SOS2	0.0932703	4.80629e-11	0.0935421
MVD	0.0932663	4.81543e-11	0.0935381
TUBB	0.0932441	4.8665e-11	0.0935158
A4GALT	-0.0931975	4.97563e-11	-0.0934687
DPF2	0.0931825	5.01115e-11	0.0934537
FAM110D	0.0931613	5.06213e-11	0.0934322
C4orf51	0.0931391	5.11565e-11	0.0934099
ZCCHC18	0.0931281	5.14265e-11	0.0933987
WNT7B	0.0930874	5.24316e-11	0.0933576
NRXN3	0.0930816	5.25744e-11	0.0933519
MSI1	0.0930814	5.25808e-11	0.0933516
GRM7	0.0930725	5.28037e-11	0.0933426
LYPLAL1	0.0930708	5.28458e-11	0.0933409
CSMD2	0.093056	5.32187e-11	0.093326
EMC4	0.0930525	5.3308e-11	0.0933224
VPS35L	0.0930485	5.34077e-11	0.0933185
DAW1	0.0930267	5.39636e-11	0.0932965
AGER	0.0930197	5.41448e-11	0.0932894
TTC24	0.0930063	5.44901e-11	0.0932759
GPR31	0.0930021	5.45973e-11	0.0932717
INAFM1	-0.092988	5.49652e-11	-0.0932574
MED28	0.0929445	5.61107e-11	0.0932136
SPATC1	0.0929041	5.71984e-11	0.0931727
LRMDA	0.0928624	5.83401e-11	0.0931307
GRM8	0.0928605	5.8391e-11	0.0931288
ZNF570	0.0928551	5.85426e-11	0.0931233
LINGO3	0.0928426	5.88895e-11	0.0931108
BTLA	0.0928403	5.89545e-11	0.0931084
TBC1D3E	0.0928345	5.91154e-11	0.0931026
DLGAP1	0.0928257	5.93644e-11	0.0930937
CSMD1	0.0928242	5.94051e-11	0.0930922
VPS45	0.0928222	5.94611e-11	0.0930902
DMRT1	0.092816	5.96359e-11	0.0930839
ZNF781	0.092798	6.01478e-11	0.0930657
DIRAS2	0.0927954	6.02223e-11	0.0930631
CDC42SE1	0.0927888	6.04112e-11	0.0930564
INAFM2	0.0927793	6.06841e-11	0.0930469
TMEM132B	0.0927646	6.1107e-11	0.0930321
TTLL3	0.0927478	6.1595e-11	0.0930151
ZBBX	0.0927389	6.18555e-11	0.0930061
WWC3	0.0927354	6.19568e-11	0.0930026
PRR18	0.0927241	6.22886e-11	0.0929913
HCFC1R1	-0.0926945	6.31676e-11	-0.0929614
SPACA4	0.0926837	6.34911e-11	0.0929505
ZBTB22	0.0926651	6.40526e-11	0.0929317
HRK	0.0926642	6.40821e-11	0.0929308
CACNA1I	0.0926366	6.49243e-11	0.0929029
SOX10	0.0926326	6.50451e-11	0.0928989
ELOVL2	0.092624	6.53108e-11	0.0928903
CLEC4C	0.0926081	6.58051e-11	0.0928742
PDE3B	0.0925981	6.61171e-11	0.0928641
CLEC4F	0.092596	6.61823e-11	0.092862
SUN1	-0.0925913	6.63283e-11	-0.0928573
OR5C1	0.0925875	6.64485e-11	0.0928534
TNFAIP2	0.0925679	6.70655e-11	0.0928337
RBX1	0.0925618	6.72598e-11	0.0928275
TBPL2	0.0925319	6.82172e-11	0.0927973
FGF12	0.0924793	6.99334e-11	0.0927443
ZNF521	0.0924267	7.16895e-11	0.0926913
GNAL	-0.0924104	7.22457e-11	-0.0926748
ZGPAT	0.0924077	7.23356e-11	0.0926721
IL19	0.0923949	7.27743e-11	0.0926592
ALLC	0.0923699	7.36381e-11	0.092634
ISL2	0.0923595	7.39984e-11	0.0926235
MANSC4	0.0923562	7.41134e-11	0.0926202
CELA1	0.0923474	7.4424e-11	0.0926112
OR5J2	0.0923402	7.46755e-11	0.092604
KRTAP10-1	0.0922962	7.62413e-11	0.0925596
C7orf50	0.0922854	7.66296e-11	0.0925488
CSGALNACT1	0.0922693	7.72156e-11	0.0925324
SOX2	0.092261	7.75153e-11	0.0925242
GOLGA2	0.0922592	7.7582e-11	0.0925223
TMEM204	0.092257	7.76628e-11	0.0925201
MOCS2	0.0922117	7.93384e-11	0.0924744
PRKACB	0.0922076	7.9492e-11	0.0924702
IFNB1	0.0921844	8.03619e-11	0.0924469
SLCO2A1	0.0921828	8.04243e-11	0.0924452
SPEF1	0.0921715	8.08511e-11	0.0924339
POU4F3	0.09216	8.12906e-11	0.0924223
HTR2A	0.0921477	8.17616e-11	0.0924099
EDAR	0.0920956	8.37918e-11	0.0923573
ZNF420	0.0920697	8.48188e-11	0.0923312
EXOC4	0.0920489	8.56511e-11	0.0923102
FXYD7	0.0920486	8.5666e-11	0.0923099
HOXA2	0.0919467	8.98631e-11	0.0922072
HDGFL2	0.0919159	9.1175e-11	0.092176
GNG13	0.0919084	9.14928e-11	0.0921686
ACTA1	0.0918854	9.24874e-11	0.0921453
NEDD8	0.0918691	9.31958e-11	0.0921289
PLD3	0.0918551	9.38128e-11	0.0921147
GPR32	0.0918504	9.40198e-11	0.09211
CALCA	0.0918407	9.44459e-11	0.0921003
RBFOX2	-0.0918109	9.57788e-11	-0.0920701
C1orf189	0.0917958	9.64567e-11	0.092055
PIK3CB	0.0917858	9.69083e-11	0.0920449
DNAJC6	0.091782	9.7084e-11	0.092041
GCK	0.0917741	9.7445e-11	0.092033
EYA4	0.0917372	9.91432e-11	0.0919958
CD164L2	0.0917331	9.93316e-11	0.0919918
FOXE1	0.0917247	9.97263e-11	0.0919832
CHRM3	0.0917175	1.00062e-10	0.091976
SLC10A4	0.0916791	1.01877e-10	0.0919373
TAS1R3	0.0916765	1.02004e-10	0.0919346
ANKRD53	0.091671	1.02263e-10	0.0919291
ARHGAP35	0.0916555	1.0301e-10	0.0919134
C20orf204	0.0915998	1.05727e-10	0.0918573
CDIPT	-0.0915617	1.07631e-10	-0.0918188
AP1M1	0.0915228	1.09606e-10	0.0917796
THSD7A	0.0915001	1.10777e-10	0.0917567
FOXE3	0.091498	1.10883e-10	0.0917546
ASAP2	-0.0914704	1.1232e-10	-0.0917268
OLIG3	0.0914546	1.13155e-10	0.0917108
SLC35D3	0.0914514	1.13322e-10	0.0917077
RLN2	0.0914465	1.13581e-10	0.0917027
IGSF22	0.0914434	1.13749e-10	0.0916995
SEPTIN8	0.0914354	1.14174e-10	0.0916915
CCDC42	0.0914134	1.15352e-10	0.0916693
PYGM	-0.091386	1.16838e-10	-0.0916417
PRKACG	0.0913681	1.17817e-10	0.0916236
MYEF2	-0.0913395	1.19399e-10	-0.0915948
NLRP2	0.0913254	1.20186e-10	0.0915806
FBXL12	0.0913164	1.20692e-10	0.0915715
PHACTR1	0.0913066	1.21249e-10	0.0915616
NANOS3	0.091302	1.21509e-10	0.0915569
URAD	0.0912628	1.23747e-10	0.0915175
SLC22A31	0.0912582	1.24011e-10	0.0915129
HSD17B11	0.0912252	1.25936e-10	0.0914795
GABRA2	0.0912196	1.26262e-10	0.0914739
NIPSNAP2	0.0911942	1.27766e-10	0.0914483
MAP4K4	0.0911883	1.2812e-10	0.0914423
ZNF345	0.0911756	1.28879e-10	0.0914295
PCDH1	0.0911555	1.30093e-10	0.0914092
MICALL1	0.091148	1.30548e-10	0.0914016
TNFSF18	0.0911366	1.31241e-10	0.0913902
SLC38A3	0.0911312	1.3157e-10	0.0913848
CAPNS2	0.0910527	1.36465e-10	0.0913056
COX6B1	0.0910501	1.3663e-10	0.091303
BTBD19	0.0910277	1.3806e-10	0.0912804
TBR1	0.0910159	1.38823e-10	0.0912684
EPHX3	0.0910132	1.38995e-10	0.0912657
SLC14A2	0.0909951	1.4017e-10	0.0912475
ZFC3H1	0.0909834	1.4093e-10	0.0912358
ACTL7B	0.0909759	1.41424e-10	0.0912282
CADPS	0.090937	1.44002e-10	0.0911889
ADAT3	0.090935	1.44136e-10	0.0911869
ZNF540	0.090913	1.45617e-10	0.0911647
SBK3	0.0908886	1.47276e-10	0.0911401
SAMD7	0.0908815	1.47765e-10	0.0911329
DCUN1D4	0.0908651	1.48891e-10	0.0911164
LRRC17	0.090818	1.52182e-10	0.0910689
DRD1	0.0907889	1.54248e-10	0.0910396
PTH1R	-0.0907546	1.56726e-10	-0.091005
AC008687.4	0.0907319	1.58384e-10	0.0909821
RICTOR	0.0907131	1.59766e-10	0.0909632
FMR1NB	0.0906853	1.61842e-10	0.0909351
KLF1	0.0906709	1.62921e-10	0.0909206
RAG2	0.0906526	1.64307e-10	0.0909022
S100A5	0.0906294	1.66082e-10	0.0908788
KRT5	0.0906246	1.66452e-10	0.0908739
OR4K5	0.0906093	1.67637e-10	0.0908585
ZMAT3	0.0906008	1.68297e-10	0.0908499
CLDN10	0.0905953	1.68729e-10	0.0908443
PROP1	0.0905638	1.71206e-10	0.0908126
C1orf162	0.0905296	1.73934e-10	0.0907781
XKR7	0.090527	1.74145e-10	0.0907755
WNT11	0.0905124	1.75321e-10	0.0907608
TMPRSS13	0.0904699	1.78803e-10	0.0907179
PBXIP1	-0.0904516	1.80322e-10	-0.0906995
SPRED1	0.0904135	1.83521e-10	0.0906611
SLC2A10	0.0904133	1.83535e-10	0.0906609
GRIK2	0.0904102	1.838e-10	0.0906578
OTOGL	0.0904025	1.84453e-10	0.09065
LRRN1	0.0903868	1.85796e-10	0.0906342
ABCC12	0.0903853	1.85923e-10	0.0906327
RHBDL1	0.090377	1.86643e-10	0.0906242
CCDC6	-0.0903086	1.92627e-10	-0.0905553
MFSD10	0.0902808	1.9511e-10	0.0905273
TMEM253	0.0902697	1.96118e-10	0.0905161
KCNQ5	0.0902583	1.97144e-10	0.0905046
EPC1	0.0902543	1.97512e-10	0.0905006
BAG1	-0.0902253	2.00166e-10	-0.0904714
MAPK8IP2	0.0902056	2.01997e-10	0.0904515
CD1A	0.0902053	2.02025e-10	0.0904512
PPP1R13L	0.0902019	2.0234e-10	0.0904477
KDM4D	0.0901567	2.06599e-10	0.0904022
OR13C3	0.0901462	2.07599e-10	0.0903916
SNX27	0.0901254	2.09597e-10	0.0903706
ANXA5	0.0901219	2.09935e-10	0.0903671
XIRP1	0.0901193	2.10186e-10	0.0903645
MED13L	0.0901177	2.10339e-10	0.0903629
CNGA1	0.0900992	2.12147e-10	0.0903442
FRMPD3	0.0900627	2.15737e-10	0.0903074
OR4X2	0.0900343	2.18578e-10	0.0902787
TMEM114	0.0900297	2.19041e-10	0.0902741
SPACA1	0.0900125	2.20774e-10	0.0902568
CD82	0.0899674	2.25398e-10	0.0902114
EFCAB13	0.0899329	2.29004e-10	0.0901765
SLC16A7	0.089922	2.30156e-10	0.0901655
EPHA8	0.0899148	2.30922e-10	0.0901582
RYR3	-0.0899091	2.31526e-10	-0.0901525
ENG	0.0898996	2.3254e-10	0.0901429
RAPGEF3	0.0898965	2.32871e-10	0.0901398
OR52M1	0.0898844	2.34159e-10	0.0901277
VPS28	0.0898815	2.34476e-10	0.0901247
AQP9	0.0898688	2.35852e-10	0.0901119
ATXN2	0.089865	2.36262e-10	0.0901081
GYS2	0.0898577	2.37055e-10	0.0901007
BGLAP	0.0898262	2.40504e-10	0.090069
ZNF536	0.0898212	2.41057e-10	0.0900639
CCSER2	0.0898009	2.4331e-10	0.0900435
EGR4	0.0897992	2.43505e-10	0.0900417
APOF	0.0897958	2.43888e-10	0.0900383
NAT16	0.0897854	2.45049e-10	0.0900279
DUOXA2	0.0897853	2.45063e-10	0.0900277
ISLR	-0.089764	2.47472e-10	-0.0900062
C1orf87	0.0897227	2.52196e-10	0.0899647
CFAP97D2	0.0897127	2.53362e-10	0.0899545
EYS	0.0896952	2.55402e-10	0.0899369
SCN1A	0.0896661	2.5883e-10	0.0899076
NEUROG3	0.089646	2.61222e-10	0.0898873
KRTAP13-1	0.0896435	2.61517e-10	0.0898848
DRAM2	0.0896117	2.65364e-10	0.0898527
CNKSR2	0.0896008	2.66683e-10	0.0898418
NUP210L	0.0895822	2.68961e-10	0.089823
FLRT2	0.0895619	2.71473e-10	0.0898026
GRIK4	0.0895597	2.71746e-10	0.0898003
GALNT17	-0.089554	2.72461e-10	-0.0897946
NLGN4X	0.0895517	2.72744e-10	0.0897923
MORF4L1	0.0895257	2.76008e-10	0.0897661
BAALC	0.0895135	2.77555e-10	0.0897537
RHOXF1	0.0894907	2.80467e-10	0.0897307
IGHA2	0.0894825	2.81525e-10	0.0897224
PMP22	-0.0894725	2.82816e-10	-0.0897124
CLLU1OS	0.0894499	2.8574e-10	0.0896897
ST18	0.089431	2.88231e-10	0.0896705
FOXC1	0.0894224	2.89361e-10	0.0896619
HTRA1	-0.0894123	2.907e-10	-0.0896517
SUN3	0.0894021	2.92064e-10	0.0896414
FAT3	0.0893724	2.96051e-10	0.0896115
PRMT6	0.0893637	2.9722e-10	0.0896028
LRRC71	0.0893415	3.00253e-10	0.0895804
HJV	0.0893137	3.04082e-10	0.0895524
HSPA1B	-0.0893125	3.04256e-10	-0.0895511
IMPG1	0.0893117	3.04365e-10	0.0895503
PCP4	-0.0893088	3.04776e-10	-0.0895473
KCNE5	0.0892851	3.08079e-10	0.0895235
LHFPL6	-0.0892586	3.11824e-10	-0.0894968
RDH16	0.089246	3.13627e-10	0.0894841
ACSL6	0.0892348	3.15228e-10	0.0894728
CYP26C1	0.0892313	3.15739e-10	0.0894693
GUCY2F	0.0892184	3.17594e-10	0.0894563
CD300LB	0.0892073	3.1921e-10	0.0894451
FCAMR	0.0892065	3.19328e-10	0.0894443
PCDHA1	0.0892019	3.19999e-10	0.0894396
PRKG2	0.0891863	3.22286e-10	0.0894239
GPR151	0.0891822	3.22892e-10	0.0894197
NMBR	0.0891644	3.25522e-10	0.0894018
RRAD	-0.0891559	3.26783e-10	-0.0893932
PKP1	0.0891112	3.33508e-10	0.0893482
MYMX	0.0890907	3.36626e-10	0.0893276
SALL1	0.0890892	3.36855e-10	0.0893261
MYOM1	-0.089067	3.4028e-10	-0.0893037
MAP4	-0.0890594	3.41455e-10	-0.089296
ODF3L1	0.0890568	3.41871e-10	0.0892933
LSS	0.0890541	3.42289e-10	0.0892906
AMPH	0.0890338	3.45469e-10	0.0892701
GRIN2C	0.0890167	3.48157e-10	0.089253
OR51S1	0.0890123	3.48857e-10	0.0892485
FUT9	0.0890105	3.49149e-10	0.0892467
IRGM	0.0890063	3.49814e-10	0.0892424
TMEM255A	0.0889833	3.53491e-10	0.0892193
SALL3	0.0889805	3.53945e-10	0.0892164
PRAMEF15	0.0889585	3.575e-10	0.0891943
PCDHA11	0.0889458	3.59573e-10	0.0891815
NLRP6	0.0889384	3.60786e-10	0.089174
TUBGCP2	0.0889082	3.65759e-10	0.0891436
MBOAT4	0.0888984	3.67394e-10	0.0891337
ZNF705G	0.0888514	3.75324e-10	0.0890864
FUT5	0.0888392	3.77408e-10	0.0890741
RTL9	0.0888203	3.80662e-10	0.089055
KIAA1522	0.0888116	3.82169e-10	0.0890462
BICC1	0.0887982	3.84511e-10	0.0890327
OOSP4B	0.088785	3.86822e-10	0.0890194
FOXB2	0.0887696	3.89527e-10	0.0890039
GPR182	0.0887695	3.89538e-10	0.0890038
GCSAML	0.0887679	3.89831e-10	0.0890021
HABP2	0.0887658	3.90198e-10	0.0890001
AC132217.2	0.0887583	3.91533e-10	0.0889925
C2orf68	0.0887353	3.95629e-10	0.0889693
PSMC3	0.0886785	4.05959e-10	0.088912
ANKH	0.088663	4.08814e-10	0.0888965
OR4K17	0.0886438	4.12395e-10	0.0888771
SSTR3	0.0886365	4.13749e-10	0.0888698
TAF7	0.0886136	4.18069e-10	0.0888467
PRPF6	0.0886005	4.20561e-10	0.0888334
HTR4	0.0885783	4.24809e-10	0.0888111
TRAPPC3	0.0885275	4.3469e-10	0.0887599
DLX2	0.0885102	4.38112e-10	0.0887424
APOA2	0.0885088	4.38391e-10	0.088741
MOGS	0.0885003	4.40071e-10	0.0887325
RC3H1	0.088495	4.41141e-10	0.0887271
MYL1	0.0884907	4.41994e-10	0.0887228
KRT12	0.0884666	4.46827e-10	0.0886985
LRRC72	0.0884574	4.48694e-10	0.0886892
RAB3B	0.0884506	4.50071e-10	0.0886824
BTBD7	0.0884377	4.52702e-10	0.0886694
SF3B4	0.088415	4.57377e-10	0.0886465
HOXB4	0.088406	4.59245e-10	0.0886374
CCDC175	0.0884058	4.59283e-10	0.0886372
RAET1G	0.0884021	4.60055e-10	0.0886335
ZNF132	0.0883802	4.64622e-10	0.0886114
ANKRD37	0.0883739	4.65952e-10	0.0886051
ARMS2	0.0883574	4.69448e-10	0.0885884
CABYR	0.0883435	4.724e-10	0.0885744
RNASE12	0.0883215	4.77107e-10	0.0885523
WNK3	0.088234	4.96338e-10	0.088464
HOXC6	0.0882325	4.96664e-10	0.0884626
NLRP11	0.0882263	4.98055e-10	0.0884563
ARID3C	0.0882213	4.99177e-10	0.0884513
SLURP2	-0.0882197	4.99535e-10	-0.0884497
NOX4	0.0881927	5.05656e-10	0.0884225
SEC23IP	0.0881891	5.06492e-10	0.0884188
UBE4B	0.0881824	5.08023e-10	0.088412
CACNA1B	0.0881811	5.08309e-10	0.0884108
APCDD1L	0.0881594	5.13308e-10	0.0883889
IFIT1B	0.0881396	5.17916e-10	0.0883689
COPS7A	0.0881206	5.22371e-10	0.0883497
CALHM1	0.0881063	5.25749e-10	0.0883353
KRT25	0.0880843	5.30972e-10	0.0883132
TMEM211	0.0880716	5.34031e-10	0.0883003
OR13C4	0.0880629	5.36113e-10	0.0882916
PDK1	0.0880522	5.38703e-10	0.0882808
TVP23A	0.0880472	5.39921e-10	0.0882758
MYOD1	0.0880406	5.41519e-10	0.0882692
SYNDIG1L	0.0880349	5.42922e-10	0.0882634
EHMT2	0.0880327	5.43456e-10	0.0882612
OR13C2	0.0880261	5.45072e-10	0.0882545
NEDD4L	0.0879963	5.52442e-10	0.0882244
NDUFC1	0.0879839	5.5552e-10	0.088212
TCEAL3	-0.0879771	5.57219e-10	-0.0882052
OR4D5	0.0879506	5.63896e-10	0.0881785
PMCH	0.0879506	5.63913e-10	0.0881784
EMILIN3	0.087887	5.80255e-10	0.0881143
KCNQ3	0.0878836	5.81138e-10	0.0881109
HGS	0.0878546	5.88778e-10	0.0880816
AC067752.1	0.0878405	5.92501e-10	0.0880675
TCN1	0.0878339	5.94278e-10	0.0880608
PROK1	0.0878264	5.96272e-10	0.0880533
AL121578.2	0.0877731	6.10717e-10	0.0879995
ASIC4	0.0877303	6.22549e-10	0.0879564
TRIM17	0.0877139	6.27138e-10	0.0879399
PCDHA8	0.08771	6.28246e-10	0.087936
HTR3E	0.0877036	6.30048e-10	0.0879295
LHX9	0.08769	6.33897e-10	0.0879158
NMRK2	0.0876833	6.35821e-10	0.087909
CADPS2	0.0876767	6.37686e-10	0.0879024
TENT5B	-0.0876763	6.378e-10	-0.087902
MAGEC2	0.0876675	6.40332e-10	0.0878931
ACSBG1	0.0876674	6.40367e-10	0.087893
SPANXB1	0.0876236	6.53048e-10	0.0878489
SEPTIN14	0.0876043	6.58719e-10	0.0878295
TRH	0.0875909	6.62703e-10	0.0878159
MAP3K8	0.0875596	6.7206e-10	0.0877844
PFN2	0.0875504	6.74816e-10	0.0877751
SPART	-0.0874841	6.95131e-10	-0.0877084
OR9K2	0.0874833	6.95398e-10	0.0877075
SPATA31A5	0.0874812	6.96033e-10	0.0877054
RXFP3	0.0874774	6.97222e-10	0.0877016
PSKH1	0.0874632	7.01673e-10	0.0876873
KISS1R	0.087413	7.1759e-10	0.0876367
H3.Y	0.0873978	7.22483e-10	0.0876214
LBX1	0.087391	7.24706e-10	0.0876145
CD1E	0.0873607	7.3456e-10	0.087584
FER	0.0873496	7.38224e-10	0.0875728
TMBIM4	0.0873429	7.4042e-10	0.0875661
PLAAT5	0.0873274	7.45587e-10	0.0875504
RFX4	0.0873271	7.45678e-10	0.0875501
GGT2	0.0873167	7.4915e-10	0.0875396
MEAF6	0.0873064	7.52604e-10	0.0875292
KIAA2012	0.0872833	7.6042e-10	0.0875059
TDRD5	0.0872769	7.62595e-10	0.0874995
ABCF1	0.0872617	7.67767e-10	0.0874842
ULBP1	0.0872477	7.72578e-10	0.0874701
ENTHD1	0.0872244	7.80652e-10	0.0874466
TSPYL6	0.0872071	7.86708e-10	0.0874292
SLC5A11	0.0871874	7.93647e-10	0.0874093
PCOLCE	-0.0871827	7.95301e-10	-0.0874046
TOMM7	-0.0871624	8.02554e-10	-0.0873841
CDH19	0.0871444	8.08992e-10	0.087366
CYP21A2	-0.0871435	8.0933e-10	-0.0873651
CDKN1C	-0.0871402	8.10524e-10	-0.0873618
LURAP1	0.0871392	8.1087e-10	0.0873608
HEG1	0.0871369	8.11724e-10	0.0873584
C9orf57	0.0871165	8.19112e-10	0.0873379
FGF20	0.0871063	8.22866e-10	0.0873276
FGA	0.0870949	8.27033e-10	0.0873162
LYPD3	0.0870928	8.27824e-10	0.087314
NRAP	0.087087	8.29979e-10	0.0873081
FAM24A	0.0870635	8.38693e-10	0.0872845
GRM2	0.0870532	8.42544e-10	0.0872741
PTPN13	0.0870156	8.56771e-10	0.0872362
FAM166A	0.0870153	8.56887e-10	0.0872359
SMARCC1	0.0870108	8.58599e-10	0.0872314
EIF3D	0.087001	8.62348e-10	0.0872215
SOX13	0.0869946	8.64826e-10	0.087215
STAR	0.0869905	8.664e-10	0.0872109
MGLL	0.0869867	8.67871e-10	0.0872071
SLC17A8	0.0869599	8.78276e-10	0.0871801
FBP2	0.0869513	8.81642e-10	0.0871714
AC005551.1	0.0869353	8.87918e-10	0.0871553
RAP2B	0.0869305	8.89805e-10	0.0871505
NOD2	0.0869103	8.97835e-10	0.0871302
ZNF850	0.0868969	9.03222e-10	0.0871166
DIO1	0.0868895	9.06199e-10	0.0871091
CLIC6	0.0868757	9.11752e-10	0.0870953
CORO2B	0.0868632	9.16822e-10	0.0870827
MDGA2	0.086863	9.16927e-10	0.0870825
LIPF	0.0868338	9.28892e-10	0.087053
GAL	0.0868267	9.31847e-10	0.0870458
ATP6V0A4	0.0868102	9.38697e-10	0.0870292
IGSF8	0.0868028	9.41776e-10	0.0870218
ATF6B	-0.0867512	9.63605e-10	-0.0869698
TIA1	0.0867267	9.74126e-10	0.0869451
UBE2G2	0.0867129	9.80111e-10	0.0869312
SYNPR	0.0866781	9.95333e-10	0.0868962
AC072022.2	0.0866248	1.01915e-09	0.0868424
NCR2	0.0866179	1.02225e-09	0.0868355
ZNF768	0.0865795	1.03979e-09	0.0867968
FAM71D	0.0865641	1.04692e-09	0.0867813
CCDC166	0.0865421	1.05718e-09	0.0867591
OR52A5	0.0865384	1.05888e-09	0.0867554
EML2	0.0865275	1.064e-09	0.0867444
COL8A1	-0.0865095	1.07252e-09	-0.0867263
DYNLRB2	0.0864983	1.07788e-09	0.086715
MIXL1	0.0864947	1.07959e-09	0.0867113
AREG	0.0864922	1.08079e-09	0.0867088
ASB14	0.0864591	1.09671e-09	0.0866755
SCN2A	0.0864516	1.10037e-09	0.0866679
CDK15	0.0864504	1.10094e-09	0.0866667
NID2	0.0864478	1.10221e-09	0.0866641
GOLGA8R	0.0864375	1.10724e-09	0.0866537
GOLPH3	0.0864145	1.11854e-09	0.0866306
DKK1	0.0863944	1.12853e-09	0.0866103
TRPM3	0.0863822	1.13462e-09	0.0865981
LAMTOR4	0.0863777	1.13689e-09	0.0865935
PCP4L1	0.0863376	1.15721e-09	0.0865531
PSORS1C1	-0.0863311	1.16054e-09	-0.0865465
CNTN4	0.0863262	1.16307e-09	0.0865416
CPLANE1	0.0863226	1.16488e-09	0.086538
ST6GALNAC1	0.0863033	1.17489e-09	0.0865185
UNC5D	0.0862933	1.1801e-09	0.0865084
SPRR2F	0.0862907	1.18145e-09	0.0865058
SYNGR4	0.0862882	1.18276e-09	0.0865033
WDR72	0.0862756	1.18935e-09	0.0864906
UBE2R2	0.0862739	1.19021e-09	0.0864889
SMCO1	0.0862686	1.19303e-09	0.0864835
GFI1B	0.0862537	1.2009e-09	0.0864685
NR1D1	0.086248	1.20389e-09	0.0864629
SDR9C7	0.0862341	1.2113e-09	0.0864488
CENPVL3	0.0862322	1.21231e-09	0.0864469
MATN3	0.0861685	1.24688e-09	0.0863827
STUB1	0.0861631	1.24986e-09	0.0863773
CACNA1S	0.0861483	1.258e-09	0.0863624
SYT10	0.0860793	1.29684e-09	0.0862929
PIRT	0.0860761	1.2987e-09	0.0862896
HOXD11	-0.086071	1.3016e-09	-0.0862845
PPP5D1	0.0860668	1.304e-09	0.0862803
PLAC9	0.0860652	1.30492e-09	0.0862787
CORO1C	-0.0860634	1.30599e-09	-0.0862768
ECM1	0.0860612	1.30725e-09	0.0862746
KRT26	0.0860391	1.32001e-09	0.0862524
MRGPRE	0.0860296	1.32557e-09	0.0862427
APOC3	0.0860072	1.33869e-09	0.0862202
SOST	0.0860067	1.33899e-09	0.0862197
CSNK1G2	0.0859947	1.34606e-09	0.0862076
NMNAT2	0.0859764	1.35692e-09	0.0861892
GID8	0.0859645	1.36408e-09	0.0861772
DCDC1	0.085964	1.36437e-09	0.0861767
DSTYK	0.0859466	1.37486e-09	0.0861591
LBP	0.0859461	1.37517e-09	0.0861586
ZHX3	0.0859367	1.38087e-09	0.0861492
GKN1	0.0859353	1.3817e-09	0.0861478
KIFAP3	0.0859285	1.38583e-09	0.0861409
PAF1	0.0859276	1.38636e-09	0.0861401
ALDH6A1	0.0858938	1.40716e-09	0.0861059
POU3F1	0.0858657	1.42463e-09	0.0860776
TTBK2	0.0858641	1.42562e-09	0.0860761
ELAVL2	0.0858458	1.43713e-09	0.0860576
BASP1	0.0858454	1.4374e-09	0.0860572
APC2	0.0858344	1.44436e-09	0.0860461
SEMA4C	-0.0858192	1.45403e-09	-0.0860308
FOXD3	0.0858119	1.45871e-09	0.0860234
SNRPC	0.0858095	1.46024e-09	0.086021
KIF3C	0.0857964	1.46861e-09	0.0860079
MCC	0.0857839	1.47672e-09	0.0859953
CALCB	0.0857354	1.5085e-09	0.0859464
LILRA4	0.0857165	1.52101e-09	0.0859274
MMRN1	0.08569	1.53886e-09	0.0859006
PLA2G1B	0.0856899	1.53886e-09	0.0859006
OR13C9	0.0856796	1.54585e-09	0.0858902
AL354761.1	0.0856743	1.54944e-09	0.0858849
CSDC2	-0.0856466	1.56839e-09	-0.0858569
FAM240B	0.0856433	1.57067e-09	0.0858536
LRRC52	0.0856409	1.57228e-09	0.0858512
OR51F1	0.0856085	1.59479e-09	0.0858186
CHSY1	0.0856061	1.59643e-09	0.0858162
MC4R	0.0855701	1.62187e-09	0.0857798
ATOH7	0.0855441	1.6404e-09	0.0857537
ITGB1BP2	0.085523	1.65561e-09	0.0857325
KLF9	-0.085503	1.67017e-09	-0.0857123
HHLA1	0.0854999	1.67242e-09	0.0857092
APPBP2	0.0854996	1.67266e-09	0.0857089
KCNA10	0.0854996	1.67269e-09	0.0857088
SNX17	0.0854745	1.69113e-09	0.0856836
PSPN	0.0854677	1.69616e-09	0.0856767
RNASE11	0.0854646	1.69845e-09	0.0856736
SLFN14	0.0854469	1.7117e-09	0.0856557
GJE1	0.0854261	1.72731e-09	0.0856348
CLDN9	0.0854182	1.73326e-09	0.0856269
UBTF	0.0853952	1.75082e-09	0.0856037
CLEC2A	0.0853808	1.76188e-09	0.0855891
TSPAN4	-0.0853797	1.7627e-09	-0.0855881
LMX1B	0.0853777	1.76427e-09	0.085586
FOXL2NB	0.085365	1.77407e-09	0.0855733
LRRC24	0.0853483	1.78705e-09	0.0855564
GCM1	0.0853313	1.80036e-09	0.0855393
TMSB10	0.085327	1.80374e-09	0.085535
ZNF324B	0.0853034	1.82247e-09	0.0855112
TMCO2	0.0852956	1.82861e-09	0.0855034
PSMD4	0.0852932	1.83055e-09	0.085501
TTC23L	0.0852707	1.84861e-09	0.0854783
SYS1	0.085241	1.87277e-09	0.0854483
HERPUD2	0.0852399	1.87361e-09	0.0854473
P2RX2	0.0852335	1.87885e-09	0.0854409
LOXL4	-0.0852186	1.89112e-09	-0.0854258
OR13C5	0.0852054	1.90201e-09	0.0854125
KLHL5	-0.0851952	1.91056e-09	-0.0854022
OR9G1	0.0851875	1.91699e-09	0.0853944
AK4	-0.0851823	1.92127e-09	-0.0853893
OR2K2	0.085182	1.92154e-09	0.085389
GPRC6A	0.0851764	1.92623e-09	0.0853833
TAAR1	0.0851711	1.93073e-09	0.0853779
CP	0.0851623	1.93814e-09	0.0853691
ISM1	0.0851592	1.94075e-09	0.085366
SYNE1	0.0851463	1.95172e-09	0.0853529
MSANTD1	0.0851435	1.95412e-09	0.0853501
UPK1A	0.0851315	1.96431e-09	0.0853381
CBX7	-0.0851227	1.97185e-09	-0.0853292
TNMD	0.0851099	1.98289e-09	0.0853163
PPP1R3C	-0.0850838	2.00553e-09	-0.0852901
MYBPH	0.0850769	2.0116e-09	0.0852831
CAPN11	0.0850756	2.01277e-09	0.0852817
HCN4	0.0850725	2.01549e-09	0.0852786
SLC26A5	0.085068	2.01939e-09	0.0852741
CHST10	0.0850673	2.02003e-09	0.0852734
CLCC1	0.085055	2.03087e-09	0.085261
APLP1	0.0850511	2.03436e-09	0.085257
TP53TG5	0.0850501	2.03526e-09	0.085256
GPR87	0.0850303	2.05281e-09	0.0852361
MST1	0.0850143	2.06714e-09	0.08522
SEC14L6	0.0850135	2.06791e-09	0.0852192
TMEM163	0.0849911	2.0881e-09	0.0851967
TRIM45	0.084964	2.11289e-09	0.0851694
CYP24A1	0.0849477	2.12797e-09	0.0851529
MTPN	0.0849437	2.13166e-09	0.0851489
MS4A3	0.0849025	2.17014e-09	0.0851074
CD200	0.0848886	2.18329e-09	0.0850934
NANOS1	0.0848693	2.20173e-09	0.0850739
SAXO1	0.084858	2.21251e-09	0.0850626
CAT	0.0848378	2.23199e-09	0.0850423
CDH13	0.0848085	2.26061e-09	0.0850127
ENHO	0.0847986	2.2703e-09	0.0850028
SEMA6C	0.0847932	2.2757e-09	0.0849973
RANBP9	-0.0847465	2.32223e-09	-0.0849503
C1QC	0.0847411	2.32773e-09	0.0849448
TAL1	0.0847035	2.36594e-09	0.084907
ZBTB12	0.0847017	2.36779e-09	0.0849052
ACOD1	0.0847014	2.36812e-09	0.0849048
ACADL	0.084672	2.39853e-09	0.0848752
KCNF1	0.0846616	2.40939e-09	0.0848647
CCDC116	0.0846346	2.43772e-09	0.0848375
POGLUT3	0.0846132	2.4604e-09	0.084816
TEX48	0.0845875	2.4879e-09	0.0847901
ERMN	0.0845804	2.4956e-09	0.084783
FAM53C	0.0845709	2.5059e-09	0.0847734
AMDHD1	0.0845693	2.50761e-09	0.0847718
TTC17	0.0845615	2.51612e-09	0.0847639
NXPH1	0.0845428	2.53657e-09	0.0847451
SSC5D	-0.08454	2.53958e-09	-0.0847423
GOSR2	0.0845372	2.54273e-09	0.0847394
RSPO1	-0.0845322	2.54827e-09	-0.0847344
SYN3	0.084487	2.59857e-09	0.0846889
SRGN	0.0844828	2.60329e-09	0.0846846
LIPH	0.0844767	2.61011e-09	0.0846785
NDUFAF8	0.0844715	2.61606e-09	0.0846732
CREB3	-0.0844475	2.64329e-09	-0.0846491
SPATA46	0.0844205	2.67437e-09	0.0846219
LIPJ	0.0844105	2.68593e-09	0.0846118
INHBE	0.0844085	2.6882e-09	0.0846099
GABBR2	0.0843964	2.70235e-09	0.0845976
KRT36	0.0843823	2.71888e-09	0.0845834
KLRF2	0.0843783	2.72353e-09	0.0845794
FIS1	-0.0843721	2.73089e-09	-0.0845731
CENPB	0.0843591	2.74621e-09	0.0845601
SGCD	-0.0843444	2.76374e-09	-0.0845453
MTTP	0.0843345	2.77557e-09	0.0845353
OR52B6	0.0843325	2.77799e-09	0.0845333
CREBZF	0.084324	2.78817e-09	0.0845247
CYP26A1	0.0843154	2.79853e-09	0.0845161
BPIFC	0.0843097	2.80541e-09	0.0845104
SORCS1	-0.0842999	2.81733e-09	-0.0845005
MAPK7	0.0842999	2.81737e-09	0.0845004
C1orf105	0.0842805	2.84107e-09	0.0844809
TAAR9	0.0842667	2.85805e-09	0.084467
C9orf153	0.0842536	2.87415e-09	0.0844539
NUDCD3	0.084236	2.89611e-09	0.0844361
KCNT2	0.0842324	2.90063e-09	0.0844324
AFF4	0.0842292	2.90456e-09	0.0844293
NPSR1	0.0842248	2.91006e-09	0.0844249
NFX1	0.0841993	2.94224e-09	0.0843992
TMEM45A	-0.0841757	2.97242e-09	-0.0843753
ADAMTS20	0.0841651	2.98601e-09	0.0843647
SSTR2	0.0841526	3.00218e-09	0.084352
TMEM271	0.0841212	3.04295e-09	0.0843205
CHRNA9	0.0841017	3.06864e-09	0.0843009
SH3BGR	0.0840955	3.07691e-09	0.0842946
C1QTNF8	0.0840948	3.07782e-09	0.0842939
GSTT4	0.0840864	3.08897e-09	0.0842854
NUMBL	0.0840862	3.08928e-09	0.0842852
CFAP161	0.0840809	3.09632e-09	0.0842799
STK32B	0.0840743	3.10511e-09	0.0842732
CLDND1	0.0840625	3.12094e-09	0.0842613
NTF4	0.084058	3.12701e-09	0.0842568
CPS1	0.0840493	3.13864e-09	0.0842481
LAMB1	0.0840012	3.20427e-09	0.0841997
BCAP29	0.0839919	3.21721e-09	0.0841902
SCN4A	0.0839867	3.2243e-09	0.0841851
LEPR	0.0839859	3.2255e-09	0.0841842
UBL4B	0.083947	3.27989e-09	0.084145
RHOJ	0.0839397	3.29023e-09	0.0841376
ZNF582	0.0839305	3.30327e-09	0.0841284
SH3RF3	0.0839204	3.31762e-09	0.0841182
CDHR4	0.0839031	3.3423e-09	0.0841009
ADGRE1	0.0839016	3.34452e-09	0.0840993
CRABP2	-0.0838793	3.3767e-09	-0.0840768
MTMR4	0.0838749	3.38307e-09	0.0840724
WFDC5	0.0838636	3.3996e-09	0.084061
PNMA6F	0.0838629	3.40062e-09	0.0840603
FCGR2B	0.0838593	3.40583e-09	0.0840567
RNASE8	0.0838468	3.42408e-09	0.0840442
FZD10	0.0838372	3.43827e-09	0.0840345
ZC2HC1B	0.083829	3.45049e-09	0.0840262
ZNF682	0.0838195	3.46458e-09	0.0840166
NIT1	0.0838191	3.46511e-09	0.0840162
SLC34A2	0.0838053	3.48568e-09	0.0840023
FCHSD2	0.083804	3.48762e-09	0.084001
SERF2	0.0837978	3.49696e-09	0.0839948
GAB1	0.083795	3.5011e-09	0.083992
ASH1L	-0.0837886	3.51074e-09	-0.0839855
OR2T12	0.0837566	3.55932e-09	0.0839533
TMEM249	0.083754	3.56327e-09	0.0839507
NHLRC4	0.0837438	3.57885e-09	0.0839404
HP	0.0837242	3.60915e-09	0.0839206
LKAAEAR1	0.0837171	3.62009e-09	0.0839135
MUSK	0.0837168	3.6206e-09	0.0839132
VSIG2	0.0837114	3.62893e-09	0.0839078
HMX2	0.0837091	3.63254e-09	0.0839055
N4BP2L2	-0.0837036	3.64111e-09	-0.0838999
ERICH6	0.0837011	3.64503e-09	0.0838974
SHBG	0.08369	3.66247e-09	0.0838862
TRHR	0.0836895	3.66318e-09	0.0838857
PHACTR3	0.0836798	3.67843e-09	0.083876
FGL1	0.0836759	3.68463e-09	0.083872
LEKR1	0.083675	3.686e-09	0.0838711
MYCNOS	0.0836519	3.72264e-09	0.0838479
DBNL	0.083637	3.74652e-09	0.0838329
KRTAP12-4	0.0836297	3.75828e-09	0.0838255
HIPK4	0.0836283	3.76057e-09	0.083824
NIBAN1	-0.0836239	3.76761e-09	-0.0838197
VWA5B2	0.0835946	3.81515e-09	0.0837902
NAALADL1	0.0835907	3.82156e-09	0.0837862
FCRLB	0.0835821	3.83569e-09	0.0837775
CRYBB1	0.0835793	3.84025e-09	0.0837747
CABCOCO1	0.0835695	3.85638e-09	0.0837649
PGLYRP3	0.0835458	3.89575e-09	0.083741
SH2D7	0.0835362	3.91174e-09	0.0837313
KIAA1210	0.0835174	3.94336e-09	0.0837124
AMPD2	0.0835059	3.96276e-09	0.0837008
NRG1	0.0835049	3.96446e-09	0.0836998
SMIM38	0.083498	3.97621e-09	0.0836929
CYP4F22	0.0834907	3.98861e-09	0.0836855
FBRS	0.0834881	3.9931e-09	0.0836829
HMGCLL1	0.0834821	4.00325e-09	0.0836769
MARCH4	0.0834618	4.03815e-09	0.0836564
CD177	0.0834574	4.04574e-09	0.083652
INA	0.0834439	4.0692e-09	0.0836384
SCRN1	-0.0834345	4.08558e-09	-0.0836289
SLC26A7	0.0834131	4.12309e-09	0.0836074
CEACAM16	0.083403	4.14089e-09	0.0835972
GPR55	0.0833979	4.14997e-09	0.0835921
LHFPL1	0.0833832	4.17614e-09	0.0835773
GABRB1	0.083335	4.26306e-09	0.0835287
ALG12	0.0833023	4.32284e-09	0.0834958
DPYSL4	0.0832821	4.36025e-09	0.0834755
BEND4	0.0832714	4.3803e-09	0.0834647
SH3BP5	0.0832641	4.39394e-09	0.0834573
LANCL3	0.0832559	4.40924e-09	0.0834491
NDST3	0.0832247	4.46836e-09	0.0834177
TBX15	0.0832151	4.48672e-09	0.083408
RGS9BP	0.0831731	4.56781e-09	0.0833656
RAB11FIP3	0.083167	4.57962e-09	0.0833595
LRIT1	0.0831528	4.60738e-09	0.0833453
VSTM2A	0.08314	4.63267e-09	0.0833323
NEUROD6	0.08311	4.69209e-09	0.0833022
KCNK10	0.0831081	4.69587e-09	0.0833003
CYP2U1	0.083106	4.7002e-09	0.0832981
BCL2L13	-0.0830683	4.77617e-09	-0.0832602
CAMK2A	0.0830617	4.78964e-09	0.0832535
GABRA6	0.0830551	4.80306e-09	0.0832469
MYH4	0.0830546	4.80418e-09	0.0832463
RFX8	0.0830482	4.81721e-09	0.0832399
CACNA1E	0.0830463	4.82118e-09	0.083238
CHD4	0.0830365	4.84128e-09	0.0832281
DCAF4L2	0.0830281	4.85848e-09	0.0832197
EYA1	0.0830207	4.87396e-09	0.0832122
RSPH10B2	0.0829861	4.94609e-09	0.0831774
PCDHGA9	0.0829618	4.99744e-09	0.0831529
SLC39A13	0.0829497	5.02321e-09	0.0831408
OR13F1	0.0829295	5.06649e-09	0.0831204
SNTG2	0.0829149	5.09809e-09	0.0831057
MEGF10	0.0829003	5.12984e-09	0.083091
LMBRD1	0.0828762	5.18253e-09	0.0830667
IFNW1	0.0828722	5.1913e-09	0.0830627
ANKRD63	0.0828705	5.19508e-09	0.083061
GGNBP2	0.082856	5.22721e-09	0.0830464
GPR45	0.0828254	5.29545e-09	0.0830156
ZNF354C	0.0828162	5.31626e-09	0.0830063
PHOSPHO1	0.082808	5.33464e-09	0.0829981
PRPF40B	0.0828041	5.34368e-09	0.0829941
FZR1	0.0827828	5.39204e-09	0.0829727
TM9SF1	0.0827724	5.4159e-09	0.0829622
TINCR	0.0827555	5.4548e-09	0.0829452
SLC66A1L	0.0827483	5.47144e-09	0.082938
TAAR6	0.0827445	5.48041e-09	0.0829341
DNAJC5	0.0827409	5.48878e-09	0.0829305
PCSK4	0.0827365	5.4991e-09	0.082926
CASP4	0.0827325	5.50823e-09	0.0829221
FAM126A	0.0827167	5.54544e-09	0.0829061
MYD88	0.0826872	5.61516e-09	0.0828764
PREX2	0.0826782	5.63663e-09	0.0828673
GADD45GIP1	0.0826448	5.71689e-09	0.0828337
LAMA2	0.0826266	5.76104e-09	0.0828154
MYOF	-0.0826261	5.76216e-09	-0.082815
ATP4B	0.0826232	5.76928e-09	0.082812
LYZL2	0.0826223	5.77167e-09	0.082811
OR2C1	0.0826218	5.77289e-09	0.0828105
CEBPE	0.082617	5.78457e-09	0.0828057
ZNF273	0.0826151	5.78908e-09	0.0828039
RPEL1	0.0826147	5.79005e-09	0.0828035
DRD4	0.0826132	5.79387e-09	0.0828019
ADGRF2	0.0825937	5.84175e-09	0.0827823
SYCE1	0.082587	5.85837e-09	0.0827756
FAM171A2	0.0825777	5.88145e-09	0.0827662
RNF224	0.0825745	5.88958e-09	0.0827629
KRT38	0.0825568	5.93376e-09	0.0827451
SLC13A3	0.0825382	5.98071e-09	0.0827264
RAB11FIP5	0.0825339	5.99154e-09	0.0827221
TDRD9	0.0825325	5.995e-09	0.0827207
KCNE2	0.0825024	6.07194e-09	0.0826903
TET1	0.0824861	6.11395e-09	0.0826739
SLC11A1	-0.0824825	6.12309e-09	-0.0826703
ABI2	0.0824674	6.16249e-09	0.0826551
MPP1	0.0824304	6.25956e-09	0.0826178
CYP27C1	0.0824101	6.31325e-09	0.0825975
PLA2G4E	0.0823841	6.38299e-09	0.0825713
ALX1	0.0823748	6.40822e-09	0.0825619
TEX15	0.0823676	6.42776e-09	0.0825546
PRR20G	0.082365	6.43464e-09	0.082552
HSF5	0.0823394	6.50472e-09	0.0825262
C10orf71	0.0823361	6.51372e-09	0.0825229
NPTX2	0.0823327	6.52315e-09	0.0825194
IFNA6	0.0823244	6.54583e-09	0.0825112
SCG3	0.0823237	6.54782e-09	0.0825104
FGF21	0.0823211	6.55515e-09	0.0825078
TMEM151B	0.08231	6.58584e-09	0.0824966
DCAF12L1	0.0822871	6.6496e-09	0.0824736
RHAG	0.0822859	6.65295e-09	0.0824724
HAO2	0.0822816	6.66513e-09	0.0824681
ZNF264	0.0822451	6.76859e-09	0.0824313
TARM1	0.0822416	6.77857e-09	0.0824277
B3GALT2	0.0822201	6.8403e-09	0.0824061
PPIC	-0.082218	6.8461e-09	-0.0824041
ITPR1	-0.0822007	6.89618e-09	-0.0823866
CCDC73	0.0821954	6.91174e-09	0.0823813
CHPF	0.082189	6.9303e-09	0.0823749
CLCNKA	0.0821873	6.93528e-09	0.0823731
NIPSNAP3B	0.0821644	7.00257e-09	0.0823501
CRIP3	0.0821559	7.0276e-09	0.0823415
SMAP1	0.0821478	7.0517e-09	0.0823333
IL27	0.0821463	7.05615e-09	0.0823318
KCNJ15	0.0821344	7.09172e-09	0.0823198
PIPOX	0.0821168	7.14442e-09	0.0823021
SETD1B	0.0821082	7.1703e-09	0.0822934
MLF1	0.0820966	7.20519e-09	0.0822818
TMEM169	0.0820773	7.264e-09	0.0822624
SULT6B1	0.0820718	7.28088e-09	0.0822568
MOV10L1	0.0820618	7.31142e-09	0.0822468
C10orf90	0.0820527	7.33954e-09	0.0822376
LYPD6B	0.0820344	7.39637e-09	0.0822191
SLC35G5	0.0820327	7.40159e-09	0.0822175
RSU1	0.0820302	7.40943e-09	0.0822149
SEC24D	0.0820151	7.45662e-09	0.0821997
NTNG1	0.0819961	7.51622e-09	0.0821806
TAF11	0.0819811	7.56398e-09	0.0821655
FAM186A	0.0819806	7.56544e-09	0.082165
CST11	0.081977	7.57683e-09	0.0821614
PHYHIPL	0.0819758	7.58085e-09	0.0821601
SPAG17	0.081966	7.61212e-09	0.0821503
APLN	0.0819523	7.65589e-09	0.0821365
PLPPR5	0.081942	7.68915e-09	0.0821261
RNF17	0.0819333	7.7172e-09	0.0821174
TRIM16L	0.0819311	7.72447e-09	0.0821151
KLHL34	0.0819107	7.79072e-09	0.0820947
OR10J5	0.0819048	7.81014e-09	0.0820887
CNPY3	0.081895	7.84242e-09	0.0820788
NRK	-0.0818636	7.94632e-09	-0.0820472
ACBD6	0.0818627	7.94945e-09	0.0820463
NR4A1	-0.081857	7.96835e-09	-0.0820406
OXCT2	0.0818489	7.99564e-09	0.0820324
OMG	0.0818474	8.00076e-09	0.0820309
S100Z	0.081827	8.06943e-09	0.0820103
VAT1L	0.081825	8.07624e-09	0.0820083
NPB	0.0818062	8.14e-09	0.0819894
CORT	0.0817921	8.18821e-09	0.0819753
ATP5MC2	-0.0817726	8.25541e-09	-0.0819556
PLP1	0.0817462	8.34727e-09	0.0819291
C5orf47	0.0817339	8.3905e-09	0.0819166
ADCY8	0.0817319	8.39744e-09	0.0819147
NAPSA	0.0817294	8.40629e-09	0.0819121
ELF2	0.081723	8.42884e-09	0.0819057
HAP1	0.0817178	8.44733e-09	0.0819004
SLITRK2	0.0816774	8.59149e-09	0.0818597
ZNF837	0.0816672	8.62836e-09	0.0818494
DUSP13	0.0816568	8.66573e-09	0.0818391
PRR27	0.0816522	8.68249e-09	0.0818344
ASCL4	0.0816134	8.82457e-09	0.0817954
SF3A1	0.0815348	9.11938e-09	0.0817163
ZBTB47	-0.0815232	9.1637e-09	-0.0817046
PPRC1	0.0815207	9.17342e-09	0.081702
ZKSCAN3	0.0815116	9.20852e-09	0.0816928
OR10A4	0.0815022	9.24455e-09	0.0816834
SLITRK6	0.0814936	9.27784e-09	0.0816748
ANGPTL3	0.0814766	9.34389e-09	0.0816577
ZFHX4	-0.0814741	9.35385e-09	-0.0816551
SNX21	-0.0814577	9.41809e-09	-0.0816386
THSD8	0.0814537	9.43389e-09	0.0816346
TRIM64B	0.0814532	9.43599e-09	0.081634
SOX17	0.0814417	9.48107e-09	0.0816225
TEX53	0.0814321	9.51938e-09	0.0816128
EFEMP1	-0.0814248	9.54825e-09	-0.0816055
GDF10	0.0814239	9.55182e-09	0.0816046
CCL27	0.0814212	9.56272e-09	0.0816018
ZNF233	0.0814118	9.60036e-09	0.0815924
TRIM48	0.0813912	9.68318e-09	0.0815717
CCDC36	0.0813911	9.68357e-09	0.0815716
CPEB4	0.0813691	9.77304e-09	0.0815494
SLC10A2	0.0813677	9.77875e-09	0.081548
MAGEA8	0.0813672	9.78059e-09	0.0815475
RSPO2	0.0813653	9.78836e-09	0.0815456
TAS2R40	0.0813625	9.79973e-09	0.0815428
ALB	0.0813586	9.81592e-09	0.0815388
KCNC2	0.0813465	9.86531e-09	0.0815267
ASB15	0.0813326	9.92296e-09	0.0815126
SORBS3	-0.0812787	1.01482e-08	-0.0814584
APOC4	0.0812653	1.02051e-08	0.0814449
OAZ2	-0.0812542	1.02524e-08	-0.0814337
SLC18A3	0.0812219	1.03912e-08	0.0814013
CABP1	0.081217	1.04124e-08	0.0813963
DPYS	0.0812166	1.04143e-08	0.0813959
GP1BB	0.0812112	1.04378e-08	0.0813904
PLIN2	0.0812022	1.04768e-08	0.0813814
NPR1	0.0811979	1.04958e-08	0.081377
SLC14A1	0.0811912	1.05252e-08	0.0813703
ABCA4	0.0811644	1.06431e-08	0.0813433
CC2D2A	-0.0811212	1.08359e-08	-0.0812999
AMELX	0.0811061	1.09045e-08	0.0812846
INSYN2A	0.0811018	1.09239e-08	0.0812803
EPS15	0.0810753	1.10451e-08	0.0812536
KCNG3	0.0810734	1.10538e-08	0.0812517
AL772284.2	0.0810568	1.11302e-08	0.081235
KRTAP10-7	0.0810274	1.1267e-08	0.0812054
SNCG	-0.0810123	1.13379e-08	-0.0811902
STAB1	-0.0810065	1.13652e-08	-0.0811844
ERLEC1	0.0810001	1.13956e-08	0.0811779
DAZL	0.0809999	1.13966e-08	0.0811777
ITGA1	-0.080995	1.14196e-08	-0.0811728
OR4F15	0.0809883	1.14517e-08	0.081166
MRLN	0.0809874	1.14559e-08	0.0811651
CD81	-0.0809855	1.1465e-08	-0.0811632
C1orf194	0.0809754	1.15131e-08	0.0811531
KRIT1	0.0809716	1.15312e-08	0.0811492
TCERG1L	0.0809557	1.16076e-08	0.0811332
KCNV2	0.080933	1.17177e-08	0.0811104
FADS6	0.0809308	1.17281e-08	0.0811082
NRG3	0.0809259	1.17518e-08	0.0811033
PCDH15	0.0809149	1.18058e-08	0.0810922
AC011005.1	0.0809083	1.1838e-08	0.0810856
NPBWR1	0.0808996	1.18809e-08	0.0810768
CBLN4	0.0808836	1.19603e-08	0.0810606
FITM1	0.080873	1.20127e-08	0.08105
DRD5	0.0808728	1.20136e-08	0.0810498
CYP11B1	0.0808505	1.21252e-08	0.0810274
ZKSCAN8	0.0808154	1.23031e-08	0.080992
SPNS1	0.0807678	1.25479e-08	0.0809442
GOLGA5	0.0807589	1.25947e-08	0.0809351
CERS3	0.0807341	1.27245e-08	0.0809102
MEIG1	0.0807178	1.28108e-08	0.0808938
PXDN	-0.0807159	1.28207e-08	-0.0808919
TCP10L2	0.0807073	1.28667e-08	0.0808832
CYP2W1	0.0806935	1.29402e-08	0.0808693
BABAM1	0.0806762	1.30331e-08	0.0808519
OR52B4	0.0806747	1.30413e-08	0.0808504
NANOGP8	0.0806736	1.30474e-08	0.0808493
CAPZA3	0.0806169	1.33567e-08	0.0807922
PCDHGA11	0.0806167	1.3358e-08	0.080792
SRSF4	0.0805905	1.35031e-08	0.0807657
USP40	0.0805881	1.3517e-08	0.0807632
CGA	0.0805757	1.3586e-08	0.0807508
RNF186	0.0805735	1.35987e-08	0.0807485
SPINK7	0.0805724	1.36049e-08	0.0807474
LTF	0.0805527	1.37162e-08	0.0807276
CER1	0.0805524	1.37176e-08	0.0807273
DCAF8L2	0.0805522	1.37188e-08	0.0807271
MAF	-0.0805432	1.37698e-08	-0.0807181
KCNH4	0.080537	1.38052e-08	0.0807118
MS4A15	0.0805194	1.39061e-08	0.0806941
REG1A	-0.0805005	1.40152e-08	-0.080675
CFAP99	0.0804931	1.40578e-08	0.0806676
DLGAP2	0.080477	1.41514e-08	0.0806514
NXPE2	0.0804696	1.41945e-08	0.080644
PRAMEF2	0.080461	1.42451e-08	0.0806353
TSC22D1	0.0804464	1.43311e-08	0.0806207
MMP27	0.0804459	1.43343e-08	0.0806201
AC233723.1	0.0804269	1.44474e-08	0.0806009
DUSP22	-0.0804223	1.44748e-08	-0.0805963
SERPINB10	0.0803955	1.46353e-08	0.0805694
UGT2B4	0.0803829	1.47116e-08	0.0805567
PCDHB13	0.080377	1.47474e-08	0.0805508
ZNF583	0.0803767	1.47496e-08	0.0805504
ACTL6B	0.080361	1.48449e-08	0.0805347
CXorf58	0.0803431	1.49549e-08	0.0805167
PCDHB9	0.0803423	1.49599e-08	0.0805159
BRS3	0.0803341	1.50107e-08	0.0805076
IQGAP1	0.0803272	1.50534e-08	0.0805006
NPLOC4	0.0803148	1.51304e-08	0.0804882
AC138647.1	0.0802999	1.52236e-08	0.0804732
NAA11	0.0802829	1.53303e-08	0.0804561
TMEM95	0.0802677	1.5427e-08	0.0804407
ADARB1	-0.0802652	1.54426e-08	-0.0804383
MEIOB	0.080264	1.54503e-08	0.080437
SLC9A4	0.0802623	1.54609e-08	0.0804354
HNRNPU	0.0802473	1.55573e-08	0.0804202
TNNC2	0.0802402	1.56023e-08	0.0804131
RABGAP1	0.0802377	1.56186e-08	0.0804106
TPSD1	0.0802195	1.57359e-08	0.0803923
NRN1L	0.080216	1.5759e-08	0.0803887
PRCD	0.0801991	1.58687e-08	0.0803717
CCDC106	0.0801907	1.59236e-08	0.0803633
FSIP2	0.080168	1.60727e-08	0.0803404
CCDC136	-0.0801511	1.61848e-08	-0.0803234
ARID4A	0.0801426	1.62417e-08	0.0803148
RETNLB	0.080135	1.62928e-08	0.0803072
ZNF230	0.0801306	1.63222e-08	0.0803027
LY6H	0.0800928	1.65776e-08	0.0802647
OR3A2	0.0800756	1.66951e-08	0.0802474
ETNPPL	0.0800637	1.6777e-08	0.0802354
OR10H5	0.0800607	1.67977e-08	0.0802324
MPC1L	0.0800588	1.68104e-08	0.0802306
CDH16	0.0800488	1.68797e-08	0.0802205
EZH1	0.0800354	1.69733e-08	0.0802069
OR51E1	-0.0800238	1.70544e-08	-0.0801952
PPM1E	0.0800079	1.71659e-08	0.0801793
CNTN1	-0.079986	1.7321e-08	-0.0801572
PRKD1	-0.0799629	1.74854e-08	-0.080134
PHF20L1	0.0799485	1.75893e-08	0.0801195
WFDC9	0.0799355	1.76837e-08	0.0801064
TFDP3	0.0799189	1.78043e-08	0.0800897
BMP10	0.0799145	1.78367e-08	0.0800852
TM4SF5	0.0799128	1.78489e-08	0.0800835
CLEC19A	0.0798998	1.7944e-08	0.0800705
SSTR4	0.0798734	1.81395e-08	0.0800439
SIGLEC1	0.0798679	1.81804e-08	0.0800384
HECA	0.0798491	1.8321e-08	0.0800194
CBX6	0.0798396	1.83922e-08	0.0800099
NXNL2	0.0798346	1.84297e-08	0.0800049
BSN	0.0798026	1.86728e-08	0.0799727
FAM49A	0.0798019	1.86786e-08	0.0799719
ITPRID1	0.0797907	1.87642e-08	0.0799607
KIAA1586	0.0797792	1.88532e-08	0.0799491
ABHD12B	0.0797785	1.88583e-08	0.0799484
TRIM27	0.0797631	1.89775e-08	0.0799329
ANKRD31	0.0797441	1.91255e-08	0.0799138
NKPD1	0.0797344	1.92019e-08	0.079904
CALU	-0.0797245	1.92794e-08	-0.0798941
TMED4	0.079723	1.92915e-08	0.0798925
AC004593.3	0.0797064	1.94232e-08	0.0798758
GOPC	0.0796807	1.96285e-08	0.0798499
SLC52A1	0.0796428	1.99344e-08	0.0798119
KRT34	0.0796142	2.01686e-08	0.0797831
CIDEC	0.0795908	2.03628e-08	0.0797595
PROM2	0.0795907	2.03636e-08	0.0797594
PALMD	0.0795774	2.04741e-08	0.0797461
ACOX3	0.0795629	2.05963e-08	0.0797314
SEL1L2	0.0795501	2.07039e-08	0.0797185
STMN2	0.0795324	2.08539e-08	0.0797007
GPHB5	0.0795288	2.08844e-08	0.0796971
MECOM	0.0795259	2.09096e-08	0.0796942
LRRC63	0.0795198	2.09615e-08	0.0796881
IGSF11	0.079501	2.11231e-08	0.0796691
MTA3	0.0794961	2.11654e-08	0.0796642
AC113348.1	0.0794879	2.1236e-08	0.079656
LRRC4	0.0794835	2.12741e-08	0.0796515
ATP5PO	0.0794766	2.13342e-08	0.0796446
OR1L3	0.0794733	2.13628e-08	0.0796413
KRT78	0.0794698	2.13939e-08	0.0796377
SLC4A4	0.0794603	2.14765e-08	0.0796282
PDLIM1	-0.0794584	2.14934e-08	-0.0796262
TXNDC15	-0.0794551	2.15223e-08	-0.0796229
FAT2	0.07945	2.15667e-08	0.0796178
LHCGR	0.0794494	2.15722e-08	0.0796172
FDCSP	0.0794379	2.16735e-08	0.0796057
SPAAR	0.0794073	2.19455e-08	0.0795749
DDX4	0.0793865	2.21328e-08	0.0795539
ANKUB1	0.0793765	2.22229e-08	0.0795438
SNX33	0.0793544	2.24237e-08	0.0795216
RPRML	0.0793276	2.267e-08	0.0794946
GNAI3	0.0793222	2.272e-08	0.0794892
DSG4	0.0793206	2.27347e-08	0.0794876
PRKD3	0.0793143	2.27926e-08	0.0794813
C8B	0.0793118	2.28158e-08	0.0794788
PLEKHO2	-0.0793055	2.28745e-08	-0.0794724
MMP26	0.0792803	2.31104e-08	0.079447
SIGLEC14	0.0792755	2.31557e-08	0.0794422
OR2Z1	0.0792748	2.31626e-08	0.0794415
SELP	0.079273	2.31794e-08	0.0794397
MYL2	0.0792638	2.32659e-08	0.0794304
ESPNL	0.0792607	2.32953e-08	0.0794273
ENAM	0.0792374	2.35176e-08	0.0794038
ATG9A	0.0791942	2.39339e-08	0.0793604
ALOX5	0.0791907	2.39679e-08	0.0793569
FREM3	0.0791824	2.4049e-08	0.0793485
PCSK2	0.0791233	2.46336e-08	0.079289
SPACA3	0.0791153	2.47139e-08	0.079281
SLC39A11	0.0790925	2.49431e-08	0.0792581
TTC36	0.0790847	2.50222e-08	0.0792502
GTPBP1	0.0790686	2.51872e-08	0.0792339
ECT2L	0.0790658	2.52157e-08	0.0792311
ZNRF4	0.0790235	2.56515e-08	0.0791887
H1FOO	0.0790144	2.57466e-08	0.0791795
ST8SIA2	0.0790024	2.58727e-08	0.0791674
FCRL4	0.0790002	2.58954e-08	0.0791652
TIGD7	0.0789998	2.58999e-08	0.0791647
SPEGNB	0.0789728	2.61843e-08	0.0791376
SERPINA11	0.0789701	2.62139e-08	0.0791348
GIMD1	0.0789615	2.63049e-08	0.0791262
FNDC8	0.0789584	2.63383e-08	0.0791231
UCP1	0.0789507	2.64199e-08	0.0791154
IVNS1ABP	0.0789331	2.66094e-08	0.0790977
ZNF280A	0.0789323	2.66179e-08	0.0790969
PANX3	0.0789164	2.67904e-08	0.0790808
C3orf22	0.0789004	2.69645e-08	0.0790647
GNAT2	0.0788981	2.69895e-08	0.0790624
DPP10	0.0788955	2.70176e-08	0.0790598
DEFB108B	0.0788952	2.70208e-08	0.0790595
CSNK1A1L	0.078888	2.71004e-08	0.0790522
HTR1A	0.0788768	2.72238e-08	0.0790409
NRBP1	0.0788752	2.72406e-08	0.0790394
IFNK	0.0788669	2.73331e-08	0.079031
PTPRS	-0.0788614	2.73939e-08	-0.0790255
SERPINA6	0.0788377	2.76579e-08	0.0790016
IFITM3	-0.0788318	2.77235e-08	-0.0789957
MUCL3	-0.078817	2.78906e-08	-0.0789808
PRRG3	0.0788076	2.7997e-08	0.0789713
CELA3B	0.0787455	2.87085e-08	0.0789089
EDDM13	0.0787298	2.88918e-08	0.078893
CRB1	0.0787261	2.89352e-08	0.0788893
OR2Y1	0.078723	2.89708e-08	0.0788862
MYCBPAP	0.0787102	2.91217e-08	0.0788733
VWA5B1	0.0786663	2.96428e-08	0.0788291
OPN5	0.0786572	2.97511e-08	0.07882
MUS81	0.0786553	2.97741e-08	0.0788181
ODF3L2	0.0786345	3.00248e-08	0.0787972
ZNF790	0.0786177	3.02293e-08	0.0787803
SPATA31E1	0.0785939	3.05217e-08	0.0787563
H2BFWT	0.0785879	3.05958e-08	0.0787503
FARP1	-0.0785864	3.06138e-08	-0.0787488
TRIM43	0.0785513	3.10504e-08	0.0787135
SLFN13	0.0785506	3.10599e-08	0.0787127
LENG8	-0.0785441	3.11412e-08	-0.0787062
AKAP6	-0.078539	3.1205e-08	-0.0787011
SLC5A7	0.0785154	3.15028e-08	0.0786774
BECN2	0.078506	3.16229e-08	0.0786679
SCNN1D	0.0784785	3.1975e-08	0.0786402
ADRA2B	0.0784712	3.20697e-08	0.0786329
TUBB1	0.0784656	3.21414e-08	0.0786273
OR6K6	0.0784596	3.22194e-08	0.0786212
UCN2	0.0784438	3.24251e-08	0.0786053
MINAR2	0.0784423	3.2445e-08	0.0786038
FGF1	0.078436	3.25272e-08	0.0785975
NCKAP5L	0.0784267	3.26492e-08	0.0785881
AANAT	0.0784176	3.27697e-08	0.0785789
RALYL	0.0784137	3.28207e-08	0.078575
PAPOLB	0.0784124	3.28379e-08	0.0785737
TMEM64	0.0784123	3.28394e-08	0.0785736
FAM237A	0.0784075	3.29029e-08	0.0785688
SYT16	0.078407	3.29092e-08	0.0785683
OR2V1	0.0784006	3.29941e-08	0.0785619
CA6	0.0783696	3.34091e-08	0.0785306
MEIOC	0.0783667	3.34482e-08	0.0785277
TEX54	0.0783638	3.34875e-08	0.0785248
C4orf45	0.078351	3.366e-08	0.0785119
TMEM50A	0.0783451	3.374e-08	0.078506
PROKR1	0.0783425	3.37747e-08	0.0785034
OR6V1	0.0783246	3.40199e-08	0.0784853
OR1L1	0.0783233	3.4037e-08	0.0784841
NHLH2	0.0783226	3.40461e-08	0.0784834
SNX31	0.0783226	3.40471e-08	0.0784833
SMIM35	0.0783179	3.41108e-08	0.0784786
ARPP21	0.078312	3.41927e-08	0.0784726
DNASE1L3	0.078301	3.43438e-08	0.0784616
C1QL3	0.0783008	3.4346e-08	0.0784614
LMF2	0.0782974	3.43938e-08	0.078458
GPR15	0.0782832	3.45904e-08	0.0784437
ALX4	0.0782683	3.47981e-08	0.0784287
INTS1	0.0782643	3.48543e-08	0.0784247
SPATA21	0.0782604	3.49087e-08	0.0784208
NKX1-2	0.0782518	3.50297e-08	0.0784121
DNAH8	0.0782312	3.53204e-08	0.0783914
ROBO2	0.0782115	3.56012e-08	0.0783716
RSPO4	0.0782106	3.56146e-08	0.0783706
ALAS2	0.0782051	3.56932e-08	0.0783651
NLRP5	0.0782009	3.57538e-08	0.0783609
TMEM275	0.0781918	3.58837e-08	0.0783518
TMEM106A	0.0781678	3.62323e-08	0.0783276
GRIN1	0.078157	3.63888e-08	0.0783167
LMAN1L	0.0781542	3.64303e-08	0.0783139
WBP1L	-0.0781167	3.69818e-08	-0.0782762
SFTPC	0.0781109	3.7069e-08	0.0782703
BEX4	-0.0781088	3.70995e-08	-0.0782682
ACTL7A	0.0780984	3.72549e-08	0.0782578
PKD1L3	0.0780968	3.72782e-08	0.0782562
COLEC10	0.0780782	3.75574e-08	0.0782375
POU4F2	0.0780675	3.77192e-08	0.0782267
CHAT	0.0780632	3.77846e-08	0.0782223
CD99L2	0.0780477	3.80205e-08	0.0782067
KLHL33	0.0780452	3.80585e-08	0.0782042
PNMT	0.078032	3.82595e-08	0.078191
ZNF648	0.0780223	3.84095e-08	0.0781812
SLC6A17	0.0780221	3.84119e-08	0.078181
KRTAP4-11	0.0779926	3.8869e-08	0.0781513
KLK3	0.0779841	3.90014e-08	0.0781428
OVCH1	0.0779638	3.93194e-08	0.0781224
SMIM9	0.077962	3.93474e-08	0.0781206
APOA5	0.0779539	3.94755e-08	0.0781124
WDR1	0.077944	3.96333e-08	0.0781024
UBXN1	0.0779209	4.00015e-08	0.0780791
AKAP17A	0.0779196	4.00225e-08	0.0780778
HOXC10	-0.0779173	4.00582e-08	-0.0780756
CZIB	0.077909	4.01913e-08	0.0780672
DZIP1	0.0779075	4.02164e-08	0.0780657
ESRRG	0.0779045	4.0264e-08	0.0780627
GLIPR1L2	0.0778991	4.03522e-08	0.0780572
DLX1	0.0778797	4.06658e-08	0.0780377
FAM180B	0.0778782	4.06903e-08	0.0780362
P4HB	0.0778781	4.06922e-08	0.0780361
HPSE2	0.0778641	4.09199e-08	0.0780221
RNF113B	0.0778627	4.0944e-08	0.0780206
RHOT1	0.0778565	4.10443e-08	0.0780144
MAP4K3	0.0778498	4.1155e-08	0.0780076
KIF5A	0.0778416	4.12896e-08	0.0779994
ITIH1	0.0778149	4.1733e-08	0.0779726
PCLO	0.0778144	4.17413e-08	0.0779721
WIPF1	0.0777958	4.20538e-08	0.0779533
MPPED1	0.0777919	4.21179e-08	0.0779494
YPEL4	0.0777898	4.21549e-08	0.0779472
KCNA4	0.0777741	4.24186e-08	0.0779315
SPINK2	0.0777624	4.2618e-08	0.0779197
RESP18	0.0777602	4.26548e-08	0.0779175
VCAM1	0.0777567	4.27149e-08	0.077914
SESN1	0.0777542	4.27575e-08	0.0779115
CDS2	0.0777504	4.28234e-08	0.0779076
GSPT2	0.0777284	4.32002e-08	0.0778855
KCNJ3	0.0777172	4.33941e-08	0.0778743
OR6S1	0.0777018	4.3662e-08	0.0778587
TAF11L11	0.0776817	4.40143e-08	0.0778385
ZNF625	0.077666	4.42906e-08	0.0778227
MARCH10	0.0776656	4.4297e-08	0.0778223
KRT84	0.0776614	4.43718e-08	0.0778181
RARRES1	0.0776606	4.43854e-08	0.0778173
GK2	0.0776604	4.43891e-08	0.0778171
HYPM	0.0776526	4.45278e-08	0.0778092
RANBP3	0.0776492	4.45883e-08	0.0778058
C1QL4	0.0776453	4.46576e-08	0.0778019
TRPV3	0.0776426	4.47049e-08	0.0777992
ARL4D	-0.0776404	4.47455e-08	-0.0777969
PTMS	0.0776379	4.4789e-08	0.0777945
KRTAP17-1	0.0776044	4.53911e-08	0.0777608
TEX101	0.077597	4.55254e-08	0.0777533
FZD9	0.0775905	4.56445e-08	0.0777467
OR51D1	0.0775667	4.60789e-08	0.0777228
POGK	0.0775511	4.63664e-08	0.0777071
SCAP	0.0775401	4.65697e-08	0.0776961
PLA2G4A	0.077521	4.69259e-08	0.0776768
GBA	0.0775186	4.69706e-08	0.0776744
OR9Q2	0.0775017	4.72878e-08	0.0776574
LRP5	0.077467	4.7946e-08	0.0776225
CLCA4	0.0774554	4.81667e-08	0.0776109
FHL3	-0.0774486	4.82982e-08	-0.077604
IL26	0.0774464	4.83398e-08	0.0776018
AL603764.2	0.0774226	4.88007e-08	0.0775778
TMEM252	0.0774203	4.88454e-08	0.0775755
ITIH3	0.0774196	4.88586e-08	0.0775748
ZNF829	0.0774096	4.90538e-08	0.0775647
NPS	0.0773948	4.93417e-08	0.0775499
DNAJC18	0.0773896	4.9444e-08	0.0775447
UNCX	0.0773768	4.96973e-08	0.0775318
BTBD2	0.077369	4.98516e-08	0.0775239
CD1B	0.0773679	4.98738e-08	0.0775228
KDM3B	0.077339	5.04492e-08	0.0774938
IL17REL	0.0773295	5.06393e-08	0.0774842
OR56A3	0.0773063	5.11094e-08	0.0774608
ZSWIM2	0.0773053	5.11293e-08	0.0774599
CCDC178	0.0772883	5.14768e-08	0.0774427
KCNA2	0.0772878	5.14861e-08	0.0774422
KRT222	0.077287	5.15024e-08	0.0774414
LRRIQ1	0.0772633	5.19895e-08	0.0774176
VANGL2	0.0772564	5.21318e-08	0.0774107
NLRP14	0.0772416	5.24384e-08	0.0773958
C9orf135	0.077233	5.26194e-08	0.0773871
RTL1	0.0771923	5.34757e-08	0.0773461
KCNK4	0.0771699	5.3953e-08	0.0773236
CLUL1	0.0771503	5.43739e-08	0.0773039
TMEM59L	0.0771445	5.44977e-08	0.0772981
ADGRB3	0.0771384	5.463e-08	0.077292
PDZD2	0.0771229	5.49668e-08	0.0772764
ADGRG4	0.0771219	5.4988e-08	0.0772754
MAGEA10	0.0771166	5.5104e-08	0.07727
PDYN	0.0771117	5.52115e-08	0.0772651
OR2L13	0.0770814	5.58775e-08	0.0772346
UFSP2	0.0770761	5.59964e-08	0.0772292
RHCE	0.0770657	5.62262e-08	0.0772188
OBP2A	0.0770587	5.63829e-08	0.0772118
MRGPRD	0.0770542	5.64833e-08	0.0772073
INHBB	0.0770265	5.71054e-08	0.0771794
FAM13A	0.077021	5.72306e-08	0.0771739
CHRNA4	0.077005	5.75946e-08	0.0771577
BEND5	0.0770046	5.76044e-08	0.0771573
PADI1	0.0769957	5.78057e-08	0.0771484
SLC25A31	0.0769957	5.78074e-08	0.0771484
SBSN	0.0769714	5.83657e-08	0.0771239
MAP1LC3C	0.0769642	5.85318e-08	0.0771167
HACD4	0.0769422	5.90438e-08	0.0770945
WFDC10B	0.0769392	5.91128e-08	0.0770916
ZNF530	0.0769226	5.95017e-08	0.0770749
TEX13C	0.0769125	5.97405e-08	0.0770647
ADAD1	0.0769061	5.98917e-08	0.0770583
DUPD1	0.0769037	5.99478e-08	0.0770559
FNDC11	0.0768878	6.03254e-08	0.0770399
ZDHHC22	0.0768824	6.04562e-08	0.0770344
PCDH19	0.0768714	6.07178e-08	0.0770234
SPRY2	0.0768524	6.11758e-08	0.0770043
ALDH1A3	-0.0768443	6.13727e-08	-0.0769961
DCDC2B	0.0768364	6.15633e-08	0.0769882
C11orf58	0.0768087	6.22408e-08	0.0769603
KLF8	0.0767853	6.28179e-08	0.0769368
COX7B2	0.0767846	6.28358e-08	0.076936
MUCL1	0.0767725	6.3136e-08	0.0769239
AHSP	0.0767523	6.36414e-08	0.0769036
TMEM132E	0.0767493	6.37168e-08	0.0769006
PADI4	0.0767203	6.44498e-08	0.0768714
GLYAT	0.0767183	6.45006e-08	0.0768694
ALOX12B	0.0767175	6.45227e-08	0.0768685
ANKRD18B	0.0766952	6.50903e-08	0.0768462
KIAA0319	0.0766744	6.5627e-08	0.0768252
OR52W1	0.0766537	6.61637e-08	0.0768044
GRIK5	-0.0766377	6.6583e-08	-0.0767883
NEFM	0.0766255	6.69033e-08	0.076776
OR56A1	0.0766235	6.69571e-08	0.076774
TAB2	-0.0766038	6.74793e-08	-0.0767541
SRSF5	-0.0765983	6.76245e-08	-0.0767486
RNF112	-0.0765798	6.81201e-08	-0.07673
CPSF4L	0.0765664	6.84781e-08	0.0767166
ATP2B2	0.0765622	6.8591e-08	0.0767124
PTX4	0.0765528	6.88471e-08	0.0767029
KRTAP15-1	0.0765331	6.93819e-08	0.0766831
GNAT1	0.0765006	7.02738e-08	0.0766504
EFCAB9	0.0764718	7.10763e-08	0.0766214
GNGT1	0.0764564	7.1508e-08	0.0766059
VXN	0.0764436	7.18684e-08	0.076593
SLC27A6	0.0764313	7.22162e-08	0.0765806
IFNA7	0.0764262	7.23614e-08	0.0765755
LIN28B	0.0764193	7.25571e-08	0.0765686
C3orf18	0.0764128	7.27433e-08	0.076562
AZU1	0.0764107	7.28019e-08	0.07656
SNRK	0.0764084	7.28684e-08	0.0765576
MBL2	0.0764076	7.28906e-08	0.0765568
EPM2AIP1	0.0764029	7.30275e-08	0.076552
SLC6A18	0.0763855	7.35268e-08	0.0765346
C11orf16	0.0763815	7.36418e-08	0.0765306
SLC22A17	-0.0763721	7.39151e-08	-0.0765211
NCKAP1	0.0763709	7.39503e-08	0.0765199
PMP2	0.0763677	7.40437e-08	0.0765166
CLEC20A	0.0763608	7.42421e-08	0.0765098
LRRN2	0.0763371	7.49359e-08	0.0764859
SLC24A2	0.0763321	7.50849e-08	0.0764809
SLC39A6	0.0763296	7.51572e-08	0.0764784
COL1A2	-0.0763234	7.53411e-08	-0.0764721
NPY	0.0763092	7.57619e-08	0.0764578
NT5E	-0.0763086	7.57797e-08	-0.0764572
ANXA3	-0.0762971	7.61216e-08	-0.0764457
ADAD2	0.0762944	7.62036e-08	0.0764429
LCNL1	0.0762831	7.65412e-08	0.0764316
MS4A7	0.0762653	7.70771e-08	0.0764137
C16orf89	-0.0762609	7.72112e-08	-0.0764093
NPY5R	0.0762591	7.7265e-08	0.0764075
C1QL2	0.0762511	7.7507e-08	0.0763994
CLEC3B	0.0762326	7.80723e-08	0.0763808
MPIG6B	0.0762165	7.85677e-08	0.0763646
TPTE	0.0761832	7.95979e-08	0.0763311
PRTG	-0.0761793	7.97189e-08	-0.0763272
SLC16A8	0.076168	8.00728e-08	0.0763158
ZNF772	0.0761569	8.04233e-08	0.0763046
NCBP2L	0.0761489	8.06748e-08	0.0762966
OLFML2A	-0.0761437	8.08388e-08	-0.0762914
KRT75	0.0761348	8.11213e-08	0.0762824
COL9A1	0.0761325	8.11938e-08	0.0762801
ABCB11	0.07612	8.15915e-08	0.0762676
VPS26B	0.0760957	8.23737e-08	0.0762431
SCGB1D4	0.0760759	8.30134e-08	0.0762232
OR9I1	0.0760752	8.30371e-08	0.0762224
SHROOM3	0.0760531	8.37577e-08	0.0762002
SPATA31D3	0.0760348	8.43585e-08	0.0761818
NTN1	0.0760103	8.51714e-08	0.0761572
SEC13	0.0759998	8.55208e-08	0.0761466
TAF3	0.0759938	8.57205e-08	0.0761406
TAF11L14	0.0759704	8.65082e-08	0.0761171
MAGEA4	0.0759594	8.68823e-08	0.076106
PTCHD4	0.0759579	8.69306e-08	0.0761045
CCNA1	0.0759558	8.70046e-08	0.0761023
GNAO1	-0.0759352	8.77051e-08	-0.0760817
NR1D2	0.0759211	8.81919e-08	0.0760674
GNRHR	0.0759182	8.82916e-08	0.0760645
KBTBD13	0.0759169	8.83358e-08	0.0760632
GCG	0.075913	8.84694e-08	0.0760593
OR5D16	0.0759041	8.87791e-08	0.0760503
GNL1	0.0758984	8.89743e-08	0.0760447
C9orf129	0.0758848	8.94489e-08	0.076031
INSL4	0.0758592	9.03464e-08	0.0760052
OVOL3	0.0758492	9.07001e-08	0.0759952
FSHR	0.075849	9.07076e-08	0.0759949
CCDC9	-0.075844	9.08837e-08	-0.07599
CTNND2	0.0758269	9.1491e-08	0.0759728
PPP3R2	0.0758249	9.15653e-08	0.0759707
ASAH2	0.0758043	9.23007e-08	0.07595
DNAAF1	0.0757992	9.24873e-08	0.0759448
MYH9	-0.0757974	9.25527e-08	-0.075943
TEX49	0.0757918	9.27527e-08	0.0759374
NEFL	0.0757778	9.32596e-08	0.0759234
MYL7	0.0757778	9.32618e-08	0.0759233
CYLC2	0.0757666	9.36701e-08	0.075912
FHL5	0.0757451	9.44584e-08	0.0758904
SPEN	0.0757001	9.61282e-08	0.0758452
GLYATL3	0.0756958	9.62879e-08	0.0758409
AK5	0.0756724	9.71693e-08	0.0758173
ZPBP	0.0756722	9.71749e-08	0.0758172
KRTDAP	0.075668	9.7334e-08	0.075813
SPSB1	-0.0756601	9.76341e-08	-0.075805
GPRC5D	0.0756556	9.78063e-08	0.0758004
CCR3	0.0756329	9.86733e-08	0.0757776
TRAPPC12	0.0756239	9.90189e-08	0.0757686
TAAR8	0.0756219	9.90966e-08	0.0757666
TTC29	0.0756126	9.94567e-08	0.0757572
PPP1R21	0.0755997	9.99576e-08	0.0757442
PLAG1	0.0755789	1.00767e-07	0.0757233
MINDY4B	0.0755448	1.02113e-07	0.075689
PLA2G2C	0.0755381	1.02378e-07	0.0756823
USP29	0.0755234	1.02966e-07	0.0756675
SLCO1B1	0.0755069	1.03627e-07	0.0756509
ATF2	0.0755035	1.03766e-07	0.0756474
GPC5	0.0755001	1.03903e-07	0.075644
VTN	0.0754761	1.04876e-07	0.0756199
SMAD9	-0.075459	1.05572e-07	-0.0756027
HPN	0.075459	1.05574e-07	0.0756027
RGN	-0.075456	1.05695e-07	-0.0755997
CRLF2	0.0754437	1.06203e-07	0.0755873
AC087498.1	0.0754385	1.06418e-07	0.075582
BRWD1	0.0754328	1.06652e-07	0.0755764
OR6C76	0.075431	1.06727e-07	0.0755745
BSND	0.0754234	1.07041e-07	0.0755669
TCHH	0.0753915	1.08373e-07	0.0755349
OR6Q1	0.0753873	1.08553e-07	0.0755306
TMEM272	0.0753604	1.09689e-07	0.0755035
PKDREJ	0.0753593	1.09738e-07	0.0755024
RAX	0.075357	1.09835e-07	0.0755001
CNBD1	0.0753442	1.10379e-07	0.0754873
CHRNA2	0.0753432	1.10425e-07	0.0754862
KCNQ4	-0.0753416	1.1049e-07	-0.0754847
LUC7L2	0.0753167	1.11563e-07	0.0754596
UNC80	0.0752998	1.12295e-07	0.0754426
DESI2	0.0752972	1.12408e-07	0.07544
CLINT1	0.0752757	1.1335e-07	0.0754183
SPATA45	0.075261	1.13996e-07	0.0754036
DEFB134	0.0752601	1.14036e-07	0.0754027
GABRA4	0.0752579	1.14132e-07	0.0754005
ZNF43	0.0752551	1.14259e-07	0.0753976
NLRP4	0.075254	1.14308e-07	0.0753965
POU3F2	0.0752313	1.15314e-07	0.0753737
PPIB	0.0752226	1.15701e-07	0.075365
SLC22A25	0.0752052	1.16483e-07	0.0753475
ZYG11A	0.07518	1.17627e-07	0.0753221
TSGA10IP	0.0751776	1.17735e-07	0.0753197
SLC46A2	0.0751713	1.18024e-07	0.0753133
CHRND	0.075164	1.18357e-07	0.075306
THRSP	0.0751565	1.18699e-07	0.0752985
PPP1R2C	0.075124	1.20201e-07	0.0752658
TXNDC8	0.0751061	1.21037e-07	0.0752478
OR2A14	0.0751	1.21323e-07	0.0752416
PGK2	0.0750696	1.22757e-07	0.0752111
TMEM31	0.0750421	1.24065e-07	0.0751835
L1TD1	0.0750353	1.24391e-07	0.0751766
OGFRL1	0.0750294	1.24674e-07	0.0751707
RBM5	0.0750138	1.25429e-07	0.075155
KCNV1	0.0750138	1.25431e-07	0.0751549
SERPINB12	0.0749762	1.27262e-07	0.0751172
PRAMEF18	0.0749555	1.28281e-07	0.0750964
WNT4	0.0749357	1.29263e-07	0.0750765
AGPAT4	-0.0749333	1.29384e-07	-0.075074
LILRB5	0.0749264	1.29727e-07	0.0750671
KERA	0.0749041	1.3085e-07	0.0750446
PRSS57	0.0748845	1.31844e-07	0.0750249
PROC	0.0748729	1.32434e-07	0.0750133
GP9	0.0748606	1.33062e-07	0.0750009
MPDZ	-0.0748587	1.33158e-07	-0.074999
SLC30A3	0.0748585	1.33171e-07	0.0749988
INSL6	0.074844	1.33916e-07	0.0749842
MKX	-0.0748412	1.34061e-07	-0.0749814
RBP5	0.074829	1.34692e-07	0.0749691
TPD52L3	0.0748272	1.34783e-07	0.0749674
IFNA14	0.074824	1.34949e-07	0.0749641
ADAM29	0.0748093	1.35717e-07	0.0749493
CYP27B1	0.0748019	1.36103e-07	0.0749419
MYL4	0.0748019	1.36105e-07	0.0749419
DSG1	0.0747962	1.36405e-07	0.0749361
HBQ1	0.0747764	1.37445e-07	0.0749163
NMUR2	0.0747705	1.37761e-07	0.0749103
OR10A7	0.0747674	1.37923e-07	0.0749072
FEZF2	0.0747598	1.38327e-07	0.0748996
IGFBP1	0.0747469	1.39015e-07	0.0748866
INCA1	0.0747409	1.39335e-07	0.0748806
RTN2	0.0747384	1.39472e-07	0.074878
KCNMB2	0.0747303	1.39907e-07	0.0748699
LNPEP	0.0747104	1.40982e-07	0.0748498
FOXR1	0.074706	1.41222e-07	0.0748454
POU3F4	0.074698	1.41657e-07	0.0748374
TEX43	0.0746917	1.41997e-07	0.0748311
RD3L	0.0746824	1.42509e-07	0.0748217
SIX1	0.0746794	1.42669e-07	0.0748187
CBLN1	0.0746519	1.44187e-07	0.074791
SLC2A14	0.0746449	1.44575e-07	0.074784
FAM124B	0.074639	1.44905e-07	0.074778
GPR161	0.0746217	1.45871e-07	0.0747606
CNPPD1	0.0746162	1.4618e-07	0.0747551
SSMEM1	0.0745745	1.48539e-07	0.0747132
DCD	0.074561	1.49308e-07	0.0746996
ACBD4	0.0745603	1.49349e-07	0.0746989
RP1L1	0.0745603	1.49349e-07	0.0746989
CRLF1	0.074558	1.4948e-07	0.0746966
ART1	0.0745373	1.50676e-07	0.0746758
ARSH	0.0745174	1.51827e-07	0.0746558
TMPRSS9	0.0744968	1.53032e-07	0.0746351
SEZ6L	0.0744932	1.53242e-07	0.0746315
HBD	0.0744731	1.5443e-07	0.0746112
IL4	0.0744695	1.54641e-07	0.0746076
MSTO1	0.0744594	1.55241e-07	0.0745975
TMEM235	0.0744588	1.55278e-07	0.0745969
DDX25	0.0744537	1.55582e-07	0.0745917
ANXA8	0.0744346	1.56725e-07	0.0745725
CRBN	0.0744281	1.57114e-07	0.074566
HTR7	0.0744215	1.57513e-07	0.0745594
OR10G2	0.0744201	1.57596e-07	0.074558
HSPB9	0.0743971	1.58992e-07	0.0745348
BTF3L4	0.0743893	1.59467e-07	0.074527
PLPPR3	0.0743803	1.6002e-07	0.0745179
RIMKLB	-0.0743705	1.60621e-07	-0.0745081
TNFSF12	-0.0743459	1.62139e-07	-0.0744834
PLS3	0.0743459	1.62142e-07	0.0744833
C16orf96	0.0743112	1.6431e-07	0.0744484
CALML5	0.0743097	1.64404e-07	0.0744469
ALOX12	0.0743023	1.64866e-07	0.0744395
TDRD12	0.0743017	1.64903e-07	0.0744389
ULK2	0.0742896	1.65668e-07	0.0744268
METTL7A	-0.0742839	1.6603e-07	-0.074421
ZNF606	0.0742735	1.66691e-07	0.0744106
TSPAN10	0.0742508	1.68147e-07	0.0743877
NDST1	0.0742422	1.68703e-07	0.074379
BEST2	0.0742398	1.68853e-07	0.0743767
OR2A2	0.0742382	1.68961e-07	0.074375
PATE2	0.0742367	1.69057e-07	0.0743735
GLT6D1	0.0742006	1.71403e-07	0.0743372
UPK2	0.074197	1.71638e-07	0.0743336
KRTAP4-12	0.074195	1.71773e-07	0.0743316
CARHSP1	-0.0741644	1.73788e-07	-0.0743009
PHF10	0.0741289	1.76162e-07	0.0742651
TUBB2A	0.0741269	1.76295e-07	0.0742631
NXN	-0.0741211	1.76685e-07	-0.0742573
TUBA1B	0.0741124	1.77277e-07	0.0742485
EFCAB1	0.0741073	1.77621e-07	0.0742434
LUZP1	0.074102	1.7798e-07	0.0742381
SPAG7	0.0740881	1.78925e-07	0.0742241
C11orf42	0.0740846	1.79163e-07	0.0742206
EIF3L	-0.0740794	1.79523e-07	-0.0742153
FAM162B	0.0740791	1.7954e-07	0.0742151
RGS20	0.0740743	1.79869e-07	0.0742102
DDIT4L	0.0740737	1.79914e-07	0.0742096
SERPINB11	0.0740609	1.80788e-07	0.0741968
ONECUT1	0.07405	1.81542e-07	0.0741858
LATS1	0.0740379	1.82385e-07	0.0741736
SPATA3	0.0740375	1.82408e-07	0.0741733
OR13C8	0.0740342	1.82642e-07	0.0741699
PRM2	0.0740247	1.83307e-07	0.0741603
PRRT1	0.0740206	1.83591e-07	0.0741562
WDR88	0.0740192	1.83688e-07	0.0741548
ZHX1	0.0740137	1.84076e-07	0.0741493
SST	0.0740072	1.84529e-07	0.0741428
CCDC168	0.0739781	1.86589e-07	0.0741135
DMRTA1	0.0739609	1.87811e-07	0.0740963
C9	0.0739563	1.88145e-07	0.0740916
IL2	0.073943	1.89102e-07	0.0740782
TYR	0.0739267	1.90279e-07	0.0740618
HSPA1L	0.0739229	1.9055e-07	0.074058
KCNT1	0.0739209	1.90697e-07	0.074056
LCE3C	0.0739163	1.9103e-07	0.0740514
URB1	0.0739092	1.9155e-07	0.0740442
HTR3D	0.073906	1.91782e-07	0.074041
IQCM	0.0739036	1.91955e-07	0.0740386
RBMXL3	0.0739033	1.91975e-07	0.0740383
SLC38A10	0.0739024	1.92041e-07	0.0740374
SMIM2	0.0738833	1.93446e-07	0.0740182
C19orf84	0.0738717	1.943e-07	0.0740065
RNASE1	-0.0738612	1.95077e-07	-0.073996
SLC32A1	0.0738444	1.96326e-07	0.0739791
FATE1	0.0738226	1.97965e-07	0.0739571
CCDC140	0.0738115	1.988e-07	0.073946
TMEM210	0.0738089	1.98995e-07	0.0739434
SEMG2	0.0738064	1.99185e-07	0.0739409
TJP1	-0.0737872	2.00648e-07	-0.0739215
BOD1L1	0.0737845	2.00854e-07	0.0739188
TMEM221	0.0737726	2.0176e-07	0.0739069
GLIS1	0.0737521	2.03339e-07	0.0738862
COL4A1	-0.0737229	2.05606e-07	-0.0738569
APELA	0.0737217	2.05699e-07	0.0738557
PIH1D3	0.073721	2.05753e-07	0.073855
LECT2	0.0736911	2.08099e-07	0.073825
FAM168B	0.0736824	2.08792e-07	0.0738162
USP44	0.073676	2.09301e-07	0.0738097
ZFP37	0.0736732	2.09525e-07	0.0738069
TRIM67	0.0736702	2.09763e-07	0.0738039
PGM1	-0.0736657	2.10122e-07	-0.0737993
CT55	0.0736644	2.10225e-07	0.073798
PRR30	0.0736595	2.10611e-07	0.0737932
BNC1	0.0736541	2.11049e-07	0.0737877
PAGE3	0.0736426	2.11968e-07	0.0737762
YIPF7	0.0736408	2.12114e-07	0.0737743
KCNJ16	0.0736371	2.12412e-07	0.0737706
NENF	-0.0736355	2.1254e-07	-0.073769
LCN10	0.0736207	2.13732e-07	0.0737542
C18orf63	0.0736113	2.14503e-07	0.0737446
ELFN2	0.0736089	2.14691e-07	0.0737423
UNC45B	0.0735946	2.15858e-07	0.0737279
ITIH2	0.0735903	2.16213e-07	0.0737236
TEX13A	0.0735812	2.16961e-07	0.0737144
NEUROD1	0.0735791	2.17133e-07	0.0737123
GRID2	0.0735734	2.17604e-07	0.0737066
RBM11	0.0735511	2.19449e-07	0.0736842
OR6C70	0.0735452	2.19944e-07	0.0736782
OSTN	0.0735422	2.20193e-07	0.0736752
MYCN	0.0735156	2.22422e-07	0.0736484
GDF3	0.073514	2.22556e-07	0.0736468
PALM	0.0735032	2.23464e-07	0.073636
MGAT5B	0.0734882	2.24743e-07	0.0736209
WNT1	0.0734754	2.25832e-07	0.073608
IKBKG	0.0734638	2.26823e-07	0.0735964
CDH9	0.0734494	2.28063e-07	0.0735819
CCDC188	0.0734485	2.28145e-07	0.073581
TAAR5	0.0734378	2.2907e-07	0.0735702
TSKS	0.073433	2.29481e-07	0.0735655
PAX3	0.0734292	2.29816e-07	0.0735616
SLC15A5	0.0734268	2.30019e-07	0.0735592
WDR13	0.073419	2.30699e-07	0.0735514
HIST1H2AI	0.0734015	2.32232e-07	0.0735338
ZNF529	0.0733918	2.33085e-07	0.073524
NT5C1A	0.0733917	2.33092e-07	0.0735239
REM1	0.0733852	2.33672e-07	0.0735173
YPEL5	-0.0733779	2.34312e-07	-0.0735101
CRK	0.0733665	2.35327e-07	0.0734986
ACTRT1	0.0733612	2.35802e-07	0.0734932
NPEPL1	0.073353	2.36534e-07	0.073485
LHX1	0.0732869	2.42509e-07	0.0734185
GAD2	0.0732741	2.43683e-07	0.0734057
SLC25A47	0.0732697	2.44093e-07	0.0734012
PCDHGA2	0.0732648	2.44543e-07	0.0733963
SLC39A12	0.0732459	2.46297e-07	0.0733773
GABRP	0.0732122	2.49447e-07	0.0733434
IGFBP5	-0.0731903	2.5151e-07	-0.0733214
PRSS55	0.0731901	2.5153e-07	0.0733212
ZIM2	0.0731801	2.52484e-07	0.0733111
IZUMO1R	0.0731756	2.52915e-07	0.0733066
TLCD2	0.0731662	2.53807e-07	0.0732972
HRC	0.073156	2.54783e-07	0.073287
RNF38	0.0731553	2.5485e-07	0.0732863
LRP2	0.0731478	2.55571e-07	0.0732787
CHRNB3	0.0731256	2.5772e-07	0.0732564
IGLL1	0.0731134	2.58913e-07	0.0732441
TPBGL	0.073106	2.59636e-07	0.0732366
GGN	0.0730874	2.61458e-07	0.073218
C11orf97	0.0730872	2.61478e-07	0.0732178
KCNH5	0.0730836	2.6183e-07	0.0732142
RPGRIP1	0.0730789	2.62295e-07	0.0732094
ZNF609	0.0730717	2.63005e-07	0.0732022
OR4C16	0.0730621	2.63964e-07	0.0731925
SLC25A52	0.0730575	2.64419e-07	0.0731879
TRIM75P	0.0730555	2.64615e-07	0.0731859
STAC	0.0730541	2.64756e-07	0.0731845
OR10V1	0.073033	2.66866e-07	0.0731633
AL353572.3	0.0730278	2.67389e-07	0.0731581
TMEM202	0.0730218	2.67994e-07	0.073152
LDHC	0.0730149	2.68697e-07	0.073145
OPALIN	0.0730073	2.69465e-07	0.0731374
SULT1E1	0.0730053	2.69661e-07	0.0731354
ABL1	-0.0729721	2.7305e-07	-0.0731021
QRFPR	0.0729672	2.73555e-07	0.0730971
SLC8A2	0.0729632	2.73973e-07	0.073093
REV3L	0.0729477	2.75569e-07	0.0730775
MLANA	0.0729422	2.76136e-07	0.073072
NKX2-1	0.0729356	2.76829e-07	0.0730653
ENTPD4	0.0729324	2.77153e-07	0.0730622
CRYGA	0.0729259	2.77834e-07	0.0730556
BMP6	0.0729238	2.78056e-07	0.0730535
CXCR1	0.0728955	2.81028e-07	0.073025
WDR86	0.0728944	2.81149e-07	0.0730239
FAM71B	0.07289	2.81613e-07	0.0730195
MAGEB18	0.0728766	2.83033e-07	0.073006
MGARP	0.0728685	2.83895e-07	0.0729979
THBD	0.0728444	2.86475e-07	0.0729736
SYT4	0.0728365	2.8732e-07	0.0729658
LOR	0.0728303	2.87991e-07	0.0729595
OR8K1	0.0728279	2.88252e-07	0.0729571
TECTA	0.0728111	2.90079e-07	0.0729402
OR10AG1	0.0728053	2.90711e-07	0.0729343
HEPH	0.0727935	2.92002e-07	0.0729225
C17orf78	0.0727841	2.93024e-07	0.0729131
MC3R	0.0727796	2.9353e-07	0.0729085
RWDD1	0.0727666	2.94961e-07	0.0728954
KRTAP1-3	0.0727584	2.95865e-07	0.0728872
KRTAP13-4	0.0727476	2.97071e-07	0.0728763
FAAP20	0.0727447	2.9739e-07	0.0728734
KRTAP4-3	0.0727345	2.98529e-07	0.0728632
TMSB15B-1	0.0727343	2.98557e-07	0.0728629
SPATS1	0.0727148	3.00749e-07	0.0728433
RUSC1	0.0727129	3.00955e-07	0.0728415
CRYGD	0.0727007	3.02335e-07	0.0728292
ASMTL	0.0726946	3.03027e-07	0.0728231
AFAP1	-0.0726893	3.03636e-07	-0.0728177
CDH10	0.0726708	3.05739e-07	0.0727992
FAM90A26	0.0726565	3.07388e-07	0.0727847
QRICH1	0.0726505	3.08073e-07	0.0727788
OR6Y1	0.0726478	3.08388e-07	0.072776
MAN1A1	0.0726241	3.11135e-07	0.0727522
USH2A	0.0726013	3.13798e-07	0.0727293
OR5T3	0.0725891	3.15238e-07	0.072717
ZP4	0.0725837	3.15873e-07	0.0727116
PPP1R17	0.0725832	3.15932e-07	0.0727111
TMEM256	0.0725555	3.19227e-07	0.0726832
TLX3	0.0725505	3.19818e-07	0.0726782
TSNAXIP1	0.0725426	3.20771e-07	0.0726702
PKD2	-0.0725377	3.21361e-07	-0.0726653
OR4K1	0.07251	3.24705e-07	0.0726375
SLC30A2	0.0725081	3.24933e-07	0.0726356
TRDN	0.0724993	3.26004e-07	0.0726267
GPR119	0.0724989	3.26049e-07	0.0726264
HBM	0.0724975	3.26224e-07	0.0726249
ANHX	0.0724901	3.27126e-07	0.0726175
KRT74	0.0724615	3.30641e-07	0.0725887
KRT39	0.0724532	3.31673e-07	0.0725803
PLSCR5	0.0724491	3.32182e-07	0.0725762
NPY1R	0.0724478	3.32333e-07	0.072575
ENOX1	0.07244	3.33303e-07	0.0725671
ZNF512B	0.0724372	3.33661e-07	0.0725643
OR8U1	0.0724336	3.3411e-07	0.0725606
AC021072.1	0.0724311	3.34412e-07	0.0725582
ZNF382	0.0723901	3.39581e-07	0.0725169
EBF4	0.0723734	3.41698e-07	0.0725002
MUC15	0.0723659	3.42656e-07	0.0724926
LINGO4	0.0723644	3.42853e-07	0.0724911
KCNG2	0.07236	3.43412e-07	0.0724867
THEG	0.0723594	3.4348e-07	0.0724861
TERT	0.0723381	3.46226e-07	0.0724647
ERICH3	0.072325	3.47918e-07	0.0724515
CYBB	0.0722922	3.52207e-07	0.0724185
ZSCAN12	0.0722894	3.52571e-07	0.0724157
HTR5A	0.0722871	3.52867e-07	0.0724135
TSLP	0.0722868	3.52908e-07	0.0724131
PXDNL	0.0722639	3.55932e-07	0.0723901
NPY2R	0.072256	3.5698e-07	0.0723822
PGBD1	0.0722492	3.57885e-07	0.0723754
ADRB1	0.0722455	3.58381e-07	0.0723716
TMEM255B	0.0722377	3.59422e-07	0.0723638
OR56B1	0.0722314	3.60266e-07	0.0723575
DAND5	0.0721992	3.64612e-07	0.0723251
HIST1H2AA	0.072195	3.65183e-07	0.0723209
OOSP2	0.072176	3.67777e-07	0.0723017
C12orf40	0.0721692	3.6871e-07	0.0722949
DCP1B	0.0721542	3.70775e-07	0.0722798
FKBP9	0.0721439	3.72204e-07	0.0722694
OR4Q3	0.0721383	3.72976e-07	0.0722638
BDH2	0.0721382	3.72991e-07	0.0722637
OPRPN	0.0721145	3.76294e-07	0.0722399
IFNL1	0.0721093	3.77014e-07	0.0722347
CACNG2	0.0720817	3.80904e-07	0.072207
LRRC53	0.0720742	3.81975e-07	0.0721994
C10orf67	0.0720516	3.85196e-07	0.0721766
WDTC1	0.0720459	3.8601e-07	0.0721709
LRFN1	0.072034	3.87724e-07	0.072159
SEC14L3	0.0720297	3.88333e-07	0.0721547
MYO3B	0.0720221	3.89443e-07	0.072147
TCEAL8	0.0720127	3.90795e-07	0.0721376
GLYATL2	0.0720041	3.92046e-07	0.0721289
PCDHB6	0.0719924	3.9375e-07	0.0721172
KLRF1	0.0719877	3.94446e-07	0.0721124
C22orf42	0.0719871	3.94537e-07	0.0721118
UGT1A9	0.0719666	3.97551e-07	0.0720912
GNB4	0.0719652	3.97754e-07	0.0720898
OR4S1	0.071965	3.97785e-07	0.0720896
INSM2	0.0719562	3.9908e-07	0.0720808
PRKRA	0.071955	3.99261e-07	0.0720796
ADCY1	0.0719452	4.00719e-07	0.0720697
KRT2	0.071943	4.01037e-07	0.0720675
ANGPT4	0.0719343	4.02335e-07	0.0720588
HRG	0.0719116	4.05744e-07	0.0720359
PSMA8	0.0719082	4.06255e-07	0.0720325
SLC7A4	0.0719072	4.06406e-07	0.0720315
LCE3E	0.0718896	4.09061e-07	0.0720138
USHBP1	0.0718756	4.1119e-07	0.0719998
SMTNL2	0.0718727	4.1163e-07	0.0719969
HCAR1	0.0718394	4.1675e-07	0.0719633
COX7A2L	0.0718273	4.18619e-07	0.0719512
OR13J1	0.0717786	4.26232e-07	0.0719023
SLCO6A1	0.0717679	4.27928e-07	0.0718915
DDX42	0.0717659	4.28249e-07	0.0718895
OR10A2	0.071757	4.29653e-07	0.0718806
EDDM3B	0.0717534	4.30225e-07	0.071877
RAB44	0.0717407	4.3226e-07	0.0718641
STX5	0.0717248	4.34804e-07	0.0718482
HAO1	0.0717232	4.35068e-07	0.0718466
CDH18	0.0716978	4.39177e-07	0.071821
MAGEB3	0.0716956	4.39526e-07	0.0718189
IAPP	0.0716846	4.41317e-07	0.0718078
CHST9	0.0716752	4.42863e-07	0.0717983
YME1L1	0.0716696	4.43776e-07	0.0717927
NKX2-5	0.0716594	4.45452e-07	0.0717824
GDF7	0.0716517	4.46725e-07	0.0717747
MBNL1	-0.0716497	4.47046e-07	-0.0717727
KRT3	0.0716397	4.48706e-07	0.0717626
PRAMEF13	0.0716294	4.50418e-07	0.0717523
SULT1C4	0.0716188	4.52191e-07	0.0717416
SKA2	0.0716185	4.52243e-07	0.0717413
MMP20	0.0716169	4.52502e-07	0.0717397
KHDC3L	0.0715982	4.55647e-07	0.0717209
CPQ	-0.0715895	4.57113e-07	-0.0717121
TPSG1	0.0715771	4.59203e-07	0.0716997
TMEM132D	0.0715757	4.59438e-07	0.0716983
OR13D1	0.071562	4.61774e-07	0.0716845
ODF3	0.0715613	4.61895e-07	0.0716838
SPPL2B	0.0715515	4.63563e-07	0.071674
SLC6A5	0.0715241	4.68279e-07	0.0716464
CACNA1G	0.0715127	4.70257e-07	0.0716349
C16orf74	0.0715109	4.70565e-07	0.0716332
LRRC18	0.071509	4.7089e-07	0.0716313
NKX2-2	0.0715029	4.7195e-07	0.0716252
OR5AK2	0.0714987	4.72678e-07	0.071621
SLC25A41	0.0714951	4.73312e-07	0.0716173
NIPBL	0.0714868	4.74767e-07	0.0716089
OR5I1	0.0714702	4.77677e-07	0.0715923
WDR93	0.0714539	4.80562e-07	0.0715759
REEP2	-0.0714043	4.8943e-07	-0.071526
HMGN4	0.0713945	4.91195e-07	0.0715162
ZNF461	0.0713622	4.97067e-07	0.0714837
SLITRK5	0.0713555	4.983e-07	0.071477
GPR101	0.071338	5.01529e-07	0.0714593
DDHD2	0.0713344	5.0218e-07	0.0714558
ANKRD34A	0.0713299	5.03021e-07	0.0714512
FRA10AC1	0.0713284	5.03288e-07	0.0714498
IGLON5	0.0713261	5.03723e-07	0.0714474
RFPL4A	0.0713176	5.05307e-07	0.0714388
SHISA8	0.0713136	5.06041e-07	0.0714349
GRINA	0.0713028	5.08055e-07	0.071424
SRL	0.0712871	5.11001e-07	0.0714082
UBE2V2	0.0712846	5.11464e-07	0.0714058
SIGLECL1	0.0712745	5.13381e-07	0.0713955
TWIST1	0.0712632	5.15509e-07	0.0713842
CD200R1L	0.0712566	5.16766e-07	0.0713776
SERPINB7	0.0712471	5.1857e-07	0.071368
MGAT4D	0.0712418	5.19594e-07	0.0713626
OXER1	0.0712369	5.20521e-07	0.0713578
PITX3	0.0711963	5.28342e-07	0.071317
GJB4	0.0711909	5.29395e-07	0.0713115
ROPN1B	0.0711778	5.31949e-07	0.0712984
GPR146	0.0711737	5.32744e-07	0.0712943
MEPE	0.0711675	5.33964e-07	0.071288
SPAG4	0.0711649	5.34477e-07	0.0712854
MSMB	0.0711512	5.37168e-07	0.0712716
TRIO	-0.0711498	5.37453e-07	-0.0712702
LZTS3	0.0711313	5.41103e-07	0.0712517
CRISP3	0.0711303	5.41302e-07	0.0712507
KLB	0.0711215	5.43055e-07	0.0712418
SCYGR8	0.0711192	5.43515e-07	0.0712395
WEE2	0.071111	5.45162e-07	0.0712312
CADM2	0.0710946	5.48438e-07	0.0712148
NLRP10	0.0710439	5.58749e-07	0.0711637
SLC16A12	0.0710426	5.59004e-07	0.0711625
N4BP1	0.071036	5.60362e-07	0.0711558
OR4L1	0.0710347	5.60619e-07	0.0711546
AICDA	0.0710317	5.61236e-07	0.0711516
HES2	0.0710245	5.62721e-07	0.0711443
DOC2B	0.07102	5.63647e-07	0.0711398
LCAT	0.071007	5.66352e-07	0.0711267
TOX4	0.0710018	5.67421e-07	0.0711215
ASIC5	0.0709999	5.6782e-07	0.0711196
CETN1	0.0709946	5.68934e-07	0.0711142
OR5BS1P	0.070979	5.72191e-07	0.0710986
ODF1	0.070975	5.73037e-07	0.0710945
RNF181	0.0709578	5.76649e-07	0.0710773
MCL1	0.0709539	5.77472e-07	0.0710733
ZNF705A	0.0709512	5.78047e-07	0.0710706
RTL8A	0.0709416	5.80088e-07	0.0710609
AL109810.2	0.0709305	5.8244e-07	0.0710498
ITFG1	0.070917	5.85329e-07	0.0710362
MAGEB2	0.0709041	5.88095e-07	0.0710233
OR4S2	0.070885	5.92227e-07	0.0710041
CLCA2	0.0708576	5.98197e-07	0.0709765
KRT85	0.0708489	6.0009e-07	0.0709678
ANGPTL5	0.0708361	6.02917e-07	0.0709549
ANXA6	-0.0708249	6.05386e-07	-0.0709437
ZNF711	0.0708003	6.10846e-07	0.070919
MPL	0.0707981	6.11353e-07	0.0709167
HELT	0.0707929	6.12507e-07	0.0709115
PFN3	0.0707898	6.13193e-07	0.0709084
CFDP1	0.0707604	6.19829e-07	0.0708788
BAHCC1	0.0707384	6.24812e-07	0.0708568
KCNB2	0.0707367	6.25202e-07	0.0708551
GARNL3	0.0707301	6.26715e-07	0.0708484
SLC13A4	0.0707232	6.28303e-07	0.0708415
CCT8L2	0.070723	6.28344e-07	0.0708413
LRRC9	0.0706925	6.3537e-07	0.0708107
AWAT2	0.0706877	6.3649e-07	0.0708058
NPVF	0.0706671	6.41292e-07	0.0707851
DMRTB1	0.0706551	6.44099e-07	0.0707731
BEX5	0.0706364	6.48513e-07	0.0707543
TMPRSS11B	0.0706347	6.48923e-07	0.0707525
SLC12A5	0.0706311	6.49761e-07	0.070749
RBP2	0.0706284	6.50415e-07	0.0707462
GBE1	0.0706129	6.54108e-07	0.0707306
RMND5B	0.0706006	6.57044e-07	0.0707182
ARL2BP	0.0706001	6.57159e-07	0.0707177
BARHL1	0.070599	6.57424e-07	0.0707166
GPR33	0.0705274	6.74785e-07	0.0706447
ZNF90	0.0705235	6.75762e-07	0.0706407
AC021097.2	0.0705229	6.75911e-07	0.0706401
MPV17	0.0704828	6.85843e-07	0.0705999
DEFB121	0.0704711	6.88776e-07	0.0705881
ERC1	0.0704707	6.88877e-07	0.0705877
OC90	0.0704704	6.8895e-07	0.0705874
DAAM2	-0.07047	6.89032e-07	-0.070587
OR2G3	0.0704663	6.89981e-07	0.0705832
HYAL4	0.0704656	6.90154e-07	0.0705825
MAMLD1	0.0704408	6.96402e-07	0.0705577
FAM83A	0.070427	6.99916e-07	0.0705437
PRB3	0.0704197	7.01764e-07	0.0705365
IDS	-0.0704184	7.02102e-07	-0.0705351
KLHL41	0.0704147	7.03044e-07	0.0705314
AC025287.4	0.0704084	7.04653e-07	0.0705251
ASB11	0.0703996	7.0691e-07	0.0705163
VN1R4	0.0703897	7.09468e-07	0.0705063
EPHB1	0.0703894	7.09548e-07	0.070506
IL1F10	0.0703846	7.10782e-07	0.0705012
CDKN1B	0.0703783	7.12404e-07	0.0704949
ZNF436	0.0703667	7.15413e-07	0.0704832
KNG1	0.0703383	7.22847e-07	0.0704546
PNPLA6	0.070335	7.2371e-07	0.0704513
TM4SF4	-0.070319	7.27924e-07	-0.0704352
COPZ2	-0.0702734	7.40073e-07	-0.0703894
C10orf53	0.0702713	7.40633e-07	0.0703873
HAS1	0.0702705	7.40848e-07	0.0703865
NUPR2	0.0702615	7.43276e-07	0.0703774
OR4C12	0.0702564	7.44651e-07	0.0703723
C1orf141	0.0702562	7.44714e-07	0.0703721
GRB14	-0.0702556	7.44875e-07	-0.0703715
TNP1	0.0702258	7.52954e-07	0.0703416
CNTD1	0.0702154	7.55814e-07	0.0703311
GRXCR2	0.0701986	7.60434e-07	0.0703142
PGR	-0.0701928	7.62037e-07	-0.0703084
AGXT2	0.0701927	7.62039e-07	0.0703084
MAGEB17	0.0701895	7.62937e-07	0.0703051
CWH43	0.0701857	7.63987e-07	0.0703013
UMOD	0.0701846	7.64288e-07	0.0703002
FCER1A	0.0701725	7.6766e-07	0.070288
RND3	0.0701676	7.69027e-07	0.0702831
PCDHGA7	0.0701404	7.7664e-07	0.0702557
FEZF1	0.0701382	7.77262e-07	0.0702535
NFKBIL1	0.0701296	7.79668e-07	0.0702449
IRF9	0.0701248	7.81022e-07	0.0702401
TUBA3E	0.0701221	7.81798e-07	0.0702374
HAGH	0.0701196	7.82495e-07	0.0702349
SLC35F5	0.0700741	7.9551e-07	0.0701891
WNT7A	0.0700693	7.96875e-07	0.0701843
POLR3GL	0.0700663	7.97748e-07	0.0701813
GALR1	0.070064	7.98429e-07	0.0701789
SYT14	0.0700466	8.03451e-07	0.0701615
OR2B11	0.0700461	8.03601e-07	0.070161
ALKBH7	-0.0700319	8.07755e-07	-0.0701467
MAGEB5	0.0700171	8.12069e-07	0.0701319
HEPHL1	0.0700101	8.14137e-07	0.0701248
SLC2A4	-0.0700081	8.14739e-07	-0.0701228
ZSCAN4	0.0700025	8.16375e-07	0.0701172
CCDC107	-0.0699947	8.18692e-07	-0.0701093
C3orf67	0.0699915	8.19644e-07	0.0701061
CLIP3	-0.0699835	8.22007e-07	-0.0700981
CLDN22	0.0699729	8.25161e-07	0.0700874
IGF1R	-0.069935	8.36542e-07	-0.0700493
OR1C1	0.0699167	8.4208e-07	0.070031
PEAK1	-0.0699005	8.47037e-07	-0.0700146
TMEM244	0.0698923	8.49539e-07	0.0700064
SLCO2B1	0.0698871	8.51132e-07	0.0700012
AVPR1B	0.0698857	8.5157e-07	0.0699998
CACNG6	0.0698802	8.53271e-07	0.0699942
DDX53	0.0698794	8.5351e-07	0.0699935
AGRP	0.0698702	8.56334e-07	0.0699843
SOX21	0.0698687	8.5681e-07	0.0699827
TFAP2E	0.0698646	8.58084e-07	0.0699786
NPBWR2	0.0698587	8.59909e-07	0.0699727
C4orf54	0.0698182	8.72562e-07	0.069932
FAM124A	0.0698105	8.75003e-07	0.0699242
RGS7	0.0697938	8.80264e-07	0.0699075
TSSK2	0.0697879	8.82152e-07	0.0699015
SLC1A2	0.0697844	8.8325e-07	0.069898
ANKRD34B	0.0697819	8.84073e-07	0.0698955
SLC7A14	0.0697754	8.86132e-07	0.069889
DEFB116	0.0697691	8.88142e-07	0.0698827
JCAD	-0.0697636	8.89903e-07	-0.0698771
AFF2	0.069763	8.90102e-07	0.0698765
CACHD1	0.0697618	8.90482e-07	0.0698753
KNCN	0.0697548	8.9272e-07	0.0698683
PP2D1	0.0697498	8.94337e-07	0.0698633
NPR2	0.0697408	8.97264e-07	0.0698542
CD300LG	0.0697169	9.05001e-07	0.0698302
ARHGAP28	0.0697099	9.07284e-07	0.0698232
SOX15	0.0697068	9.08315e-07	0.06982
SLITRK3	0.0696987	9.10953e-07	0.0698119
PLP2	-0.0696939	9.12541e-07	-0.0698071
C4orf17	0.0696922	9.13082e-07	0.0698054
PLPP3	-0.0696902	9.1376e-07	-0.0698033
TLK1	0.0696848	9.15528e-07	0.0697979
GPR62	0.0696814	9.16652e-07	0.0697945
MSGN1	0.0696805	9.16957e-07	0.0697936
OR4M1	0.0696801	9.17092e-07	0.0697932
MTFR1L	0.06968	9.17115e-07	0.0697931
ZNF483	-0.0696405	9.3026e-07	-0.0697534
LILRA2	0.0696292	9.3405e-07	0.069742
EPHB4	0.0696249	9.3548e-07	0.0697377
PIAS3	0.0695769	9.51784e-07	0.0696895
GPR152	0.0695695	9.54303e-07	0.0696821
GFY	0.0695643	9.56092e-07	0.0696768
ANKFY1	0.069528	9.68652e-07	0.0696403
SCAF8	0.069514	9.73523e-07	0.0696263
DAB1	0.0695052	9.76598e-07	0.0696175
CDK5R2	0.0694981	9.79101e-07	0.0696103
SPECC1	-0.0694657	9.90567e-07	-0.0695777
NPAP1	0.0694649	9.90858e-07	0.0695769
ERVMER34-1	0.0694537	9.94857e-07	0.0695657
PLCD4	0.0694438	9.98374e-07	0.0695558
KRT82	0.0694418	9.99102e-07	0.0695537
OR5D14	0.0694394	9.99957e-07	0.0695513
MEFV	0.0694392	1.00001e-06	0.0695512
SLC39A2	0.0694268	1.0045e-06	0.0695387
ZIC3	0.0694213	1.00647e-06	0.0695332
CEACAM20	0.0694139	1.00916e-06	0.0695257
PHOX2B	0.0693979	1.01496e-06	0.0695096
EVC2	0.069396	1.01564e-06	0.0695077
WFDC3	0.0693804	1.02135e-06	0.069492
APOA1	0.0693711	1.02477e-06	0.0694827
OR4P4	0.0693581	1.02955e-06	0.0694696
DEFB123	0.0693454	1.03423e-06	0.0694569
MUC17	0.069336	1.03775e-06	0.0694474
CNR1	0.0693239	1.04224e-06	0.0694353
KRT37	0.0693215	1.04315e-06	0.0694328
TOMM20L	0.069307	1.04856e-06	0.0694183
GDF5	-0.0693064	1.04878e-06	-0.0694177
MARCH11	0.0692915	1.05439e-06	0.0694028
CDH4	0.069275	1.06064e-06	0.0693862
FOXR2	0.0692646	1.06462e-06	0.0693757
MT1A	0.069259	1.06676e-06	0.06937
HHIP	0.0692558	1.06798e-06	0.0693668
ADIG	0.0692509	1.06984e-06	0.0693619
SLC25A21	0.0692312	1.07741e-06	0.0693422
GRID1	0.0692215	1.08118e-06	0.0693323
RIPPLY3	0.0692124	1.0847e-06	0.0693232
SEC14L4	0.0692005	1.08933e-06	0.0693112
OR5AN1	0.0691956	1.09121e-06	0.0693064
PAK3	0.0691438	1.11161e-06	0.0692543
DNAH11	0.0690939	1.13162e-06	0.0692042
SFTPB	0.0690904	1.13305e-06	0.0692006
AMER3	0.0690678	1.1422e-06	0.069178
RBP3	0.0690618	1.14467e-06	0.0691719
NEUROD2	0.0690351	1.15561e-06	0.0691451
MAGEL2	0.0690309	1.15735e-06	0.0691409
OR51A7	0.0690237	1.16033e-06	0.0691337
SLC1A6	0.0690231	1.1606e-06	0.069133
ITIH6	0.0690135	1.16458e-06	0.0691234
IL31	0.069011	1.16561e-06	0.0691209
AC010255.3	0.0689905	1.17417e-06	0.0691003
SLC5A10	0.0689585	1.18766e-06	0.0690681
ZCWPW2	0.0689526	1.19012e-06	0.0690622
FIGLA	0.0689499	1.19128e-06	0.0690595
LHX8	0.0689458	1.19304e-06	0.0690553
TEX26	0.0689425	1.19442e-06	0.0690521
PCDHGA3	0.0689385	1.19613e-06	0.069048
KRT73	0.0689366	1.19696e-06	0.0690461
LRRC55	0.068934	1.19806e-06	0.0690435
DUSP9	0.0689302	1.19966e-06	0.0690397
PZP	0.0689105	1.20814e-06	0.0690199
CABP4	0.0688977	1.21367e-06	0.069007
MYOG	0.0688968	1.21403e-06	0.0690062
LIPM	0.0688555	1.23204e-06	0.0689646
SYN2	0.068848	1.23533e-06	0.0689571
CDNF	0.0688472	1.23567e-06	0.0689563
NUPR1	0.0688295	1.2435e-06	0.0689385
OR10Q1	0.0688251	1.24545e-06	0.0689341
JPH3	0.0688114	1.2515e-06	0.0689204
CDO1	-0.0688106	1.25188e-06	-0.0689195
PRR23A	0.0688029	1.25532e-06	0.0689118
VSTM4	0.0687719	1.26923e-06	0.0688806
OR1N2	0.068762	1.27372e-06	0.0688707
MT3	0.0687603	1.27448e-06	0.068869
SCN2B	0.0687565	1.27621e-06	0.0688651
LMNTD1	0.0687558	1.27651e-06	0.0688645
UPK1B	0.0687293	1.28862e-06	0.0688378
PUM1	0.0687278	1.2893e-06	0.0688363
PLCZ1	0.0687269	1.2897e-06	0.0688354
C20orf194	0.0687177	1.29391e-06	0.0688262
HRH4	0.0687067	1.29899e-06	0.0688151
SLC6A16	0.0686978	1.30309e-06	0.0688062
CCDC153	0.0686771	1.31274e-06	0.0687853
GSG1L2	0.0686618	1.31986e-06	0.06877
C1orf61	0.0686517	1.32463e-06	0.0687598
BPIFA1	0.0686428	1.3288e-06	0.0687509
CFAP52	0.0686326	1.33363e-06	0.0687407
IGHD	0.0686087	1.34498e-06	0.0687166
GJA8	0.0686052	1.34663e-06	0.0687132
HOXC5	0.0685967	1.35072e-06	0.0687046
AADACL4	0.0685939	1.35204e-06	0.0687018
TBX18	0.0685871	1.35532e-06	0.068695
PRAMEF14	0.0685861	1.3558e-06	0.068694
SELENBP1	0.068581	1.35827e-06	0.0686888
PFKFB3	0.0685711	1.36302e-06	0.0686789
ZNF114	0.0685433	1.37656e-06	0.0686509
CCDC65	0.0685247	1.38563e-06	0.0686323
NKX2-8	0.0685237	1.38616e-06	0.0686312
RBM25	0.0685	1.39784e-06	0.0686074
NT5C2	0.0684884	1.40359e-06	0.0685958
MAPK10	-0.0684776	1.40895e-06	-0.068585
OTOR	0.0684686	1.41347e-06	0.0685759
CFAP58	0.0684558	1.41987e-06	0.0685631
OR1S2	0.0684523	1.42163e-06	0.0685595
ARPC5	0.0684521	1.42174e-06	0.0685593
FAM228B	0.0684515	1.42206e-06	0.0685587
EPB42	0.0684256	1.43517e-06	0.0685326
GDF9	0.0684238	1.43605e-06	0.0685309
GHSR	0.0683829	1.45698e-06	0.0684898
USP17L7	0.0683502	1.47396e-06	0.0684569
SPDYE4	0.0683309	1.48405e-06	0.0684375
MAFA	0.0683297	1.48467e-06	0.0684363
YTHDC1	0.0683216	1.48891e-06	0.0684282
IFNA5	0.0683201	1.48971e-06	0.0684267
SPEM3	0.0683104	1.49485e-06	0.0684169
NAP1L3	0.0683094	1.49533e-06	0.068416
PENK	0.0683049	1.49775e-06	0.0684114
OR5D13	0.06829	1.50565e-06	0.0683964
NKX6-1	0.0682863	1.50762e-06	0.0683927
ATP12A	0.0682782	1.51193e-06	0.0683846
KAT6A	0.0682568	1.5234e-06	0.0683631
ASCL1	0.0682528	1.52555e-06	0.0683591
BBS1	0.068233	1.53626e-06	0.0683392
LRFN2	0.068209	1.5493e-06	0.0683151
VIT	0.0682062	1.55085e-06	0.0683123
BFSP2	0.0681876	1.56105e-06	0.0682936
PRAC1	0.068176	1.56744e-06	0.068282
NLRP9	0.0681757	1.56765e-06	0.0682816
ODAPH	0.068173	1.56913e-06	0.0682789
CRYGB	0.0681713	1.57006e-06	0.0682772
SPANXD	0.0681645	1.57382e-06	0.0682704
HTR1E	0.0681531	1.58019e-06	0.0682589
CCER1	0.0681332	1.5913e-06	0.0682389
LRTM2	0.0681028	1.60844e-06	0.0682084
IRX4	0.0680989	1.61067e-06	0.0682044
G6PC2	0.0680727	1.62561e-06	0.0681781
OR4F4	0.0680641	1.63054e-06	0.0681695
HEPACAM	0.068064	1.63057e-06	0.0681694
TRIML2	0.0680502	1.63852e-06	0.0681555
OR1Q1	0.0680485	1.63952e-06	0.0681538
NTF3	0.0680435	1.64241e-06	0.0681488
C11orf94	0.0680107	1.66146e-06	0.0681158
TBXA2R	0.0679971	1.66945e-06	0.0681021
AIRE	0.0679946	1.67091e-06	0.0680997
AL451007.3	0.0679938	1.67135e-06	0.0680989
KDM4E	0.0679766	1.68153e-06	0.0680816
GPR156	0.067952	1.69613e-06	0.0680569
TEX38	0.0679483	1.69836e-06	0.0680531
NODAL	0.0679394	1.70366e-06	0.0680442
TMEM170B	0.0679311	1.70864e-06	0.0680359
NTSR2	0.0679309	1.70877e-06	0.0680356
OR4C5	0.0679174	1.71686e-06	0.0680222
AADACL2	0.0679169	1.71715e-06	0.0680217
GPR6	0.0679163	1.71757e-06	0.068021
TBC1D2B	0.06788	1.7396e-06	0.0679845
PTGDR2	0.0678768	1.74155e-06	0.0679813
NR0B1	0.0678654	1.74853e-06	0.0679699
C19orf71	0.0678378	1.76556e-06	0.0679422
VSTM2B	0.0678179	1.77795e-06	0.0679221
CLEC4E	0.0678045	1.78633e-06	0.0679087
OBSL1	-0.0678033	1.78705e-06	-0.0679075
PAQR9	0.0677963	1.79148e-06	0.0679004
CTSK	0.0677754	1.80468e-06	0.0678794
ANKRD30BL	0.0677715	1.80709e-06	0.0678756
C17orf50	0.0677547	1.81782e-06	0.0678586
DPEP3	0.06773	1.83358e-06	0.0678339
SLC5A2	0.0677262	1.83605e-06	0.06783
TRIM26	0.0677138	1.84407e-06	0.0678176
GBA2	0.0676895	1.85983e-06	0.0677932
CARTPT	0.0676871	1.86137e-06	0.0677908
TSPAN16	0.0676858	1.86224e-06	0.0677894
AVPR2	0.0676767	1.86818e-06	0.0677803
MEGF11	0.0676761	1.86859e-06	0.0677797
DCAF5	0.0676746	1.86959e-06	0.0677782
NPHP3	0.0676711	1.87187e-06	0.0677747
HDAC7	-0.0676682	1.87373e-06	-0.0677718
PRDM9	0.0676616	1.87808e-06	0.0677651
OR4K15	0.0676405	1.892e-06	0.067744
KL	0.067634	1.89631e-06	0.0677374
OR4X1	0.0676338	1.89646e-06	0.0677372
PGAM2	0.0676129	1.91038e-06	0.0677162
CFAP97D1	0.0676103	1.91215e-06	0.0677136
OR2AJ1	0.0676077	1.9139e-06	0.0677109
CFAP46	0.0675965	1.92138e-06	0.0676997
PYCR2	0.0675928	1.9239e-06	0.067696
OPN4	0.0675726	1.93749e-06	0.0676758
PRRT4	0.067552	1.95154e-06	0.067655
CIB3	0.0675432	1.95757e-06	0.0676462
C2orf78	0.0675409	1.95911e-06	0.0676439
IQCJ	0.0675385	1.96078e-06	0.0676414
TEX13B	0.0675343	1.96364e-06	0.0676373
CBY3	0.0675088	1.9812e-06	0.0676117
POU1F1	0.0674911	1.9935e-06	0.0675939
OR14A16	0.0674683	2.00947e-06	0.0675709
GLRA2	0.0674597	2.01548e-06	0.0675623
GABRA1	0.0674526	2.02053e-06	0.0675551
NXF3	0.0674378	2.03094e-06	0.0675404
MAPK1IP1L	0.06743	2.03653e-06	0.0675324
OR7D4	0.0674186	2.0446e-06	0.0675211
MED12L	0.0674093	2.05126e-06	0.0675117
FYTTD1	0.0674053	2.05418e-06	0.0675076
SUSD6	-0.0674009	2.05729e-06	-0.0675033
ZSCAN5B	0.0673948	2.06171e-06	0.0674971
OR12D2	0.0673942	2.06214e-06	0.0674965
S100A2	0.067384	2.0695e-06	0.0674862
COL26A1	0.0673525	2.0923e-06	0.0674547
THBS2	0.0673447	2.09803e-06	0.0674468
OR6X1	0.0673443	2.09833e-06	0.0674464
DENND2A	0.0673436	2.09884e-06	0.0674457
PI16	0.0673345	2.10552e-06	0.0674365
FOXG1	0.0673231	2.11386e-06	0.0674251
OR8I2	0.0673143	2.12037e-06	0.0674163
SLC51A	0.0672863	2.14121e-06	0.0673881
ZIM3	0.0672832	2.14345e-06	0.0673851
R3HDML	0.0672606	2.16044e-06	0.0673623
FAM237B	0.0672412	2.17506e-06	0.0673428
FMO1	0.0672334	2.18097e-06	0.067335
TUSC1	-0.0672194	2.19164e-06	-0.0673209
OR10P1	0.0672157	2.19445e-06	0.0673172
UQCRHL	0.0671837	2.21905e-06	0.067285
OR2M2	0.0671751	2.22566e-06	0.0672765
JMJD6	0.0671454	2.24883e-06	0.0672465
TUBB2B	0.0671447	2.24934e-06	0.0672459
SLC6A14	-0.0671414	2.25195e-06	-0.0672425
CELF3	0.0671364	2.25585e-06	0.0672375
TAS2R16	0.0671338	2.25788e-06	0.0672349
BLVRB	0.0671042	2.28121e-06	0.0672052
KRT71	0.0670878	2.2943e-06	0.0671887
CPA4	0.06708	2.30048e-06	0.0671809
FRMD1	0.0670767	2.30318e-06	0.0671775
CELF5	0.0670706	2.30801e-06	0.0671715
CSRP2	0.0670672	2.31072e-06	0.0671681
PQBP1	0.0670658	2.3119e-06	0.0671666
KLHL14	0.0670629	2.31422e-06	0.0671637
SPAG6	0.06705	2.32457e-06	0.0671508
RIMS1	0.0670432	2.33008e-06	0.0671439
HMGCS1	0.0670418	2.33122e-06	0.0671425
PTPN21	0.0670403	2.33245e-06	0.067141
HMSD	0.0670239	2.34576e-06	0.0671245
FETUB	0.0670232	2.34636e-06	0.0671238
DOCK11	0.0670094	2.35756e-06	0.06711
GPR61	0.0669855	2.37721e-06	0.067086
ALKBH5	-0.0669833	2.37903e-06	-0.0670838
GJD2	0.0669624	2.39636e-06	0.0670628
ZNF385C	0.0669598	2.3985e-06	0.0670602
PCDH11X	0.0669594	2.39886e-06	0.0670597
OR52D1	0.0669543	2.40312e-06	0.0670546
OR52E8	0.0669523	2.40478e-06	0.0670526
SLC5A8	0.0669441	2.4116e-06	0.0670444
LDHAL6B	0.0669395	2.41549e-06	0.0670397
TMPRSS11E	0.0669336	2.42044e-06	0.0670338
RGS7BP	0.0669321	2.42164e-06	0.0670324
NOTO	0.0669308	2.42276e-06	0.067031
TBX5	0.0669287	2.42452e-06	0.0670289
PRR35	0.0669261	2.42674e-06	0.0670263
ZNF804B	0.0669179	2.43363e-06	0.0670181
AMER2	0.0669054	2.44418e-06	0.0670055
C5orf49	0.0668999	2.44886e-06	0.067
FSCN3	0.0668876	2.45928e-06	0.0669877
HOXC4	0.066887	2.45981e-06	0.066987
ANO1	-0.0668846	2.46186e-06	-0.0669846
SNTN	0.0668825	2.46368e-06	0.0669825
RASA4B	0.0668714	2.47312e-06	0.0669714
DBX1	0.0668641	2.47944e-06	0.066964
YIPF2	0.0668574	2.48519e-06	0.0669573
KRT76	0.0668471	2.49403e-06	0.066947
CDH26	0.0668401	2.50009e-06	0.0669399
ADGRB1	0.0668326	2.50659e-06	0.0669324
RLN3	0.0668302	2.50869e-06	0.06693
ACKR1	-0.0668225	2.51535e-06	-0.0669223
SNHG32	0.0668067	2.52918e-06	0.0669064
OR6B1	0.0667999	2.53515e-06	0.0668995
MAST1	0.0667979	2.53686e-06	0.0668976
GJB6	0.0667937	2.54057e-06	0.0668933
UTF1	0.0667924	2.54174e-06	0.066892
SLC7A13	0.066792	2.54207e-06	0.0668916
CHRNG	0.0667889	2.54483e-06	0.0668885
FOXI3	0.0667819	2.55099e-06	0.0668814
MSL1	0.0667767	2.55558e-06	0.0668762
KLHL22	0.066774	2.558e-06	0.0668735
GRXCR1	0.0667429	2.58561e-06	0.0668423
CAPZA2	0.0667413	2.58701e-06	0.0668407
DNAJC5G	0.0666909	2.63255e-06	0.06679
NXPH2	0.0666867	2.63633e-06	0.0667858
GOLGA3	0.0666841	2.63871e-06	0.0667832
MAP6	-0.0666729	2.64894e-06	-0.066772
TGFBR3L	0.0666638	2.65729e-06	0.0667628
APOB	0.066658	2.66257e-06	0.066757
OR6C65	0.0666577	2.66289e-06	0.0667567
CMTR1	0.0666141	2.70328e-06	0.0667129
MME	0.0666086	2.70843e-06	0.0667073
SERTM1	0.066606	2.71085e-06	0.0667047
RAP1A	-0.0665869	2.72872e-06	-0.0666856
ANKRD34C	0.0665849	2.73063e-06	0.0666836
PCDHB10	0.06654	2.77326e-06	0.0666385
RXFP2	0.0665054	2.80656e-06	0.0666037
KRT6A	0.0664893	2.82217e-06	0.0665875
MPZL1	0.0664853	2.82607e-06	0.0665835
GADD45B	-0.0664799	2.83129e-06	-0.0665781
LRAT	0.066474	2.83705e-06	0.0665722
OR2T34	0.0664416	2.86894e-06	0.0665396
SYP	0.0664342	2.87626e-06	0.0665322
KCNG4	0.0664316	2.87883e-06	0.0665296
KAT6B	0.0664199	2.89038e-06	0.0665179
SPO11	0.0664047	2.90558e-06	0.0665026
CAMTA2	0.0663948	2.91545e-06	0.0664927
RBMS1	0.0663873	2.92301e-06	0.0664851
OTOF	0.0663727	2.93776e-06	0.0664704
OR5D18	0.0663705	2.93994e-06	0.0664682
LMO1	0.0663678	2.94273e-06	0.0664655
OR8D2	0.0663311	2.98006e-06	0.0664287
SMAD3	0.0663263	2.98502e-06	0.0664238
PBRM1	0.0663226	2.98879e-06	0.0664201
HBG1	0.0663186	2.99295e-06	0.066416
TMPRSS15	0.0663031	3.00893e-06	0.0664005
OR52E4	0.0663002	3.01194e-06	0.0663976
NPHS1	0.066295	3.01725e-06	0.0663924
CALHM2	0.0662902	3.02232e-06	0.0663875
SATB1	0.0662876	3.02499e-06	0.0663849
SLC22A10	0.0662865	3.0261e-06	0.0663838
ST8SIA3	0.0662853	3.02734e-06	0.0663827
ZBTB8B	0.0662636	3.05004e-06	0.0663608
CCDC151	0.0662619	3.0518e-06	0.0663591
LCE1C	0.0662542	3.05992e-06	0.0663514
ART5	0.0662478	3.0666e-06	0.066345
ZNF229	0.0662313	3.08399e-06	0.0663284
VSX2	0.066203	3.11408e-06	0.0663
GYPA	0.0661952	3.12245e-06	0.0662922
EDDM3A	0.0661922	3.12567e-06	0.0662891
LCE1B	0.0661895	3.12863e-06	0.0662864
TCP11X1	0.0661739	3.14535e-06	0.0662708
CES5A	0.0661734	3.14592e-06	0.0662702
ASIP	0.066173	3.14633e-06	0.0662699
MC2R	0.0661633	3.15679e-06	0.0662601
EIF2S2	0.0661577	3.16289e-06	0.0662545
GMCL2	0.0661431	3.17876e-06	0.0662398
SPERT	0.0661393	3.18291e-06	0.066236
HDX	0.0661353	3.18727e-06	0.066232
HIST1H4B	0.0661348	3.18779e-06	0.0662315
SYTL4	0.0661183	3.20592e-06	0.0662149
ZNF287	0.0661161	3.2083e-06	0.0662127
OR13A1	0.0661155	3.20898e-06	0.0662121
IRS4	0.0661039	3.22179e-06	0.0662004
ACTBL2	0.0660869	3.2406e-06	0.0661834
PIGS	0.0660787	3.24975e-06	0.0661751
PTPN5	0.0660754	3.25337e-06	0.0661718
HIST1H4I	0.0660665	3.26338e-06	0.0661628
TEX44	0.0660466	3.28559e-06	0.0661429
CTAGE1	0.0660387	3.29452e-06	0.066135
SEPTIN4	0.066034	3.29982e-06	0.0661303
OR5B12	0.0660273	3.3074e-06	0.0661235
NNAT	0.0660222	3.31319e-06	0.0661184
IL1A	0.0660173	3.31873e-06	0.0661135
TRPC5	0.0660153	3.32101e-06	0.0661115
CLDN25	0.066001	3.33738e-06	0.066097
NGB	0.0659858	3.35475e-06	0.0660818
TMCC2	0.0659792	3.36231e-06	0.0660752
SYCN	0.0659643	3.37946e-06	0.0660603
MUC2	-0.065963	3.38101e-06	-0.0660589
SCGB3A1	0.0659338	3.41487e-06	0.0660296
OR5AP2	0.0659288	3.42076e-06	0.0660246
NGFR	0.0659103	3.44251e-06	0.0660059
GRM3	0.0659035	3.4505e-06	0.0659991
DIRC1	0.0658974	3.45769e-06	0.065993
RING1	-0.0658925	3.46347e-06	-0.0659881
TMEM100	0.0658706	3.48942e-06	0.0659662
FOXO6	0.0658603	3.50178e-06	0.0659558
PCDHB11	0.0658601	3.50205e-06	0.0659555
MFSD2B	0.0658473	3.51732e-06	0.0659427
KRT40	0.0658324	3.53531e-06	0.0659277
OR10H4	0.0658304	3.53776e-06	0.0659257
KCNK18	0.0658208	3.54927e-06	0.0659161
OR10S1	0.0658171	3.55376e-06	0.0659124
IL25	0.0658171	3.55381e-06	0.0659124
CAMK2B	0.0658147	3.55677e-06	0.0659099
TMIE	0.0658023	3.57186e-06	0.0658975
CSN2	0.0658011	3.5732e-06	0.0658964
LCE3D	0.0657986	3.57637e-06	0.0658938
CXCL8	0.0657499	3.63622e-06	0.0658449
OR7G1	0.0657373	3.65186e-06	0.0658322
TRIM55	0.0657345	3.6553e-06	0.0658295
ARGFX	0.0657274	3.66419e-06	0.0658223
RBMS3	-0.0657237	3.66882e-06	-0.0658186
UBXN6	-0.0657214	3.67169e-06	-0.0658163
TPRX1	0.0656959	3.70374e-06	0.0657907
NEUROG2	0.0656825	3.72071e-06	0.0657772
RFPL2	0.0656798	3.72419e-06	0.0657744
ATP6V1G2	0.0656734	3.73221e-06	0.0657681
OR6P1	0.0656726	3.73331e-06	0.0657672
RTP5	0.0656347	3.78181e-06	0.0657292
CLEC12B	0.0656127	3.81014e-06	0.0657071
GCSAML-AS1	0.0655947	3.8336e-06	0.065689
SV2C	0.0655936	3.83506e-06	0.0656879
SPATA32	0.0655911	3.8383e-06	0.0656854
EIF1	0.0655629	3.87528e-06	0.0656571
CNTNAP3	0.0655521	3.88961e-06	0.0656462
SPTA1	0.0655434	3.90106e-06	0.0656375
OR51G2	0.0655369	3.90973e-06	0.065631
HCRTR2	0.0655249	3.92567e-06	0.0656189
SH3KBP1	0.0655227	3.92859e-06	0.0656167
FSD2	0.0655062	3.95069e-06	0.0656002
ADIPOQ	0.0654995	3.95976e-06	0.0655934
RNF175	0.0654954	3.96528e-06	0.0655893
PEAK3	0.0654923	3.96942e-06	0.0655862
PRR33	0.0654704	3.99904e-06	0.0655642
EGLN2	0.0654683	4.00185e-06	0.0655621
OR8J3	0.0654613	4.01146e-06	0.065555
OR13H1	0.0654445	4.03437e-06	0.0655382
OTOL1	0.0654298	4.05454e-06	0.0655234
DOCK8-AS1	0.0654287	4.05603e-06	0.0655223
LITAFD	0.0654168	4.07243e-06	0.0655104
FAM189A1	0.0653969	4.10007e-06	0.0654904
UGT2A2	0.0653942	4.10388e-06	0.0654876
CCL1	0.0653705	4.13694e-06	0.0654639
OR51F2	0.0653672	4.14158e-06	0.0654606
AKAIN1	0.0653635	4.14677e-06	0.0654568
SSU72P8	0.065341	4.17854e-06	0.0654342
MYH7B	0.0653402	4.17976e-06	0.0654334
CHODL	0.0653286	4.19611e-06	0.0654218
LINGO2	0.0653127	4.21879e-06	0.0654058
BTBD18	0.0652948	4.24443e-06	0.0653879
ID1	0.0652915	4.24923e-06	0.0653845
ERC2	0.0652886	4.25344e-06	0.0653816
KRTAP11-1	0.0652866	4.25624e-06	0.0653796
ADAM2	0.0652809	4.26453e-06	0.0653739
AL032819.3	0.0652741	4.27438e-06	0.065367
C22orf15	0.0652699	4.2805e-06	0.0653628
TRIML1	0.0652571	4.29899e-06	0.06535
ADGRD1	0.0652492	4.31059e-06	0.065342
FAM209B	0.0652482	4.31205e-06	0.065341
NTN3	0.0652307	4.3377e-06	0.0653234
KRTAP3-3	0.0652274	4.34246e-06	0.0653202
NETO1	0.0652236	4.34813e-06	0.0653163
PDE1A	0.065204	4.37708e-06	0.0652966
RBFOX1	0.0651932	4.39295e-06	0.0652858
SYDE2	-0.0651852	4.40494e-06	-0.0652778
CPB2	0.065176	4.41864e-06	0.0652685
KRT6C	0.0651655	4.43442e-06	0.0652579
BET1L	-0.0651609	4.44125e-06	-0.0652534
C10orf62	0.0651533	4.45265e-06	0.0652458
A4GNT	0.0651514	4.45557e-06	0.0652438
MAP3K19	0.0651491	4.45909e-06	0.0652415
CXCR2	0.0651416	4.47032e-06	0.065234
KRTAP25-1	0.0651048	4.52631e-06	0.065197
SLC2A7	0.0650968	4.53856e-06	0.065189
MMEL1	0.0650748	4.57234e-06	0.0651669
MIP	0.065072	4.57676e-06	0.0651641
HTR3C	0.0650696	4.5805e-06	0.0651616
ARL14EPL	0.0650559	4.60161e-06	0.065148
PSG11	0.0650526	4.60685e-06	0.0651446
AQP2	0.0650516	4.60833e-06	0.0651436
NRG4	0.0650476	4.61463e-06	0.0651395
DNTT	0.0650343	4.63534e-06	0.0651262
IL17A	0.0650304	4.64139e-06	0.0651223
ARMH4	0.0650069	4.67834e-06	0.0650987
DHRS9	0.0650008	4.68807e-06	0.0650926
METTL24	-0.0649993	4.69045e-06	-0.065091
CNMD	0.0649812	4.71915e-06	0.0650729
CLDN19	0.0649743	4.73021e-06	0.0650659
PRKCB	0.0649585	4.75534e-06	0.0650501
IDI2	0.0649323	4.79765e-06	0.0650238
NEUROG1	0.0649283	4.80404e-06	0.0650198
NXPE1	0.0649258	4.80811e-06	0.0650173
FAM228A	0.0649089	4.83559e-06	0.0650003
IFITM5	0.0649074	4.83808e-06	0.0649987
TTYH1	0.0649012	4.84817e-06	0.0649925
SKIDA1	0.0648916	4.86382e-06	0.0649829
CPLX4	0.0648746	4.89174e-06	0.0649659
OR10D3	0.0648721	4.89596e-06	0.0649633
PRPF4B	0.0648625	4.91172e-06	0.0649537
C6orf58	0.0648437	4.94291e-06	0.0649348
OCM2	0.064843	4.94404e-06	0.0649341
ZNF626	0.064842	4.94578e-06	0.0649331
CABP7	0.0648384	4.95171e-06	0.0649295
B4GALNT4	0.0648292	4.96707e-06	0.0649203
FSTL3	-0.064824	4.97584e-06	-0.064915
C1QTNF4	0.0648088	5.00139e-06	0.0648997
MAB21L1	0.0647871	5.03797e-06	0.064878
PF4V1	0.0647577	5.08801e-06	0.0648484
SMIM18	0.064746	5.108e-06	0.0648367
TMEM72	0.0647437	5.11206e-06	0.0648344
SHISAL2B	0.0647071	5.17528e-06	0.0647976
BSX	0.0646952	5.19596e-06	0.0647857
SLC36A2	0.0646932	5.19951e-06	0.0647837
FOXL2	0.0646766	5.22859e-06	0.064767
PPARD	0.0646608	5.25631e-06	0.0647512
S100G	0.0646383	5.29613e-06	0.0647286
OR6K3	0.064626	5.31805e-06	0.0647162
FAM131B	0.0646024	5.36043e-06	0.0646925
RBM46	0.0645991	5.36638e-06	0.0646892
KHNYN	-0.0645987	5.36697e-06	-0.0646888
SYCP2L	0.0645944	5.37488e-06	0.0646844
SOX3	0.0645899	5.38287e-06	0.06468
C16orf90	0.0645855	5.39091e-06	0.0646755
VPS52	0.0645777	5.4049e-06	0.0646677
RGPD4	0.0645762	5.40779e-06	0.0646661
KIRREL3	0.0645616	5.43428e-06	0.0646515
KCNH7	0.0645572	5.44229e-06	0.0646471
CFAP221	0.0645568	5.44298e-06	0.0646467
MS4A10	0.064552	5.45176e-06	0.0646419
EREG	-0.0645506	5.45426e-06	-0.0646405
MDFIC2	0.0644919	5.56267e-06	0.0645815
DEPTOR	0.0644906	5.56516e-06	0.0645802
CALY	0.06449	5.56624e-06	0.0645796
TRIM54	0.0644815	5.58207e-06	0.0645711
RBL2	0.0644763	5.59174e-06	0.0645659
GBX2	0.0644762	5.59204e-06	0.0645657
FRAS1	0.064465	5.61305e-06	0.0645545
SLC38A11	0.0644563	5.62932e-06	0.0645458
CALCOCO2	0.0644562	5.62946e-06	0.0645457
SHCBP1L	0.0644253	5.68798e-06	0.0645147
USP4	0.0644216	5.69507e-06	0.064511
PMIS2	0.064409	5.71921e-06	0.0644983
OR2A5	0.0643873	5.7608e-06	0.0644765
TRIM61	0.0643861	5.76308e-06	0.0644753
INSM1	0.0643571	5.81924e-06	0.0644462
OR2AP1	0.0643375	5.8575e-06	0.0644265
GSG1L	0.0643362	5.85998e-06	0.0644252
DPYSL5	0.064328	5.87614e-06	0.064417
OR5A2	0.0643168	5.89813e-06	0.0644057
PRDM6	0.0643162	5.89933e-06	0.0644051
ELF5	0.0643106	5.91038e-06	0.0643995
SRP68	0.0643044	5.92266e-06	0.0643933
SYTL5	0.0642958	5.93975e-06	0.0643846
FOXO4	0.0642827	5.96577e-06	0.0643714
ALDH1A2	0.0642734	5.98429e-06	0.0643621
SLCO1C1	0.0642647	6.00172e-06	0.0643534
KIRREL1	-0.0642491	6.03298e-06	-0.0643377
MFRP	0.0642453	6.04064e-06	0.0643339
CLEC4D	0.0642229	6.08608e-06	0.0643114
FAM92B	0.0642207	6.09053e-06	0.0643092
ALS2CL	0.0642202	6.09138e-06	0.0643088
FERD3L	0.0642117	6.10884e-06	0.0643001
SLC23A1	0.0641934	6.14626e-06	0.0642818
MAGEB10	0.0641921	6.14883e-06	0.0642805
LMOD2	0.064165	6.20462e-06	0.0642533
BDNF	0.0641598	6.21546e-06	0.064248
DNAJB8	0.0641497	6.23638e-06	0.0642379
SFTPA1	0.0641379	6.26095e-06	0.0642261
ELMOD1	0.0641042	6.33165e-06	0.0641922
SLC17A1	0.0641028	6.33456e-06	0.0641908
FREM2	0.0640894	6.36282e-06	0.0641774
TRIQK	0.0640844	6.37341e-06	0.0641724
MLLT6	-0.0640836	6.37517e-06	-0.0641716
OR9G4	0.0640742	6.39511e-06	0.0641621
EDA2R	0.0640741	6.39544e-06	0.064162
PDZD9	0.0640727	6.3983e-06	0.0641606
OTUD7B	0.0640606	6.42428e-06	0.0641484
SPATA31A6	0.0640341	6.48104e-06	0.0641219
PRLHR	0.0640039	6.54651e-06	0.0640915
GGT7	0.0639955	6.56479e-06	0.0640831
LAPTM4A	-0.0639894	6.57824e-06	-0.0640769
PNLIP	0.0639553	6.65312e-06	0.0640427
LDLRAD4	0.0639274	6.71507e-06	0.0640147
KCNIP1	0.0639248	6.72086e-06	0.0640121
IL24	0.0639183	6.73547e-06	0.0640055
SERPINA7	0.0639167	6.73892e-06	0.064004
POM121L12	0.0639064	6.76203e-06	0.0639937
ZSCAN1	0.0639009	6.77458e-06	0.063988
WNT16	0.0638991	6.77861e-06	0.0639862
C14orf177	0.0638776	6.82701e-06	0.0639647
PIM3	0.0638632	6.85983e-06	0.0639502
DGKK	0.0638547	6.87908e-06	0.0639417
CFAP57	0.0638525	6.88426e-06	0.0639395
GRK1	0.0638506	6.88845e-06	0.0639376
WNT6	0.0638331	6.92854e-06	0.0639201
LRRTM4	0.0638195	6.96005e-06	0.0639063
USP26	0.0638119	6.9776e-06	0.0638987
OTUD6A	0.0638071	6.98861e-06	0.0638939
LIN28A	0.0637971	7.01195e-06	0.0638838
OR10AD1	0.0637962	7.01404e-06	0.0638829
EP300	0.0637905	7.02728e-06	0.0638772
CFB	0.0637885	7.03181e-06	0.0638753
HECTD1	0.0637822	7.04655e-06	0.0638689
SDC2	-0.0637789	7.05429e-06	-0.0638656
PCDHB1	0.0637758	7.06148e-06	0.0638625
TRIM63	0.0637667	7.08298e-06	0.0638533
ARRDC3	-0.0637589	7.10116e-06	-0.0638455
FGF22	0.0637569	7.10584e-06	0.0638435
PTOV1	-0.0637217	7.18933e-06	-0.0638081
SMIM23	0.0637088	7.21992e-06	0.0637953
LACRT	0.0636918	7.26072e-06	0.0637782
LRRC10	0.0636779	7.2942e-06	0.0637642
DAG1	0.0636749	7.30145e-06	0.0637612
PTPN12	0.0636463	7.37106e-06	0.0637324
ABCG8	0.0636456	7.37277e-06	0.0637317
OR2T1	0.0636435	7.37775e-06	0.0637297
IFNA1	0.0636227	7.42869e-06	0.0637088
CCDC54	0.063605	7.47226e-06	0.063691
C12orf81	0.0636027	7.47797e-06	0.0636887
PTH	0.0635929	7.50226e-06	0.0636788
RHO	0.0635912	7.50645e-06	0.0636771
KRT35	0.0635885	7.51317e-06	0.0636744
TAS2R39	0.0635757	7.54497e-06	0.0636616
MAGEA12	0.0635674	7.5659e-06	0.0636532
CALHM4	0.0635408	7.63259e-06	0.0636265
LRRFIP1	0.0635375	7.64079e-06	0.0636232
ISX	0.0635278	7.66545e-06	0.0636134
TACR1	0.0635275	7.66607e-06	0.0636132
TUNAR	0.0635232	7.67694e-06	0.0636089
UBR4	0.0635119	7.70567e-06	0.0635975
COL6A6	0.063505	7.72327e-06	0.0635906
GPR149	0.0634957	7.74702e-06	0.0635813
CTXND2	0.0634804	7.78624e-06	0.0635659
VAMP2	-0.0634709	7.81067e-06	-0.0635564
CDRT15L2	0.0634465	7.8739e-06	0.0635318
KRT33B	0.0634387	7.89404e-06	0.0635241
FAM218A	0.0634095	7.97046e-06	0.0634947
RFX6	0.0633902	8.02154e-06	0.0634753
DDI1	0.0633843	8.03715e-06	0.0634693
NEK9	0.0633716	8.07072e-06	0.0634566
TRAPPC3L	0.0633447	8.14261e-06	0.0634296
PTX3	0.0633383	8.15982e-06	0.0634232
SEMA3E	-0.0633331	8.17382e-06	-0.063418
CPT1C	0.0633329	8.17426e-06	0.0634178
NRXN2	0.0633209	8.20661e-06	0.0634057
TSPYL5	0.0633058	8.24757e-06	0.0633906
KRTAP10-11	0.0632899	8.2909e-06	0.0633746
IFNA4	0.0632546	8.38757e-06	0.0633392
ZFP42	0.0632544	8.38827e-06	0.063339
DOCK1	0.0632452	8.41357e-06	0.0633298
ISM2	0.0632353	8.44107e-06	0.0633198
ADGRF3	0.063221	8.48092e-06	0.0633054
DSCAM	0.0632159	8.49498e-06	0.0633004
TMPRSS6	0.0631908	8.56545e-06	0.0632751
TNP2	0.0631571	8.66085e-06	0.0632413
C1QTNF2	0.063153	8.6724e-06	0.0632372
MUC4	0.0631439	8.69854e-06	0.063228
TMEM158	0.0631398	8.71012e-06	0.0632239
KRTAP7-1	0.0631362	8.72054e-06	0.0632203
PTGDS	0.0631348	8.72453e-06	0.0632189
ICAM2	0.0631185	8.77139e-06	0.0632025
PCP2	0.0631128	8.78787e-06	0.0631968
KRTAP10-5	0.0631124	8.78896e-06	0.0631964
TCP11L2	0.0631101	8.79549e-06	0.0631941
TRIM64C	0.0631061	8.80707e-06	0.0631901
VTI1B	0.063106	8.80739e-06	0.06319
EXOC3	0.0630997	8.82562e-06	0.0631836
RASA3	0.0630923	8.84715e-06	0.0631762
MATN1	0.0630867	8.8633e-06	0.0631706
CST6	0.0630848	8.86877e-06	0.0631687
SORCS3	0.0630836	8.87236e-06	0.0631675
OR6C74	0.063074	8.90045e-06	0.0631578
RNF212B	0.0630648	8.92728e-06	0.0631486
OR2V2	0.0630626	8.93381e-06	0.0631464
SCP2D1	0.0630591	8.94388e-06	0.0631429
STRN4	0.0630455	8.98394e-06	0.0631292
TMEM184B	0.0630418	8.99489e-06	0.0631255
KRTAP22-1	0.0630386	9.00434e-06	0.0631223
OR1N1	0.0630236	9.04866e-06	0.0631073
ASB10	0.0630199	9.05976e-06	0.0631035
LRRC3B	0.0630174	9.06713e-06	0.063101
TNFRSF10C	0.0630044	9.10594e-06	0.0630879
ALX3	0.0630018	9.11359e-06	0.0630854
DEFB4A	0.0630008	9.11664e-06	0.0630843
PHOX2A	0.0630008	9.11671e-06	0.0630843
ATP6V1B1	0.0629924	9.14177e-06	0.0630759
ACSM2A	0.0629851	9.16367e-06	0.0630686
OR52I1	0.0629827	9.17085e-06	0.0630662
G6PC	0.0629802	9.17838e-06	0.0630636
ASPDH	0.062974	9.19704e-06	0.0630574
BCAN	0.0629701	9.20877e-06	0.0630535
MYT1	0.062965	9.22421e-06	0.0630484
RYBP	0.0629571	9.24789e-06	0.0630405
SGCB	0.0629539	9.25774e-06	0.0630373
ECE1	-0.0629295	9.33193e-06	-0.0630128
MBD3L1	0.0629241	9.34859e-06	0.0630073
KITLG	0.0629076	9.39916e-06	0.0629908
ARMH2	0.0629065	9.40255e-06	0.0629897
SRA1	0.0628926	9.44538e-06	0.0629757
PTPRT	0.0628872	9.46203e-06	0.0629703
OR10T2	0.0628784	9.48947e-06	0.0629614
BOK	0.0628729	9.50643e-06	0.0629559
CELA3A	0.0628681	9.52129e-06	0.0629512
OR2M3	0.0628614	9.54217e-06	0.0629444
TEDDM1	0.0628584	9.55164e-06	0.0629414
TMEM196	0.0628556	9.56032e-06	0.0629386
CCNDBP1	0.0628542	9.56465e-06	0.0629372
TLR9	0.0628411	9.60578e-06	0.062924
OR6J1	0.0628404	9.60797e-06	0.0629233
RNF130	0.0628316	9.63569e-06	0.0629145
SLC24A4	0.0628193	9.67468e-06	0.0629021
MIA3	-0.0628113	9.69975e-06	-0.0628941
DCLK1	0.062798	9.74204e-06	0.0628808
IRX2	0.0627961	9.74801e-06	0.0628789
CST3	-0.0627851	9.78333e-06	-0.0628678
GRIK3	0.0627742	9.81827e-06	0.0628568
PCDH8	0.0627665	9.84277e-06	0.0628492
BEX1	0.062759	9.86691e-06	0.0628416
IL36RN	0.0627524	9.88817e-06	0.062835
AGTR2	0.0627231	9.98341e-06	0.0628055
IL3	0.0627028	1.00498e-05	0.0627851
SMARCC2	0.0627013	1.00545e-05	0.0627837
KRT24	0.0626923	1.00842e-05	0.0627746
BSPH1	0.0626866	1.0103e-05	0.0627689
RET	0.0626771	1.01342e-05	0.0627594
MFN2	0.0626725	1.01497e-05	0.0627547
RHOXF2B	0.0626591	1.01941e-05	0.0627413
PPP1R42	0.0626586	1.01955e-05	0.0627408
C22orf31	0.062655	1.02075e-05	0.0627372
AHSG	0.0626545	1.02094e-05	0.0627366
ASMT	0.062633	1.02812e-05	0.0627151
G0S2	0.0625999	1.03925e-05	0.0626819
SCMH1	-0.0625988	1.03963e-05	-0.0626808
OTOG	0.0625926	1.04174e-05	0.0626745
AKR1D1	0.0625922	1.04187e-05	0.0626741
KLHL1	0.0625837	1.04477e-05	0.0626656
NAALAD2	0.0625764	1.04725e-05	0.0626583
WDR87	0.062558	1.05354e-05	0.0626398
FTMT	0.0625552	1.05451e-05	0.062637
AFM	0.0625433	1.05858e-05	0.0626251
GYG2	0.0625398	1.05981e-05	0.0626215
NKX3-2	0.0625328	1.06222e-05	0.0626145
SIX2	-0.0625319	1.06253e-05	-0.0626136
SSR1	0.0625315	1.06266e-05	0.0626132
CYS1	-0.0625276	1.06402e-05	-0.0626093
OR8K3	0.0625166	1.06783e-05	0.0625982
C7orf57	0.0625083	1.07072e-05	0.0625899
RAB3C	0.0625068	1.07124e-05	0.0625884
C3orf56	0.0624726	1.08323e-05	0.062554
CYP1A2	0.0624623	1.08687e-05	0.0625437
BRINP2	0.0624217	1.10129e-05	0.062503
GLUL	-0.0624195	1.10207e-05	-0.0625008
OR5AU1	0.0624185	1.10245e-05	0.0624997
ERICH6B	0.0624182	1.10255e-05	0.0624994
KALRN	-0.062417	1.10299e-05	-0.0624982
OR2T8	0.0624064	1.10678e-05	0.0624876
PRSS35	0.0624062	1.10685e-05	0.0624874
IL1RAP	0.0624057	1.10705e-05	0.0624869
VPS51	0.0623816	1.11574e-05	0.0624627
CILP	0.0623727	1.11897e-05	0.0624537
NELL1	0.0623631	1.12244e-05	0.0624442
AVP	0.0623464	1.12857e-05	0.0624273
NMB	0.0623404	1.13076e-05	0.0624213
STOML3	0.0623366	1.13215e-05	0.0624176
LRRTM3	0.0623291	1.1349e-05	0.06241
IL36A	0.0623272	1.13562e-05	0.0624081
OR4C13	0.0623248	1.1365e-05	0.0624057
KCNB1	-0.0623188	1.1387e-05	-0.0623997
NTS	0.0623103	1.14186e-05	0.0623911
PTF1A	0.062309	1.14233e-05	0.0623898
IQCA1	0.062301	1.14532e-05	0.0623818
KRTAP2-3	0.062273	1.15577e-05	0.0623536
SLAMF9	0.0622684	1.15748e-05	0.0623491
CSN3	0.0622676	1.15778e-05	0.0623483
PABPN1L	0.0622629	1.15955e-05	0.0623435
HNRNPCL2	0.0622458	1.166e-05	0.0623264
TRIM8	-0.0622438	1.16673e-05	-0.0623244
USP51	0.0622419	1.16745e-05	0.0623225
PLEKHG3	0.0622411	1.16775e-05	0.0623217
ADCYAP1	0.0622332	1.17077e-05	0.0623137
VRTN	0.0622329	1.17086e-05	0.0623135
PRM1	0.0622271	1.17308e-05	0.0623076
DPPA3	0.0622233	1.17452e-05	0.0623038
HCN1	0.0622213	1.17527e-05	0.0623018
IL20	0.0622151	1.17765e-05	0.0622955
GATA4	0.0621761	1.19259e-05	0.0622564
KLK8	-0.0621755	1.19286e-05	-0.0622558
CTRB1	0.0621669	1.19616e-05	0.0622472
KRTAP20-1	0.0621669	1.19617e-05	0.0622472
ADGRA1	0.0621618	1.19816e-05	0.062242
ADD1	-0.0621486	1.20327e-05	-0.0622288
OR2W1	0.0621485	1.20331e-05	0.0622287
MYF5	0.0621261	1.21206e-05	0.0622062
GLP1R	0.0621237	1.213e-05	0.0622038
ATP1B4	0.062122	1.21368e-05	0.0622021
NKX2-3	-0.0621025	1.22134e-05	-0.0621826
CELA2B	0.0620759	1.23189e-05	0.0621559
C2orf83	0.0620752	1.2322e-05	0.0621551
NPPA	0.0620698	1.23433e-05	0.0621497
RNF151	0.0620669	1.23551e-05	0.0621467
DUXB	0.0620624	1.23729e-05	0.0621423
GPR37	0.0620561	1.23983e-05	0.0621359
ATF3	0.0620406	1.24602e-05	0.0621204
TBC1D28	0.0620116	1.25777e-05	0.0620913
SUPT5H	0.0620025	1.26147e-05	0.0620821
OTOP3	0.0619911	1.2661e-05	0.0620707
EPPIN	0.0619829	1.26946e-05	0.0620625
PLPP7	0.0619803	1.27053e-05	0.0620599
USP47	0.0619475	1.28405e-05	0.062027
ZG16B	0.0619384	1.28783e-05	0.0620178
LMNA	0.0619384	1.28786e-05	0.0620177
KCNS2	0.0619357	1.28896e-05	0.0620151
OR6C1	0.0619351	1.28921e-05	0.0620145
ZNF595	0.0619085	1.30032e-05	0.0619878
KRTAP19-7	0.0618799	1.31238e-05	0.061959
OTC	0.0618739	1.31492e-05	0.061953
PDIA5	0.0618616	1.32012e-05	0.0619407
ACOT6	0.0618439	1.32767e-05	0.0619229
OR6B2	0.0618221	1.33701e-05	0.0619011
OR4D2	0.0618152	1.34e-05	0.0618941
DEFB110	0.0618126	1.34112e-05	0.0618915
SIX6	0.0618057	1.34412e-05	0.0618846
OR2F1	0.0617915	1.35027e-05	0.0618703
FAM163B	0.0617833	1.35383e-05	0.0618621
ERVV-1	0.061756	1.36578e-05	0.0618347
TUBA1A	0.0617474	1.36957e-05	0.0618261
AC106774.4	0.0617405	1.37261e-05	0.0618191
ACSS2	0.0617334	1.37576e-05	0.061812
DLEU7	0.0617174	1.38284e-05	0.061796
DIO3	0.0616902	1.39498e-05	0.0617687
LGALS14	0.0616701	1.40404e-05	0.0617484
PDE6H	0.0616691	1.40448e-05	0.0617475
ZMPSTE24	0.0616623	1.40756e-05	0.0617406
BTG4	0.0616322	1.42124e-05	0.0617104
FGF3	0.0616099	1.43147e-05	0.061688
LGSN	0.0616065	1.43302e-05	0.0616846
PPP4R1	0.0616053	1.43355e-05	0.0616834
C5orf58	0.0615954	1.43814e-05	0.0616734
STAT5B	-0.0615765	1.44689e-05	-0.0616545
AQP10	0.0615761	1.44706e-05	0.0616541
GPX3	0.0615658	1.45184e-05	0.0616438
ZNF444	0.0615654	1.45201e-05	0.0616434
DLK1	0.0615653	1.45206e-05	0.0616433
FBXO24	0.0615458	1.46121e-05	0.0616237
EPX	0.061533	1.46722e-05	0.0616108
XKR4	0.0615323	1.46753e-05	0.0616101
PRAMEF19	0.0615198	1.47341e-05	0.0615976
PRDM14	0.0615198	1.47343e-05	0.0615976
CXorf66	0.0615135	1.47641e-05	0.0615912
NAB1	0.0615083	1.47885e-05	0.0615861
KRTAP21-2	0.0614863	1.48934e-05	0.0615639
MGAT4C	0.0614807	1.49201e-05	0.0615583
CEACAM4	0.0614778	1.4934e-05	0.0615554
KRTCAP2	0.0614608	1.50153e-05	0.0615384
C20orf85	0.0614485	1.50749e-05	0.061526
SYT6	0.0614384	1.51235e-05	0.0615159
GPR179	0.0614371	1.51297e-05	0.0615146
IFNA16	0.0614086	1.52685e-05	0.061486
KMT2D	0.0614003	1.53091e-05	0.0614777
NKAIN3	0.0613914	1.53526e-05	0.0614687
NOBOX	0.0613814	1.54019e-05	0.0614587
OR5M9	0.061373	1.54435e-05	0.0614502
DYDC2	0.0613691	1.54629e-05	0.0614463
OR10K2	0.061368	1.54684e-05	0.0614452
HOMER2	0.0613575	1.55205e-05	0.0614346
SUMO2	0.0613446	1.55846e-05	0.0614217
DENND4A	0.0613439	1.55878e-05	0.061421
EMX2	0.0613375	1.562e-05	0.0614146
OR6C2	0.0613153	1.57311e-05	0.0613923
NFASC	-0.0613051	1.57824e-05	-0.0613821
DMGDH	0.0612884	1.58671e-05	0.0613653
PLA2G2E	0.061278	1.59198e-05	0.0613549
CYP7A1	0.0612651	1.59855e-05	0.0613419
FGB	0.06126	1.60115e-05	0.0613368
VHLL	0.0612543	1.60409e-05	0.061331
PDE6C	0.061241	1.61089e-05	0.0613177
CSF3R	0.0612403	1.61124e-05	0.061317
AXL	-0.0612326	1.6152e-05	-0.0613093
MAGEA6	0.0612265	1.61835e-05	0.0613032
RHOQ	-0.0612209	1.62125e-05	-0.0612976
CLTB	-0.0612146	1.6245e-05	-0.0612913
FGF23	0.0612099	1.62694e-05	0.0612866
TAS2R42	0.0612045	1.62977e-05	0.0612811
GNG3	0.0612031	1.63051e-05	0.0612797
PRAMEF1	0.0611769	1.64417e-05	0.0612534
PIK3C2G	0.0611759	1.64471e-05	0.0612524
FRMPD4	0.0611369	1.66526e-05	0.0612133
FAM131A	0.0611303	1.66877e-05	0.0612066
DLL1	-0.0611269	1.67059e-05	-0.0612032
CTXN2	0.0611139	1.67752e-05	0.0611902
MC5R	0.0611127	1.6782e-05	0.0611889
RNF10	0.0611078	1.6808e-05	0.061184
ADH7	0.0610931	1.68867e-05	0.0611693
SGCE	-0.0610808	1.69533e-05	-0.0611569
NYX	0.0610677	1.70243e-05	0.0611437
MPPED2	-0.0610521	1.71089e-05	-0.0611281
TAAR2	0.0610515	1.71122e-05	0.0611275
DACH1	0.0610326	1.72154e-05	0.0611085
FOXN4	0.0610286	1.72371e-05	0.0611046
SLC29A4	0.0610141	1.73169e-05	0.06109
C6orf118	0.0610078	1.73518e-05	0.0610837
ZNF568	0.0610062	1.73605e-05	0.0610821
C8orf89	0.0609983	1.74044e-05	0.0610741
CHIA	0.0609912	1.74437e-05	0.061067
FUT11	0.06097	1.75618e-05	0.0610457
MAP2K7	0.0609697	1.75632e-05	0.0610454
OR5A1	0.0609615	1.76093e-05	0.0610372
MAEL	0.0609607	1.76136e-05	0.0610364
TTR	0.0609557	1.76418e-05	0.0610313
TOPAZ1	0.0609538	1.76522e-05	0.0610295
PRR36	0.0609522	1.7661e-05	0.0610279
AL445238.1	0.0609334	1.7767e-05	0.061009
C2orf91	0.0609313	1.77789e-05	0.0610069
OTUD7A	0.0609298	1.77874e-05	0.0610054
GBGT1	0.0609287	1.77935e-05	0.0610043
PRXL2A	0.060913	1.78826e-05	0.0609885
OR8S1	0.0609069	1.79171e-05	0.0609824
GPR173	0.0609055	1.79252e-05	0.060981
DGKA	0.0609047	1.79298e-05	0.0609802
ISL1	0.0608918	1.80032e-05	0.0609673
INTS3	0.0608595	1.81893e-05	0.0609348
HS3ST5	0.0608573	1.8202e-05	0.0609325
PURG	0.0608504	1.82418e-05	0.0609257
MKRN3	0.060837	1.83196e-05	0.0609122
PLAAT1	0.0608346	1.83336e-05	0.0609098
ZFR2	0.0608297	1.83617e-05	0.0609049
CLRN2	0.0608221	1.84064e-05	0.0608972
SEMA3D	0.0608171	1.84352e-05	0.0608923
JMY	0.0607919	1.85836e-05	0.0608669
RTL4	0.0607913	1.85867e-05	0.0608664
FKBP6	0.0607791	1.86589e-05	0.0608541
KRTAP10-10	0.0607774	1.8669e-05	0.0608524
OR6C68	0.0607756	1.86798e-05	0.0608506
AQP12A	0.0607596	1.87747e-05	0.0608345
C1QTNF9	0.0607573	1.87883e-05	0.0608322
ZNF106	-0.0607514	1.88232e-05	-0.0608264
KAAG1	0.0607339	1.89283e-05	0.0608087
NME3	-0.0607298	1.89529e-05	-0.0608046
CPB1	0.0607186	1.90202e-05	0.0607934
CTRB2	0.0607144	1.90452e-05	0.0607892
CYP11A1	0.0607067	1.90922e-05	0.0607814
FAM163A	0.0607064	1.90937e-05	0.0607812
TAC4	0.0606703	1.93135e-05	0.0607449
GFRA2	0.0606505	1.94348e-05	0.060725
HPCAL4	0.0606412	1.94918e-05	0.0607157
LEP	0.0606342	1.95349e-05	0.0607087
ZMAT2	0.0606259	1.95867e-05	0.0607003
ARHGAP36	0.0606105	1.96821e-05	0.0606849
ANKRD66	0.0605981	1.97596e-05	0.0606724
SLC5A9	0.0605836	1.98504e-05	0.0606579
PPFIA2	0.0605705	1.99328e-05	0.0606447
GPR78	0.0605598	2.00003e-05	0.060634
OR2F2	0.0605525	2.00465e-05	0.0606266
ATP1A4	0.0605486	2.00711e-05	0.0606227
FLRT1	0.060541	2.01193e-05	0.0606151
TMEM89	0.0605165	2.02754e-05	0.0605906
PRKAB2	0.0605038	2.03569e-05	0.0605778
FNDC9	0.0604996	2.03839e-05	0.0605736
C2orf16	0.0604971	2.04002e-05	0.0605711
CYP2A7	0.0604959	2.04079e-05	0.0605699
CRP	0.0604923	2.04312e-05	0.0605662
CYP2F1	0.0604774	2.05271e-05	0.0605513
POMC	0.0604748	2.0544e-05	0.0605487
PRPS1L1	0.0604611	2.06335e-05	0.0605349
CCDC181	0.0604555	2.06697e-05	0.0605293
PRPF3	0.0604444	2.0742e-05	0.0605182
DEFB125	0.060444	2.0745e-05	0.0605178
OR6K2	0.0604362	2.07956e-05	0.06051
LYPD4	0.0604355	2.08003e-05	0.0605093
UBE2L5	0.0604316	2.08264e-05	0.0605053
PRSS54	0.0604113	2.09599e-05	0.060485
IL1RAPL2	0.0604105	2.0965e-05	0.0604842
TACR3	0.0604092	2.09739e-05	0.0604828
ANO5	-0.0604073	2.09866e-05	-0.0604809
PIP5K1A	0.0604016	2.10238e-05	0.0604753
OR10Z1	0.0604004	2.10321e-05	0.060474
LUZP2	0.0603968	2.10561e-05	0.0604704
AMHR2	0.0603762	2.11932e-05	0.0604497
KRTAP29-1	0.0603758	2.11955e-05	0.0604494
DCAF8L1	0.0603666	2.12571e-05	0.0604401
BHLHE23	0.0603666	2.12576e-05	0.06044
ABHD16B	0.060365	2.12681e-05	0.0604385
SMIM10L2A	0.0603517	2.13573e-05	0.0604251
SP9	0.0603457	2.13975e-05	0.0604191
LYPD2	0.0603143	2.16104e-05	0.0603876
ABLIM1	0.0603102	2.16379e-05	0.0603835
MTMR7	0.0603054	2.16712e-05	0.0603786
NANOS2	0.0603032	2.16856e-05	0.0603765
ARL5C	0.0602894	2.17803e-05	0.0603626
GSG1	0.0602541	2.20236e-05	0.0603272
CSNK1A1	0.0602309	2.21845e-05	0.0603039
LRRC4B	0.0602099	2.2332e-05	0.0602828
FAM151A	0.0602048	2.23673e-05	0.0602777
PPP1R3A	0.0601991	2.24074e-05	0.060272
KRTAP20-4	0.060187	2.24928e-05	0.0602599
MFSD4A	0.0601838	2.25156e-05	0.0602566
OTOA	0.0601677	2.26301e-05	0.0602404
SOGA1	-0.0601661	2.2641e-05	-0.0602389
ZNF334	0.0601648	2.26507e-05	0.0602375
IGFALS	0.0601601	2.26837e-05	0.0602329
LEUTX	0.060155	2.27204e-05	0.0602277
MAML1	0.0601454	2.27887e-05	0.0602181
BPIFB2	-0.0601441	2.27981e-05	-0.0602168
DEFB126	0.0601083	2.30561e-05	0.0601808
PLA2R1	0.0601071	2.30647e-05	0.0601796
MAP9	0.060079	2.32686e-05	0.0601515
NR1I3	0.0600704	2.33317e-05	0.0601428
SLC6A11	0.0600628	2.33873e-05	0.0601352
CRX	0.0600446	2.35214e-05	0.0601169
PF4	0.0600395	2.35591e-05	0.0601118
OR14I1	0.0600316	2.3617e-05	0.0601039
NPFFR1	0.0600293	2.36342e-05	0.0601016
ZNF492	0.060029	2.36363e-05	0.0601013
MAGEB1	0.060029	2.36366e-05	0.0601012
LCE1D	0.0600194	2.3708e-05	0.0600916
OPN1SW	0.0600163	2.3731e-05	0.0600885
RAD21L1	0.0600149	2.37412e-05	0.0600871
PRR23C	0.0600071	2.37995e-05	0.0600792
LENEP	0.0599894	2.39319e-05	0.0600615
HORMAD2	0.059988	2.3942e-05	0.0600601
GNAQ	-0.0599797	2.40045e-05	-0.0600518
SPINK6	0.0599532	2.42043e-05	0.0600252
PRR29	0.0599443	2.42721e-05	0.0600162
MYBPHL	0.0599436	2.4277e-05	0.0600156
EFCAB3	0.0599382	2.43182e-05	0.0600102
MAP3K15	0.0599329	2.43589e-05	0.0600048
OR4F21	0.0599075	2.45531e-05	0.0599793
HOXC12	0.0598921	2.46716e-05	0.0599639
SLCO1A2	0.0598921	2.46717e-05	0.0599639
SLITRK4	0.05987	2.48431e-05	0.0599417
AADAC	0.0598636	2.48924e-05	0.0599353
OR2M4	0.05986	2.49203e-05	0.0599317
NCAM2	0.0598563	2.49496e-05	0.0599279
CARD18	0.0598351	2.51155e-05	0.0599066
DENND2C	0.0598235	2.52067e-05	0.059895
TEX55	0.059818	2.52498e-05	0.0598895
C10orf105	0.0598176	2.5253e-05	0.0598891
FBXW10	0.0597946	2.5435e-05	0.059866
PRAMEF20	0.0597898	2.54737e-05	0.0598612
IGDCC3	0.0597838	2.55208e-05	0.0598552
HSPB2	-0.0597837	2.55218e-05	-0.0598551
DBX2	0.059783	2.55271e-05	0.0598544
DIPK1C	0.0597634	2.56844e-05	0.0598347
GABRG2	0.0597631	2.56866e-05	0.0598344
RIT2	0.0597619	2.56964e-05	0.0598332
SIGLEC11	0.0597378	2.589e-05	0.059809
SERPINA12	0.0597188	2.60438e-05	0.05979
TUT4	0.0597115	2.61032e-05	0.0597827
DPPA5	0.0597022	2.61795e-05	0.0597733
SPDYE6	0.0596774	2.63828e-05	0.0597484
BLID	0.0596747	2.6405e-05	0.0597457
CIDEA	0.0596737	2.64131e-05	0.0597447
NUDT10	0.0596717	2.64296e-05	0.0597427
SCNN1G	0.0596602	2.65242e-05	0.0597312
PDGFRB	-0.0596601	2.65249e-05	-0.0597311
SEMA3C	0.0596538	2.65773e-05	0.0597247
NHLRC1	0.0596429	2.66682e-05	0.0597137
OR51B6	0.0596428	2.66685e-05	0.0597137
SPTBN4	0.0596416	2.66786e-05	0.0597125
CDH20	0.0596402	2.66906e-05	0.059711
CRCT1	0.0596314	2.67634e-05	0.0597023
PARD3B	0.0596268	2.68016e-05	0.0596976
COL20A1	0.0595927	2.70883e-05	0.0596634
B3GNT6	0.0595793	2.7201e-05	0.05965
KDM2A	0.0595737	2.72487e-05	0.0596443
NXNL1	0.0595683	2.72943e-05	0.0596389
HOXB1	0.05956	2.73656e-05	0.0596305
PNMA6A	0.0595536	2.742e-05	0.0596241
IL5RA	0.0595499	2.74516e-05	0.0596204
IL22	0.0595485	2.74633e-05	0.059619
DGCR2	0.0595375	2.75576e-05	0.059608
CLDN17	0.0594971	2.79061e-05	0.0595674
SEBOX	0.059491	2.79585e-05	0.0595614
FLG2	0.0594789	2.80638e-05	0.0595492
IZUMO3	0.0594784	2.80687e-05	0.0595487
HMGB4	0.0594553	2.82707e-05	0.0595255
WFIKKN2	0.0594377	2.84253e-05	0.0595079
RYR1	0.0594305	2.84893e-05	0.0595006
KRTAP27-1	0.0594274	2.85166e-05	0.0594975
NOX5	0.0594236	2.85505e-05	0.0594937
TCF15	0.0594232	2.85542e-05	0.0594933
WBP1	-0.0594202	2.85807e-05	-0.0594903
COL6A5	0.059419	2.8591e-05	0.0594891
NARF	0.0594068	2.87001e-05	0.0594768
TEX47	0.0594061	2.87063e-05	0.0594761
CNGB3	0.0594032	2.8732e-05	0.0594732
KCNJ6	0.0594031	2.87333e-05	0.0594731
OR1K1	0.0594023	2.87398e-05	0.0594723
CRYGN	0.0593772	2.89651e-05	0.0594471
DLG5	0.0593624	2.90979e-05	0.0594323
SMLR1	0.0593458	2.9248e-05	0.0594157
CYLC1	0.0593437	2.92672e-05	0.0594135
TMEM150C	0.0593409	2.92929e-05	0.0594107
LGI1	0.05934	2.93012e-05	0.0594098
TTLL2	0.0593297	2.93948e-05	0.0593994
LAMB4	0.0593164	2.95164e-05	0.0593861
ZNF784	0.0593011	2.96564e-05	0.0593708
TRIM58	0.0592907	2.97525e-05	0.0593603
CNGA2	0.0592905	2.9754e-05	0.0593601
OR11L1	0.0592791	2.98596e-05	0.0593487
ZNF311	0.0592698	2.99451e-05	0.0593394
CRY2	0.0592692	2.99509e-05	0.0593388
RTP2	0.0592684	2.99587e-05	0.0593379
DKKL1	0.059265	2.99901e-05	0.0593345
IQSEC3	0.0592589	3.00468e-05	0.0593284
LSMEM2	0.0592502	3.01277e-05	0.0593197
CCNG1	0.0592489	3.01397e-05	0.0593184
FAM107B	0.059228	3.03355e-05	0.0592974
IQCF6	0.0592011	3.05891e-05	0.0592704
TMPRSS11A	0.0591989	3.06098e-05	0.0592682
NOVA1	-0.0591973	3.06251e-05	-0.0592666
OR4E2	0.0591853	3.07391e-05	0.0592546
SV2A	0.0591671	3.0913e-05	0.0592363
ADGRL3	0.0591658	3.09256e-05	0.059235
ERGIC3	-0.0591649	3.09342e-05	-0.0592341
TMEM127	0.0591573	3.10069e-05	0.0592264
PLEKHG4B	0.059152	3.1058e-05	0.0592211
SIX4	0.0591311	3.12588e-05	0.0592002
TRPC5OS	0.05912	3.13668e-05	0.059189
MAGEB6	0.0591187	3.13792e-05	0.0591877
DNAI1	0.0590979	3.15815e-05	0.0591668
PDE4D	0.0590607	3.19461e-05	0.0591295
FOXI1	0.0590469	3.20827e-05	0.0591157
AHCYL1	0.0590403	3.2148e-05	0.0591091
OR6C75	0.0590382	3.21689e-05	0.059107
CACNA2D3	-0.0590259	3.22917e-05	-0.0590946
C10orf82	0.0590082	3.24685e-05	0.0590768
NTRK1	0.0589917	3.26343e-05	0.0590602
CAMP	0.0589884	3.26673e-05	0.059057
SOX14	0.0589705	3.28477e-05	0.059039
ZNF385B	-0.0589673	3.28808e-05	-0.0590358
C2orf80	0.0589621	3.29328e-05	0.0590306
OR10K1	0.0589557	3.29987e-05	0.0590241
AC187653.1	0.0589511	3.30448e-05	0.0590196
UGT2A1	0.0589422	3.31359e-05	0.0590106
PRTN3	0.0589396	3.31629e-05	0.0590079
SERPINA9	0.0589286	3.32755e-05	0.0589969
MUC19	0.0589271	3.32903e-05	0.0589955
MS4A5	0.0589136	3.34292e-05	0.0589819
HIGD1C	0.0589086	3.3481e-05	0.0589769
SPANXN3	0.0588929	3.36435e-05	0.0589611
VAT1	0.0588896	3.36776e-05	0.0589578
OR8B2	0.0588864	3.37109e-05	0.0589546
SPRR2A	0.058884	3.37352e-05	0.0589522
PCDHB2	0.0588814	3.37624e-05	0.0589496
PACRG	0.0588746	3.38329e-05	0.0589428
LRRC30	0.0588682	3.38999e-05	0.0589363
FGG	0.0588664	3.39188e-05	0.0589345
TMSB4X	0.0588641	3.3943e-05	0.0589322
PEX19	0.0588582	3.40048e-05	0.0589263
ADAM21	0.0588563	3.4024e-05	0.0589244
B4GALT1	0.058836	3.42378e-05	0.058904
MCHR1	0.0588111	3.4501e-05	0.058879
KRTAP19-5	0.0587998	3.46215e-05	0.0588677
B3GAT2	0.0587981	3.46394e-05	0.058866
LTBP4	0.0587966	3.46547e-05	0.0588645
C16orf92	0.0587725	3.49127e-05	0.0588403
H2BFM	0.0587559	3.50914e-05	0.0588237
ACTRT2	0.0587449	3.52105e-05	0.0588126
ARHGEF10	0.0587353	3.53143e-05	0.058803
GSX2	0.0587077	3.56145e-05	0.0587753
H3F3C	0.0586931	3.57752e-05	0.0587606
NME5	0.0586865	3.58482e-05	0.058754
OR3A3	0.058674	3.59852e-05	0.0587415
SMYD1	-0.0586631	3.61059e-05	-0.0587305
OR1J1	0.0586619	3.61199e-05	0.0587293
NR2E3	0.058657	3.61737e-05	0.0587244
PKLR	0.0586465	3.62904e-05	0.0587139
CATSPER4	0.0586374	3.6392e-05	0.0587047
TWSG1	0.0586076	3.67266e-05	0.0586748
CLSTN2	0.0585999	3.68135e-05	0.0586671
FAM47A	0.0585957	3.68603e-05	0.0586629
FGF14	0.0585939	3.68805e-05	0.0586611
ARL13A	0.0585938	3.68823e-05	0.058661
BMP1	-0.05859	3.69249e-05	-0.0586572
PRDM13	0.0585647	3.72121e-05	0.0586318
TCF23	0.0585511	3.73674e-05	0.0586182
ANGPT1	0.0585456	3.74308e-05	0.0586126
MYH7	0.0585433	3.74569e-05	0.0586103
SLC8A3	0.0585236	3.76841e-05	0.0585905
RPE65	0.0585211	3.77124e-05	0.0585881
TAS1R2	0.0585144	3.779e-05	0.0585813
HOXD12	0.0585075	3.78696e-05	0.0585744
LHFPL3	0.0585033	3.79191e-05	0.0585701
TMPRSS11D	0.0584973	3.79879e-05	0.0585642
EN1	0.0584625	3.83952e-05	0.0585292
PRDM7	0.0584611	3.84112e-05	0.0585279
ADAMTS3	0.0584356	3.87124e-05	0.0585023
FAM205A	0.0584288	3.87928e-05	0.0584954
RNASE3	0.0584105	3.90103e-05	0.0584771
GABRG3	0.0583991	3.91463e-05	0.0584657
MYOC	-0.0583964	3.9179e-05	-0.0584629
OR10G8	0.0583664	3.95398e-05	0.0584328
SCN3B	0.0583511	3.97251e-05	0.0584175
OR5D3P	0.0583454	3.97948e-05	0.0584117
OR2J3	0.0583274	4.00133e-05	0.0583937
NKX6-3	0.0583258	4.0033e-05	0.0583921
KCNK6	0.0583226	4.00725e-05	0.0583889
RS1	0.0583176	4.0134e-05	0.0583838
OLFML3	0.0583152	4.01628e-05	0.0583815
OR51T1	0.0583105	4.02207e-05	0.0583767
ADRA1D	0.058307	4.02631e-05	0.0583733
CHMP3	0.0583066	4.0268e-05	0.0583729
OPCML	0.0583008	4.034e-05	0.058367
CALR3	0.0582992	4.03598e-05	0.0583654
OR6C3	0.0582971	4.03851e-05	0.0583633
C1orf185	0.0582796	4.06011e-05	0.0583458
STK25	0.0582757	4.06498e-05	0.0583418
ZNF347	0.0582563	4.08912e-05	0.0583223
DEFA4	0.0582505	4.09633e-05	0.0583165
RHOBTB1	0.0582168	4.13867e-05	0.0582827
ATP6V1G3	0.0582011	4.15855e-05	0.0582669
BRINP3	0.0581749	4.19181e-05	0.0582407
STARD3	0.058149	4.22504e-05	0.0582147
SMIM32	0.0581485	4.22573e-05	0.0582141
CYP3A43	0.0581323	4.24659e-05	0.0581979
PCDHA2	0.0581229	4.25879e-05	0.0581884
RNF169	0.0581047	4.28241e-05	0.0581702
CILP2	0.0581011	4.28707e-05	0.0581666
KCNJ18	0.0580846	4.30866e-05	0.05815
CA8	0.0580842	4.30918e-05	0.0581496
C11orf88	0.0580691	4.32901e-05	0.0581345
SPDYC	0.0580666	4.33231e-05	0.058132
PRG3	0.0580582	4.34343e-05	0.0581235
FIGN	0.0580462	4.35931e-05	0.0581115
GRIFIN	0.0580461	4.35931e-05	0.0581115
VKORC1	-0.0580448	4.36114e-05	-0.0581101
EXTL1	0.05804	4.3675e-05	0.0581053
LCE2B	0.0580342	4.37515e-05	0.0580995
KHDRBS2	0.0580321	4.37796e-05	0.0580974
ZFPM2	0.0580269	4.38488e-05	0.0580922
LRP3	0.0580226	4.39061e-05	0.0580879
TAC1	0.0580152	4.40056e-05	0.0580804
CAMK1G	0.0580149	4.40096e-05	0.0580801
OR2T33	0.0580102	4.40716e-05	0.0580754
SLC10A1	0.058005	4.41419e-05	0.0580702
UBAP2L	0.0580011	4.41935e-05	0.0580663
HIST3H3	0.0579775	4.45121e-05	0.0580426
CCKBR	0.0579444	4.49608e-05	0.0580094
OOSP1	0.0579403	4.50174e-05	0.0580053
ASB18	0.057931	4.51448e-05	0.0579959
S100PBP	0.0579153	4.53597e-05	0.0579802
OR7A5	0.0579064	4.54825e-05	0.0579713
B3GALT1	0.0578852	4.57758e-05	0.05795
EIF3H	0.0578741	4.59298e-05	0.0579389
OR4D10	0.057844	4.63515e-05	0.0579086
OR10R2	0.05782	4.66899e-05	0.0578845
RXRG	0.0578139	4.67752e-05	0.0578785
NEURL1B	0.0578084	4.68532e-05	0.057873
SHISA9	0.0578056	4.6893e-05	0.0578702
MARCH6	0.0578056	4.68931e-05	0.0578701
TMEM82	0.0577944	4.70527e-05	0.0578589
PTH2	0.0577906	4.71068e-05	0.0578551
CDCP2	0.0577873	4.71543e-05	0.0578517
DEFB118	0.0577744	4.73385e-05	0.0578388
ACSL3	0.0577742	4.73418e-05	0.0578386
OR2AT4	0.0577735	4.73511e-05	0.0578379
KLHL31	0.0577485	4.77117e-05	0.0578128
MYMK	0.0577431	4.77893e-05	0.0578074
FAM221B	0.0577399	4.78357e-05	0.0578042
ZNF665	0.0577386	4.78541e-05	0.0578029
UGT1A10	0.0577358	4.78943e-05	0.0578001
KANK1	-0.0577311	4.79624e-05	-0.0577954
HMX1	0.0577118	4.82431e-05	0.057776
ZNF677	0.0577096	4.8276e-05	0.0577738
CFAP299	0.0576851	4.86344e-05	0.0577492
CNTN2	0.0576837	4.86556e-05	0.0577478
RAB40A	0.0576806	4.87002e-05	0.0577447
MOG	0.0576785	4.87313e-05	0.0577426
ENSA	0.0576597	4.90096e-05	0.0577237
DRGX	0.0576563	4.90593e-05	0.0577203
PXT1	0.0576482	4.91795e-05	0.0577122
OR8D4	0.0576476	4.91886e-05	0.0577116
CCDC190	0.0576417	4.92765e-05	0.0577057
RAB9B	0.0576392	4.9313e-05	0.0577032
LPGAT1	0.0576182	4.9627e-05	0.0576821
GLYATL1B	0.0576167	4.96503e-05	0.0576805
C6orf89	0.057599	4.99164e-05	0.0576628
MMP24	0.0575956	4.99675e-05	0.0576594
OR1S1	0.057584	5.01421e-05	0.0576478
HEXIM1	-0.0575728	5.03125e-05	-0.0576365
TXNDC2	0.0575548	5.05856e-05	0.0576185
CCDC201	0.0575539	5.05996e-05	0.0576176
TMEM173	0.0575513	5.06394e-05	0.057615
COL21A1	0.0575319	5.09365e-05	0.0575955
TMEM190	0.0575264	5.10207e-05	0.05759
SHISA6	0.0575009	5.14142e-05	0.0575644
OR2T4	0.0574697	5.18995e-05	0.0575331
MAGEE1	0.0574544	5.21402e-05	0.0575177
KCNJ9	0.0574359	5.24311e-05	0.0574992
PLXNB2	0.0574312	5.2506e-05	0.0574944
CLEC17A	0.0574056	5.29115e-05	0.0574688
CPAMD8	0.0574036	5.29432e-05	0.0574668
VPS37D	0.0573986	5.30224e-05	0.0574618
OLFM1	0.0573984	5.30256e-05	0.0574616
HTN1	0.057378	5.3352e-05	0.0574411
OR52J3	0.0573629	5.35957e-05	0.0574259
KRTAP16-1	0.0573561	5.37058e-05	0.0574191
SIGLEC15	0.0573462	5.38646e-05	0.0574092
PASD1	0.0573442	5.38977e-05	0.0574072
OR4C15	0.0573184	5.43172e-05	0.0573813
SPHKAP	0.0572893	5.47944e-05	0.0573521
LPO	0.0572811	5.49293e-05	0.0573439
TKTL1	0.0572766	5.50038e-05	0.0573393
AGBL1	0.0572649	5.51975e-05	0.0573276
SEZ6	0.0572636	5.52189e-05	0.0573263
SLURP1	0.0572504	5.54372e-05	0.0573131
LYNX1	-0.0572481	5.54768e-05	-0.0573107
NLRP13	0.0572354	5.56888e-05	0.057298
RECK	0.0572177	5.59838e-05	0.0572803
OCSTAMP	0.0572003	5.62775e-05	0.0572628
CDC20B	0.0571872	5.64993e-05	0.0572496
P2RX3	0.0571841	5.65522e-05	0.0572465
SAV1	-0.0571831	5.65688e-05	-0.0572455
CHRNB2	0.0571824	5.65809e-05	0.0572448
TLE7	0.0571795	5.66291e-05	0.057242
CROCC2	0.0571706	5.67811e-05	0.057233
NPPC	0.0571653	5.68708e-05	0.0572277
GASK1A	-0.0571499	5.71335e-05	-0.0572123
CCDC195	0.0571458	5.72045e-05	0.0572081
RSPH6A	0.0571308	5.74627e-05	0.0571931
FAM205C	0.0571288	5.74962e-05	0.0571911
GAL3ST3	0.0571102	5.78176e-05	0.0571724
GSX1	0.0571059	5.78916e-05	0.0571681
CCDC88A	0.0570961	5.80619e-05	0.0571583
GDPD4	0.0570875	5.82128e-05	0.0571496
LCE2A	0.0570844	5.82664e-05	0.0571465
OR6M1	0.0570757	5.84174e-05	0.0571378
CEMP1	0.057075	5.84307e-05	0.0571371
GNA14	-0.0570651	5.86046e-05	-0.0571271
OST4	0.0570621	5.86569e-05	0.0571241
SLC5A12	0.0570519	5.88362e-05	0.0571139
TEX13D	0.0570479	5.89057e-05	0.0571099
UGCG	-0.0570431	5.89917e-05	-0.057105
OR8H1	0.0570135	5.95164e-05	0.0570753
MT1HL1	0.0569969	5.98113e-05	0.0570588
PDE6A	0.0569894	5.99461e-05	0.0570512
WLS	-0.0569822	6.00747e-05	-0.057044
CRHR1	0.0569808	6.00998e-05	0.0570426
PEX5L	0.0569793	6.0128e-05	0.057041
MAGEB16	0.0569779	6.01514e-05	0.0570397
SLC28A2	0.056957	6.05295e-05	0.0570187
OR51G1	0.0569554	6.05584e-05	0.0570171
SLC13A2	0.0569461	6.07261e-05	0.0570078
PM20D1	0.0569364	6.0902e-05	0.0569981
KCNJ13	0.0569358	6.09137e-05	0.0569974
IFNA8	0.0569309	6.10026e-05	0.0569925
TCTE1	0.0569093	6.1398e-05	0.0569708
ITLN2	0.0568995	6.15777e-05	0.056961
OR2B2	0.0568949	6.16615e-05	0.0569564
HS3ST6	0.0568906	6.1741e-05	0.0569521
FBXW12	0.056886	6.18264e-05	0.0569475
SHOC1	0.0568437	6.26112e-05	0.056905
SPINT4	0.0568376	6.27256e-05	0.0568989
MYOM2	0.0568245	6.29699e-05	0.0568858
ARVCF	0.0568096	6.32508e-05	0.0568708
SH2D5	0.0567851	6.3714e-05	0.0568463
GBX1	0.0567846	6.3723e-05	0.0568458
DPEP2NB	0.0567786	6.38372e-05	0.0568398
LELP1	0.0567771	6.38656e-05	0.0568383
KRT6B	0.0567756	6.38951e-05	0.0568367
HAVCR1	0.0567709	6.39839e-05	0.056832
ZNF134	0.056767	6.4058e-05	0.0568281
OR52R1	0.0567617	6.41606e-05	0.0568227
GABRG1	0.0567563	6.42632e-05	0.0568174
ZNF578	0.0567207	6.49479e-05	0.0567817
TECTB	0.0567182	6.49963e-05	0.0567791
PRKAR1A	0.0567137	6.50828e-05	0.0567747
EMC2	0.0567129	6.50984e-05	0.0567739
OR7C2	0.056689	6.55635e-05	0.0567498
LGALS12	0.0566784	6.57699e-05	0.0567392
STMN4	0.0566777	6.57846e-05	0.0567385
AC134684.8	0.0566667	6.59993e-05	0.0567275
CDH12	0.0566549	6.62321e-05	0.0567156
ELAVL3	0.0566498	6.63331e-05	0.0567105
IGSF9B	0.0566342	6.66405e-05	0.0566949
SP7	0.056597	6.73823e-05	0.0566575
TDRD1	0.0565876	6.75702e-05	0.0566481
KCNC1	0.0565723	6.78779e-05	0.0566327
TYROBP	0.0565649	6.80261e-05	0.0566254
KRTAP4-1	0.0565598	6.81301e-05	0.0566202
TFAP2B	0.056551	6.83075e-05	0.0566114
RELA	0.0565462	6.8406e-05	0.0566066
GPM6B	0.0565272	6.87925e-05	0.0565875
SMIM28	0.0565225	6.88881e-05	0.0565828
CCDC142	0.056518	6.89807e-05	0.0565783
PDGFD	0.0565171	6.89997e-05	0.0565773
TRIM49B	0.0565169	6.9003e-05	0.0565772
CFAP54	0.0565127	6.90895e-05	0.0565729
CT47B1	0.0565124	6.90947e-05	0.0565727
UGT1A4	0.0564629	7.01165e-05	0.056523
CYP2C8	0.0564577	7.02246e-05	0.0565178
IGF2BP1	0.056433	7.07409e-05	0.056493
OR14J1	0.0564265	7.0878e-05	0.0564865
UMODL1	0.0564233	7.09446e-05	0.0564833
GADL1	0.0564058	7.13126e-05	0.0564658
MEI4	0.0563987	7.14638e-05	0.0564586
SPRR4	0.0563872	7.17073e-05	0.056447
CLK1	0.0563729	7.20101e-05	0.0564328
NBPF19	0.0563595	7.22972e-05	0.0564193
SPATA8	0.0563413	7.26877e-05	0.056401
CALN1	0.0563383	7.27518e-05	0.056398
TSHB	0.0563353	7.28158e-05	0.056395
SPINT3	0.0563338	7.28484e-05	0.0563935
OR5F1	0.0562788	7.40436e-05	0.0563383
CASQ1	0.056274	7.41482e-05	0.0563335
KRTAP13-2	0.0562711	7.42118e-05	0.0563306
MOGAT1	0.0562658	7.43279e-05	0.0563253
SNAP91	0.0562628	7.43929e-05	0.0563223
OR6N2	0.0562481	7.47181e-05	0.0563075
BEND6	0.0562429	7.48329e-05	0.0563023
NEU2	0.056237	7.49631e-05	0.0562964
PRB4	0.0562262	7.52024e-05	0.0562856
CDH8	0.0562188	7.53682e-05	0.0562781
SPZ1	0.0561905	7.60003e-05	0.0562497
MOS	0.0561857	7.61069e-05	0.0562449
C11orf68	0.0561852	7.61191e-05	0.0562444
DYTN	0.0561638	7.66e-05	0.056223
CLRN1	0.0561623	7.66341e-05	0.0562215
KRTAP19-6	0.0561496	7.69218e-05	0.0562087
ZNF843	0.0561424	7.70861e-05	0.0562015
SLC34A3	0.0561412	7.71119e-05	0.0562003
PGPEP1L	0.0561222	7.75464e-05	0.0561812
SMIM31	0.056098	7.81011e-05	0.0561569
OR51B5	0.0560978	7.81058e-05	0.0561567
WNT8A	0.0560791	7.85374e-05	0.056138
AFF1	0.0560494	7.92263e-05	0.0561082
OR4K13	0.0560354	7.95536e-05	0.0560942
ZMIZ1	0.0560301	7.96787e-05	0.0560888
ACP4	0.0560245	7.98106e-05	0.0560832
GRIA3	0.0560109	8.01299e-05	0.0560696
NR2F1	0.0560092	8.01689e-05	0.0560679
TNN	0.0560077	8.02051e-05	0.0560664
CST8	0.0560068	8.02256e-05	0.0560655
SPIC	0.0559874	8.06869e-05	0.056046
SSPN	-0.0559716	8.10622e-05	-0.0560301
CX3CR1	0.0559715	8.10628e-05	0.0560301
GCNT2	0.0559569	8.1412e-05	0.0560154
MARCKS	-0.0559405	8.18056e-05	-0.055999
KCNS1	0.0559344	8.19537e-05	0.0559928
FAM3A	0.0559286	8.20938e-05	0.055987
PROZ	0.0558742	8.34145e-05	0.0559325
SPINK8	0.0558676	8.35769e-05	0.0559258
HTR6	0.0558497	8.40166e-05	0.0559079
AP000552.4	0.0558487	8.40408e-05	0.0559069
EXOC1L	0.0558333	8.44221e-05	0.0558914
P3R3URF	0.0558302	8.45003e-05	0.0558883
OBP2B	0.0558296	8.45142e-05	0.0558877
ABRA	0.0558244	8.46423e-05	0.0558825
CAPSL	0.055805	8.51254e-05	0.0558631
NCAN	0.0557985	8.52877e-05	0.0558566
OR5L1	0.0557841	8.56488e-05	0.0558421
KCNH6	0.055769	8.60305e-05	0.0558269
PCNX1	0.055719	8.72979e-05	0.0557768
NAT8	0.0557144	8.74156e-05	0.0557722
SLC22A7	0.0557105	8.75165e-05	0.0557682
RDH12	0.0557062	8.76267e-05	0.0557639
MAN1C1	-0.0557024	8.77254e-05	-0.0557601
AMIGO1	0.0556965	8.78771e-05	0.0557542
TMEM63C	0.0556935	8.79539e-05	0.0557512
SKOR2	0.0556798	8.83066e-05	0.0557374
AR	0.0556737	8.84643e-05	0.0557313
IRX6	0.0556733	8.84737e-05	0.055731
WFDC6	0.0556304	8.95929e-05	0.0556879
CHID1	0.0556291	8.96254e-05	0.0556866
ACTN3	0.0556214	8.98273e-05	0.0556789
CCDC124	0.0555695	9.12024e-05	0.0556268
IQCF2	0.0555506	9.17073e-05	0.0556078
PMVK	0.0555472	9.1798e-05	0.0556044
WNT9B	0.0555356	9.21075e-05	0.0555928
NKD1	0.0555297	9.2267e-05	0.0555869
TAS2R1	0.0555294	9.22763e-05	0.0555866
TEX51	0.0555196	9.25392e-05	0.0555768
RIPPLY2	0.0555164	9.26275e-05	0.0555735
REC114	0.0555138	9.26978e-05	0.0555709
SPRR2E	0.0555015	9.3029e-05	0.0555586
CDKN2C	0.0554954	9.31946e-05	0.0555525
TRIM50	0.0554822	9.3556e-05	0.0555392
OLAH	0.0554782	9.36651e-05	0.0555352
TGM7	0.0554651	9.40238e-05	0.0555221
OR5K4	0.0554631	9.40771e-05	0.0555201
DLX6	0.055462	9.41089e-05	0.055519
NR2F2	0.0554437	9.4611e-05	0.0555006
PNLIPRP1	0.0554398	9.47192e-05	0.0554967
SPDYE1	0.0554288	9.50236e-05	0.0554857
ADGRG6	0.0554272	9.50681e-05	0.0554841
TMC2	0.0554154	9.53957e-05	0.0554722
SMIM17	0.0554144	9.54247e-05	0.0554712
KIAA1614	0.0554094	9.55617e-05	0.0554662
OR7D2	0.0553967	9.59156e-05	0.0554535
IL9	0.0553927	9.60281e-05	0.0554495
DEFB135	0.0553873	9.61794e-05	0.0554441
LEMD2	-0.0553858	9.62215e-05	-0.0554425
NKX1-1	0.0553761	9.64926e-05	0.0554329
CBLL2	0.0553657	9.67858e-05	0.0554224
ACAP3	0.0553602	9.69407e-05	0.0554169
CADM3	0.0553521	9.7171e-05	0.0554087
TM6SF2	0.0553485	9.72728e-05	0.0554051
GDF5OS	0.0553378	9.75757e-05	0.0553944
PPEF2	0.0553323	9.77332e-05	0.0553888
LILRA1	0.0553317	9.77485e-05	0.0553883
SEPTIN7	0.0553138	9.82606e-05	0.0553703
LIX1	0.0553035	9.85549e-05	0.05536
MRGPRX2	0.0552934	9.88445e-05	0.0553499
TGM5	0.0552904	9.89315e-05	0.0553468
SPIRE1	0.0552683	9.95677e-05	0.0553247
GRIN3B	0.0552594	9.98275e-05	0.0553157
ANTXRL	0.0552582	9.98615e-05	0.0553145
TMEM229A	0.055258	9.98683e-05	0.0553143
GSTA2	0.0552546	9.99657e-05	0.0553109
SGSM2	0.0552487	0.000100137	0.055305
MROH2B	0.0552478	0.000100163	0.0553041
DNALI1	0.0552326	0.000100607	0.0552889
NLRP2B	0.0552317	0.000100633	0.055288
UROC1	0.0552039	0.00010145	0.05526
CRTAC1	0.055202	0.000101505	0.0552582
MRGPRX4	0.0552001	0.00010156	0.0552563
SIX3	0.0551987	0.000101602	0.0552549
DISP3	0.0551944	0.00010173	0.0552505
STATH	0.0551892	0.000101883	0.0552453
BBOX1	0.0551862	0.000101974	0.0552423
KIAA2026	0.0551837	0.000102045	0.0552398
KRTAP3-1	0.0551585	0.000102797	0.0552145
PLEKHM2	-0.0551502	0.000103045	-0.0552062
SERPINB3	0.0551372	0.000103431	0.0551932
WFDC11	0.0551315	0.000103604	0.0551874
GIGYF1	0.05511	0.000104251	0.0551659
ERAS	0.0551091	0.000104278	0.055165
OR7G3	0.0551062	0.000104365	0.0551621
PRM3	0.0551001	0.000104551	0.055156
TRO	0.0550948	0.000104711	0.0551507
EZHIP	0.0550905	0.000104844	0.0551463
VSX1	0.0550836	0.000105052	0.0551395
SPIN1	0.0550788	0.000105199	0.0551346
SLC35F4	0.0550783	0.000105215	0.0551341
GCNT7	0.0550745	0.00010533	0.0551303
SCN5A	0.0550657	0.000105599	0.0551215
OR8B12	0.055058	0.000105836	0.0551137
RHCG	0.0550509	0.000106052	0.0551067
REG3G	0.0550393	0.000106411	0.0550949
PTGES3	0.0550376	0.000106461	0.0550933
OR4F6	0.055037	0.000106481	0.0550927
TNKS1BP1	-0.0550274	0.000106778	-0.055083
ADRA1B	0.0550243	0.000106874	0.0550799
NYAP1	0.0550135	0.000107209	0.0550691
PRND	0.0550003	0.000107619	0.0550558
PHC3	0.0549985	0.000107675	0.055054
THRA	-0.0549862	0.000108058	-0.0550417
SOX4	0.0549592	0.000108905	0.0550147
JSRP1	-0.0549531	0.000109096	-0.0550086
PGRMC2	0.0549518	0.000109138	0.0550072
TDP2	0.0549386	0.000109556	0.054994
LCE1A	0.0549374	0.000109594	0.0549928
PLET1	0.0549255	0.000109973	0.0549808
LPAR4	0.0549142	0.000110331	0.0549695
STPG3	0.0548799	0.000111429	0.0549351
FAM155B	0.0548713	0.000111708	0.0549265
TBX4	0.0548251	0.000113208	0.0548801
OR2G6	0.0548181	0.000113436	0.0548731
GPR139	0.0548134	0.00011359	0.0548684
SLC25A1	0.0547911	0.000114324	0.054846
SOHLH1	0.0547599	0.000115356	0.0548148
LCN9	0.0547599	0.000115356	0.0548148
TMEM212	0.0547577	0.000115432	0.0548125
CFAP77	0.0547415	0.00011597	0.0547963
TPPP2	0.0547372	0.000116115	0.0547919
PAK5	0.0546926	0.000117616	0.0547472
SLC1A7	0.054689	0.000117738	0.0547436
GPHA2	0.0546438	0.000119281	0.0546982
SLC6A2	0.0546397	0.000119421	0.0546942
WASF3	-0.0546323	0.000119675	-0.0546868
GAB4	0.0546287	0.000119798	0.0546832
MYO15A	0.0546221	0.000120027	0.0546765
KDM4F	0.054619	0.000120133	0.0546734
CHD5	0.0546083	0.000120506	0.0546626
PLA2G3	0.0545964	0.000120918	0.0546507
CLDN8	0.0545719	0.000121773	0.0546261
STXBP5L	0.0545679	0.000121913	0.0546221
HIST1H3E	0.0545679	0.000121913	0.0546221
KCNA5	0.0545663	0.000121969	0.0546205
BCL7C	0.0545627	0.000122093	0.054617
KCNMB3	0.054561	0.000122154	0.0546153
OR9Q1	0.0545472	0.000122639	0.0546014
MAGEH1	0.0545392	0.000122921	0.0545934
SEPTIN12	0.054526	0.000123387	0.0545802
JAKMIP3	0.0545063	0.000124089	0.0545604
GJB7	0.0545055	0.000124116	0.0545596
PLD5	0.054498	0.000124385	0.054552
EPC2	0.0544775	0.000125119	0.0545315
FAM83C	0.0544693	0.000125414	0.0545233
CPN1	0.054466	0.000125531	0.05452
SPATA16	0.0544641	0.000125599	0.0545181
KLRG2	0.0544327	0.000126739	0.0544865
OR51V1	0.0544309	0.000126801	0.0544848
OR4A5	0.0544166	0.000127321	0.0544705
OR1I1	0.054397	0.000128041	0.0544507
OR5M11	0.0543956	0.000128091	0.0544494
C17orf98	0.0543854	0.000128466	0.0544391
C1orf158	0.0543791	0.000128699	0.0544328
TERB2	0.0543727	0.000128935	0.0544264
CPN2	0.0543667	0.000129158	0.0544203
MECP2	0.0543575	0.000129498	0.0544111
OR5M3	0.0543311	0.000130479	0.0543847
NUTF2	0.0543309	0.000130489	0.0543844
TCHHL1	0.0543132	0.000131152	0.0543667
FABP7	0.0542999	0.000131651	0.0543533
C9orf131	0.0542767	0.000132528	0.0543301
TM9SF4	0.0542714	0.000132727	0.0543248
CHGB	0.0542208	0.000134663	0.054274
PADI6	0.0542179	0.000134773	0.0542711
FFAR1	0.0542113	0.00013503	0.0542645
MRAP	0.0541803	0.00013623	0.0542334
TEKT3	0.0541765	0.000136377	0.0542296
OCIAD1	0.0541757	0.000136408	0.0542288
FAM181B	0.0541744	0.00013646	0.0542275
OR2L2	0.054156	0.000137179	0.054209
MAATS1	0.0541303	0.000138188	0.0541832
EN2	0.0541155	0.000138772	0.0541684
OR10A6	0.054105	0.000139187	0.0541579
CLDN20	0.0540769	0.000140307	0.0541297
DEXI	0.0540689	0.000140628	0.0541217
OR10W1	0.0540503	0.000141375	0.054103
C1orf232	0.0540371	0.000141906	0.0540898
KMT2E	-0.0540346	0.00014201	-0.0540872
SERTAD4	-0.054034	0.000142033	-0.0540867
TCL1B	0.0540314	0.000142138	0.0540841
ATCAY	0.0540258	0.000142367	0.0540784
SFRP5	0.0540222	0.000142513	0.0540748
ABTB1	-0.0540201	0.000142598	-0.0540727
EEF2K	0.0540136	0.000142862	0.0540662
ABCA13	0.053989	0.000143865	0.0540415
ADGRE3	0.0539781	0.000144312	0.0540306
NOTUM	0.0539766	0.000144375	0.0540291
KRT77	0.053974	0.000144482	0.0540265
OR8H3	0.0539682	0.000144719	0.0540207
SNX19	0.0539681	0.000144722	0.0540206
APCS	0.0539383	0.000145955	0.0539907
ZIC1	0.0539339	0.000146137	0.0539863
PRODH2	0.0539316	0.000146235	0.0539839
SEC14L5	0.0539238	0.00014656	0.0539761
GNG14	0.0538947	0.000147777	0.053947
DTX3	-0.0538913	0.000147919	-0.0539435
LRRC75B	0.0538685	0.000148882	0.0539207
OR4D11	0.0538628	0.000149122	0.053915
HERC3	0.0538462	0.000149825	0.0538984
BPIFB4	0.0538398	0.0001501	0.0538919
MINDY2	0.0538375	0.000150198	0.0538896
LLCFC1	0.0538267	0.000150659	0.0538787
FAM83D	-0.0538205	0.000150922	-0.0538726
DPP8	0.0538084	0.000151443	0.0538604
FSTL4	0.0538033	0.000151661	0.0538553
SLC34A1	0.0537973	0.000151918	0.0538493
FAM71A	0.0537941	0.000152056	0.0538461
GPX5	0.053772	0.000153015	0.0538239
CCDC39	0.0537628	0.000153415	0.0538147
PRR23B	0.0537566	0.000153685	0.0538085
SLC26A3	-0.0537455	0.000154168	-0.0537973
C8orf74	0.0537438	0.000154241	0.0537957
NCF2	0.0537401	0.000154405	0.0537919
GGTLC1	0.0537117	0.000155652	0.0537634
FGF16	0.0536928	0.000156489	0.0537445
SCGB3A2	0.0536907	0.000156582	0.0537424
ZAR1	0.0536872	0.000156736	0.0537389
TTLL8	0.0536787	0.000157113	0.0537304
DYNAP	0.053668	0.000157592	0.0537196
SPRR5	0.0536653	0.000157712	0.0537169
ADGB	0.0536617	0.000157872	0.0537133
GJC2	0.0536581	0.000158035	0.0537096
BANF2	0.0536565	0.000158106	0.0537081
MAGEB6B	0.0536455	0.000158599	0.053697
PPP2R2C	0.053617	0.000159882	0.0536685
STRA8	0.0536142	0.000160006	0.0536657
KCNJ4	0.0536035	0.000160495	0.0536549
RGMA	-0.0536	0.000160654	-0.0536514
PNPLA5	0.0535992	0.000160688	0.0536506
PBOV1	0.0535872	0.000161234	0.0536386
PRAMEF12	0.0535846	0.000161355	0.0536359
CRH	0.0535715	0.000161951	0.0536229
CD63	-0.0535647	0.000162262	-0.053616
PYDC1	0.0535541	0.00016275	0.0536054
GFRA4	0.0535473	0.000163065	0.0535985
XIRP2	0.0535351	0.000163626	0.0535863
TLE5	-0.0535148	0.000164566	-0.053566
NYAP2	0.0534993	0.000165288	0.0535505
AFP	0.0534992	0.000165293	0.0535504
HPR	0.0534891	0.000165765	0.0535402
F9	0.053489	0.000165769	0.0535401
GPR142	0.0534733	0.000166505	0.0535244
TEF	0.0534588	0.000167188	0.0535098
CCDC92	0.0534255	0.000168765	0.0534765
CNTNAP5	0.0534163	0.000169205	0.0534672
ANKRD60	0.0533966	0.000170148	0.0534474
BMP15	0.0533914	0.000170395	0.0534423
PSG7	0.0533886	0.00017053	0.0534394
ABHD1	0.0533884	0.000170543	0.0534392
HTR2C	0.0533862	0.000170647	0.053437
ANGPTL7	0.0533857	0.000170669	0.0534365
PHC1	0.0533813	0.000170885	0.053432
SLC6A4	0.0533758	0.00017115	0.0534265
LCE5A	0.0533632	0.000171757	0.0534139
OR5R1	0.0533586	0.000171976	0.0534094
SYCP1	0.0533462	0.000172578	0.0533969
OR5AR1	0.0533361	0.000173071	0.0533868
GPR12	0.0533089	0.0001744	0.0533595
GDF6	0.053304	0.000174641	0.0533546
KRTAP12-3	0.0532799	0.000175832	0.0533304
EPHA7	0.0532494	0.000177344	0.0532998
DNER	0.053249	0.000177364	0.0532994
XKR5	0.0531992	0.000179867	0.0532494
OR5W2	0.05318	0.000180839	0.0532302
QARS	0.0531786	0.000180906	0.0532289
SETD3	0.0531521	0.000182258	0.0532023
TMEM25	0.0531433	0.00018271	0.0531934
OR7A10	0.0531051	0.000184677	0.0531551
PCK1	-0.053093	0.000185308	-0.053143
TEX36	0.0530846	0.000185743	0.0531346
LRRC38	0.0530136	0.000189477	0.0530633
IRGC	0.0530118	0.00018957	0.0530616
KCNK16	0.0529955	0.000190435	0.0530452
LEFTY1	0.0529876	0.000190858	0.0530373
LIPN	0.0529872	0.00019088	0.0530369
TRIM51	0.0529816	0.00019118	0.0530313
SERINC4	0.0529705	0.000191776	0.0530201
UGT2B7	0.0529645	0.000192095	0.0530141
SLC39A5	0.0529576	0.00019247	0.0530072
FOXI2	0.0529314	0.000193886	0.0529809
PTH2R	0.0529304	0.000193938	0.0529799
XKR3	0.052913	0.000194883	0.0529625
OR51L1	0.0529019	0.000195491	0.0529513
UFC1	0.0528534	0.000198154	0.0529027
SLC12A1	0.052839	0.000198957	0.0528882
KRT72	0.052822	0.000199901	0.0528712
SPRR2G	0.0527912	0.000201628	0.0528403
OR52E5	0.0527588	0.000203456	0.0528078
ELOVL4	0.0527504	0.000203935	0.0527994
HES7	0.0527042	0.000206578	0.052753
OR4K14	0.0526919	0.000207283	0.0527408
OR10H3	0.05265	0.000209716	0.0526988
OR5L2	0.0526385	0.00021039	0.0526872
LCE4A	0.0526381	0.000210414	0.0526868
SH3GL1	0.0526326	0.000210734	0.0526813
NRTN	0.052626	0.000211122	0.0526747
ADAM30	0.0526177	0.000211608	0.0526664
KCTD16	0.0526056	0.000212323	0.0526542
OR5B17	0.052591	0.000213186	0.0526396
MYOT	0.0525896	0.000213269	0.0526382
CLK2	0.0525855	0.000213514	0.052634
OR4A15	0.0525658	0.000214686	0.0526143
TRARG1	0.0525596	0.000215059	0.052608
PNPLA1	0.0525253	0.000217115	0.0525737
KLF6	-0.0525134	0.000217835	-0.0525617
CALCR	0.0525089	0.000218104	0.0525573
C1orf122	0.0525058	0.000218293	0.0525541
CT62	0.0525015	0.000218554	0.0525498
BEX2	0.052495	0.000218949	0.0525433
FAM9C	0.0524892	0.000219304	0.0525375
HEATR4	0.0524757	0.000220125	0.0525239
ADCYAP1R1	-0.0524699	0.000220482	-0.0525181
ANKRD30A	0.0524558	0.000221343	0.052504
CYP4A11	0.05242	0.000223554	0.0524681
FAXDC2	-0.0524153	0.000223845	-0.0524633
TMEM207	0.0523894	0.000225454	0.0524374
OPRK1	0.0523812	0.00022597	0.0524292
TENT5D	0.0523684	0.00022677	0.0524164
OR7C1	0.0523582	0.000227415	0.0524061
TRIM51GP	0.0523546	0.000227641	0.0524025
ANKRD7	0.052347	0.00022812	0.0523949
UCMA	0.0523178	0.000229969	0.0523656
PAPPA2	0.0522973	0.000231278	0.0523451
C12orf71	0.0522934	0.00023153	0.0523411
LCE6A	0.0522718	0.000232914	0.0523195
DIRAS1	0.0522671	0.000233215	0.0523148
PABPC4L	0.0522619	0.000233554	0.0523096
PAGE4	0.0522376	0.000235129	0.0522852
CCDC158	0.0522351	0.000235291	0.0522827
PKD1	-0.0522068	0.000237139	-0.0522543
SMTNL1	0.0521956	0.00023787	0.0522431
LALBA	0.0521743	0.000239276	0.0522217
KANSL3	0.052169	0.000239623	0.0522164
TMEM225	0.0521385	0.000241651	0.0521858
OR2H2	0.0521303	0.000242195	0.0521776
WFDC12	0.0521268	0.000242429	0.0521741
RUNDC3A	0.0521233	0.000242665	0.0521706
OR6T1	0.0521229	0.000242694	0.0521701
SOAT2	0.0521181	0.000243016	0.0521653
KRTAP19-2	0.0521175	0.000243052	0.0521648
TRPC7	0.0521107	0.000243512	0.0521579
KRTAP6-2	0.0521085	0.000243657	0.0521558
FLG	0.0520889	0.000244979	0.0521361
SLC30A8	0.0520699	0.000246262	0.0521171
KCNA1	0.0520519	0.000247486	0.052099
C3orf49	0.0520472	0.000247807	0.0520943
ZNF221	0.0520359	0.00024858	0.052083
HGF	0.0520304	0.000248961	0.0520774
ACSM4	0.0520269	0.000249195	0.052074
OR2T10	0.0520226	0.000249493	0.0520696
SYT9	0.0520065	0.000250599	0.0520535
CRISP2	0.0519979	0.000251197	0.0520448
PVALB	0.0519931	0.000251527	0.05204
CSNKA2IP	0.0519877	0.0002519	0.0520346
MYADML2	0.051982	0.000252299	0.0520289
OR2D3	0.0519154	0.000256961	0.0519621
SPEM2	0.0519017	0.000257931	0.0519484
NFE2	0.0518959	0.000258338	0.0519426
SHC2	0.0518796	0.000259497	0.0519263
NEUROD4	0.051869	0.000260254	0.0519156
R3HDM4	0.0518678	0.000260345	0.0519144
TRIM71	0.0518659	0.000260477	0.0519125
TTC7B	0.0518647	0.000260563	0.0519113
CACNA1F	0.0518646	0.000260569	0.0519112
SH2B1	0.0518587	0.000260994	0.0519053
AQP4	0.0518408	0.000262282	0.0518873
ARHGEF4	0.0518338	0.000262785	0.0518803
C4orf50	0.0518333	0.00026282	0.0518798
SNRNP70	0.0518216	0.000263665	0.0518681
EDEM3	-0.0518166	0.000264027	-0.051863
TGFB2	0.0518164	0.000264042	0.0518628
TACR2	0.0517953	0.000265577	0.0518417
RAMACL	0.051782	0.000266542	0.0518284
VPREB1	0.0517726	0.000267231	0.0518189
SYPL2	-0.0517511	0.000268809	-0.0517974
ERICH4	0.0517421	0.000269475	0.0517884
PGLYRP2	0.0517414	0.000269524	0.0517877
HOXB3	-0.0517377	0.0002698	-0.0517839
OR8K5	0.051737	0.000269852	0.0517832
AKAP4	0.0517296	0.000270397	0.0517759
ITGAV	0.0517296	0.000270398	0.0517758
CYFIP1	0.0517134	0.000271603	0.0517596
OR7G2	0.0517077	0.000272028	0.0517538
ACTN2	0.0516941	0.000273039	0.0517403
PNLIPRP3	0.0516765	0.00027436	0.0517226
AGO2	0.051671	0.00027477	0.0517171
OR2L5	0.0516636	0.000275327	0.0517097
PDHB	0.0516224	0.000278448	0.0516684
SLC22A24	0.0515937	0.000280648	0.0516395
COX8C	0.0515748	0.000282097	0.0516206
ACCSL	0.0515692	0.00028253	0.051615
BMP2	0.0515682	0.000282606	0.051614
SEPTIN5	0.0515634	0.000282978	0.0516092
MYO18B	0.0515577	0.000283417	0.0516035
C1orf100	0.0514953	0.00028829	0.0515408
DAOA	0.0514828	0.000289268	0.0515284
SORT1	0.0514602	0.000291061	0.0515057
GPRASP1	-0.0514386	0.000292776	-0.0514841
CCR9	0.0514276	0.00029366	0.051473
OR8A1	0.0514228	0.000294039	0.0514682
CDRT15	0.051422	0.000294104	0.0514674
FAM3C	0.0514037	0.000295577	0.051449
CSRP3	0.051391	0.000296597	0.0514364
A2ML1	0.0513847	0.000297109	0.05143
CFAP74	0.0513838	0.000297183	0.0514291
TUBA3C	0.0513821	0.000297323	0.0514274
OR10G6	0.0513802	0.000297477	0.0514255
KCNA7	0.0513756	0.000297844	0.0514209
NPPB	0.0513623	0.000298927	0.0514075
ABCA8	0.0513521	0.000299756	0.0513973
CCDC185	0.0513516	0.000299804	0.0513968
PSMB11	0.0513312	0.000301471	0.0513763
SPATA31D1	0.0512999	0.000304047	0.051345
FGF4	0.051299	0.000304119	0.0513441
OTOP2	0.0512938	0.000304552	0.0513388
CBLN2	0.0512937	0.000304561	0.0513387
SLC36A3	0.051286	0.000305197	0.051331
CCDC83	0.0512658	0.000306881	0.0513107
MAVS	0.0512485	0.000308323	0.0512934
DEFB112	0.0512176	0.00031092	0.0512625
OR14K1	0.0512116	0.00031143	0.0512564
SPP2	0.0512091	0.000311638	0.051254
MYL3	-0.051193	0.000313004	-0.0512378
LRFN5	0.051186	0.000313604	0.0512307
AC092835.1	0.0511834	0.000313825	0.0512281
NEDD9	-0.0511689	0.000315055	-0.0512137
MRGPRG	0.0511585	0.000315952	0.0512032
CRHBP	0.0511272	0.000318641	0.0511718
CPA5	0.0511261	0.000318733	0.0511708
ACTL9	0.0511069	0.000320397	0.0511515
GALNTL5	0.0511032	0.000320722	0.0511477
CCIN	0.0510947	0.000321458	0.0511393
HRH3	0.0510861	0.000322213	0.0511306
ADAMTS19	0.0510861	0.000322213	0.0511306
SLC22A16	0.0510833	0.000322453	0.0511278
CLPSL1	0.051077	0.000323005	0.0511215
NGRN	0.0510711	0.00032352	0.0511156
MYOZ3	0.051057	0.000324759	0.0511014
LGI3	0.0510195	0.000328071	0.0510639
LHX4	0.0510186	0.00032815	0.051063
KPNA3	0.0510001	0.000329797	0.0510444
PRSS38	0.0509924	0.000330487	0.0510367
ATRAID	0.0509855	0.000331108	0.0510297
OR4A16	0.0509713	0.000332375	0.0510155
OR10A3	0.0509653	0.000332917	0.0510095
PTGS2	-0.0509568	0.000333682	-0.051001
RTP1	0.0509486	0.000334421	0.0509928
DUXA	0.0509232	0.000336728	0.0509673
TUBB8	0.0509152	0.000337458	0.0509592
CYP4B1	0.0509047	0.000338417	0.0509487
OR10G3	0.0508978	0.000339047	0.0509418
TMEM262	0.0508852	0.000340196	0.0509292
C5orf46	0.0508802	0.000340656	0.0509242
PFN1	0.0508545	0.000343028	0.0508984
MRGPRX3	0.0508487	0.000343566	0.0508926
TMEM74	0.0508442	0.000343989	0.050888
GH2	0.050815	0.000346707	0.0508588
INSYN2B	0.0508043	0.000347703	0.0508481
HOOK3	-0.0507972	0.000348374	-0.050841
KIR3DL3	0.0507937	0.000348701	0.0508375
RERGL	0.05079	0.000349045	0.0508338
ARHGAP10	0.050784	0.000349619	0.0508277
FAM133A	0.0507774	0.000350238	0.0508211
STEAP4	-0.0507541	0.000352442	-0.0507978
ODF4	0.0507472	0.000353099	0.0507908
FBN1	-0.0507408	0.000353705	-0.0507844
MAK	0.0507387	0.000353906	0.0507823
MYH1	0.0506916	0.000358418	0.0507351
BGN	-0.0506808	0.000359466	-0.0507242
DACH2	0.050655	0.000361972	0.0506983
CABP2	0.0506304	0.000364373	0.0506737
PTGER1	0.0506181	0.000365579	0.0506614
MTR	-0.0506003	0.000367328	-0.0506435
RGS22	0.0505989	0.000367468	0.0506421
HAPLN4	0.0505774	0.000369595	0.0506206
MDFIC	0.0505773	0.000369605	0.0506205
KRTAP5-2	0.050532	0.000374124	0.0505751
PCDHA7	0.0505292	0.000374409	0.0505722
NPHS2	0.0505221	0.000375117	0.0505652
ANK2	-0.0505058	0.00037676	-0.0505488
FAM9A	0.050493	0.00037806	0.050536
CREB3L4	0.0504729	0.000380106	0.0505158
TEX14	0.0504708	0.000380319	0.0505137
BCL7B	0.0504141	0.000386131	0.0504569
MS4A6E	0.050408	0.000386767	0.0504508
BMP3	0.0504014	0.000387447	0.0504442
VGLL2	0.0503667	0.000391064	0.0504094
ASB17	0.0503645	0.00039129	0.0504072
OR4D9	0.0503563	0.000392156	0.0503989
SLC18A1	0.0503548	0.000392312	0.0503974
PCDHB4	0.0503485	0.00039297	0.0503911
ZAN	0.0503364	0.000394249	0.050379
UPK3A	0.0503322	0.000394693	0.0503747
KRBOX1	0.050315	0.000396506	0.0503576
CLEC3A	0.0503105	0.000396986	0.050353
SLC17A7	0.0502947	0.000398668	0.0503372
PRX	0.0502838	0.000399832	0.0503262
SPATA31A7	0.050278	0.000400446	0.0503205
OR11G2	0.0502728	0.000401005	0.0503152
KRT28	0.0502625	0.000402114	0.0503048
TAF11L4	0.050245	0.000403996	0.0502873
RD3	0.0502399	0.000404547	0.0502822
C14orf180	0.0502351	0.000405057	0.0502775
SERPINB4	0.0502342	0.000405157	0.0502765
DCAF6	0.0502239	0.000406274	0.0502662
EPO	0.0502116	0.000407609	0.0502539
FTHL17	0.0502083	0.000407973	0.0502505
CTCFL	0.0502069	0.000408123	0.0502491
MAGEA1	0.0502052	0.000408305	0.0502475
TMTC2	0.0502035	0.000408495	0.0502457
PIWIL3	0.0501916	0.00040979	0.0502338
COPA	0.0501914	0.00040981	0.0502336
CYP8B1	0.0501587	0.000413395	0.0502009
TEX33	0.0501488	0.000414492	0.0501909
RTN4RL1	0.0501239	0.000417256	0.0501659
IL17RD	-0.0501175	0.000417967	-0.0501595
LRRC74B	0.0501037	0.000419506	0.0501456
PDCL2	0.0500837	0.000421743	0.0501256
BEND2	0.0500832	0.000421796	0.0501252
SMIM10L2B	0.0500832	0.0004218	0.0501251
FBXO40	0.0500805	0.000422095	0.0501225
ERICH5	0.0500754	0.000422676	0.0501173
LRP4	-0.0500657	0.000423768	-0.0501076
OR4C3	0.0500567	0.000424779	0.0500986
ZNF502	0.0500354	0.000427191	0.0500773
ACRV1	0.0500295	0.000427863	0.0500713
ASGR2	0.0500292	0.0004279	0.050071
RIC3	-0.0500283	0.000427999	-0.0500701
LRIT2	0.0500082	0.000430293	0.05005
CCDC85B	-0.0499979	0.000431471	-0.0500397
SEC22B	0.0499766	0.00043392	0.0500183
PPP1R27	0.0499659	0.000435166	0.0500075
MT4	0.0499615	0.000435673	0.0500031
DSPP	0.0499585	0.00043602	0.0500001
OR6F1	0.0499372	0.000438487	0.0499788
SULT4A1	0.049932	0.000439097	0.0499735
CSAG1	0.0499142	0.000441177	0.0499557
GPR148	0.0499108	0.000441575	0.0499523
SMIM36	0.0499014	0.000442675	0.0499429
TNK2	0.049894	0.000443543	0.0499355
PKNOX2	-0.0498592	0.000447661	-0.0499006
RAB3GAP1	0.0498543	0.000448243	0.0498956
PLA2G12B	0.049853	0.000448398	0.0498943
FCER2	0.0498307	0.000451058	0.049872
BTNL2	0.0498257	0.000451647	0.049867
CASP14	0.0498244	0.000451802	0.0498657
SSPO	0.0498097	0.000453574	0.0498509
CHST11	0.0497873	0.000456267	0.0498285
ZBTB10	0.0497753	0.000457716	0.0498165
AKT2	0.0497672	0.000458699	0.0498084
ERBIN	0.0497622	0.000459313	0.0498033
CCN4	0.0497571	0.00045993	0.0497982
SYNPO2L	0.0497522	0.000460524	0.0497933
KLK9	0.0497494	0.000460864	0.0497905
AOC3	-0.0497458	0.00046131	-0.0497869
CPXCR1	0.0497345	0.000462686	0.0497756
IL13RA2	0.0497282	0.000463459	0.0497693
LMCD1	0.0497207	0.000464382	0.0497617
SFTA3	0.0497074	0.000466013	0.0497484
ACOT1	0.0497001	0.000466912	0.0497411
DSEL	0.0496956	0.000467475	0.0497366
KRT9	0.0496949	0.000467558	0.0497359
MUC21	0.0496732	0.000470243	0.0497142
HDGFL1	0.0496729	0.00047029	0.0497138
TENM1	-0.04967	0.000470643	-0.0497109
OR14C36	0.0496642	0.000471366	0.0497051
PHGR1	0.0496209	0.00047679	0.0496617
SPON1	0.0496183	0.000477117	0.0496591
DHRS7C	0.0495831	0.000481564	0.0496238
ADAMTSL1	0.049579	0.000482098	0.0496196
OR5AS1	0.0495732	0.000482824	0.0496139
SCGB1C2	0.0495626	0.000484185	0.0496032
KCND2	0.0495488	0.000485946	0.0495894
BARX1	0.0495413	0.000486914	0.0495818
KRT31	0.0495326	0.000488029	0.0495731
SIRT2	0.0495244	0.000489088	0.0495649
XYLT1	0.0495134	0.000490507	0.0495539
ARHGAP24	0.0495119	0.000490702	0.0495524
KRTAP2-4	0.0494929	0.000493164	0.0495333
CACNG5	0.0494787	0.000494999	0.0495192
PHKG1	-0.0494776	0.000495155	-0.049518
NAP1L5	0.04947	0.000496135	0.0495105
PNMA5	0.0494615	0.000497257	0.0495019
GMNC	0.0494583	0.000497671	0.0494987
KRT1	0.0494539	0.000498245	0.0494943
IL4R	0.0494459	0.000499299	0.0494862
ZIC4	0.0494278	0.000501684	0.0494681
OR8D1	0.049397	0.000505764	0.0494372
IFNA2	0.0493836	0.000507542	0.0494238
ST6GALNAC6	-0.0493689	0.000509508	-0.0494091
KRTAP1-4	0.0493499	0.00051206	0.04939
ATP13A5	0.0493489	0.0005122	0.049389
NDST4	0.0493471	0.000512436	0.0493872
OR1A1	0.0493377	0.000513702	0.0493778
UTS2B	0.0493314	0.000514562	0.0493714
OR5P2	0.0493263	0.000515245	0.0493664
SPEM1	0.0493141	0.000516899	0.0493541
IGSF9	0.0493125	0.000517118	0.0493525
TMEM239	0.0493007	0.000518726	0.0493407
DEFB136	0.0492783	0.000521787	0.0493182
GOT1L1	-0.0492766	0.000522017	-0.0493165
DELE1	0.0492765	0.00052203	0.0493164
ANKRD2	0.049272	0.000522644	0.0493119
DLGAP3	0.0492711	0.000522767	0.049311
SCN11A	0.0492568	0.000524736	0.0492967
TP53I3	0.04925	0.000525673	0.0492898
NPR3	0.0492181	0.000530089	0.0492579
AC135068.1	0.0492169	0.000530244	0.0492567
GLRA1	0.0492085	0.000531424	0.0492482
DDR1	0.0492072	0.000531606	0.0492469
ADAM19	0.049205	0.000531912	0.0492447
OTP	0.0491993	0.000532707	0.049239
GDAP1L1	0.0491863	0.000534515	0.0492261
GABRA3	0.0491811	0.000535243	0.0492208
OR6C6	0.0491688	0.000536979	0.0492084
SPPL2C	0.0491416	0.000540812	0.0491812
TMEM8B	-0.0491341	0.000541868	-0.0491737
SMR3B	0.0491147	0.00054463	0.0491543
CCL3L1	0.0491031	0.00054629	0.0491426
OR6C4	0.0490912	0.000547991	0.0491307
PCDH20	0.049088	0.000548443	0.0491275
LGR6	0.0490555	0.000553123	0.0490949
CCDC182	0.049054	0.000553352	0.0490934
TMEM220	0.0490486	0.000554122	0.049088
PCDHA3	0.0490294	0.000556912	0.0490688
MYL12B	0.049028	0.000557121	0.0490673
SGCZ	0.0490261	0.000557393	0.0490654
OR56B4	0.0490215	0.000558063	0.0490608
GUCA1C	0.0490106	0.000559656	0.0490499
DCAF12L2	0.0489985	0.000561423	0.0490378
NOL4	0.0489902	0.000562647	0.0490294
MCHR2	0.0489551	0.000567828	0.0489942
TOR1AIP2	0.0489435	0.000569541	0.0489826
C7orf77	0.048898	0.000576339	0.048937
DEFB127	0.0488924	0.000577185	0.0489314
SERPINB13	0.0488775	0.000579422	0.0489165
CTXN3	0.0488708	0.000580443	0.0489097
CHST4	0.0488682	0.000580825	0.0489072
GJD4	0.0488479	0.000583912	0.0488868
KRTAP9-9	0.0488168	0.000588661	0.0488556
BANF1	0.0488154	0.000588868	0.0488542
STK32A	0.0488138	0.000589112	0.0488526
LY6G6E	0.0487795	0.0005944	0.0488182
PRDX4	0.0487778	0.000594662	0.0488165
BRDT	0.0487771	0.000594758	0.0488159
CYP3A4	0.0487582	0.000597693	0.0487969
ARHGEF2	-0.0487473	0.000599383	-0.048786
TREML4	0.0487096	0.000605283	0.0487482
SPARC	-0.0487038	0.000606204	-0.0487424
PAX4	0.0487012	0.000606618	0.0487397
ECRG4	-0.0486851	0.000609151	-0.0487236
DEK	0.0486819	0.000609659	0.0487204
LY6G6C	0.0486749	0.000610768	0.0487134
BMPER	0.0486515	0.000614484	0.04869
TEX37	0.048622	0.000619203	0.0486604
OR5H2	0.0485987	0.000622953	0.0486371
SPIN3	0.0485944	0.000623658	0.0486327
OR2C3	0.0485882	0.000624662	0.0486265
FBN3	0.048576	0.000626631	0.0486143
LIM2	0.0485749	0.000626812	0.0486132
FSTL5	0.048574	0.000626964	0.0486122
RNASE9	0.0485658	0.000628299	0.048604
PSG2	0.0485614	0.000629013	0.0485996
EXD1	0.048557	0.000629728	0.0485952
SFRP1	0.0485568	0.000629764	0.048595
KIF5B	0.0485471	0.000631352	0.0485852
PATE1	0.0485383	0.000632782	0.0485765
PLK5	0.0485379	0.000632846	0.0485761
PIP4K2B	0.0485349	0.000633334	0.0485731
OCA2	0.0485239	0.000635154	0.048562
OR3A1	0.0485225	0.000635378	0.0485606
SIM1	0.0484603	0.000645678	0.0484983
FSHB	0.0484365	0.00064966	0.0484745
HOXA6	0.048421	0.000652278	0.0484589
DPPA2	0.0484151	0.000653263	0.048453
OR2S2	0.0484125	0.000653717	0.0484503
CRYGC	0.0484015	0.000655568	0.0484394
CPSF7	0.0483925	0.000657088	0.0484304
MSLN	0.0483843	0.000658495	0.0484221
SFTPD	0.0483523	0.000663956	0.04839
NATD1	0.0483443	0.000665327	0.048382
OR2A12	0.0483335	0.000667179	0.0483712
C5orf60	0.048297	0.000673481	0.0483346
OTOS	0.0482955	0.000673749	0.0483331
IGFL1	0.0482884	0.000674989	0.0483259
CEP68	0.0482798	0.000676482	0.0483173
H1FNT	0.0482716	0.000677916	0.0483091
RBM23	0.0482484	0.000681978	0.0482859
RGS8	0.0482422	0.000683068	0.0482797
ASTN1	0.0482404	0.000683375	0.0482779
PTPRN	0.0482201	0.000686964	0.0482575
VGLL1	0.0482098	0.000688786	0.0482472
SUN5	0.0481995	0.000690614	0.0482369
ALKAL1	0.0481938	0.000691632	0.0482311
NFKBIA	-0.0481757	0.000694849	-0.0482131
FOLR1	0.0481626	0.000697206	0.0481999
PRAMEF6	0.0480956	0.00070931	0.0481327
ZSCAN18	-0.0480921	0.000709955	-0.0481292
LHB	0.0480914	0.000710078	0.0481285
OR11A1	0.0480897	0.000710392	0.0481268
CGNL1	0.0480896	0.000710397	0.0481267
LCN6	0.0480894	0.000710441	0.0481265
LOXHD1	0.048069	0.000714166	0.0481061
CD276	0.0480623	0.000715406	0.0480993
BMP5	0.0480037	0.000726236	0.0480406
CEP350	0.04799	0.000728786	0.0480269
OR2G2	0.0479863	0.000729477	0.0480232
POU3F3	0.0479844	0.000729835	0.0480213
LBHD2	0.0479702	0.0007325	0.048007
PYGL	-0.0479628	0.000733884	-0.0479997
BHMT	0.0479624	0.000733965	0.0479992
OR7E24	0.04796	0.000734419	0.0479968
PCDHB3	0.0479359	0.000738964	0.0479727
DIPK1B	0.0479279	0.000740471	0.0479647
C19orf81	0.0479277	0.000740515	0.0479645
UGT2B28	0.0479197	0.000742031	0.0479564
OR8G1	0.047916	0.000742742	0.0479527
CBLIF	0.0478804	0.000749536	0.047917
MT1B	0.0478554	0.000754341	0.047892
KLHL38	0.0478518	0.000755032	0.0478884
SVOPL	0.0478137	0.000762435	0.0478501
SGSM3	-0.0477882	0.000767409	-0.0478246
WDR60	0.0477684	0.000771307	0.0478047
DCX	0.0477508	0.000774781	0.0477871
KRTAP4-2	0.0477379	0.000777326	0.0477742
KRTAP24-1	0.0477349	0.000777919	0.0477712
OR5V1	0.0477272	0.000779454	0.0477635
NLRP12	0.0477231	0.000780275	0.0477593
CYP1A1	0.0476868	0.000787525	0.047723
GNAI2	0.0476837	0.000788138	0.0477199
GALNT16	0.0476614	0.000792637	0.0476975
SPINK9	0.0476288	0.000799255	0.0476648
GNA11	0.0476259	0.000799844	0.0476619
MLC1	0.0476219	0.000800648	0.047658
NKAIN1	0.0476064	0.000803809	0.0476425
CLGN	0.0476023	0.000804652	0.0476383
STAT3	0.0475794	0.000809363	0.0476153
ARHGDIG	0.0475705	0.000811189	0.0476065
NUCKS1	-0.0475675	0.000811811	-0.0476034
CMTM5	0.0475624	0.000812864	0.0475983
PRSS56	0.0475577	0.00081385	0.0475936
GALNT15	0.0475449	0.00081649	0.0475808
DLC1	-0.0475422	0.00081705	-0.0475781
PDC	0.0475253	0.000820575	0.0475611
LIN7A	0.0475163	0.000822447	0.0475521
AKR1B15	0.0474959	0.000826719	0.0475317
GLIPR1L1	0.0474936	0.000827208	0.0475294
REG3A	0.0474578	0.000834763	0.0474935
RNF144B	0.04745	0.000836409	0.0474857
CCN5	0.0474363	0.000839326	0.0474719
RTP3	0.0474361	0.000839371	0.0474717
MAGEA11	0.0474244	0.000841877	0.04746
PRSS58	0.0474222	0.000842331	0.0474578
DEFA5	-0.047415	0.000843876	-0.0474506
TAS1R1	0.0474046	0.000846098	0.0474402
UCN3	0.0474015	0.00084677	0.0474371
PINK1	0.0473898	0.000849287	0.0474253
OR6N1	0.0473845	0.000850428	0.04742
NOX3	0.0473811	0.00085117	0.0474166
CNTNAP4	0.0473773	0.000851985	0.0474128
TGIF2LX	0.0473765	0.000852153	0.047412
IFNL2	0.047369	0.000853784	0.0474044
SYCE1L	0.0473668	0.000854249	0.0474023
KRTAP19-8	0.0473663	0.000854362	0.0474018
BHLHA9	0.0473555	0.000856699	0.047391
RCVRN	0.0473547	0.000856878	0.0473901
GC	0.0473481	0.000858301	0.0473836
TGM6	0.0473412	0.000859813	0.0473766
DCLK2	0.0473197	0.000864499	0.0473551
NLRP7	0.0473092	0.000866798	0.0473446
PRSS48	0.0473087	0.000866915	0.0473441
ZMYM4	0.0472821	0.00087277	0.0473174
KRT33A	0.0472803	0.000873167	0.0473156
PERM1	0.0472798	0.000873288	0.047315
SLC35F3	0.0472722	0.000874965	0.0473074
OR2T2	0.0472721	0.000874993	0.0473073
ASXL3	0.0472697	0.000875506	0.047305
ANGPTL8	0.0472502	0.000879836	0.0472854
OR10J1	0.0472214	0.000886279	0.0472565
OR5B2	0.0471652	0.000898943	0.0472002
PIANP	0.0471492	0.000902592	0.0471842
ACSBG2	0.0471482	0.000902816	0.0471832
NUTM2E	0.0471165	0.000910057	0.0471514
PAX7	0.0471118	0.000911145	0.0471467
SPAM1	0.0470924	0.000915619	0.0471272
STX12	0.0470893	0.000916316	0.0471242
DLL3	0.0470841	0.000917532	0.0471189
CNNM1	0.0470831	0.000917761	0.0471179
OR1L4	0.0470816	0.000918099	0.0471165
FOXK1	0.0470716	0.000920432	0.0471064
FGF6	0.0470697	0.000920858	0.0471045
ESX1	0.04706	0.000923124	0.0470948
DMP1	0.0470585	0.000923466	0.0470933
CPA1	0.0470466	0.00092623	0.0470814
PCDHGC5	0.0470401	0.000927748	0.0470749
RPRM	0.047022	0.000931985	0.0470568
GAPDHS	0.0470078	0.000935345	0.0470424
TNRC18	-0.0470004	0.000937073	-0.0470351
ZNF875	0.0469989	0.000937432	0.0470336
KIF2B	0.0469971	0.000937854	0.0470318
ARG1	0.0469653	0.000945395	0.0469999
SLC7A10	0.0469441	0.000950438	0.0469787
CYTL1	0.0469417	0.000951021	0.0469762
GATA5	0.0469051	0.00095981	0.0469395
GDF2	0.0468864	0.000964322	0.0469208
TBX22	0.0468794	0.000966033	0.0469138
EVX1	0.0468539	0.000972232	0.0468882
THEGL	0.046846	0.000974156	0.0468803
CALHM3	0.0468103	0.000982932	0.0468445
PCDHB8	0.0468074	0.000983642	0.0468416
GRIA2	0.0467902	0.000987903	0.0468243
OR2M5	0.0467831	0.000989661	0.0468172
SRI	0.0467746	0.000991771	0.0468087
PDILT	0.0467705	0.000992779	0.0468047
MYBPC3	0.0467676	0.000993503	0.0468017
CSRNP3	0.0467667	0.000993716	0.0468009
ROCK2	0.0467131	0.00100715	0.0467472
PSG6	0.0467035	0.00100957	0.0467375
C4orf3	-0.0466906	0.00101285	-0.0467245
C10orf120	0.0466705	0.00101796	0.0467044
COL4A6	0.0466641	0.00101959	0.046698
LRRTM1	0.0466466	0.00102406	0.0466805
CST4	0.0465946	0.00103747	0.0466283
CLDN6	0.0465892	0.00103884	0.046623
GSC	0.0465746	0.00104265	0.0466083
CACNG7	0.046553	0.0010483	0.0465866
OR12D3	0.0464939	0.00106386	0.0465275
PAX2	0.0464692	0.00107043	0.0465027
ACP7	0.0464674	0.0010709	0.0465009
GLIS2	0.0464521	0.001075	0.0464855
TRIM9	-0.0464099	0.00108636	-0.0464432
OR1D2	0.0463991	0.00108929	0.0464324
TMEM215	0.0463878	0.00109234	0.0464212
NKAPL	0.0463858	0.0010929	0.0464191
GHR	0.0463813	0.0010941	0.0464147
CCDC177	0.0463628	0.00109918	0.046396
CSHL1	0.0463588	0.00110027	0.046392
ZMAT4	0.0463558	0.00110108	0.0463891
GRIK1	0.046311	0.00111341	0.0463442
RCOR3	0.0463108	0.00111346	0.046344
MOGAT2	0.0463082	0.00111417	0.0463414
ASCL3	0.0462978	0.00111707	0.0463309
KRTAP23-1	0.0462975	0.00111714	0.0463306
CA5A	0.0462758	0.00112319	0.0463089
MAFB	0.0462757	0.0011232	0.0463088
ERBB4	0.0462706	0.00112464	0.0463037
OR51Q1	0.0462397	0.0011333	0.0462727
RASGRP2	-0.0462275	0.00113673	-0.0462605
OR4D6	0.046227	0.00113688	0.0462599
DBN1	0.046209	0.00114196	0.046242
AWAT1	0.0462042	0.00114333	0.0462371
GATA1	0.0461928	0.00114657	0.0462257
FAM240C	0.0461925	0.00114664	0.0462254
DLX3	0.0461732	0.00115216	0.046206
NUTM1	0.046172	0.00115249	0.0462048
HCRTR1	0.0461618	0.00115541	0.0461946
CDH22	0.0461365	0.00116267	0.0461693
SGCG	0.0461295	0.00116468	0.0461623
ROS1	0.0461036	0.00117219	0.0461363
FAM187B	0.0460949	0.00117469	0.0461276
UGT2B11	0.0460756	0.00118034	0.0461082
TRGJP1	0.0460629	0.00118403	0.0460955
DSC3	0.0460605	0.00118474	0.0460931
SCN10A	0.0460555	0.00118621	0.0460881
DRD3	0.0460525	0.00118708	0.0460851
OR8B4	0.0460508	0.0011876	0.0460834
RFESD	0.046048	0.00118842	0.0460805
TDRP	0.0460309	0.00119343	0.0460635
OR5AC2	0.0460303	0.00119363	0.0460628
PICALM	0.0460047	0.00120119	0.0460372
SPSB3	0.0459999	0.00120263	0.0460324
RAB3D	0.0459908	0.00120532	0.0460233
METTL21C	0.0459833	0.00120756	0.0460158
SPANXN4	0.0459823	0.00120786	0.0460148
NRSN1	0.0459799	0.00120857	0.0460124
PRG4	0.0459664	0.00121261	0.0459988
KPRP	0.0459485	0.00121797	0.0459809
ZCCHC13	0.0459442	0.00121927	0.0459766
RHD	0.0459337	0.00122242	0.0459661
EPAS1	0.0459288	0.00122391	0.0459612
C5orf52	0.04587	0.00124179	0.0459022
CST9L	0.0458541	0.00124666	0.0458863
PURA	-0.0457849	0.00126809	-0.0458169
TENT5A	0.0457763	0.00127078	0.0458083
TRPV5	0.0457483	0.00127956	0.0457802
TMEM130	0.0457386	0.0012826	0.0457706
ESYT1	0.0457291	0.00128562	0.045761
KRT79	0.0457143	0.0012903	0.0457462
P2RY14	0.0457097	0.00129174	0.0457416
NPEPPS	0.045707	0.00129259	0.0457389
TULP2	0.0456979	0.00129548	0.0457298
PEG10	0.0456618	0.00130705	0.0456935
SLITRK1	0.0456617	0.00130706	0.0456935
CELA2A	0.0456222	0.00131979	0.0456539
MBOAT7	0.0456142	0.00132238	0.0456459
CCDC85A	0.0456027	0.00132612	0.0456343
FAM9B	0.0456015	0.00132652	0.0456331
VLDLR	-0.0455993	0.00132723	-0.0456309
KRT27	0.0455931	0.00132925	0.0456247
ARMC9	-0.0455927	0.00132936	-0.0456244
AC115220.1	0.0455783	0.00133409	0.0456099
LRRN4CL	-0.0455427	0.00134577	-0.0455742
LRRC74A	0.0455299	0.00134998	0.0455614
ITLN1	0.0454303	0.00138328	0.0454616
KRTAP22-2	0.045427	0.00138438	0.0454583
SPESP1	0.0454259	0.00138476	0.0454572
MAGEC1	0.0454225	0.00138591	0.0454538
TMEM88B	0.0454189	0.00138714	0.0454502
TAF1L	0.0454179	0.00138748	0.0454492
C10orf55	0.0453779	0.00140111	0.045409
RUSC2	0.0453689	0.00140416	0.0454001
DYDC1	0.0453656	0.00140532	0.0453967
KY	0.0453393	0.00141435	0.0453704
ATP4A	0.0453188	0.00142143	0.0453499
SCTR	0.0453004	0.00142784	0.0453314
SERP1	0.045292	0.00143076	0.045323
TNR	0.0452189	0.00145645	0.0452498
LARP6	0.045215	0.00145784	0.0452459
FYCO1	-0.0451867	0.00146791	-0.0452175
PECAM1	0.0451592	0.00147779	0.0451899
DIDO1	0.0451364	0.00148598	0.0451671
ATXN1	-0.045103	0.0014981	-0.0451336
FANCD2OS	0.0450941	0.00150134	0.0451247
PLCE1	0.0450876	0.00150369	0.0451182
IER2	0.0450521	0.00151673	0.0450826
ABHD8	0.0450257	0.00152645	0.0450562
OMD	0.0450241	0.00152704	0.0450546
FAM170B	0.0449861	0.00154119	0.0450165
KIF19	0.0449648	0.00154917	0.0449951
LCN8	0.0449441	0.00155693	0.0449744
LUC7L	0.0449408	0.00155816	0.0449711
IRAK3	0.0449314	0.00156174	0.0449616
AMT	-0.0448694	0.00158534	-0.0448995
COL25A1	0.0448466	0.00159409	0.0448767
DSG3	0.0448403	0.00159653	0.0448704
TECRL	0.0448386	0.00159719	0.0448686
BEST4	0.044822	0.00160359	0.0448521
SCRT2	0.0448171	0.00160549	0.0448471
CYP4F8	0.0448149	0.00160633	0.044845
FGD1	0.0447987	0.00161263	0.0448287
CACNG1	0.0447732	0.0016226	0.0448032
CLDN24	0.0447684	0.0016245	0.0447983
PCARE	0.0447078	0.0016484	0.0447376
CRABP1	0.0446995	0.00165171	0.0447293
NPIPB2	0.0446851	0.00165743	0.0447149
OR5M1	0.0446741	0.00166181	0.0447039
PRPH	0.0446583	0.00166816	0.044688
ZMYM2	-0.0446556	0.00166926	-0.0446853
TMEM174	0.0446546	0.00166964	0.0446843
CST9	0.0446514	0.00167094	0.0446811
KRT16	-0.044643	0.00167433	-0.0446727
NIM1K	0.0446337	0.00167809	0.0446633
OR52E2	0.0446179	0.00168447	0.0446475
ADRA2A	0.0445532	0.00171088	0.0445827
METTL11B	0.044538	0.00171714	0.0445675
CCDC184	0.0445329	0.00171925	0.0445623
DGAT2L6	0.0445187	0.00172511	0.0445482
KPNA1	0.0444988	0.00173337	0.0445282
CABP5	0.044494	0.00173538	0.0445234
RBPJL	0.044486	0.00173869	0.0445154
GSDME	0.0444844	0.00173938	0.0445138
CTAG2	0.0444676	0.00174642	0.0444969
DCST1	0.0444628	0.00174841	0.0444921
CXCL17	0.044462	0.00174873	0.0444914
RNF152	0.0444277	0.0017632	0.044457
CPA6	0.0444222	0.00176551	0.0444515
KRTAP6-3	0.0444144	0.00176883	0.0444436
UST	0.044414	0.00176897	0.0444433
KRTAP1-1	0.0444024	0.00177391	0.0444316
LMLN2	0.0443891	0.00177959	0.0444183
EPM2A	0.0443439	0.00179893	0.044373
ENPP6	0.0443412	0.00180011	0.0443703
CHRM5	0.0443349	0.00180281	0.044364
CRISPLD1	0.0443241	0.00180749	0.0443531
FABP4	-0.0443052	0.00181565	-0.0443343
DNAJC4	0.0442957	0.0018198	0.0443247
THEM5	0.0442876	0.00182332	0.0443166
ACSM6	0.0442704	0.00183085	0.0442993
MYLK3	0.0442634	0.00183389	0.0442924
CMA1	0.0442253	0.00185067	0.0442542
KRTAP20-3	0.0442201	0.00185297	0.044249
DNAJC21	0.0442186	0.00185362	0.0442475
CTBS	0.0442074	0.00185857	0.0442363
MRNIP	0.044177	0.00187211	0.0442058
CA7	0.0441495	0.00188444	0.0441782
UGT2B10	0.044115	0.0019	0.0441437
SYNGR1	-0.0441149	0.00190006	-0.0441435
GABRA5	0.0440938	0.0019096	0.0441224
SHANK1	0.0440917	0.00191057	0.0441203
ARV1	0.0440856	0.00191333	0.0441142
C8A	0.0440661	0.00192225	0.0440947
TPTE2	0.0440552	0.00192724	0.0440838
RANBP3L	0.0440236	0.00194181	0.044052
TGM4	0.0440122	0.00194706	0.0440407
PLCXD3	0.044004	0.00195086	0.0440324
SPATA48	0.0439975	0.00195386	0.044026
UBE2QL1	0.0439481	0.00197693	0.0439765
CYTH4	0.0439324	0.00198432	0.0439607
ITGB5	-0.0439138	0.00199312	-0.0439421
PKD2L2	0.043899	0.00200014	0.0439272
CD151	-0.0438892	0.00200477	-0.0439174
RTL8B	0.0438891	0.00200483	0.0439173
KRTAP9-7	0.0438794	0.00200944	0.0439076
RFPL4AL1	0.0438732	0.00201239	0.0439014
C20orf173	0.0438666	0.00201555	0.0438948
LRRC41	0.043851	0.002023	0.0438792
KRTAP4-5	0.0438275	0.00203433	0.0438556
SFTA2	0.0438183	0.00203878	0.0438463
ZNF750	0.0438003	0.00204745	0.0438284
GATM	-0.0437834	0.00205568	-0.0438114
OLFM3	0.0437754	0.00205955	0.0438034
ARMC12	0.0437678	0.00206326	0.0437958
GP5	0.0437462	0.00207384	0.0437741
CCL8	0.0436977	0.00209777	0.0437255
ADAM18	0.0436889	0.00210212	0.0437167
OR52L1	0.0436638	0.00211465	0.0436916
SUPT6H	0.043651	0.00212101	0.0436788
POU6F2	0.0436434	0.00212482	0.0436712
PRRT2	-0.0436328	0.00213019	-0.0436605
FAM216B	0.0436205	0.00213634	0.0436482
GLB1L3	0.0436143	0.00213951	0.0436419
SCAF1	0.0435472	0.0021736	0.0435748
MT1M	0.0435409	0.00217685	0.0435684
MTNR1B	0.0434837	0.00220636	0.0435111
DMTF1	0.0434637	0.00221673	0.0434911
CREBRF	-0.043461	0.00221818	-0.0434884
PGA5	0.0434217	0.00223876	0.043449
BPIFA2	0.0434197	0.00223982	0.043447
DCT	0.0434179	0.00224078	0.0434452
RTL3	0.0433913	0.00225481	0.0434185
TRAM1L1	0.0433882	0.00225646	0.0434154
IGDCC4	0.043388	0.00225656	0.0434152
EHBP1	-0.0433843	0.00225852	-0.0434115
TAFA2	0.0433798	0.00226091	0.043407
SSBP2	0.0433333	0.0022857	0.0433605
IL17B	0.0433077	0.00229946	0.0433348
AQP6	0.0432989	0.00230423	0.043326
STAG1	0.0432897	0.00230918	0.0433168
SOWAHC	0.0432897	0.00230921	0.0433168
SLC4A1	0.0432768	0.00231622	0.0433038
GABRR1	0.0432613	0.00232463	0.0432883
CHRD	-0.0432393	0.00233665	-0.0432662
HOXD13	0.0432015	0.00235741	0.0432284
SERPINE3	0.0431971	0.00235984	0.043224
PDLIM5	-0.043181	0.00236877	-0.0432078
ANKRD33	0.0431798	0.00236939	0.0432067
INSC	0.043169	0.00237538	0.0431959
CCDC33	0.0431677	0.00237612	0.0431945
RHBDL2	-0.0431458	0.00238833	-0.0431726
NKAIN2	0.0431438	0.00238945	0.0431706
TPRG1L	0.0431418	0.00239054	0.0431686
RAX2	0.0431301	0.00239707	0.0431569
MYO3A	0.0431291	0.00239765	0.0431559
ADARB2	0.043129	0.00239769	0.0431558
LY6G6D	0.0431076	0.00240971	0.0431344
CDH7	0.0431039	0.00241182	0.0431306
TMEM108	0.0430853	0.00242232	0.043112
CCDC155	0.0430783	0.00242629	0.043105
KCNU1	0.0430747	0.00242832	0.0431014
LOXL2	0.0430489	0.00244298	0.0430755
OR11H4	0.0430289	0.0024544	0.0430555
LAPTM4B	0.0430264	0.00245584	0.043053
KLHL24	0.0429956	0.00247351	0.0430222
CYP11B2	0.0429876	0.00247815	0.0430141
HAPLN2	0.0429874	0.00247823	0.043014
NEXMIF	-0.0429745	0.00248572	-0.043001
AGXT	0.0429728	0.00248672	0.0429993
C16orf86	0.0429554	0.00249679	0.0429819
APPL2	0.0429451	0.00250283	0.0429715
MICA	0.0429325	0.00251014	0.0429589
RIMS4	0.042874	0.00254457	0.0429003
EVL	0.0428323	0.00256932	0.0428585
SON	0.0428148	0.00257979	0.042841
LHX5	0.0428041	0.00258619	0.0428303
PPP4R3C	0.0427989	0.00258931	0.0428251
GNG12	0.0427895	0.00259497	0.0428157
CHADL	0.0427796	0.00260095	0.0428057
PPDPFL	0.0427678	0.00260806	0.042794
C22orf23	0.0427503	0.00261872	0.0427763
SNX32	0.0427453	0.00262175	0.0427713
PABPC5	0.0427415	0.00262403	0.0427676
DENND5A	-0.0427413	0.00262419	-0.0427673
SDK1	0.0427277	0.00263246	0.0427537
NBEA	0.0427187	0.00263793	0.0427448
EPB41L2	0.0427133	0.00264126	0.0427393
TPM4	0.0427127	0.00264162	0.0427387
KRTAP9-3	0.0427075	0.0026448	0.0427335
ZNF98	0.0427049	0.00264642	0.0427309
WFDC8	0.0427008	0.00264893	0.0427268
ELSPBP1	0.0426976	0.0026509	0.0427236
MAGEE2	0.0426588	0.00267481	0.0426847
RCAN2	-0.0426349	0.00268962	-0.0426608
SCGB1A1	0.0426331	0.00269075	0.042659
PRMT8	0.042612	0.0027039	0.0426379
HBZ	0.042612	0.00270394	0.0426378
UGT3A1	0.0425978	0.00271284	0.0426236
FRMD6	-0.0425965	0.00271367	-0.0426223
DNAI2	0.0425897	0.0027179	0.0426155
MAGED1	-0.0425853	0.00272067	-0.0426111
C11orf87	0.042581	0.00272336	0.0426068
OR7A17	0.0425504	0.00274272	0.0425761
KLHL10	0.0425356	0.0027521	0.0425613
SMURF2	0.042532	0.0027544	0.0425577
SORCS2	0.0425162	0.00276445	0.0425418
PHF21A	0.0424983	0.00277587	0.0425239
LBR	0.0424724	0.00279253	0.042498
NREP	0.0424596	0.00280082	0.0424851
DEFB129	0.0424577	0.00280204	0.0424832
ITPKB	-0.0424524	0.00280541	-0.042478
DEFB124	0.0424516	0.00280594	0.0424772
OR4B1	0.042439	0.0028141	0.0424645
REN	0.0424388	0.00281426	0.0424643
SLC25A5	0.0424376	0.00281501	0.0424631
RGSL1	0.0424304	0.00281968	0.0424559
TMEM247	0.0424197	0.00282664	0.0424452
IL17F	0.042409	0.00283361	0.0424345
ZNF732	0.0423776	0.00285421	0.042403
ZNF560	0.0423774	0.00285431	0.0424028
SNAP25	0.0423569	0.00286783	0.0423823
HIST1H4G	0.0423401	0.00287894	0.0423654
IVL	0.0423186	0.00289321	0.0423439
CHST8	0.0423037	0.00290315	0.0423289
CLDN34	0.0422746	0.00292262	0.0422998
SPATA4	0.0422049	0.00296973	0.04223
CERS4	0.0422	0.00297308	0.0422251
HSPB3	0.0421988	0.00297391	0.0422239
PVALEF	0.0421732	0.00299144	0.0421982
RUNX1T1	-0.0421597	0.00300067	-0.0421847
MEI1	0.0421569	0.0030026	0.0421819
OR1A2	0.0421453	0.00301058	0.0421703
SRPRA	0.0421266	0.00302356	0.0421515
PLXDC2	0.0421247	0.00302488	0.0421496
RRBP1	0.04212	0.00302814	0.0421449
SERTM2	0.0421187	0.00302898	0.0421437
PARD3	0.0421153	0.00303139	0.0421402
KDM5D	-0.0421018	0.00304073	-0.0421267
NECAB2	0.0420967	0.00304433	0.0421216
GIP	0.042079	0.00305668	0.0421038
CEACAM8	0.0420785	0.00305699	0.0421034
TEKT1	0.0420747	0.00305969	0.0420995
RIPK1	0.0420585	0.003071	0.0420834
GABRB2	0.0420349	0.00308762	0.0420597
CNTFR	0.0420229	0.00309615	0.0420476
TDRD10	0.0420034	0.00310997	0.0420281
OR8B8	0.0420018	0.00311106	0.0420266
SCRT1	0.0419814	0.00312559	0.0420061
POPDC3	0.041961	0.00314019	0.0419857
MAS1L	0.0419407	0.00315477	0.0419654
CLEC4M	0.0419375	0.00315709	0.0419621
FTCD	0.0419254	0.00316583	0.04195
ZNF534	0.0419119	0.00317557	0.0419365
C1GALT1C1L	0.0418904	0.00319123	0.0419149
RIN2	-0.0418879	0.00319302	-0.0419124
ATRX	-0.0418766	0.00320128	-0.0419011
DPPA4	0.0418572	0.00321542	0.0418817
AMY2A	0.0418488	0.0032216	0.0418732
PPY	0.0418331	0.00323313	0.0418575
TMOD4	0.0417979	0.00325915	0.0418222
APOBEC2	0.0417763	0.00327518	0.0418006
FAM50B	-0.0417328	0.00330777	-0.041757
EBF3	0.0417196	0.00331767	0.0417438
PHF21B	0.0417074	0.00332691	0.0417316
OR11H6	0.0416958	0.00333565	0.04172
ZNF404	0.041695	0.00333629	0.0417191
GABRR3	0.0416826	0.00334566	0.0417068
PATE4	0.041666	0.00335831	0.0416901
CATSPERD	0.0416451	0.00337421	0.0416692
SPOCK3	0.0416413	0.00337716	0.0416654
VN1R1	0.0416309	0.0033851	0.041655
KLK5	0.0416073	0.0034033	0.0416313
CYP4F2	0.0416031	0.00340652	0.0416271
CDC14C	0.041592	0.00341507	0.0416161
UGT1A8	0.0415595	0.00344033	0.0415835
OR1M1	0.041555	0.00344386	0.0415789
ZRANB2	0.0415213	0.00347021	0.0415452
HGSNAT	-0.0415207	0.00347067	-0.0415446
GOLGA6L7	0.0414946	0.0034912	0.0415185
CHRDL1	-0.0414934	0.00349222	-0.0415172
SALL2	-0.041493	0.00349248	-0.0415169
MORC1	0.0414665	0.00351345	0.0414903
MAN2A1	0.0414409	0.0035339	0.0414646
EMD	-0.0414355	0.00353814	-0.0414593
AC236972.4	0.0414352	0.00353838	0.041459
OR8J1	0.0414282	0.00354398	0.041452
CPEB2	0.0414161	0.00355371	0.0414398
UBR5	0.0413954	0.00357034	0.0414191
C20orf144	0.0413631	0.00359642	0.0413868
KRTAP9-8	0.0413368	0.00361786	0.0413604
KIF1A	0.0413278	0.00362518	0.0413514
ACER1	0.0413162	0.00363467	0.0413398
DUSP27	0.0412487	0.00369033	0.0412721
DUSP3	-0.041236	0.00370092	-0.0412594
DKK3	-0.041235	0.00370172	-0.0412584
YIF1A	0.0412058	0.00372613	0.0412291
UNC79	0.041205	0.00372675	0.0412284
HDGFL3	-0.0411624	0.00376261	-0.0411857
RNH1	-0.041118	0.00380028	-0.0411412
SBK2	0.0411051	0.00381132	0.0411283
DACT1	0.0410764	0.00383594	0.0410995
HTR3A	0.0410683	0.00384294	0.0410914
PYDC2	0.0410234	0.00388173	0.0410465
DSC1	0.0410207	0.00388414	0.0410437
COL4A3	0.0409827	0.00391727	0.0410057
UNC13C	0.0409764	0.00392279	0.0409994
VN1R2	0.0409471	0.00394861	0.04097
PLCD3	0.040934	0.00396021	0.0409569
SRRM4	0.0409269	0.00396645	0.0409498
HS3ST4	0.0408611	0.00402521	0.0408839
CD207	0.0408401	0.00404411	0.0408628
RBM3	0.0408381	0.00404596	0.0408608
FFAR3	0.0408183	0.0040638	0.040841
ZNF415	0.0408116	0.00406992	0.0408343
STAC2	0.0408087	0.00407256	0.0408313
ROMO1	-0.0407976	0.00408266	-0.0408202
AC013470.2	0.0407689	0.00410884	0.0407915
CLPSL2	0.0407597	0.00411726	0.0407823
CLVS2	0.0407557	0.00412095	0.0407782
PNMA8B	0.0407514	0.00412484	0.040774
CFHR2	0.0407249	0.00414925	0.0407475
ATP8A2	0.0407242	0.00414994	0.0407467
JDP2	0.0407078	0.00416507	0.0407303
SLC37A3	0.0406801	0.00419084	0.0407026
AL391650.1	0.04067	0.00420028	0.0406924
MICU3	0.0406531	0.00421606	0.0406755
OR2AG1	0.0406436	0.00422496	0.040666
LCE3A	0.0405462	0.00431731	0.0405684
UBR3	0.0405416	0.00432174	0.0405638
ARMCX2	-0.0405178	0.00434458	-0.04054
USP17L1	0.0405115	0.00435066	0.0405337
KLF14	0.0405073	0.00435469	0.0405295
SMAD5	0.0405068	0.00435515	0.040529
KRTAP6-1	0.040487	0.0043743	0.0405092
SLC22A6	0.0404782	0.00438282	0.0405004
PDGFRL	0.0404767	0.00438428	0.0404989
FAM217A	0.0404508	0.00440956	0.0404729
GAGE10	0.0404234	0.00443632	0.0404455
FOXN1	0.0403768	0.0044823	0.0403987
RASGEF1C	0.0403641	0.00449491	0.040386
GREB1L	0.0403582	0.00450073	0.0403801
SHOX	0.0403465	0.00451235	0.0403684
CCN6	0.0403238	0.00453504	0.0403457
SRARP	0.0402956	0.00456338	0.0403174
VPS13B	0.0402818	0.0045773	0.0403036
KRTAP13-3	0.0402395	0.00462018	0.0402612
VASN	0.0402331	0.00462663	0.0402549
TREX2	0.0402331	0.00462671	0.0402548
C1orf167	0.0402311	0.00462874	0.0402528
PPBP	-0.0401989	0.00466165	-0.0402206
FAM181A	0.0401982	0.0046624	0.0402198
PLAGL1	0.0401972	0.00466336	0.0402189
PDZD3	0.0401833	0.00467765	0.040205
RGS21	0.04018	0.00468103	0.0402017
ASPG	0.0401602	0.00470155	0.0401818
GRM6	0.0401474	0.00471474	0.040169
OR2T6	0.0401413	0.00472105	0.0401629
ANKRD1	0.0401364	0.00472618	0.040158
RBM39	0.0400924	0.00477208	0.0401139
CSTL1	0.0400705	0.00479516	0.0400919
WNT8B	0.0400579	0.00480841	0.0400793
PRAMEF8	0.040043	0.00482412	0.0400645
VSIG10L2	0.0400158	0.00485306	0.0400371
C20orf141	0.0400024	0.00486731	0.0400237
WNT3A	0.0399874	0.00488334	0.0400087
FLNB	0.0399825	0.0048886	0.0400038
DCC	0.0399814	0.0048898	0.0400027
KIF6	0.0399719	0.00489992	0.0399932
KRTAP21-1	0.0399425	0.00493163	0.0399637
MARCO	-0.0399417	0.00493242	-0.039963
SAMD4B	0.0399176	0.0049586	0.0399388
EFNB3	0.0399148	0.00496164	0.039936
VWC2	0.0398809	0.00499848	0.0399021
CDK2AP1	0.0398536	0.00502851	0.0398747
PRR32	0.0398478	0.00503488	0.0398689
C1orf68	0.0398469	0.0050358	0.039868
SLC26A8	0.0398367	0.00504704	0.0398578
GLP2R	0.0397798	0.00511011	0.0398008
EVX2	0.0397726	0.00511814	0.0397936
PRB1	0.0397612	0.00513093	0.0397822
SLC22A2	0.0397608	0.00513136	0.0397818
CAGE1	0.0397403	0.00515439	0.0397612
IRX1	0.0397369	0.00515822	0.0397578
COL4A4	0.0396581	0.00524746	0.039679
PGLYRP1	0.0396468	0.00526038	0.0396676
ARL10	0.0396372	0.00527146	0.039658
RASSF3	-0.039616	0.00529577	-0.0396368
OR1E1	0.0396118	0.00530062	0.0396325
OR5M8	0.0396005	0.00531368	0.0396212
CLEC4G	0.0395762	0.00534185	0.0395969
TBATA	0.039574	0.00534434	0.0395947
DEFB133	0.0395625	0.00535776	0.0395831
SARAF	0.0395289	0.00539699	0.0395495
GRM5	0.0395271	0.00539906	0.0395477
POM121L2	0.0395186	0.00540907	0.0395392
CRTC2	0.0394623	0.00547556	0.0394828
CPZ	0.0394422	0.00549936	0.0394627
RAB12	0.039433	0.00551036	0.0394535
INHBC	0.0394264	0.00551829	0.0394468
BPIFA3	0.0394225	0.00552298	0.0394429
PCDH10	0.0393865	0.00556615	0.0394069
SND1	0.0393707	0.00558523	0.039391
AHDC1	-0.0393674	0.00558922	-0.0393877
PYGO1	-0.039323	0.00564314	-0.0393433
ARF4	0.0393212	0.00564536	0.0393414
SNCB	0.0393196	0.00564722	0.0393399
IQCA1L	0.0393079	0.00566155	0.0393282
RAB21	0.0393075	0.005662	0.0393278
FABP9	0.0392859	0.00568853	0.0393061
OR2B3	0.0392815	0.00569391	0.0393017
ARSF	0.0392765	0.0057001	0.0392967
LGALS7	0.0392694	0.00570878	0.0392896
MMD2	0.0392555	0.00572596	0.0392757
OR4E1	0.0392467	0.00573683	0.0392669
SNAP47	0.0392259	0.00576265	0.0392461
WFDC13	0.0392194	0.00577073	0.0392395
OGDHL	0.0391936	0.0058029	0.0392137
SLC45A1	0.0391839	0.00581505	0.039204
TAGLN2	0.0391825	0.00581684	0.0392026
LIFR	-0.0391702	0.00583227	-0.0391903
PLAC8	0.0391695	0.00583318	0.0391895
KLF18	0.0391676	0.0058355	0.0391877
PABPC1L2A	0.0391497	0.00585813	0.0391697
HIGD2B	0.0391446	0.00586451	0.0391646
NKX2-4	0.0391442	0.00586501	0.0391642
KLK14	0.0391348	0.00587693	0.0391548
OR13G1	0.0391337	0.00587827	0.0391537
PSG4	0.0391035	0.00591668	0.0391234
RAF1	0.0390781	0.00594898	0.0390981
CCDC70	0.0390594	0.00597294	0.0390793
OR2J2	0.0390584	0.00597426	0.0390783
CCDC63	0.0390403	0.0059976	0.0390601
MOB2	-0.0390324	0.00600777	-0.0390522
TMEM132C	0.0390229	0.00602004	0.0390427
ACKR3	0.0390224	0.00602061	0.0390423
DYSF	-0.039018	0.00602633	-0.0390378
ZNF429	0.0390087	0.00603836	0.0390285
GOLGA6L6	0.0389845	0.00606986	0.0390043
HFM1	0.0389822	0.00607281	0.039002
KIF7	0.0389804	0.00607524	0.0390001
LY6G6F	0.0389729	0.00608497	0.0389926
FKBP1C	0.0389222	0.00615154	0.0389418
PSKH2	0.0389033	0.00617649	0.0389229
OR56A5	0.0389002	0.00618052	0.0389199
WWC2	0.0388978	0.0061837	0.0389175
NPTXR	0.0388889	0.00619548	0.0389085
CRYBB2	0.0388765	0.00621199	0.0388961
DUSP21	0.0388692	0.00622164	0.0388888
EIF2A	0.0388626	0.00623055	0.0388821
ADH1A	0.0388265	0.00627876	0.0388461
CST5	0.0388009	0.00631321	0.0388204
SLC29A1	0.0387952	0.00632091	0.0388147
CATIP	0.0387879	0.00633085	0.0388073
RAB41	0.0387637	0.00636361	0.0387832
SHISA3	-0.0387635	0.00636393	-0.0387829
APOL5	0.03876	0.00636866	0.0387794
BCL2L2	-0.0387565	0.00637347	-0.0387759
ATXN3L	0.0387479	0.00638517	0.0387673
KLHL40	0.038743	0.00639181	0.0387624
PDZD4	-0.0387408	0.00639476	-0.0387602
XAGE5	0.03874	0.00639593	0.0387594
SLC13A5	0.0387249	0.00641653	0.0387443
ELOA2	0.0387135	0.00643224	0.0387328
TRIM60	0.0387099	0.00643718	0.0387292
OR14A2	0.0387035	0.00644594	0.0387228
B4GALNT2	0.0386999	0.00645082	0.0387193
RUNX1	0.0386942	0.00645872	0.0387135
OR8H2	0.0386923	0.00646129	0.0387117
TTLL7	-0.0386868	0.00646892	-0.0387061
HTN3	0.0386868	0.00646897	0.0387061
WIZ	-0.0386612	0.00650437	-0.0386804
NPFFR2	0.0386569	0.00651034	0.0386761
ARNT	-0.038655	0.00651288	-0.0386743
OR4C11	0.0386478	0.00652286	0.0386671
ZDHHC19	0.0386173	0.00656544	0.0386365
SMCO3	0.0385925	0.00660017	0.0386117
UPB1	0.0385923	0.00660039	0.0386115
MAGEC3	0.0385888	0.00660533	0.038608
GSTA3	0.0385703	0.00663144	0.0385894
OLIG1	0.0385636	0.00664093	0.0385827
C19orf67	0.0385399	0.00667436	0.038559
CFHR4	0.0385365	0.00667925	0.0385556
SEPTIN9	0.0385121	0.00671393	0.0385312
NKX2-6	0.0385094	0.00671777	0.0385285
KRTAP4-16	0.0385063	0.00672222	0.0385254
RASL10B	0.038501	0.00672976	0.0385201
FAM8A1	0.0384966	0.00673607	0.0385156
MYH8	0.0384626	0.00678491	0.0384816
DNAJB5	-0.038411	0.00685957	-0.0384299
CFHR3	0.0384011	0.00687393	0.03842
GLIPR1	-0.0383917	0.00688772	-0.0384105
TAS2R50	0.0383916	0.00688779	0.0384105
DMRTC2	0.0383819	0.00690192	0.0384008
AP3B2	0.0383105	0.00700706	0.0383293
TCF25	0.0383062	0.00701346	0.0383249
KLHL20	0.0382927	0.00703349	0.0383114
TWIST2	-0.0382855	0.00704422	-0.0383042
TMEM151A	0.0382841	0.00704622	0.0383029
AS3MT	0.038215	0.00714983	0.0382336
SPACA7	0.0381861	0.00719355	0.0382047
SVOP	0.0381788	0.00720469	0.0381974
SMIM33	0.0381645	0.00722639	0.0381831
MYL10	0.0381368	0.00726882	0.0381553
SSX5	0.0381255	0.00728616	0.0381439
ZNF735	0.0381211	0.00729281	0.0381396
CYP2A13	0.0380675	0.00737565	0.0380859
CNBP	-0.0380413	0.00741638	-0.0380596
BVES	-0.0380393	0.00741949	-0.0380576
SRCAP	0.038035	0.0074261	0.0380534
RDH8	0.0379942	0.00749017	0.0380125
C3orf85	0.03799	0.0074968	0.0380082
ID2	-0.0378804	0.00767109	-0.0378985
TCF21	-0.0378782	0.00767461	-0.0378963
PRKAG3	0.0378736	0.00768198	0.0378917
UGT2A3	0.0378621	0.00770062	0.0378802
CPD	0.0378501	0.00772001	0.0378681
RPP21	0.0378472	0.00772468	0.0378652
OR51A4	0.037838	0.00773946	0.0378561
PDHA2	0.0378291	0.007754	0.0378471
RPH3A	0.037805	0.00779314	0.037823
CA10	0.0377663	0.00785648	0.0377843
PEG3	-0.0377647	0.00785908	-0.0377827
TUBA4B	0.0377528	0.00787865	0.0377708
OR52A1	0.0377367	0.00790512	0.0377547
SPINK13	0.037701	0.00796436	0.0377189
TCF24	0.0376503	0.00804901	0.0376681
TSSK1B	0.0376425	0.00806219	0.0376602
OR10G7	0.0376396	0.00806696	0.0376574
F2	0.0376026	0.0081294	0.0376203
LMX1A	0.0375764	0.00817394	0.0375941
TMCO3	0.0375349	0.00824473	0.0375526
ETDC	0.0375323	0.00824924	0.0375499
OR1L6	0.0375321	0.00824964	0.0375497
TMEFF2	0.0375002	0.00830449	0.0375178
SLK	0.0374915	0.00831952	0.0375091
KDM3A	-0.0374837	0.00833294	-0.0375013
LIPK	0.0374631	0.00836875	0.0374806
CPEB1	-0.0374527	0.00838678	-0.0374702
TUSC3	0.0374433	0.0084031	0.0374608
CR1	0.0374071	0.00846651	0.0374246
RGPD3	0.0374023	0.00847487	0.0374198
PI3	-0.0373973	0.00848369	-0.0374148
OR5B3	0.0373707	0.00853059	0.0373881
HOXA9	0.0373664	0.0085382	0.0373838
ARL6IP4	0.0373182	0.00862385	0.0373355
NKX6-2	0.0373172	0.00862564	0.0373345
CR2	0.0372866	0.00868042	0.0373039
SPATA22	0.037267	0.00871562	0.0372843
RGS4	0.0372661	0.0087174	0.0372833
NACC2	-0.0372492	0.00874778	-0.0372665
RHBDL3	0.0372471	0.00875155	0.0372644
FAM71E2	0.0372182	0.00880392	0.0372354
KRTAP5-1	0.0372065	0.00882524	0.0372237
GLRA4	0.0371889	0.00885742	0.0372061
MEOX2	-0.0371745	0.00888384	-0.0371916
PSAPL1	0.0371697	0.00889261	0.0371868
KCTD20	0.0371641	0.00890282	0.0371812
KCNH1	0.0371289	0.00896771	0.037146
HEPN1	0.0371148	0.00899373	0.0371319
C19orf18	0.0370552	0.00910493	0.0370721
OR1D5	0.0370459	0.00912234	0.0370628
TSPAN19	0.0370388	0.00913554	0.0370558
CTNNAL1	0.0370274	0.00915716	0.0370443
CCDC27	0.0370198	0.00917148	0.0370367
PABPC3	0.0370145	0.00918146	0.0370314
INPPL1	0.0370131	0.00918397	0.03703
CNKSR3	0.0370109	0.0091882	0.0370278
RASSF8	-0.0370019	0.00920527	-0.0370188
OPRM1	0.0370002	0.00920848	0.0370171
ABI3BP	-0.036994	0.00922022	-0.0370109
CYP2A6	0.0369571	0.00929024	0.036974
CT83	0.0369314	0.00933952	0.0369482
TGFB3	-0.0369043	0.0093916	-0.036921
DNAJB4	0.0368851	0.0094285	0.0369019
SCN3A	0.0368602	0.00947679	0.0368769
OR4N5	0.0368068	0.00958105	0.0368234
SMR3A	0.0367996	0.00959503	0.0368163
EIF1B	-0.0366734	0.0098458	-0.0366898
KRT4	0.0366698	0.009853	0.0366862
PYY	0.0366682	0.0098562	0.0366846
SCARA5	0.0366636	0.0098654	0.0366801
THPO	0.0366578	0.00987718	0.0366742
PFDN6	0.0366398	0.00991333	0.0366563
DICER1	0.0366223	0.00994893	0.0366386
C12orf54	0.0366075	0.00997894	0.0366238
SAGE1	0.0366023	0.00998944	0.0366187
CSN1S1	0.0365898	0.0100149	0.0366062
SMCP	0.0365882	0.0100182	0.0366045
PPFIBP1	0.0365831	0.0100286	0.0365994
BAG3	0.0365667	0.0100621	0.036583
NUP153	0.0365638	0.0100681	0.0365801
ZSWIM8	-0.0365521	0.010092	-0.0365684
ZMYND11	0.0365492	0.010098	0.0365655
FAM178B	0.0365336	0.0101301	0.0365499
OR4C6	0.0365334	0.0101305	0.0365497
SHISA7	0.0365165	0.0101654	0.0365328
KRTAP4-6	0.0364889	0.0102227	0.0365051
CNN2	0.0364795	0.0102422	0.0364957
KRTAP3-2	0.0364658	0.0102707	0.036482
GALR3	0.036464	0.0102744	0.0364802
MOB3A	-0.0364627	0.0102771	-0.0364789
ARFGAP3	-0.0364544	0.0102945	-0.0364706
OR52I2	0.0364152	0.0103767	0.0364313
IL31RA	0.036403	0.0104024	0.0364191
TXNDC5	0.0364005	0.0104078	0.0364166
GABRQ	0.0363867	0.0104368	0.0364028
SLC25A37	0.0363851	0.0104402	0.0364012
PSG9	0.0363239	0.0105705	0.0363399
SLC6A19	0.0363041	0.0106129	0.0363201
AOX1	-0.0362874	0.0106488	-0.0363034
ETV3L	0.0362442	0.0107423	0.0362601
FUZ	0.0361984	0.0108422	0.0362142
PLPPR2	-0.0361415	0.0109672	-0.0361573
CCDC102A	0.036137	0.0109773	0.0361527
EIF2D	0.0361317	0.0109891	0.0361474
DEFB128	0.0361306	0.0109914	0.0361463
KRTAP19-3	0.0361224	0.0110095	0.0361382
FBXL3	0.0361202	0.0110146	0.0361359
EIF4E1B	0.0361193	0.0110165	0.036135
OR5K3	0.0361161	0.0110235	0.0361318
SPANXN5	0.0361078	0.0110421	0.0361235
IZUMO2	0.0360997	0.0110601	0.0361154
SLC5A5	0.0360929	0.0110753	0.0361086
GOLGA8M	0.0360852	0.0110924	0.0361009
PNMA8C	0.0360705	0.0111254	0.0360861
DRD2	0.0360496	0.0111722	0.0360652
FBXL5	0.0360366	0.0112015	0.0360522
AMFR	-0.0360247	0.0112282	-0.0360403
NOTCH2	-0.036012	0.011257	-0.0360276
CDR1	0.0360071	0.0112681	0.0360227
MS4A13	0.0359784	0.0113333	0.0359939
HMHB1	0.0359594	0.0113766	0.0359749
PPP1R3G	-0.035958	0.0113797	-0.0359735
SCGN	0.0359527	0.0113919	0.0359682
C9orf50	0.0358951	0.0115242	0.0359106
FADS1	0.0358895	0.0115373	0.0359049
KLHL21	-0.0358769	0.0115665	-0.0358923
LDHAL6A	0.0358585	0.0116091	0.0358739
PCDHB15	0.0358559	0.0116151	0.0358713
OR4D1	0.0358366	0.0116601	0.035852
RAI14	0.0358251	0.0116871	0.0358404
FFAR2	0.0358211	0.0116964	0.0358364
S100A7A	0.0358208	0.0116972	0.0358361
MTSS1	0.0358098	0.0117229	0.0358251
DPRX	0.0358043	0.0117359	0.0358196
STAU2	0.0357624	0.0118344	0.0357777
DNAH3	0.0357392	0.0118896	0.0357544
SMIM26	0.0357046	0.0119721	0.0357197
PROK2	0.0356737	0.0120461	0.0356888
ERVFRD-1	0.0356394	0.0121287	0.0356545
C1orf146	0.0356188	0.0121787	0.0356338
ARL2	-0.0356107	0.0121982	-0.0356258
ZSCAN10	0.0356069	0.0122074	0.035622
ZSCAN5C	0.0355996	0.0122253	0.0356147
SLC4A9	0.0355882	0.0122531	0.0356032
TACC2	0.0355847	0.0122615	0.0355998
TRPS1	0.0355508	0.0123447	0.0355657
REG4	-0.0355502	0.012346	-0.0355652
CACNG3	0.035541	0.0123687	0.035556
ZDHHC15	-0.0355408	0.0123692	-0.0355558
SMIM1	0.035485	0.012507	0.0354999
S100A14	0.0354564	0.0125784	0.0354713
CACNA2D2	0.0354401	0.0126192	0.0354549
TAGLN3	0.0354204	0.0126686	0.0354352
CYP17A1	0.0354144	0.0126836	0.0354292
TMEM155	0.0354065	0.0127034	0.0354213
MTMR3	0.0353936	0.012736	0.0354084
POU4F1	0.0353936	0.0127361	0.0354084
ADI1	0.035389	0.0127476	0.0354038
SDK2	0.0353704	0.0127947	0.0353851
HIST1H2BA	0.0353526	0.0128399	0.0353674
OR6B3	0.035345	0.0128592	0.0353598
NLRP8	0.0352946	0.012988	0.0353093
CHAD	0.0352867	0.0130084	0.0353014
NUDT11	0.0352848	0.0130133	0.0352995
CYP46A1	0.0352495	0.0131043	0.0352641
FGF5	-0.0352466	0.013112	-0.0352612
SLC39A7	-0.035222	0.0131757	-0.0352366
ZBTB7A	-0.0352216	0.0131769	-0.0352362
CSMD3	0.0352104	0.013206	0.035225
XAGE3	0.035193	0.0132515	0.0352075
GOLGB1	0.0351903	0.0132585	0.0352048
USH1G	0.0351771	0.0132931	0.0351916
DEFB113	0.0351735	0.0133024	0.0351881
P2RX6	0.0351647	0.0133255	0.0351793
C11orf40	0.0351607	0.013336	0.0351752
KCTD19	0.0351584	0.0133421	0.0351729
RFPL4B	0.0351529	0.0133566	0.0351674
NRBP2	-0.0351211	0.0134406	-0.0351356
CTTNBP2	0.03512	0.0134436	0.0351344
KCNG1	-0.0351198	0.0134441	-0.0351342
SRSF12	0.0351089	0.013473	0.0351233
HSD3B1	0.035098	0.013502	0.0351124
IHH	0.0350955	0.0135087	0.0351099
LACTBL1	0.0350822	0.013544	0.0350966
EPHA6	0.0350804	0.0135487	0.0350948
EDN1	-0.0350746	0.0135641	-0.035089
ATP1B2	0.0350736	0.013567	0.035088
PCBP3	0.0350731	0.0135683	0.0350875
TULP1	0.0350298	0.0136843	0.0350441
MYOZ2	0.0350281	0.0136889	0.0350424
GAA	0.035002	0.0137593	0.0350163
HS6ST3	0.034988	0.013797	0.0350023
PRAF2	0.0348923	0.0140587	0.0349064
OR2A25	0.0348693	0.0141222	0.0348834
ARMCX3	0.0348516	0.014171	0.0348657
FBXO27	0.0348374	0.0142104	0.0348516
RUFY1	0.034831	0.0142284	0.0348451
WFDC10A	0.0348293	0.0142332	0.0348434
CLPS	0.0348122	0.0142808	0.0348263
LY6L	0.0348118	0.0142819	0.0348259
OR5H14	0.0347846	0.0143581	0.0347986
CMYA5	0.0347827	0.0143635	0.0347967
SLC13A1	0.0347568	0.0144363	0.0347708
OR2A4	0.0347294	0.0145137	0.0347434
SPTB	0.0346758	0.0146663	0.0346897
DLGAP4	0.0346719	0.0146773	0.0346859
IGSF23	0.0346669	0.0146918	0.0346808
CHRNB4	0.0346376	0.0147758	0.0346515
BARHL2	0.0346293	0.0147997	0.0346432
APOBEC3A	0.0346251	0.0148118	0.034639
C1orf94	0.0346195	0.0148281	0.0346333
DCHS2	-0.0346149	0.0148415	-0.0346287
ACSM2B	0.0346101	0.0148553	0.0346239
NPTX1	-0.0346016	0.01488	-0.0346154
CTXND1	0.0345854	0.0149267	0.0345992
SERHL2	0.0345548	0.015016	0.0345685
FRG2	0.0345502	0.0150294	0.034564
PSG3	0.0345413	0.0150553	0.0345551
MROH2A	0.0345199	0.0151182	0.0345336
ABCC8	0.0345012	0.0151733	0.0345149
ZEB2	-0.0344973	0.0151846	-0.034511
LHX6	0.0344779	0.0152419	0.0344916
GJA9	0.0344506	0.0153229	0.0344642
TAF11L13	0.0344453	0.0153385	0.034459
HBB	0.0344345	0.0153708	0.0344481
RNF5	-0.0344227	0.0154061	-0.0344363
LGALS13	0.0344199	0.0154143	0.0344335
AIP	-0.0343511	0.0156211	-0.0343646
CHD9	-0.0343432	0.0156449	-0.0343567
TRPM1	0.0343232	0.0157057	0.0343367
RCN3	-0.0343079	0.0157521	-0.0343214
SYDE1	0.0342488	0.0159331	0.0342622
OVCH2	0.0342299	0.0159913	0.0342433
AMTN	0.0342177	0.0160288	0.0342311
OR8G5	0.0342171	0.0160308	0.0342305
MBD3L2B	0.0342088	0.0160564	0.0342222
KRTAP10-8	0.0342028	0.0160752	0.0342161
SPECC1L	0.0342025	0.0160759	0.0342159
ALKAL2	-0.0341326	0.0162939	-0.0341459
PPP1R10	0.0341231	0.0163239	0.0341363
S100A6	0.0340578	0.0165301	0.034071
CRISP1	0.0340541	0.0165419	0.0340673
ZAR1L	0.0340268	0.0166289	0.0340399
SNCA	0.0339721	0.0168044	0.0339852
ROCK1	0.0339474	0.0168842	0.0339604
WIF1	0.0339442	0.0168944	0.0339573
NXPE4	0.0339372	0.0169172	0.0339502
SULT2A1	0.0339258	0.0169543	0.0339388
PNN	0.0339095	0.0170072	0.0339225
PHLDB1	-0.033853	0.017192	-0.033866
TF	0.0338239	0.0172881	0.0338368
DEFB132	0.0338131	0.0173238	0.033826
CDK5RAP3	0.0337079	0.0176749	0.0337207
KRTAP19-1	0.0336891	0.0177384	0.0337019
GRIN2A	0.0336754	0.0177851	0.0336881
PFDN5	0.0336705	0.0178014	0.0336833
PHF24	0.0335856	0.0180912	0.0335983
RBM24	0.0335796	0.0181119	0.0335923
CLVS1	0.0335762	0.0181238	0.0335888
SLC17A6	0.0335428	0.018239	0.0335554
SERINC3	0.033526	0.0182972	0.0335386
CGGBP1	0.033523	0.0183079	0.0335355
KRTAP8-1	0.0335175	0.0183268	0.0335301
PGC	-0.0335168	0.0183291	-0.0335294
RGS11	-0.0334532	0.0185517	-0.0334657
KRBA1	0.0334003	0.0187386	0.0334127
TAPBP	-0.0333765	0.018823	-0.0333889
MARCOL	0.0333718	0.0188397	0.0333842
RAB11FIP2	0.0333576	0.0188904	0.03337
LGALS16	0.0333244	0.0190091	0.0333368
CDX4	0.0333078	0.0190689	0.0333201
RRAGA	0.0333008	0.0190943	0.0333131
CCDC179	0.0332962	0.0191109	0.0333085
NOS1	0.0332566	0.0192542	0.0332688
RTN4	-0.0332559	0.0192568	-0.0332681
NCSTN	-0.0332364	0.0193275	-0.0332487
TSPAN3	0.0331498	0.0196452	0.033162
PSG5	0.0331167	0.019768	0.0331288
DAO	0.0331084	0.019799	0.0331205
FADS2	0.0331049	0.0198118	0.033117
TNRC6A	0.0330083	0.0201744	0.0330203
ASAP1	0.0329685	0.0203252	0.0329805
ANKRD11	0.032963	0.0203464	0.0329749
TMEM167B	0.03296	0.0203577	0.032972
UAP1	0.0329548	0.0203775	0.0329668
FRMD7	0.0329294	0.0204748	0.0329413
ZNF728	0.032904	0.0205721	0.0329159
AADACL3	0.03288	0.0206648	0.0328918
STEAP1B	0.032879	0.0206687	0.0328908
MMP10	0.0328745	0.020686	0.0328863
GCM2	0.0328591	0.0207457	0.0328709
ATP2B3	0.0328496	0.0207825	0.0328614
CSH2	0.0328487	0.020786	0.0328605
FNDC5	0.0328006	0.0209733	0.0328124
ZFYVE21	0.0327819	0.0210465	0.0327937
GPX6	0.0327793	0.0210566	0.0327911
IFNA21	0.0327777	0.0210629	0.0327895
LCE3B	0.0327209	0.0212872	0.0327326
TNNI1	0.0327142	0.0213139	0.0327258
DDX60L	0.0327127	0.0213199	0.0327243
FAM20B	0.0326407	0.0216073	0.0326523
DLK2	0.0326279	0.0216587	0.0326394
STARD6	0.0326135	0.0217164	0.0326251
TMEM47	-0.0326068	0.0217435	-0.0326184
TSGA13	0.0325637	0.0219181	0.0325752
LUZP4	0.0325342	0.0220382	0.0325457
PITPNM2	0.0325255	0.0220739	0.032537
PRR9	0.0325034	0.0221645	0.0325149
TMPRSS12	0.0324712	0.0222969	0.0324827
KLF15	0.0324687	0.0223073	0.0324801
CLASRP	0.0324622	0.0223344	0.0324736
FZD7	-0.0324517	0.0223776	-0.0324631
CPNE4	0.0323679	0.0227268	0.0323792
CAMSAP2	0.0323634	0.0227457	0.0323747
SIN3B	-0.032312	0.0229625	-0.0323232
MAPK14	0.0322991	0.0230173	0.0323103
KRTAP1-5	0.0322986	0.0230193	0.0323098
FAM89B	0.0322442	0.023251	0.0322554
GPLD1	0.0322279	0.0233208	0.0322391
KCTD8	0.0322141	0.0233803	0.0322252
ZNF385D	-0.0322029	0.0234283	-0.0322141
MYF6	0.0321154	0.0238077	0.0321265
CD34	0.0321072	0.0238438	0.0321182
ARHGAP6	-0.0320468	0.024109	-0.0320578
RAB8B	0.0319867	0.0243757	0.0319976
CMTM3	0.0319792	0.0244091	0.0319901
NRP1	-0.0319618	0.0244872	-0.0319727
MROH9	0.031924	0.0246568	0.0319348
SCGB1D1	0.0318807	0.0248526	0.0318915
MAFF	0.0318444	0.0250175	0.0318552
BPI	0.0318427	0.0250251	0.0318535
SETD7	0.0318382	0.0250456	0.031849
SMIM24	0.0318189	0.0251341	0.0318296
FLCN	-0.0318037	0.0252034	-0.0318145
CDK8	0.0317865	0.0252825	0.0317972
SLC38A4	0.0317699	0.025359	0.0317806
CHRNE	0.0317652	0.0253807	0.0317759
C4B	-0.0317607	0.0254015	-0.0317714
RFPL1	0.0317587	0.0254109	0.0317694
LYVE1	-0.031757	0.0254186	-0.0317677
RARRES2	-0.031738	0.0255067	-0.0317487
BRSK2	0.0317311	0.0255387	0.0317418
CABS1	0.0317242	0.0255707	0.0317349
LRCOL1	0.031716	0.0256088	0.0317267
CLIP4	-0.031711	0.025632	-0.0317217
DCDC2C	0.0316961	0.0257017	0.0317067
FAM43B	0.0316925	0.0257184	0.0317031
ELANE	0.0316835	0.0257603	0.0316941
CLCN1	0.0316791	0.0257811	0.0316897
ZRANB1	0.0316645	0.0258496	0.0316751
SLC7A3	0.0316362	0.0259826	0.0316467
GHRH	0.0316243	0.0260385	0.0316349
SUGCT	0.0316075	0.0261182	0.031618
SLC25A2	0.0315886	0.0262076	0.0315991
KRTAP19-4	0.0315463	0.0264092	0.0315567
HSFX4	0.0315124	0.0265713	0.0315229
ZNF660	0.0315049	0.0266075	0.0315153
TNNT3	0.0314829	0.0267134	0.0314933
TRANK1	0.0314303	0.0269683	0.0314407
EGFR	-0.0314258	0.0269904	-0.0314361
INPP5B	0.0313995	0.0271183	0.0314099
GPX8	-0.0313671	0.0272776	-0.0313773
FAM180A	0.0313418	0.0274018	0.0313521
POGZ	-0.0313272	0.0274739	-0.0313375
SPRYD3	0.0313253	0.0274833	0.0313356
ZNF667	0.0312971	0.0276229	0.0313074
KLHDC2	0.0312959	0.0276294	0.0313061
MANBAL	0.031251	0.027853	0.0312612
DNMT3L	0.0312416	0.0279002	0.0312517
GPR158	0.0312019	0.0280997	0.031212
DEFB115	0.0311967	0.0281258	0.0312068
LCE2C	0.0311934	0.0281423	0.0312036
ATXN3	0.0311858	0.0281808	0.0311959
TSPAN7	0.0311674	0.0282738	0.0311775
SLC17A3	0.0311453	0.0283863	0.0311553
LYZL6	0.0311276	0.0284762	0.0311377
FCAR	0.0311203	0.0285134	0.0311304
TFCP2L1	-0.0311111	0.0285605	-0.0311211
CALML3	0.031085	0.0286944	0.031095
GAGE1	0.0310735	0.0287532	0.0310835
MSLNL	0.0310709	0.0287667	0.0310809
SERPINB5	0.0310633	0.0288058	0.0310733
TAF11L12	0.0310143	0.0290592	0.0310242
SEMA3B	-0.0310038	0.0291135	-0.0310137
FAM240A	0.0309989	0.0291391	0.0310088
CPXM2	-0.0309686	0.0292968	-0.0309786
LRCH3	-0.0309675	0.0293028	-0.0309774
KRTAP20-2	0.0309117	0.0295957	0.0309215
RFPL3	0.0309015	0.0296496	0.0309113
GOLGA6L2	0.0308588	0.0298754	0.0308686
KIF25	0.0308484	0.0299308	0.0308582
ZNF285	0.0308407	0.0299717	0.0308505
OR5K1	0.0308397	0.0299775	0.0308494
ZYG11B	0.0308275	0.0300421	0.0308373
TFAP2D	0.0308192	0.0300866	0.030829
SLC16A2	0.0308047	0.0301643	0.0308144
TACC1	-0.030784	0.0302756	-0.0307937
UGT1A5	0.030768	0.0303616	0.0307777
ABCB5	0.0307454	0.0304835	0.0307551
FREM1	-0.0307216	0.0306125	-0.0307312
TRAK2	0.030719	0.0306265	0.0307287
MAGEA9B	0.0307078	0.0306873	0.0307175
ARAF	0.0306945	0.0307598	0.0307041
TRIOBP	0.0306885	0.0307923	0.0306982
AIF1	-0.030681	0.0308336	-0.0306906
PPFIA4	0.0306358	0.031081	0.0306454
MAS1	0.0305766	0.0314079	0.0305861
COL2A1	0.0305126	0.0317649	0.030522
SHARPIN	-0.0305064	0.0317996	-0.0305158
SUSD5	-0.030492	0.03188	-0.0305015
ALDH1L1	-0.0304868	0.0319096	-0.0304962
NAXE	0.0304853	0.031918	0.0304947
SPRR2B	0.0304638	0.0320389	0.0304732
NES	0.0304221	0.032275	0.0304315
GRIA1	0.0303865	0.0324777	0.0303959
TTC37	0.0303405	0.0327413	0.0303498
SDF4	0.0303142	0.032893	0.0303234
PIP	0.0302915	0.0330237	0.0303008
OPN1LW	0.0302548	0.0332368	0.0302641
TMPRSS11F	0.0301911	0.0336094	0.0302003
CHD3	0.0301903	0.0336146	0.0301994
PLA2G5	0.030184	0.0336517	0.0301931
SLC22A9	0.030162	0.0337811	0.0301712
TRPC4	-0.0301331	0.033952	-0.0301422
SPANXN1	0.030089	0.0342145	0.0300981
RASL11B	0.0300713	0.03432	0.0300804
CAPS2	0.03005	0.0344481	0.030059
APBB3	0.0300427	0.0344918	0.0300517
CYBC1	-0.0300037	0.0347271	-0.0300127
PCDHB16	0.0300027	0.0347328	0.0300117
SNX1	-0.0299923	0.0347957	-0.0300013
TMED9	-0.0299698	0.0349325	-0.0299787
OR2H1	0.0299648	0.0349628	0.0299737
CPNE6	0.0299635	0.0349705	0.0299725
OR5T2	0.0299579	0.0350048	0.0299668
HHIPL1	0.0299573	0.0350084	0.0299663
MYO1H	0.0299213	0.0352283	0.0299302
AKR1C4	0.0299173	0.0352525	0.0299262
SPRY1	-0.0298778	0.035495	-0.0298867
ZNF835	0.029866	0.0355675	0.0298749
KCNN3	0.0298624	0.0355901	0.0298713
FAM47C	0.0298311	0.0357835	0.02984
C9orf92	0.0298062	0.0359382	0.0298151
SPATA19	0.0297538	0.0362655	0.0297626
LCE2D	0.0297149	0.0365105	0.0297236
GDI1	-0.0297116	0.0365316	-0.0297203
CNTN5	0.0296467	0.0369431	0.0296554
NCBP2	0.0295977	0.0372565	0.0296063
ZC3H13	0.0295621	0.0374853	0.0295707
BRSK1	0.0294578	0.0381634	0.0294663
NDUFB8	0.0294507	0.0382097	0.0294593
TSHZ3	0.0294494	0.0382184	0.0294579
GPR88	-0.0294468	0.0382358	-0.0294553
MINDY1	0.0294349	0.038314	0.0294434
RASSF9	0.0293997	0.0385456	0.0294082
GP2	0.0293889	0.0386172	0.0293974
PDIA2	0.0293206	0.0390714	0.029329
PXK	0.0293177	0.0390907	0.0293261
KCTD4	0.029315	0.039109	0.0293234
ZNF177	0.0292448	0.0395807	0.0292531
UNC93A	0.0292254	0.0397121	0.0292337
IMPAD1	-0.0292043	0.0398552	-0.0292126
SLC25A34	0.029134	0.0403355	0.0291422
SI	0.0291171	0.0404518	0.0291253
RO60	-0.0291031	0.0405483	-0.0291113
CXCL5	-0.029088	0.0406522	-0.0290962
TMEM159	0.0290771	0.040728	0.0290853
KCNK2	0.0290686	0.0407865	0.0290768
TBC1D21	0.0290147	0.041162	0.0290228
OR2I1P	0.029003	0.0412435	0.0290111
STMND1	0.0289874	0.0413526	0.0289955
AC119396.1	-0.0289138	0.0418714	-0.0289219
MUC3A	0.0289014	0.0419593	0.0289095
ZNF723	0.028884	0.0420834	0.028892
NR2E1	0.0288593	0.042259	0.0288674
FSCB	0.0288179	0.0425558	0.0288259
GALP	0.0288069	0.042635	0.0288149
JAK1	-0.0288039	0.0426566	-0.0288119
PELI3	0.0287338	0.0431637	0.0287417
ADAMTSL4	-0.0287308	0.0431859	-0.0287387
VAX1	0.0287156	0.0432965	0.0287235
IQSEC1	0.0287115	0.0433265	0.0287193
FBXO17	-0.0286805	0.0435531	-0.0286883
KCNQ2	0.0286129	0.0440505	0.0286207
OR51A2	0.0285324	0.0446494	0.0285401
PCSK1N	0.0284481	0.0452841	0.0284558
IRS2	-0.0284113	0.0455633	-0.028419
FBXL7	0.0284006	0.0456452	0.0284082
SERPIND1	0.0283862	0.0457547	0.0283938
C10orf142	0.028386	0.0457562	0.0283936
CD93	0.0283713	0.0458688	0.0283789
WNT5B	-0.0283057	0.0463727	-0.0283133
IGFN1	0.0282924	0.0464755	0.0283
FN1	0.0282382	0.0468973	0.0282457
GLIPR2	-0.0282323	0.0469427	-0.0282398
FAM71C	0.0282053	0.0471537	0.0282128
GUK1	0.0281996	0.0471987	0.0282071
KRTAP26-1	0.0281511	0.0475802	0.0281585
INSRR	0.0281264	0.0477753	0.0281339
INPP5A	-0.0280572	0.0483261	-0.0280646
REG1B	-0.0280275	0.048564	-0.0280349
LUC7L3	-0.0280169	0.0486493	-0.0280243
OR10H2	0.0279617	0.0490956	0.0279689
PLCB1	0.0279306	0.0493477	0.0279379
BOD1L2	0.0279126	0.0494946	0.0279198
HSPA6	0.0279098	0.0495173	0.0279171
ABHD16A	0.0279019	0.049582	0.0279091
MTURN	-0.0279015	0.0495849	-0.0279088
OR1G1	0.0278901	0.0496782	0.0278974
GALNT11	0.027873	0.0498183	0.0278802
UGT1A1	0.0278509	0.05	0.0278581
AKT1S1	0.0278346	0.0501346	0.0278418
C12orf57	0.027834	0.0501392	0.0278412
SLN	0.0277946	0.0504648	0.0278018
FOLR2	-0.0277806	0.0505816	-0.0277877
GH1	0.0277743	0.0506337	0.0277815
ECE2	0.027739	0.0509284	0.0277461
OR4A47	0.0277006	0.0512498	0.0277077
IGLC7	0.0276899	0.05134	0.027697
CCDC105	0.0276891	0.0513467	0.0276962
TEX35	0.0276697	0.0515097	0.0276768
CRHR2	0.0276171	0.0519556	0.0276241
GPRASP2	0.0275965	0.0521302	0.0276036
C16orf78	0.0275842	0.0522357	0.0275912
AC010325.1	0.0275419	0.0525973	0.0275489
AP2M1	0.0275392	0.0526207	0.0275462
PLEKHA4	-0.0275028	0.0529345	-0.0275097
VENTX	0.027444	0.0534435	0.0274509
FEZ2	0.0274264	0.0535974	0.0274332
EDN2	0.0274185	0.0536661	0.0274254
PDE7B	0.0273914	0.0539026	0.0273983
MYLPF	0.0273872	0.0539402	0.027394
CRNN	0.0273648	0.0541368	0.0273716
KRTAP4-4	0.0273611	0.0541687	0.027368
STARD13	-0.0273131	0.054593	-0.0273199
LRRC3C	0.0272784	0.0549013	0.0272851
HAS2	0.0272134	0.0554817	0.0272201
TRIM77	0.0272042	0.0555644	0.0272109
ARMC3	0.0271874	0.0557154	0.0271941
SIK3	0.0271789	0.055792	0.0271856
SNX9	0.0271531	0.0560253	0.0271598
VCAN	0.0271429	0.0561177	0.0271496
CTSG	0.0271369	0.0561719	0.0271436
RTF2	0.0271216	0.0563106	0.0271283
VEZF1	0.0270499	0.0569659	0.0270565
DEFA3	0.0270213	0.0572287	0.0270279
MAN2B2	0.0270205	0.0572358	0.0270271
HBP1	-0.0269812	0.0575989	-0.0269878
MSRB2	-0.0269704	0.0576995	-0.0269769
CRELD1	-0.0269204	0.0581648	-0.0269269
ANKRD9	0.0269178	0.0581883	0.0269243
NANOGNB	0.0268948	0.0584036	0.0269013
A2M	0.0268881	0.0584661	0.0268946
UACA	0.0268831	0.0585133	0.0268896
PRL	-0.0267433	0.0598374	-0.0267497
SGK1	0.0267428	0.0598418	0.0267492
KRT14	0.0267251	0.060012	0.0267314
SCGB1D2	0.0267158	0.0601006	0.0267222
OR2T11	0.0267148	0.0601104	0.0267212
ANG	0.0266885	0.060363	0.0266949
IGSF1	0.0266484	0.0607505	0.0266547
RFLNA	0.0266469	0.0607651	0.0266532
KMT2C	-0.0266281	0.0609466	-0.0266344
APOA4	0.0266234	0.0609929	0.0266297
FAM135B	0.026608	0.0611426	0.0266143
PTPRM	0.0266035	0.0611861	0.0266098
PAGE1	0.0265688	0.0615249	0.026575
MUC22	0.0265682	0.0615302	0.0265745
CREBBP	-0.0265626	0.0615853	-0.0265689
LYZL1	0.0265568	0.0616421	0.0265631
SLC35G3	0.0265345	0.0618612	0.0265407
CAND2	-0.0264148	0.0630463	-0.026421
CYP4A22	0.0264127	0.0630678	0.0264188
C3orf84	0.0264103	0.0630911	0.0264165
OR4C46	0.0263342	0.0638554	0.0263403
SH3GL3	0.026298	0.0642213	0.026304
CEACAM3	-0.0262888	0.0643145	-0.0262949
THRB	0.0262712	0.0644927	0.0262773
EIF4H	-0.0262172	0.0650441	-0.0262232
NPC1L1	0.0262054	0.0651653	0.0262114
DEFB114	0.0261808	0.0654181	0.0261868
THSD7B	0.0260984	0.0662702	0.0261043
CUTA	-0.0260639	0.0666303	-0.0260698
OR10G4	0.0260592	0.0666792	0.0260651
CCDC200	0.0260475	0.0668019	0.0260533
SRD5A2	0.0260439	0.0668389	0.0260498
HNRNPDL	0.025938	0.0679558	0.0259438
KRT32	0.0259292	0.0680497	0.025935
BAZ2B	-0.0258951	0.0684121	-0.0259009
HOXD4	0.0258681	0.0687011	0.0258739
YAP1	0.0258665	0.0687187	0.0258723
COX6A2	0.0258631	0.0687549	0.0258689
PPM1F	0.0258348	0.0690585	0.0258406
TVP23C	0.025801	0.0694237	0.0258067
DQX1	-0.0257681	0.0697794	-0.0257738
SYT3	0.0257655	0.0698075	0.0257712
HSD3B2	0.0257606	0.069861	0.0257663
PNMA1	0.0256874	0.0706598	0.025693
MCRIP1	-0.0256806	0.0707337	-0.0256863
FOSB	-0.0256795	0.0707459	-0.0256852
OLFM4	-0.0256655	0.0709003	-0.0256711
ARAP1	0.025652	0.0710483	0.0256577
PI15	0.0256433	0.0711448	0.0256489
FRRS1L	0.0255843	0.0717971	0.0255899
MTUS2	0.025535	0.0723464	0.0255406
RNF182	0.0255248	0.0724605	0.0255304
MYH13	0.0255232	0.0724791	0.0255287
COG1	0.025453	0.0732679	0.0254585
PCYT1B	0.0254168	0.0736777	0.0254223
PATE3	0.0254072	0.073787	0.0254126
CHP2	-0.0253953	0.0739223	-0.0254007
CTPS1	0.0253424	0.0745256	0.0253478
OR10A5	0.0253382	0.0745735	0.0253437
LPAR1	-0.0253152	0.074838	-0.0253206
FCGR3A	0.0252964	0.0750537	0.0253018
ANKRD29	0.0252522	0.075565	0.0252575
WIPI2	0.025237	0.0757407	0.0252424
CPHXL	0.0251965	0.0762114	0.0252019
FAM47B	0.0251435	0.0768325	0.0251488
TEX50	0.025141	0.0768617	0.0251463
EIF4E2	0.0251264	0.0770332	0.0251317
MAP1A	0.0250919	0.0774398	0.0250972
CDON	-0.0250887	0.077477	-0.025094
EFHC2	0.0250111	0.0783996	0.0250163
SYNGAP1	0.0250111	0.0783997	0.0250163
PPP3CA	0.0249999	0.0785332	0.0250051
GFRAL	0.0249712	0.0788766	0.0249764
RORA	0.0249575	0.0790411	0.0249627
GINM1	-0.0249159	0.0795417	-0.0249211
DOK6	0.0249148	0.0795559	0.0249199
DEFB131B	0.024905	0.0796735	0.0249102
FKBP10	-0.0248983	0.0797552	-0.0249034
MLNR	0.024883	0.0799406	0.0248881
EXOC7	-0.024864	0.0801707	-0.0248691
AASS	0.0248327	0.0805518	0.0248378
S100P	-0.0248168	0.0807462	-0.0248219
OTOP1	0.0248062	0.0808758	0.0248113
ZNF716	0.0247349	0.0817528	0.0247399
ANO3	0.024723	0.0818996	0.024728
FEM1B	0.0247151	0.0819968	0.0247201
AL590560.2	0.0246817	0.0824115	0.0246867
OR5T1	0.024676	0.0824815	0.0246811
ZNF479	0.0246743	0.0825036	0.0246793
TCEAL5	-0.0246263	0.0831019	-0.0246313
SV2B	0.024565	0.0838718	0.0245699
NHSL2	-0.0245262	0.0843619	-0.0245311
HOXC11	0.0245104	0.084562	0.0245153
CCDC8	0.0244965	0.0847396	0.0245014
ADGRG2	0.0244475	0.0853633	0.0244524
FBXW4	-0.0244305	0.0855811	-0.0244354
ARF1	0.0243867	0.0861445	0.0243915
CLEC2L	0.0243819	0.0862055	0.0243868
C13orf42	0.0243701	0.0863576	0.024375
PPP2R2B	-0.0243508	0.0866074	-0.0243556
TENM2	0.0243459	0.0866708	0.0243507
DUSP26	0.0243253	0.0869376	0.0243301
PLA2G4D	0.0242491	0.0879312	0.0242539
GLT8D2	-0.0242357	0.0881075	-0.0242404
GPX4	-0.0242155	0.0883719	-0.0242203
SCN4B	0.0242024	0.0885442	0.0242072
KLHL13	0.0241913	0.0886914	0.024196
PPIAL4A	0.0241002	0.0898994	0.0241048
SHF	-0.0240954	0.089963	-0.0241001
PDE1C	0.0240407	0.0906947	0.0240454
DGKB	0.0239749	0.0915824	0.0239795
KIDINS220	0.0239672	0.0916861	0.0239718
KDM5B	0.0239063	0.092514	0.0239109
CNTNAP3B	-0.023851	0.0932714	-0.0238555
MPHOSPH8	-0.0238366	0.0934689	-0.0238411
GRM4	0.0237865	0.0941599	0.023791
PRSS45P	0.0237777	0.0942813	0.0237822
KLHDC3	0.0237717	0.0943652	0.0237762
FMO2	0.0237709	0.0943762	0.0237754
GUCA2B	0.0237426	0.0947686	0.0237471
OLIG2	0.0236676	0.0958166	0.023672
PRPH2	0.0236352	0.0962718	0.0236396
ARNT2	0.0236197	0.0964903	0.0236241
PLG	0.0235688	0.0972119	0.0235731
KRTAP5-3	0.0235656	0.0972564	0.02357
AQP8	-0.0234419	0.0990254	-0.0234462
CIB4	0.0234333	0.0991496	0.0234376
RIMBP3B	0.0234035	0.0995809	0.0234077
CACNB3	0.0233596	0.100218	0.0233638
OR5M10	0.023333	0.100605	0.0233373
ZNF727	0.0232678	0.10156	0.023272
PPP2R3A	0.0232598	0.101677	0.023264
SRMS	0.0232481	0.10185	0.0232523
FEV	0.0232225	0.102227	0.0232267
CFHR5	0.0232104	0.102407	0.0232145
SMPD3	0.0231666	0.103056	0.0231708
CNRIP1	-0.0231644	0.103089	-0.0231685
HIC1	0.0231279	0.103632	0.023132
PHF3	0.023111	0.103885	0.0231152
CLEC1B	0.0231023	0.104016	0.0231064
SLC4A3	0.0230495	0.104809	0.0230536
ZNF423	0.0230302	0.1051	0.0230343
SEPTIN10	0.0229416	0.106445	0.0229457
ZFHX3	0.0229306	0.106614	0.0229346
SLC26A10	-0.0228387	0.108024	-0.0228427
SLC22A8	0.022832	0.108128	0.022836
COL8A2	-0.0228217	0.108288	-0.0228256
COL5A2	-0.0228044	0.108555	-0.0228084
CCDC196	0.0227698	0.109092	0.0227737
FAM110B	-0.0227339	0.109653	-0.0227378
PRSS37	0.0227064	0.110082	0.0227103
DSE	-0.0226955	0.110254	-0.0226994
BCHE	0.0226726	0.110613	0.0226765
CAP2	-0.0226654	0.110725	-0.0226693
OR5H6	0.0226375	0.111166	0.0226414
SLAIN2	0.0226348	0.111209	0.0226386
TCF7L1	-0.0226293	0.111295	-0.0226332
ZFP28	0.0225284	0.112899	0.0225322
PHC2	0.0224935	0.113458	0.0224973
EPHX1	-0.0224354	0.114393	-0.0224392
BTBD17	0.0224167	0.114697	0.0224204
CDC73	0.0224112	0.114786	0.0224149
LINC02218	0.0224054	0.114879	0.0224092
INSR	0.0223581	0.115647	0.0223618
MEGF6	-0.0223534	0.115724	-0.0223572
AKR1C2	0.0222751	0.117006	0.0222787
P3H2	0.0222474	0.117462	0.022251
ELL2	-0.0221954	0.118323	-0.022199
EDIL3	0.0221299	0.119412	0.0221335
USP6	0.0220492	0.120766	0.0220528
KLC1	0.0220067	0.121484	0.0220103
CNTN3	0.0219238	0.122895	0.0219273
ITPRIPL2	0.0219113	0.123108	0.0219148
PTEN	-0.0219082	0.12316	-0.0219118
PAX1	0.0218916	0.123446	0.0218951
PGLYRP4	0.0218894	0.123483	0.0218929
LHFPL4	0.0218867	0.123528	0.0218902
TMEM43	-0.0218156	0.124753	-0.0218191
ID3	-0.0217914	0.125173	-0.0217948
MTA1	0.0217672	0.125593	0.0217706
DARS	0.0217648	0.125633	0.0217683
SLC24A3	-0.0217432	0.126011	-0.0217466
PTPN20	0.0217099	0.12659	0.0217134
LIMCH1	0.0216903	0.126933	0.0216937
CELF4	0.0216823	0.127075	0.0216857
ADH5	0.0216737	0.127226	0.0216771
ARIH1	0.0216432	0.127761	0.0216466
CCDC169	0.0216284	0.128022	0.0216318
KIRREL2	0.0216193	0.128182	0.0216227
RASD2	-0.0215811	0.128859	-0.0215844
SPDYE5	0.0215716	0.129028	0.0215749
PSORS1C2	0.0215634	0.129172	0.0215668
ANO6	0.021517	0.129999	0.0215203
SSX7	0.0215074	0.13017	0.0215107
CYP3A7	0.0214835	0.130597	0.0214868
FST	-0.0214311	0.131539	-0.0214344
DLG4	0.0213959	0.132174	0.0213992
ABCG4	0.0213895	0.132291	0.0213927
CDH11	0.0213737	0.132576	0.0213769
ITM2B	0.0213129	0.133681	0.0213161
SLC17A2	0.0213094	0.133744	0.0213127
IL18BP	-0.0213018	0.133883	-0.0213051
YY1AP1	0.021298	0.133953	0.0213013
EPN1	-0.0212911	0.134079	-0.0212943
ECH1	-0.0212896	0.134107	-0.0212928
CLIC1	-0.02127	0.134466	-0.0212732
NAV1	0.0212669	0.134522	0.0212702
ZFAND3	-0.0212501	0.13483	-0.0212533
FAM160B2	-0.0211885	0.135965	-0.0211917
RBM20	0.0211727	0.136257	0.0211759
HYAL1	-0.0211317	0.137018	-0.0211348
DBH	0.021089	0.137814	0.0210921
KRTAP9-6	0.0210536	0.138475	0.0210567
CSNK2B	0.0210354	0.138817	0.0210385
LMO2	-0.0209966	0.139547	-0.0209997
CCL11	-0.0209404	0.14061	-0.0209435
P3H3	0.0209336	0.140739	0.0209367
CRTC3	0.0208312	0.142692	0.0208342
FABP2	0.0208207	0.142894	0.0208237
SPG7	0.0208087	0.143125	0.0208117
NXF5	0.0208056	0.143184	0.0208086
PPP1R15B	0.0208047	0.143201	0.0208077
SOX5	-0.0207754	0.143767	-0.0207783
GTPBP2	0.0207623	0.144018	0.0207653
UTY	-0.0207496	0.144263	-0.0207526
FIBIN	-0.0207297	0.144649	-0.0207327
ASB5	-0.020729	0.144663	-0.020732
CDSN	0.0207053	0.145123	0.0207083
KIAA0100	0.0207015	0.145198	0.0207044
GREM2	0.0206954	0.145314	0.0206984
PPP1R3B	-0.0206802	0.14561	-0.0206832
MUC1	-0.020632	0.146552	-0.020635
RAB6C	0.0206109	0.146966	0.0206138
ALPP	0.02061	0.146984	0.0206129
TP53INP2	-0.0205659	0.14785	-0.0205688
S100A7L2	0.0205544	0.148077	0.0205573
CRYBA1	0.0205046	0.149063	0.0205074
PGRMC1	0.020499	0.149173	0.0205019
IGFBP2	-0.0204615	0.149919	-0.0204644
MEOX1	0.0203657	0.151837	0.0203685
TEPP	0.0203545	0.152062	0.0203573
FLII	-0.020311	0.15294	-0.0203138
UGT1A3	0.0203011	0.15314	0.0203039
KCNN1	0.0202796	0.153575	0.0202824
LY6D	-0.0202327	0.154529	-0.0202355
SEMA6B	0.0201955	0.155289	0.0201982
WIPF3	0.020184	0.155524	0.0201867
LDOC1	-0.0201756	0.155696	-0.0201784
RND2	0.0201469	0.156285	0.0201496
PWWP3B	0.0201469	0.156285	0.0201496
DYM	0.0200625	0.158029	0.0200652
EIF1AY	-0.0200462	0.158366	-0.0200489
ZNF467	0.0200421	0.158451	0.0200448
OR10H1	0.020032	0.15866	0.0200347
MICAL2	0.0199769	0.15981	0.0199796
GRID2IP	0.0199677	0.160002	0.0199704
DSCAML1	0.0199387	0.160611	0.0199413
PTGIR	-0.0199283	0.160828	-0.019931
SLC6A8	0.0198666	0.162128	0.0198692
PRDX6	0.0198206	0.163102	0.0198232
FGFBP1	-0.0197864	0.16383	-0.019789
GNB1	0.019774	0.164094	0.0197766
RHOG	0.0197421	0.164776	0.0197447
USP41	0.019706	0.165551	0.0197085
NRSN2	0.0196797	0.166116	0.0196822
SPINK14	0.0196698	0.16633	0.0196723
PPP1R1A	0.0196174	0.167461	0.0196199
SLC25A18	0.0196089	0.167646	0.0196114
CTSE	-0.0195312	0.169335	-0.0195337
MAN2B1	0.019506	0.169888	0.0195084
SCGB2A2	0.0194674	0.170732	0.0194699
GALNT10	-0.0194308	0.171538	-0.0194333
ZNF471	0.019429	0.171578	0.0194315
SBNO2	0.0194287	0.171585	0.0194312
LRPAP1	-0.0194068	0.172069	-0.0194092
SNCAIP	-0.0193913	0.172411	-0.0193938
CALM2	0.0193416	0.173514	0.019344
ZNF676	-0.019336	0.173638	-0.0193384
AKR1B10	0.0192601	0.175335	0.0192624
AL162596.1	0.0192201	0.176232	0.0192225
MARCH2	0.0191966	0.176761	0.019199
ULK1	-0.0191752	0.177245	-0.0191775
B4GALT5	0.0191638	0.177502	0.0191662
AKAP13	-0.0191611	0.177563	-0.0191635
PCED1A	0.0190785	0.179441	0.0190808
PRSS1	0.0190277	0.180602	0.01903
SPDYA	0.0189993	0.181253	0.0190016
SERP2	0.0189884	0.181504	0.0189907
UBE2U	-0.0189364	0.182703	-0.0189386
HLX	0.018831	0.185151	0.0188332
MLLT1	-0.0188044	0.185773	-0.0188066
TMIGD1	0.0187873	0.186172	0.0187895
BMPR1B	0.0187757	0.186443	0.018778
XG	0.0187537	0.186962	0.0187559
TAOK1	0.0187367	0.187362	0.0187389
GALNT13	0.0187331	0.187446	0.0187353
ADAMTS18	0.0186856	0.188567	0.0186878
ZPLD1	0.0186781	0.188745	0.0186803
STRN3	-0.0186262	0.189975	-0.0186284
NDUFB5	0.0186037	0.190513	0.0186058
FBXL2	0.018561	0.191531	0.0185632
SOHLH2	0.0185595	0.191567	0.0185616
ZNF662	0.018544	0.191938	0.0185462
NCAM1	-0.0185359	0.192134	-0.018538
CRELD2	0.0184805	0.193466	0.0184826
TBKBP1	0.0184702	0.193713	0.0184723
B3GNT9	0.0184515	0.194167	0.0184535
TNNI3K	0.0183838	0.195807	0.0183859
CNGA3	-0.0183759	0.195999	-0.018378
MON2	0.018374	0.196045	0.0183761
PDE3A	-0.0183687	0.196174	-0.0183708
XAGE2	0.0183484	0.196669	0.0183505
ZSCAN23	0.0183409	0.196854	0.0183429
ALDH1B1	0.01834	0.196874	0.0183421
AC025283.2	0.0183101	0.197605	0.0183122
ADCY2	0.0182713	0.198557	0.0182734
VAMP5	0.0182645	0.198724	0.0182665
MCEMP1	-0.0181977	0.200373	-0.0181997
HNRNPUL2	-0.018116	0.202401	-0.018118
JUN	-0.0180967	0.202881	-0.0180987
ST6GALNAC5	0.0180587	0.203831	0.0180607
CKM	0.0180173	0.204871	0.0180192
ARMC4	-0.0179925	0.205494	-0.0179945
PLIN5	0.0179667	0.206145	0.0179687
TFE3	-0.0179247	0.207208	-0.0179266
PCDH18	-0.0179081	0.20763	-0.01791
CUX2	0.0178787	0.208376	0.0178806
IGFL3	0.0178743	0.208489	0.0178762
ANKRD65	0.0178598	0.208857	0.0178617
PITPNA	0.017824	0.209773	0.0178259
C11orf86	0.0178143	0.210019	0.0178162
APBB1	-0.0177861	0.210743	-0.017788
ALOX5AP	-0.0177724	0.211095	-0.0177743
GNA15	0.01776	0.211413	0.0177619
PDE8B	-0.0177565	0.211502	-0.0177584
RBM6	0.017692	0.213168	0.0176938
ITM2C	-0.0176853	0.213342	-0.0176871
MICAL3	0.0176504	0.214246	0.0176522
GPIHBP1	-0.0176405	0.214503	-0.0176423
EFR3A	0.017612	0.215245	0.0176138
TMC3	0.0175859	0.215924	0.0175878
ZP1	-0.017522	0.217598	-0.0175238
ZNF135	0.017488	0.218491	0.0174898
PBX3	0.0174826	0.218635	0.0174844
NFATC4	-0.0174555	0.219349	-0.0174573
HPD	0.0174218	0.22024	0.0174236
LRRC7	-0.0173608	0.22186	-0.0173626
FAM193B	0.0173503	0.222141	0.0173521
MAPT	0.017324	0.222844	0.0173257
QSOX1	0.0172939	0.223647	0.0172956
CSF1	0.017283	0.22394	0.0172847
ROR2	-0.0172488	0.224856	-0.0172506
TMEM240	0.0172199	0.225636	0.0172216
CHGA	-0.0172162	0.225736	-0.0172179
MARVELD1	-0.0172118	0.225853	-0.0172135
ENTPD1	0.0172087	0.225938	0.0172104
C8orf88	-0.0172084	0.225947	-0.0172101
SLC9A3	-0.0171508	0.227504	-0.0171524
CACNA2D1	-0.0171152	0.228471	-0.0171168
COQ8A	0.0170492	0.230269	0.0170509
ALPG	0.0170282	0.230844	0.0170298
C1orf21	-0.0169829	0.232087	-0.0169845
DMWD	-0.0169628	0.23264	-0.0169644
SLC30A10	0.016909	0.234126	0.0169106
SYT2	0.0168974	0.234448	0.016899
STIM1	0.0168696	0.235219	0.0168712
GNG8	-0.0168604	0.235472	-0.016862
CADM4	0.0168523	0.235697	0.0168539
OR10C1	0.0168083	0.236924	0.0168099
ELL	0.0167973	0.237229	0.0167989
OR2M7	0.0167455	0.238679	0.0167471
POPDC2	0.016739	0.238862	0.0167406
PRH2	0.0167365	0.238934	0.016738
TCEAL1	-0.0167258	0.239234	-0.0167273
ANAPC16	-0.0167242	0.239277	-0.0167258
ELMSAN1	-0.0166963	0.240062	-0.0166979
UGT2B17	-0.0166753	0.240654	-0.0166769
CYTH2	-0.0166526	0.241295	-0.0166541
GLG1	-0.0165206	0.245047	-0.0165221
RADIL	0.0165155	0.245192	0.016517
UBA7	0.0165014	0.245596	0.0165029
HOXA10	-0.0164868	0.246015	-0.0164883
RBFOX3	0.0164429	0.247273	0.0164444
BPIFB3	0.0164277	0.24771	0.0164292
OPTC	0.0164191	0.247957	0.0164206
TCP11	0.016403	0.248422	0.0164045
BNIP2	-0.0162921	0.251636	-0.0162936
SMIM10	-0.0161782	0.254967	-0.0161796
CREB3L1	0.0160979	0.257331	0.0160993
NR1H2	-0.0160757	0.257988	-0.0160771
TOMM20	0.0160721	0.258095	0.0160735
CAMLG	0.015963	0.261341	0.0159644
BSDC1	0.0159166	0.262732	0.0159179
MPP2	0.015907	0.26302	0.0159083
ARL8A	-0.0158748	0.263986	-0.0158761
FCGR2A	0.0158487	0.264774	0.01585
MITF	0.0158484	0.264782	0.0158497
MYH2	0.0158412	0.265	0.0158425
IGF1	0.0158094	0.265958	0.0158108
SLC27A3	-0.0157721	0.267088	-0.0157735
CCDC50	-0.0157666	0.267256	-0.0157679
MRTFA	0.0157004	0.269271	0.0157017
TMCO5A	0.0156903	0.269578	0.0156916
IL6	0.0156756	0.270026	0.0156769
ARGLU1	0.015655	0.270656	0.0156563
PEBP4	0.0156241	0.271604	0.0156254
PLK3	-0.0155877	0.272722	-0.015589
PPP1R11	0.0155471	0.273974	0.0155483
SCNN1B	0.0155384	0.274241	0.0155397
USP34	-0.0155032	0.27533	-0.0155045
GPBAR1	0.0154943	0.275605	0.0154956
ZNF679	0.0154885	0.275785	0.0154898
CTF1	-0.0154744	0.276226	-0.0154756
BCAR1	-0.0154121	0.278164	-0.0154133
HLF	0.0153845	0.279023	0.0153857
NISCH	-0.0152499	0.283251	-0.0152511
KIF1B	0.0152377	0.283639	0.0152388
WDR6	-0.0151837	0.285347	-0.0151849
SIL1	0.0151807	0.285444	0.0151818
GLT1D1	-0.0151796	0.285478	-0.0151807
HDAC4	-0.0151458	0.286552	-0.0151469
PCDHB7	-0.0151363	0.286855	-0.0151374
OR2AK2	0.0151132	0.28759	0.0151144
FGF19	0.0150959	0.288144	0.015097
ATF6	-0.0150845	0.288506	-0.0150857
JAM2	-0.0150722	0.288901	-0.0150733
FBXO9	0.0149656	0.292324	0.0149668
SRC	0.0149445	0.293005	0.0149456
PRAMEF33	0.0149418	0.293094	0.0149429
CD55	-0.0148945	0.294625	-0.0148956
CPNE1	0.014852	0.296004	0.0148531
MGAT1	-0.0147855	0.298171	-0.0147866
GYPE	0.0147529	0.299238	0.014754
TMEM219	-0.0147427	0.299573	-0.0147438
CSDE1	-0.0147035	0.300861	-0.0147045
ECHDC2	0.0146941	0.30117	0.0146951
DKK4	0.0146613	0.302251	0.0146623
ART4	0.0146308	0.303256	0.0146319
TBC1D9B	0.0145865	0.304724	0.0145875
TFPI2	-0.0145786	0.304985	-0.0145796
EMP1	-0.0145683	0.305327	-0.0145693
TGFBR3	0.0144644	0.308788	0.0144654
EVA1B	0.0144271	0.310038	0.0144281
AFF3	-0.0144134	0.310499	-0.0144144
GRIA4	-0.0144059	0.31075	-0.0144069
CNTN6	0.0143917	0.311229	0.0143927
EXT1	0.0143823	0.311545	0.0143833
KCTD3	0.0143692	0.311984	0.0143702
GYG1	-0.0143681	0.312022	-0.0143691
ACSS3	0.014365	0.312127	0.014366
ZNF853	0.0143633	0.312184	0.0143643
ACTR1B	-0.0143399	0.312973	-0.0143409
LATS2	-0.014306	0.314118	-0.014307
SMAD2	0.0142871	0.314756	0.0142881
FOXP4	-0.0142774	0.315086	-0.0142784
VPS39	0.0142758	0.31514	0.0142768
NRG2	0.0142711	0.315299	0.0142721
CERCAM	0.0142373	0.316448	0.0142383
FOXN3	-0.0142329	0.316599	-0.0142338
ODF2L	0.0141815	0.318349	0.0141824
STH	0.0140971	0.321239	0.014098
RAB31	0.0139998	0.324589	0.0140007
AP2A1	-0.0139982	0.324645	-0.0139991
KCNH2	0.0139011	0.328014	0.013902
NECTIN3	0.0138806	0.328727	0.0138815
PELI2	-0.0138513	0.329747	-0.0138522
EML1	0.0138391	0.330176	0.0138399
MS4A12	0.0138066	0.331312	0.0138075
ST3GAL1	0.0138007	0.331519	0.0138016
VWF	-0.0137828	0.332145	-0.0137837
FCER1G	0.0136905	0.335394	0.0136914
DYNC1I1	-0.0136702	0.336111	-0.0136711
SSBP3	0.0136532	0.336713	0.013654
FNDC4	0.0136269	0.337643	0.0136278
ESYT3	0.0135701	0.33966	0.013571
STUM	0.0135679	0.33974	0.0135687
TCEAL7	0.0135623	0.339939	0.0135632
TMEM109	0.0135226	0.341354	0.0135235
ARMCX4	-0.0135127	0.341708	-0.0135135
RAB6B	-0.013491	0.342483	-0.0134919
C14orf39	0.0134842	0.342727	0.0134851
PSMB8	-0.0134468	0.344069	-0.0134476
GPC1	0.0134019	0.345684	0.0134027
CASZ1	0.0133577	0.347276	0.0133585
OR2T27	0.0133556	0.347351	0.0133564
FOLR3	0.0132863	0.34986	0.0132871
FAM234A	0.0132848	0.349913	0.0132856
SEL1L	-0.0132633	0.350695	-0.013264
C6orf201	0.0132221	0.352191	0.0132229
IGSF21	-0.0132006	0.352978	-0.0132013
C6orf15	0.0131676	0.354182	0.0131683
ETNK2	-0.0131365	0.355319	-0.0131373
RNASET2	0.0130908	0.356995	0.0130916
SMAD4	0.0130507	0.358471	0.0130514
TUB	-0.0129901	0.360705	-0.0129909
DCTN2	0.0129592	0.361852	0.0129599
LY6E	0.0129381	0.362634	0.0129388
SPANXN2	0.0129267	0.363057	0.0129274
CLSTN1	-0.0129073	0.363776	-0.012908
FAM168A	-0.0129023	0.363961	-0.0129031
CD300LD	0.0128632	0.365417	0.0128639
SPI1	-0.0127647	0.369102	-0.0127654
MEF2C	0.012753	0.36954	0.0127537
METRNL	-0.0127342	0.370247	-0.0127349
CHMP4B	-0.0126938	0.371765	-0.0126945
HOXD9	0.0126613	0.372991	0.012662
BRD7	0.0126508	0.373389	0.0126515
RIPOR3	-0.0125948	0.375509	-0.0125954
PURB	0.0125848	0.375888	0.0125855
GRK5	-0.0125657	0.376612	-0.0125664
DDX17	0.0125159	0.378507	0.0125166
LMAN1	-0.0124762	0.380021	-0.0124768
ZNF541	0.0124744	0.38009	0.012475
CSF1R	-0.0124612	0.380596	-0.0124618
BPIFB1	0.0124303	0.381777	0.0124309
ANGPTL4	-0.0124111	0.382514	-0.0124117
PRKN	0.0124072	0.382661	0.0124079
GPAA1	0.0123629	0.384363	0.0123635
ARID5B	-0.0123576	0.384566	-0.0123583
HIST1H4E	0.0123149	0.386211	0.0123156
VSIG4	0.012301	0.38675	0.0123016
NR1I2	0.0122583	0.388399	0.0122589
REEP3	-0.0122393	0.389135	-0.0122399
KDM5C	-0.0122032	0.390537	-0.0122038
MORN5	-0.0121968	0.390783	-0.0121974
AARD	-0.0121956	0.39083	-0.0121962
IKBKB	0.0121431	0.392873	0.0121437
DAB2	-0.0121383	0.393061	-0.0121389
RSRP1	0.0121027	0.394451	0.0121033
RNF39	-0.0120954	0.394736	-0.012096
LRP10	0.0120621	0.396039	0.0120627
SLC38A2	-0.012037	0.397023	-0.0120375
CAB39L	-0.0119572	0.40016	-0.0119578
DDX3Y	-0.0119231	0.401505	-0.0119237
HOXA11	0.011919	0.401665	0.0119196
CLCNKB	-0.0118926	0.402711	-0.0118932
NAV3	-0.0118219	0.405511	-0.0118225
PER3	-0.0118118	0.405913	-0.0118124
TGFBI	-0.011808	0.406066	-0.0118085
NINJ1	-0.0117763	0.407328	-0.0117768
ILRUN	-0.0117203	0.409559	-0.0117209
NLGN4Y	0.0117073	0.410083	0.0117078
CCDC172	0.0116888	0.410822	0.0116893
HSF1	-0.0116675	0.411674	-0.011668
TSC22D3	-0.0116566	0.412113	-0.0116571
CFAP100	0.0116549	0.41218	0.0116554
POFUT2	0.0116382	0.412849	0.0116388
CKMT2	-0.0116098	0.413991	-0.0116103
EPN2	0.0116015	0.414326	0.011602
ADAMTS8	-0.0116009	0.414351	-0.0116014
GAS2L2	0.0116002	0.414377	0.0116007
MYBPC2	0.0115998	0.414395	0.0116003
ASAP3	0.0115137	0.417866	0.0115142
MYO9B	0.011469	0.419674	0.0114695
IER5	0.0114539	0.420287	0.0114544
MCCD1	0.0113975	0.422579	0.011398
CHST3	0.0111986	0.430724	0.011199
SSH3	0.0111874	0.431182	0.0111879
CCNY	0.0111866	0.431219	0.011187
NIPAL4	0.0111763	0.431643	0.0111767
SCYL1	0.0111226	0.433859	0.011123
MAP3K3	0.0111048	0.434592	0.0111053
ITPKC	0.0109689	0.440239	0.0109693
SCARF2	0.0109536	0.440874	0.0109541
TTC3	0.0108894	0.44356	0.0108898
CAV2	-0.0108643	0.444611	-0.0108647
FLOT2	0.0108127	0.446775	0.0108131
SERPINH1	-0.010776	0.448319	-0.0107764
CHD2	-0.0106186	0.454975	-0.010619
ZNF391	0.0106175	0.455023	0.0106179
DEFA6	0.0106084	0.455412	0.0106088
CHL1	0.0106012	0.455716	0.0106016
COL1A1	-0.0105178	0.459271	-0.0105181
MAP1LC3A	0.0104172	0.463574	0.0104176
NLGN1	-0.0104129	0.46376	-0.0104133
EVC	-0.010376	0.465346	-0.0103764
CUX1	0.0103758	0.465354	0.0103762
ADHFE1	0.0103422	0.4668	0.0103426
BMPR1A	0.0102854	0.469251	0.0102858
GNB5	0.010267	0.470046	0.0102674
OR5H15	0.0102519	0.4707	0.0102523
GDE1	0.0101807	0.473786	0.0101811
STARD9	-0.0101406	0.475529	-0.010141
ATF5	0.0101305	0.475972	0.0101308
SELENOV	0.0101009	0.477262	0.0101012
VCX2	0.0100752	0.478382	0.0100755
PCDH9	-0.0100384	0.479991	-0.0100387
C16orf58	0.0100211	0.480747	0.0100214
SLC22A12	0.00988174	0.486871	0.00988206
PHF2	-0.00982027	0.489585	-0.00982059
WDR26	-0.00981976	0.489608	-0.00982007
RTL5	0.00980153	0.490414	0.00980184
ASB16	0.00979949	0.490505	0.0097998
PCDHGC3	0.00978741	0.491039	0.00978772
CIC	-0.0097309	0.493546	-0.0097312
CSNK1D	-0.00959663	0.499528	-0.00959692
DHRS3	0.00956878	0.500774	0.00956907
KCNE4	0.00955838	0.501239	0.00955867
TCIRG1	0.00952275	0.502836	0.00952304
ZNF503	0.00945596	0.505837	0.00945624
SHOC2	-0.00935361	0.510453	-0.00935388
TRPC1	0.00934935	0.510646	0.00934963
EFS	0.00934057	0.511043	0.00934084
ERCC1	-0.00933946	0.511093	-0.00933973
PCDHB5	0.00933452	0.511317	0.00933479
PCDH11Y	-0.00932843	0.511592	-0.0093287
SERPINE1	0.00927806	0.513875	0.00927832
SCEL	0.00914814	0.519786	0.0091484
PI4KB	0.00912974	0.520626	0.00912999
GABRB3	0.00909428	0.522248	0.00909453
CTIF	-0.00905972	0.52383	-0.00905997
TRAK1	0.00903269	0.525069	0.00903293
ATL3	-0.00902977	0.525203	-0.00903001
MID1	0.00891062	0.530684	0.00891086
TMUB2	-0.00890017	0.531166	-0.0089004
BMERB1	-0.00889514	0.531398	-0.00889538
CA4	0.00886256	0.532903	0.00886279
PRDM2	0.00881443	0.53513	0.00881466
AC007244.1	-0.00879073	0.536229	-0.00879096
RAI2	-0.00877048	0.537168	-0.00877071
SCAF11	-0.00871497	0.539747	-0.00871519
EEF1A2	0.00863856	0.543308	0.00863877
SHISAL1	-0.00863147	0.543639	-0.00863169
CA2	0.00862898	0.543755	0.00862919
ANKS1B	-0.00862414	0.543981	-0.00862435
SMARCA2	0.00861917	0.544213	0.00861939
RIPOR1	0.00856325	0.546828	0.00856346
COL4A5	-0.00853553	0.548127	-0.00853573
FXYD2	0.00846697	0.551346	0.00846717
IRF2BPL	-0.00842314	0.553408	-0.00842334
ARID4B	0.00837055	0.555888	0.00837074
COMMD6	-0.00832188	0.558187	-0.00832207
ARHGAP29	-0.00829787	0.559324	-0.00829806
PCYOX1	0.00828152	0.560098	0.00828171
RILPL1	0.00826657	0.560807	0.00826675
SLC16A9	0.00825915	0.561158	0.00825934
GABARAPL2	0.00820921	0.563529	0.00820939
IP6K3	0.00820362	0.563795	0.0082038
NUDT16	0.00819133	0.564379	0.00819151
PCBD2	0.00814978	0.566356	0.00814996
MN1	-0.00814914	0.566387	-0.00814932
DGAT1	0.00808084	0.569644	0.00808101
CSRNP1	0.00807601	0.569875	0.00807619
SCN7A	-0.0080358	0.571797	-0.00803597
NKTR	-0.00802514	0.572308	-0.00802531
AQP3	-0.00802477	0.572325	-0.00802494
PPP1R12A	0.00799072	0.573956	0.00799089
NR3C1	-0.00794429	0.576184	-0.00794446
NDRG1	0.00793316	0.576718	0.00793333
PPDPF	-0.00792737	0.576997	-0.00792753
AKAP1	0.00789228	0.578684	0.00789244
TADA3	0.00789218	0.578689	0.00789235
S1PR3	-0.00784124	0.581143	-0.0078414
PAGR1	-0.00776328	0.584907	-0.00776343
CLDN5	-0.00770589	0.587686	-0.00770605
PPM1A	-0.00769944	0.587998	-0.00769959
MARK1	-0.00768998	0.588457	-0.00769013
ADRA1A	0.00761664	0.592019	0.00761678
MDM4	0.00758577	0.593521	0.00758591
AHR	0.00755012	0.595258	0.00755027
OS9	-0.00754654	0.595432	-0.00754669
BOLL	0.0074901	0.598187	0.00749024
FAM107A	0.0074505	0.600123	0.00745064
RTL8C	0.00743136	0.60106	0.0074315
KLF7	0.00733582	0.605747	0.00733595
INSIG1	0.00728673	0.608161	0.00728686
TSC22D2	-0.00720475	0.612203	-0.00720487
SH3D19	0.00720426	0.612227	0.00720439
COBLL1	0.00719965	0.612455	0.00719977
ALPK3	0.00718445	0.613206	0.00718457
FPR1	-0.00715961	0.614434	-0.00715973
SYT5	-0.0071349	0.615656	-0.00713503
NBR1	0.00708702	0.618028	0.00708714
GDNF	0.00707673	0.618538	0.00707685
KCTD15	-0.00705771	0.619481	-0.00705783
WTIP	0.00697417	0.623634	0.00697428
TTC28	-0.00695571	0.624553	-0.00695582
RETN	0.00694832	0.624921	0.00694843
TLL1	0.0068826	0.628198	0.00688271
AGTR1	0.00685883	0.629386	0.00685894
MFAP2	-0.00680584	0.632036	-0.00680595
COL19A1	0.00679751	0.632453	0.00679761
TXNIP	-0.00677606	0.633528	-0.00677616
GPR162	0.00677087	0.633788	0.00677097
ATP9A	0.00672795	0.63594	0.00672805
ADAMTS10	0.006685	0.638097	0.0066851
PAFAH1B1	-0.00662886	0.640922	-0.00662896
SMPX	-0.00653932	0.645437	-0.00653942
TUBA3D	0.00653484	0.645663	0.00653493
SLIT3	-0.00649261	0.647798	-0.0064927
SETBP1	-0.00648604	0.64813	-0.00648613
USP9Y	-0.00648463	0.648201	-0.00648472
WSCD1	0.00637581	0.653717	0.00637589
FAIM2	0.00634584	0.655239	0.00634592
PDLIM2	-0.0063251	0.656293	-0.00632518
NEURL1	0.00628894	0.658133	0.00628902
IMPDH2	0.00619355	0.662995	0.00619363
JMJD1C	0.00615484	0.664973	0.00615492
RXRB	-0.00607191	0.669217	-0.00607198
TCF4	-0.00605491	0.670089	-0.00605499
PACSIN3	0.00604618	0.670536	0.00604626
NDN	-0.00603032	0.67135	-0.00603039
PTPN14	-0.00597293	0.674297	-0.005973
MMP23B	0.00595973	0.674976	0.0059598
CSF3	0.00594402	0.675783	0.00594409
PCOLCE2	0.0059161	0.677221	0.00591616
GCKR	-0.00584653	0.680806	-0.0058466
RPTN	0.00583698	0.681298	0.00583705
GPR27	0.00579794	0.683314	0.005798
YIPF3	-0.00577018	0.684749	-0.00577024
UQCRB	-0.00573695	0.686467	-0.00573701
MMP14	0.00548484	0.69956	0.00548489
ACOX2	-0.00547919	0.699854	-0.00547924
KLF3	0.00539959	0.704007	0.00539965
CFLAR	0.00536665	0.705728	0.0053667
FMN2	0.00536128	0.706009	0.00536133
TANC2	0.00534411	0.706907	0.00534416
PILRB	-0.00534079	0.707081	-0.00534084
PCDHB12	0.00532692	0.707806	0.00532697
BCKDK	0.00527542	0.710504	0.00527547
DENND3	-0.00519642	0.714648	-0.00519647
ARFRP1	0.00510687	0.719355	0.00510692
SLC20A2	0.00507038	0.721277	0.00507042
GLRB	0.00502607	0.723612	0.00502611
KMT5B	0.0050065	0.724644	0.00500654
TRPM4	-0.00494216	0.728042	-0.0049422
SELENON	-0.00491381	0.729541	-0.00491385
TNFAIP8L3	-0.00491193	0.72964	-0.00491197
ZBTB20	0.00484456	0.733206	0.0048446
IL17RC	-0.00478105	0.736573	-0.00478109
COLGALT1	0.00473324	0.73911	0.00473328
MRC1	-0.00470561	0.740578	-0.00470565
ZNF99	0.00470084	0.740832	0.00470088
KIAA2013	-0.00468141	0.741865	-0.00468145
SNTA1	0.00466588	0.742691	0.00466591
HCAR3	-0.0046448	0.743813	-0.00464483
NT5C3B	-0.00460054	0.746169	-0.00460057
NYNRIN	0.0045498	0.748874	0.00454983
LTBR	0.00452795	0.75004	0.00452798
C13orf46	-0.00452481	0.750207	-0.00452484
MLN	0.00451911	0.750511	0.00451914
SLC2A3	-0.00444872	0.754271	-0.00444875
ADAMTS1	-0.00441795	0.755916	-0.00441798
PITPNB	-0.00435968	0.759035	-0.00435971
NPAS4	0.00434198	0.759984	0.00434201
SMARCA1	-0.0043256	0.760862	-0.00432562
RIMS2	0.00431457	0.761453	0.00431459
LRRC2	-0.00429136	0.762697	-0.00429139
FCGBP	0.00428601	0.762984	0.00428604
KLF17	0.00428164	0.763219	0.00428167
ESD	-0.00426805	0.763948	-0.00426807
PRRC2A	0.00424866	0.764989	0.00424869
SPINK5	-0.00424766	0.765042	-0.00424769
ISCU	-0.00421551	0.766769	-0.00421553
SPDEF	-0.00413279	0.771217	-0.00413281
RAB1B	0.00410666	0.772624	0.00410668
ERRFI1	0.00409205	0.77341	0.00409208
SLC25A4	-0.00404374	0.776013	-0.00404377
HOXA7	-0.00401803	0.7774	-0.00401805
CCDC69	0.00401207	0.777722	0.00401209
TGIF2LY	0.0039646	0.780284	0.00396462
WDR17	0.00392618	0.782359	0.0039262
TREM1	-0.00392521	0.782411	-0.00392523
RGL1	-0.0039164	0.782887	-0.00391642
MAGI2	0.00389339	0.784131	0.00389341
RASGRP4	0.00384724	0.786628	0.00384726
CYB5R1	-0.00380825	0.788739	-0.00380827
KCNIP3	-0.00372454	0.793276	-0.00372455
OR51C1P	-0.00370059	0.794576	-0.00370061
GATAD2B	-0.0036605	0.796752	-0.00366052
CCDC149	0.0036215	0.798871	0.00362151
PNMA8A	-0.00356502	0.801942	-0.00356504
ASXL1	0.00356408	0.801993	0.00356409
KDM4B	-0.00348293	0.806411	-0.00348295
PTN	0.0034819	0.806467	0.00348191
NDNF	-0.00344927	0.808245	-0.00344929
LRCH4	0.00343302	0.809131	0.00343303
ZNF157	0.00343132	0.809224	0.00343133
AMOTL2	0.00342535	0.809549	0.00342536
B4GALT2	0.00341179	0.810289	0.00341181
CD300E	-0.00335162	0.813573	-0.00335163
PLSCR4	-0.00334698	0.813826	-0.003347
ANP32D	0.00329977	0.816405	0.00329978
BHLHE40	-0.00324741	0.819267	-0.00324742
CTNNA1	0.00320986	0.821321	0.00320987
SNAP23	0.00318082	0.822911	0.00318083
BPIFB6	-0.00308546	0.828136	-0.00308547
IGFBPL1	-0.00308076	0.828394	-0.00308077
PIEZO1	-0.00308015	0.828427	-0.00308016
PRAMEF4	-0.00304112	0.830568	-0.00304113
S100A16	-0.0030287	0.831249	-0.00302871
NTRK3	0.00301385	0.832065	0.00301386
TSPYL2	0.00293258	0.836528	0.00293259
EHD1	-0.00287072	0.839929	-0.00287073
PLCD1	-0.00284731	0.841218	-0.00284731
TMSB4Y	0.00284416	0.841391	0.00284416
RGS10	0.00278901	0.844427	0.00278902
EIF4B	0.00277676	0.845101	0.00277677
GPATCH2L	-0.00275841	0.846112	-0.00275842
ZFY	-0.00271202	0.848668	-0.00271203
NPAS3	0.00270399	0.849112	0.00270399
TRIM38	0.00268233	0.850306	0.00268234
PRKY	0.0026521	0.851973	0.00265211
RB1CC1	-0.00262915	0.85324	-0.00262915
EGFL7	0.00262852	0.853274	0.00262853
CCL7	-0.00262747	0.853332	-0.00262748
C5orf67	-0.00262069	0.853706	-0.0026207
GAST	-0.00260503	0.854571	-0.00260504
SLC26A9	0.0025863	0.855605	0.00258631
SCGB2B2	0.00251832	0.85936	0.00251833
GPC4	-0.00251334	0.859635	-0.00251335
RAB11B	-0.00249297	0.860761	-0.00249298
AP1S2	0.00249218	0.860805	0.00249219
WBP2	0.002464	0.862363	0.00246401
TEAD2	0.00244398	0.863471	0.00244398
CA14	0.00236191	0.868012	0.00236192
PIP5K1C	-0.00235297	0.868507	-0.00235298
PLXND1	-0.00235017	0.868662	-0.00235018
INSYN1	0.00234397	0.869006	0.00234398
MAPK4	0.00232641	0.869979	0.00232641
SH3BP5L	-0.00230486	0.871172	-0.00230487
INPP5F	0.00229654	0.871633	0.00229655
CRMP1	0.00227976	0.872563	0.00227976
ANXA1	-0.00226549	0.873354	-0.0022655
NAP1L2	0.00220652	0.876624	0.00220652
ZNF362	0.00217053	0.878621	0.00217053
GUCA2A	-0.002167	0.878817	-0.002167
NXF1	0.00216014	0.879197	0.00216014
S100A12	-0.00215306	0.87959	-0.00215306
CACNG4	0.00214762	0.879892	0.00214762
DIP2C	-0.00214421	0.880081	-0.00214421
ARRB1	0.00205929	0.884797	0.00205929
LBH	0.00202284	0.886822	0.00202284
RAB3IL1	-0.00194679	0.89105	-0.00194679
ADAM15	0.00187126	0.895252	0.00187126
ARR3	-0.0018539	0.896218	-0.0018539
ANKS1A	0.00184755	0.896572	0.00184755
P4HA2	-0.00182956	0.897573	-0.00182956
SUMO3	0.00182012	0.898099	0.00182012
ITGB4	0.00176143	0.901368	0.00176143
NACAD	0.00173465	0.90286	0.00173465
FHOD3	0.00172817	0.903221	0.00172817
TRIP6	0.0017177	0.903804	0.0017177
CUEDC1	-0.00164617	0.907792	-0.00164617
NUDT3	0.00163422	0.908458	0.00163422
TCEA2	-0.00161027	0.909794	-0.00161028
CLCF1	-0.00160069	0.910329	-0.00160069
RGL2	0.00155666	0.912785	0.00155667
HACD1	0.00144135	0.919222	0.00144136
MBTPS1	-0.0014141	0.920745	-0.0014141
FPR2	-0.00141347	0.92078	-0.00141348
CDH15	-0.00139018	0.922081	-0.00139019
FEZ1	-0.00135909	0.923818	-0.00135909
TWF2	0.00127808	0.928346	0.00127808
ZBTB38	0.00124496	0.930198	0.00124496
ANKRD30B	0.00124234	0.930345	0.00124235
XPNPEP2	-0.00121922	0.931638	-0.00121922
TMEM168	0.00107226	0.939861	0.00107226
SCARA3	0.00101142	0.943268	0.00101142
ANKRD35	0.000973591	0.945386	0.000973591
MPV17L	-0.000951248	0.946638	-0.000951249
DEDD	0.000843002	0.952702	0.000843002
ATP8B2	0.000778025	0.956344	0.000778025
SMOC2	-0.000688667	0.961354	-0.000688668
FOXO1	-0.000668886	0.962463	-0.000668887
KIT	-0.000620462	0.965179	-0.000620462
GSC2	0.000618206	0.965305	0.000618206
RNF180	-0.000546502	0.969327	-0.000546503
PHYHD1	-0.000509009	0.971431	-0.000509009
GPR108	-0.000438357	0.975395	-0.000438357
PPP3CB	0.000426713	0.976048	0.000426713
TLR2	0.000424751	0.976158	0.000424751
CORO6	0.000348572	0.980433	0.000348573
PRICKLE1	0.000285419	0.983978	0.000285419
COX6B2	-0.000277032	0.984449	-0.000277032
ZNF729	0.000229916	0.987093	0.000229916
SMO	-0.000218187	0.987752	-0.000218187
AKT1	0.000147698	0.991709	0.000147698
TSBP1	-0.000115351	0.993524	-0.000115351
MAPK8IP1	0.000114025	0.993599	0.000114025
MKNK2	-8.54533e-05	0.995203	-8.54533e-05
ZP2	2.81938e-05	0.998417	2.81938e-05
ZNF316	5.92297e-06	0.999667	5.92297e-06

### Sheet: K
	r	p	z
QSOX1	-0.590091	0	-0.677806
S100A10	-0.589378	0	-0.676712
SERPINA1	-0.579888	0	-0.662293
DDIT4	-0.570781	0	-0.648681
SLPI	-0.568058	0	-0.644651
GPRC5A	-0.565346	0	-0.640656
PLAUR	-0.561063	0	-0.634383
C3	0.55993	0	0.632732
KRT19	-0.558224	0	-0.63025
ANXA2	-0.55375	0	-0.623773
C19orf33	-0.54986	0	-0.618181
LAMC2	-0.549108	0	-0.617103
PI3	-0.546423	0	-0.613267
S100A6	-0.542146	0	-0.60719
CXCL8	-0.540317	0	-0.604603
AGR2	-0.540244	0	-0.6045
C1R	0.539061	0	0.60283
FXYD3	-0.538947	0	-0.602671
FXYD5	-0.538395	0	-0.601893
DMBT1	-0.537761	0	-0.601001
CA12	-0.536824	0	-0.599683
S100A14	-0.531147	0	-0.591741
IL1RN	-0.528875	0	-0.588582
ITGA6	-0.525656	0	-0.584123
S100A11	-0.523768	0	-0.581518
DES	0.520387	0	0.57687
ERO1A	-0.520268	0	-0.576707
MALL	-0.520187	0	-0.576597
CD24	-0.50995	0	-0.562662
MBNL1	0.507589	0	0.559477
RNASET2	-0.505778	0	-0.55704
MLPH	-0.504598	0	-0.555456
PDZK1IP1	-0.504072	0	-0.554751
CEACAM6	-0.503282	0	-0.553691
SFN	-0.502302	0	-0.552381
CD55	-0.502122	0	-0.552139
SLC11A1	-0.501542	0	-0.551364
IFI6	-0.497644	2.72319e-308	-0.54617
TNNT1	-0.497179	1.24885e-307	-0.545552
SERPING1	0.496516	1.09214e-306	0.544671
CHPF	-0.496461	1.30561e-306	-0.544599
MGP	0.496124	3.91568e-306	0.544152
CYSTM1	-0.496044	5.08668e-306	-0.544045
HK2	-0.49603	5.33358e-306	-0.544026
SERPINB5	-0.495168	8.79588e-305	-0.542884
SYNM	0.49509	1.13506e-304	0.542781
SPP1	-0.492403	6.75308e-301	-0.539227
SYNPO2	0.492311	9.0746e-301	0.539106
MAL2	-0.491201	3.21311e-299	-0.537642
PHLDA1	-0.491043	5.33865e-299	-0.537434
ZG16B	-0.490235	7.08891e-298	-0.53637
TSPAN1	-0.489423	9.45733e-297	-0.535302
LRIG1	0.487079	1.62231e-293	0.532223
REG4	-0.486933	2.568e-293	-0.532033
PTGIS	0.486889	2.95808e-293	0.531974
SLC2A1	-0.486659	6.11826e-293	-0.531673
CDKN1A	-0.485199	6.08098e-291	-0.529762
ACTG2	0.484587	4.16583e-290	0.528961
TMSB10	-0.484494	5.57475e-290	-0.52884
EREG	-0.483936	3.20382e-289	-0.528111
ST14	-0.483904	3.53623e-289	-0.52807
F3	-0.483516	1.18968e-288	-0.527564
STXBP2	-0.482171	7.91501e-287	-0.525809
CA2	-0.479911	8.72862e-284	-0.522869
KCNMA1	0.47972	1.57886e-283	0.52262
MUC13	-0.478196	1.71936e-281	-0.520643
SPINT2	-0.476553	2.6426e-279	-0.518514
MARCO	-0.476552	2.64518e-279	-0.518514
C1S	0.47521	1.58478e-277	0.516778
HSPB8	0.47486	4.58597e-277	0.516327
LAMB3	-0.474278	2.68372e-276	-0.515575
PLN	0.473803	1.12961e-275	0.514963
GOLM1	-0.472956	1.46133e-274	-0.513872
SLC16A3	-0.468358	1.40225e-268	-0.507965
ASPH	-0.466464	3.83348e-266	-0.505542
COL17A1	-0.465742	3.22799e-265	-0.504619
TFF3	-0.465203	1.57942e-264	-0.503931
CREB3L1	-0.465026	2.66105e-264	-0.503704
CDH17	-0.464692	7.09061e-264	-0.503279
SEZ6L2	-0.464494	1.26818e-263	-0.503026
SERINC2	-0.464345	1.9627e-263	-0.502837
MYH11	0.464209	2.92465e-263	0.502663
TSPAN8	-0.463915	6.92123e-263	-0.502289
LIPH	-0.463516	2.22781e-262	-0.50178
BACE2	-0.462747	2.10485e-261	-0.500801
TRIM29	-0.46117	2.07005e-259	-0.498796
PPP1R14A	0.460019	5.79885e-258	0.497336
MUC5B	-0.459576	2.08735e-257	-0.496774
CLDN4	-0.459275	4.97297e-257	-0.496392
BAIAP2L1	-0.459078	8.79168e-257	-0.496142
CEACAM1	-0.458476	4.96901e-256	-0.49538
RGS5	0.457399	1.0947e-254	0.494017
S100A16	-0.457048	2.99068e-254	-0.493573
GALNT3	-0.457035	3.10634e-254	-0.493557
SH3BGRL3	-0.457033	3.12057e-254	-0.493555
FNBP1	0.456436	1.7196e-253	0.4928
LGALS4	-0.454223	9.3544e-251	-0.490008
SLC44A4	-0.453324	1.19157e-249	-0.488877
S100P	-0.45253	1.12425e-248	-0.487877
CEACAM5	-0.449837	2.15668e-245	-0.484495
MELTF	-0.4489	2.94102e-244	-0.483322
LGALS3	-0.447506	1.416e-242	-0.481577
GDF15	-0.446167	5.74936e-241	-0.479905
SORBS1	0.446067	7.57634e-241	0.47978
BOC	0.445113	1.04949e-239	0.478589
IGFBP7	0.445088	1.12483e-239	0.478558
PRSS3	-0.444936	1.70757e-239	-0.478368
KLF5	-0.444619	4.08182e-239	-0.477973
SPARCL1	0.444287	1.01403e-238	0.47756
AGRN	-0.443489	9.02996e-238	-0.476566
ATP1B1	-0.443288	1.56435e-237	-0.476316
RBPMS	0.442991	3.51835e-237	0.475946
LSR	-0.442598	1.02814e-236	-0.475458
GLRX	-0.442543	1.1946e-236	-0.475389
GALNT5	-0.442265	2.5545e-236	-0.475043
TAGLN2	-0.442035	4.77668e-236	-0.474757
SPEG	0.441897	6.95046e-236	0.474586
LMOD1	0.441294	3.57505e-235	0.473837
ADM	-0.441025	7.42526e-235	-0.473503
CALD1	0.440832	1.2538e-234	0.473263
PRUNE2	0.440644	2.08831e-234	0.473029
MYH14	-0.440465	3.38798e-234	-0.472808
TSPAN3	-0.439558	3.93258e-233	-0.471683
DPYSL3	0.439326	7.35873e-233	0.471396
EZR	-0.439261	8.77376e-233	-0.471315
HAND1	0.438704	3.93249e-232	0.470625
ACTA2	0.438136	1.81239e-231	0.469922
LMO3	0.437713	5.64247e-231	0.469398
TMED9	-0.436821	6.16057e-230	-0.468295
KLK10	-0.436805	6.42176e-230	-0.468276
GMDS	-0.436738	7.68771e-230	-0.468193
SPINT1	-0.436548	1.27699e-229	-0.467958
TMPRSS2	-0.436242	2.89308e-229	-0.46758
KCNMB1	0.435971	5.96773e-229	0.467245
PALLD	0.4359	7.21021e-229	0.467158
MET	-0.435741	1.10178e-228	-0.466961
PRELP	0.435606	1.57779e-228	0.466795
MYEOV	-0.435315	3.42818e-228	-0.466435
LIMS2	0.433579	3.42823e-226	0.464296
ACTB	0.433519	4.02521e-226	0.464221
MXD1	-0.433132	1.11725e-225	-0.463746
PGM5	0.432753	3.04286e-225	0.463279
TNS4	-0.432095	1.72297e-224	-0.46247
MYLK	0.431355	1.2052e-223	0.461561
CNN1	0.430781	5.43748e-223	0.460855
PTP4A3	0.430703	6.66445e-223	0.46076
P4HB	-0.430374	1.57813e-222	-0.460356
GUCY1A1	0.429888	5.63552e-222	0.459759
KCTD12	0.428958	6.36691e-221	0.458619
ATP2B4	0.428909	7.24595e-221	0.458558
ZBTB16	0.428486	2.17872e-220	0.45804
ALDH1B1	0.428146	5.26767e-220	0.457624
MUC1	-0.427963	8.46572e-220	-0.457401
PPP1R12B	0.427768	1.4052e-219	0.457162
PRSS8	-0.427676	1.78426e-219	-0.457049
CYP3A5	-0.427459	3.13114e-219	-0.456784
DSG2	-0.427261	5.23217e-219	-0.456541
TMEM45B	-0.426205	8.025e-218	-0.45525
ELF3	-0.42455	5.68276e-216	-0.453229
LRPAP1	-0.424486	6.69339e-216	-0.453151
CDA	-0.423799	3.89558e-215	-0.452313
CXCL1	-0.423566	7.06217e-215	-0.45203
SDCBP2	-0.423394	1.09577e-214	-0.451821
FRZB	0.423153	2.02997e-214	0.451527
PIGR	-0.422887	4.00476e-214	-0.451203
MYL9	0.421511	1.32988e-212	0.449528
PIK3R1	0.42148	1.44021e-212	0.44949
PPL	-0.421374	1.88386e-212	-0.449362
ISG15	-0.421372	1.89165e-212	-0.44936
SMTN	0.420508	1.69117e-211	0.44831
LPP	0.42002	5.81347e-211	0.447717
TMPRSS4	-0.419869	8.53043e-211	-0.447532
PKM	-0.41963	1.55622e-210	-0.447243
HSPB7	0.419013	7.38802e-210	0.446494
AREG	-0.418454	3.01022e-209	-0.445817
F13A1	0.418351	3.90783e-209	0.445691
AQP1	0.417981	9.88752e-209	0.445243
CFL2	0.417854	1.35892e-208	0.44509
CA9	-0.417285	5.66051e-208	-0.4444
AMN	-0.416835	1.74501e-207	-0.443855
RAB25	-0.416726	2.29344e-207	-0.443723
WFDC2	0.415933	1.65799e-206	0.442764
TREM1	-0.4148	2.77788e-205	-0.441395
HMCN2	0.414783	2.89663e-205	0.441375
PDZRN3	0.414753	3.12017e-205	0.441338
SH3KBP1	-0.413744	3.80954e-204	-0.44012
TNS1	0.413491	7.10855e-204	0.439815
P4HA1	-0.413393	9.06954e-204	-0.439696
CIRBP	0.413195	1.47874e-203	0.439458
FLNA	0.412658	5.55401e-203	0.438811
BCL2L1	-0.412147	1.95673e-202	-0.438195
TFRC	-0.412038	2.56171e-202	-0.438063
ERRFI1	-0.411853	4.03035e-202	-0.437841
EPCAM	-0.411833	4.23677e-202	-0.437816
GJC1	0.411759	5.08525e-202	0.437727
FBXO32	0.411223	1.89551e-201	0.437082
INAVA	-0.410898	4.20073e-201	-0.436691
AZGP1	-0.409837	5.62419e-200	-0.435416
CXCL16	-0.409804	6.10291e-200	-0.435375
TGFBR2	0.409652	8.84319e-200	0.435193
EMP1	-0.409226	2.49396e-199	-0.434682
CRYAB	0.40885	6.23787e-199	0.434229
CLIC4	0.408659	9.93021e-199	0.434
COL14A1	0.408488	1.50313e-198	0.433795
AKAP12	0.40821	2.95252e-198	0.433462
KDELR3	-0.408142	3.48805e-198	-0.433379
HSPB6	0.408102	3.84273e-198	0.433331
PPARG	-0.407874	6.67069e-198	-0.433059
MASP1	0.407849	7.08713e-198	0.433029
LGALS3BP	-0.406131	4.51822e-196	-0.430969
KANK2	0.405781	1.04883e-195	0.43055
SLC8A1	0.404754	1.23648e-194	0.429322
MAB21L2	0.404286	3.8024e-194	0.428761
TSPAN13	-0.404009	7.38162e-194	-0.42843
LTBP3	0.403597	1.97629e-193	0.427938
MYDGF	-0.403166	5.52952e-193	-0.427424
PHLDA2	-0.402506	2.66375e-192	-0.426636
FXYD1	0.402499	2.7079e-192	0.426628
ANXA6	0.402349	3.86886e-192	0.426449
ALDH1L1	-0.400822	1.45212e-190	-0.424628
DSTN	0.400403	3.90681e-190	0.424129
TAGLN	0.398291	5.6535e-188	0.421616
ENAH	0.39819	7.16594e-188	0.421496
PLIN4	0.39814	8.05254e-188	0.421436
FBLN5	0.397407	4.47955e-187	0.420566
ITGA2	-0.397388	4.68865e-187	-0.420543
ITGB4	-0.397276	6.08162e-187	-0.420411
B3GNT3	-0.397118	8.80275e-187	-0.420223
C1orf116	-0.396954	1.29284e-186	-0.420028
F11R	-0.396773	1.96927e-186	-0.419814
DOCK5	-0.396605	2.91829e-186	-0.419614
PRR15L	-0.396244	6.76028e-186	-0.419186
MAP3K20	0.396207	7.38023e-186	0.419141
CTSD	-0.395988	1.22913e-185	-0.418881
MSRB3	0.395821	1.81109e-185	0.418684
TFF1	-0.395634	2.79708e-185	-0.418462
COL4A2	0.393572	3.32473e-183	0.416019
CDHR5	-0.392903	1.55268e-182	-0.415229
ERN2	-0.392856	1.7302e-182	-0.415173
FUT3	-0.392327	5.84869e-182	-0.414547
HS3ST1	-0.392209	7.66971e-182	-0.414408
CDCP1	-0.391966	1.33931e-181	-0.414121
ADCY5	0.39179	2.00419e-181	0.413913
TENT5A	-0.391712	2.39798e-181	-0.413821
C15orf48	-0.391685	2.55354e-181	-0.413789
TLN1	0.391207	7.62533e-181	0.413225
CNN3	0.391136	8.97846e-181	0.41314
COX7A1	0.390596	3.08915e-180	0.412503
CCL20	-0.390581	3.19299e-180	-0.412486
IFI27	-0.390402	4.81019e-180	-0.412274
ANGPTL1	0.390143	8.67398e-180	0.411969
ZCCHC24	0.389721	2.27349e-179	0.411471
TRAF4	-0.38965	2.67155e-179	-0.411387
ABCC3	-0.389458	4.13671e-179	-0.411161
LAMA3	-0.389234	6.87218e-179	-0.410898
ADGRG6	-0.389231	6.92711e-179	-0.410893
CLDN7	-0.388993	1.1904e-178	-0.410613
TCEAL4	0.388481	3.8015e-178	0.41001
PLEKHO1	0.388378	4.79932e-178	0.409889
RBM47	-0.388137	8.30005e-178	-0.409604
DSC2	-0.387984	1.17314e-177	-0.409424
SLC22A18	-0.387765	1.92739e-177	-0.409166
FGFR1	0.387451	3.91437e-177	0.408797
TMC4	-0.38743	4.10706e-177	-0.408772
PDLIM3	0.387162	7.52426e-177	0.408457
NEXN	0.387047	9.7407e-177	0.408323
TMEM238	-0.386985	1.12188e-176	-0.408249
MXRA7	0.386967	1.16852e-176	0.408228
CANT1	-0.386733	1.9807e-176	-0.407952
FKBP10	-0.386694	2.16228e-176	-0.407907
MUC3A	-0.386347	4.72571e-176	-0.407499
RHOB	0.385965	1.1153e-175	0.40705
SDC3	0.385702	2.01549e-175	0.406741
PBX1	0.38536	4.33482e-175	0.40634
NNMT	0.385324	4.70253e-175	0.406297
FERMT2	0.385153	6.89707e-175	0.406097
TMSB4X	-0.385145	7.02779e-175	-0.406087
TPM2	0.384396	3.75503e-174	0.405208
DHRS7	-0.384205	5.75709e-174	-0.404984
MFAP4	0.384197	5.86912e-174	0.404974
VAMP8	-0.383563	2.41553e-173	-0.40423
INMT	0.383283	4.50134e-173	0.403903
SDC1	-0.383006	8.34542e-173	-0.403578
NRP2	0.382399	3.21798e-172	0.402866
SLC9A3R1	-0.382347	3.6056e-172	-0.402806
CAPN8	-0.382232	4.65804e-172	-0.402671
ACHE	-0.382129	5.85555e-172	-0.40255
PODN	0.381922	9.25596e-172	0.402308
PHLDB2	0.381893	9.88251e-172	0.402274
CACNA1C	0.381598	1.89869e-171	0.401929
CAPN5	-0.381411	2.87359e-171	-0.401709
ITIH5	0.381044	6.46801e-171	0.40128
DPT	0.380773	1.17585e-170	0.400964
RBPMS2	0.379976	6.81387e-170	0.400032
KLK1	-0.379958	7.0928e-170	-0.40001
ZYX	0.37925	3.36145e-169	0.399184
GREM1	0.379222	3.57592e-169	0.399151
TSPAN2	0.378785	9.3349e-169	0.39864
FLNC	0.378491	1.77626e-168	0.398297
ELN	0.378439	1.98914e-168	0.398237
PTGER3	0.37795	5.7959e-168	0.397666
EFNB1	-0.377858	7.09022e-168	-0.397559
ZEB1	0.377167	3.20757e-167	0.396752
PLS1	-0.377063	4.0197e-167	-0.396631
MEIS1	0.375805	6.19896e-166	0.395165
PLEK2	-0.375778	6.56941e-166	-0.395134
TNFRSF12A	-0.37516	2.50517e-165	-0.394415
PSD	0.374937	4.06166e-165	0.394155
BCL2A1	-0.374671	7.21077e-165	-0.393846
SGCA	0.374669	7.24374e-165	0.393844
TMEM92	-0.374311	1.57056e-164	-0.393427
MRVI1	0.374223	1.89817e-164	0.393325
CLIP1	0.373086	2.19288e-163	0.392004
MUC6	-0.373022	2.51923e-163	-0.391929
FXYD6	0.372088	1.86643e-162	0.390844
RHPN2	-0.371705	4.23178e-162	-0.3904
EMILIN1	0.371409	7.96884e-162	0.390057
EFEMP1	0.371374	8.59015e-162	0.390016
ATN1	0.37117	1.32646e-161	0.38978
DEPTOR	0.370898	2.37271e-161	0.389464
FAM83H	-0.370801	2.91852e-161	-0.389351
CACNA1H	0.370222	9.99488e-161	0.388681
CALB2	-0.370104	1.28663e-160	-0.388543
AHR	-0.37008	1.35249e-160	-0.388516
TOMM7	0.369982	1.66575e-160	0.388402
IVNS1ABP	-0.369964	1.73266e-160	-0.388381
BST2	-0.369753	2.71161e-160	-0.388137
NFIX	0.369641	3.43768e-160	0.388007
ISLR	0.368848	1.84437e-159	0.387089
CXCL12	0.368805	2.02319e-159	0.387039
TNFSF9	-0.368691	2.57462e-159	-0.386907
PLK2	-0.368641	2.85833e-159	-0.38685
CEBPD	0.367681	2.16891e-158	0.385739
RASSF7	-0.367632	2.40496e-158	-0.385683
ITGA3	-0.36746	3.45443e-158	-0.385484
PCDH1	-0.367204	5.92284e-158	-0.385188
KRT80	-0.366968	9.7347e-158	-0.384915
GCNT3	-0.36693	1.05366e-157	-0.384871
MCAM	0.366661	1.85718e-157	0.38456
SCD	-0.366482	2.70293e-157	-0.384353
UPP1	-0.366449	2.89536e-157	-0.384315
DDR2	0.366304	3.92937e-157	0.384147
VEGFA	-0.366249	4.40634e-157	-0.384084
C1QA	0.365873	9.68607e-157	0.38365
ADAM33	0.365756	1.23823e-156	0.383515
PARVA	0.36501	5.88642e-156	0.382654
LAD1	-0.364775	9.61902e-156	-0.382382
SAT1	-0.364639	1.27704e-155	-0.382226
SYNPO	0.364481	1.77276e-155	0.382044
RAB23	0.36406	4.26624e-155	0.381558
DIXDC1	0.363657	9.84521e-155	0.381094
EPS8L1	-0.363223	2.42838e-154	-0.380593
HEXB	-0.362979	4.02686e-154	-0.380312
RASEF	-0.36239	1.36306e-153	-0.379634
IFI44	-0.362267	1.7565e-153	-0.379493
MOXD1	0.362243	1.84635e-153	0.379465
KCNK1	-0.36216	2.18998e-153	-0.37937
LDB3	0.36204	2.80595e-153	0.379232
PNRC1	0.362013	2.97051e-153	0.3792
COL6A1	0.361981	3.16918e-153	0.379164
C12orf75	-0.361658	6.17301e-153	-0.378793
FAM83E	-0.361564	7.49942e-153	-0.378684
RERE	0.361037	2.22102e-152	0.378078
CES1	0.360663	4.79028e-152	0.377648
EGLN3	-0.360523	6.39561e-152	-0.377487
CPED1	0.360384	8.49691e-152	0.377328
VCL	0.359946	2.0883e-151	0.376824
SIPA1L2	-0.359686	3.55789e-151	-0.376525
S100A2	-0.359316	7.5829e-151	-0.376101
KRT8	-0.359229	9.06357e-151	-0.376001
AKT3	0.359212	9.39447e-151	0.37598
CRTAP	0.359073	1.24801e-150	0.375821
SVIL	0.358436	4.57844e-150	0.37509
JUP	-0.358351	5.44187e-150	-0.374993
PKIG	0.357803	1.66247e-149	0.374364
BAG2	0.357655	2.24749e-149	0.374194
COL6A2	0.357514	2.98772e-149	0.374033
C1QB	0.35678	1.32599e-148	0.373192
FOXF1	0.356614	1.85605e-148	0.373001
TPM1	0.356168	4.57548e-148	0.372491
PDE3B	0.356116	5.08895e-148	0.372431
POF1B	-0.355879	8.21197e-148	-0.372159
HSPB1	0.355726	1.11786e-147	0.371985
PRKG1	0.3555	1.76687e-147	0.371725
KRT23	-0.354525	1.25656e-146	-0.37061
DTNA	0.354508	1.30108e-146	0.370591
SERPINB1	-0.35443	1.52292e-146	-0.370501
FHL1	0.354341	1.81943e-146	0.3704
GDA	-0.354226	2.29253e-146	-0.370268
METTL7A	0.353999	3.6162e-146	0.370009
LMNA	-0.353006	2.6451e-145	-0.368873
SORBS2	0.352996	2.69544e-145	0.368862
CLMP	0.352774	4.20126e-145	0.368609
GYPC	0.352395	8.96396e-145	0.368175
EPHA2	-0.352118	1.55732e-144	-0.367859
TES	0.352053	1.77185e-144	0.367785
ATP6V0B	-0.351867	2.56806e-144	-0.367572
IL1R2	-0.351687	3.6688e-144	-0.367368
EPS8L2	-0.351521	5.10346e-144	-0.367179
RAB27B	-0.351237	8.98565e-144	-0.366854
SELENOM	0.351155	1.05634e-143	0.366761
ST5	0.351108	1.16069e-143	0.366707
LMO7	-0.351014	1.39958e-143	-0.366599
AMOTL1	0.350674	2.74374e-143	0.366212
DNM2	-0.350182	7.27272e-143	-0.365651
PCDH7	0.35018	7.30081e-143	0.365649
CSTB	-0.349584	2.37235e-142	-0.36497
ARHGEF25	0.349334	3.88354e-142	0.364685
EPS8L3	-0.348739	1.25516e-141	-0.364007
AP1S3	-0.347835	7.41299e-141	-0.362979
CGN	-0.347695	9.76738e-141	-0.362819
CASQ2	0.347619	1.13213e-140	0.362733
ISCU	0.347553	1.29009e-140	0.362658
CXCL3	-0.347357	1.89171e-140	-0.362435
WWC1	-0.347005	3.77283e-140	-0.362034
ATP2C2	-0.346579	8.67835e-140	-0.36155
PLIN3	-0.346429	1.16285e-139	-0.36138
INF2	-0.346266	1.59825e-139	-0.361194
RRBP1	-0.346155	1.98314e-139	-0.361069
GAS6	0.345548	6.4736e-139	0.360379
CAPG	-0.345442	7.9551e-139	-0.360259
PLAC8	-0.345439	7.99233e-139	-0.360256
RHOF	-0.34534	9.69606e-139	-0.360143
MUC5AC	-0.344704	3.33455e-138	-0.359421
RHOC	-0.344445	5.50557e-138	-0.359127
AXL	0.344388	6.14893e-138	0.359063
SPRR1B	-0.344371	6.35474e-138	-0.359043
WWTR1	0.343837	1.78626e-137	0.358438
SH3RF2	-0.343311	4.93198e-137	-0.357842
IGFBP4	0.343224	5.83834e-137	0.357742
JAM3	0.34319	6.23574e-137	0.357704
SDR16C5	-0.343137	6.90622e-137	-0.357644
PERP	-0.343052	8.13488e-137	-0.357547
BAX	-0.342559	2.10343e-136	-0.356989
USH1C	-0.342369	3.02943e-136	-0.356774
CRIM1	0.342269	3.67527e-136	0.35666
NCF2	-0.342187	4.2994e-136	-0.356567
MMP12	-0.342096	5.12134e-136	-0.356464
ADAM15	-0.342079	5.28887e-136	-0.356445
SLC1A1	-0.341933	6.99711e-136	-0.35628
BCL10	-0.34188	7.75393e-136	-0.35622
GALE	-0.341852	8.18403e-136	-0.356188
SLC44A3	-0.341826	8.60178e-136	-0.356159
ABHD17C	-0.341703	1.08856e-135	-0.35602
PLPP1	0.341166	3.04825e-135	0.355411
NQO1	-0.340739	6.89928e-135	-0.354928
TSPO	-0.34059	9.17548e-135	-0.354759
EID1	0.340353	1.44272e-134	0.354491
HOXD10	0.340247	1.76556e-134	0.354372
PKP3	-0.340191	1.96399e-134	-0.354309
AEBP1	0.339787	4.23918e-134	0.353852
PDE5A	0.33941	8.69051e-134	0.353426
THY1	0.339377	9.26396e-134	0.353388
GSKIP	-0.339339	9.94561e-134	-0.353346
DMD	0.339164	1.38825e-133	0.353147
SPATS2L	-0.339087	1.60704e-133	-0.35306
CYBA	-0.339064	1.67954e-133	-0.353034
SOX9	-0.338951	2.07885e-133	-0.352907
MIF	-0.338873	2.41193e-133	-0.352819
PPP1R12A	0.338597	4.07399e-133	0.352507
SKI	0.338584	4.17828e-133	0.352492
APOBR	-0.338574	4.25162e-133	-0.352481
DMPK	0.338539	4.54581e-133	0.352442
PDZRN4	0.338421	5.68253e-133	0.352309
SPNS2	-0.338378	6.17051e-133	-0.352259
IL18BP	0.338082	1.08097e-132	0.351925
RAP1GAP	-0.338029	1.1937e-132	-0.351866
TMEM176A	-0.337917	1.47521e-132	-0.35174
ACTN1	0.337823	1.76538e-132	0.351632
PLEKHA6	-0.337541	3.00325e-132	-0.351315
S100A8	-0.337294	4.79505e-132	-0.351036
TGFB1I1	0.336762	1.30679e-131	0.350436
TTC39A	-0.336624	1.69275e-131	-0.350281
CD82	-0.336399	2.58657e-131	-0.350027
CTDSP2	0.336287	3.19136e-131	0.349901
GUCY1B1	0.336262	3.34944e-131	0.349872
FSTL1	0.336077	4.73972e-131	0.349663
XDH	-0.335975	5.73677e-131	-0.349549
BICDL2	-0.335899	6.62089e-131	-0.349463
CHRM2	0.335626	1.10508e-130	0.349155
TP53I3	-0.335212	2.40127e-130	-0.348688
ESRP1	-0.335021	3.43557e-130	-0.348473
DUSP4	-0.334872	4.53818e-130	-0.348305
CLU	0.334667	6.6554e-130	0.348075
CAPN2	-0.334305	1.30816e-129	-0.347667
OLR1	-0.334126	1.82569e-129	-0.347466
MARCKSL1	-0.333852	3.04356e-129	-0.347158
C3orf52	-0.333659	4.36609e-129	-0.34694
PRSS22	-0.333449	6.4489e-129	-0.346704
CD276	-0.33318	1.06403e-128	-0.346401
TNS2	0.332803	2.14163e-128	0.345977
COL16A1	0.332584	3.21606e-128	0.345731
CDC42EP5	-0.331681	1.71167e-127	-0.344716
IGF2BP2	-0.331096	5.0398e-127	-0.344059
PLK3	-0.330407	1.79361e-126	-0.343285
PODXL2	-0.330276	2.28228e-126	-0.343138
KRT17	-0.330271	2.30337e-126	-0.343132
AOC1	-0.330163	2.80847e-126	-0.343011
C1QC	0.330069	3.3362e-126	0.342906
WFDC1	0.329611	7.72624e-126	0.342392
ARHGAP1	0.329575	8.25955e-126	0.342351
CBX6	0.329549	8.66981e-126	0.342322
GUK1	-0.328996	2.38418e-125	-0.341702
HIF3A	0.328903	2.8254e-125	0.341598
KCNH2	0.328881	2.94136e-125	0.341573
DHRS9	-0.32883	3.23188e-125	-0.341516
A2M	0.328807	3.36812e-125	0.34149
TESC	-0.328728	3.89208e-125	-0.341402
SRF	0.328629	4.66416e-125	0.341291
RYR2	0.328525	5.64063e-125	0.341174
TMEM125	-0.328318	8.23675e-125	-0.340942
PACS1	0.328161	1.09692e-124	0.340766
FFAR4	-0.328048	1.34623e-124	-0.34064
CD2AP	-0.327965	1.5686e-124	-0.340546
ST3GAL4	-0.327964	1.56967e-124	-0.340545
FILIP1L	0.327858	1.9059e-124	0.340426
SIAE	-0.327742	2.3532e-124	-0.340296
OSMR	0.327659	2.73855e-124	0.340203
NPDC1	-0.327271	5.54669e-124	-0.339768
FOXP2	0.327165	6.72265e-124	0.33965
MAP2K3	-0.327101	7.54469e-124	-0.339579
AQP9	-0.327019	8.75922e-124	-0.339487
SPOCK1	0.32699	9.23277e-124	0.339454
NOP53	0.32699	9.23467e-124	0.339454
PPP1R1B	-0.326973	9.52824e-124	-0.339435
KCND3	0.326792	1.32326e-123	0.339232
RNF128	-0.32665	1.71224e-123	-0.339073
CAVIN1	0.326619	1.81023e-123	0.339039
RSAD2	-0.326118	4.48466e-123	-0.338478
ALDH1A1	0.32605	5.07523e-123	0.338402
MUC17	-0.32591	6.53747e-123	-0.338245
KLF4	-0.325621	1.10173e-122	-0.337922
IL1RAP	-0.325618	1.1087e-122	-0.337918
HIPK3	0.325427	1.56435e-122	0.337705
RAP1A	0.325344	1.81631e-122	0.337613
HES1	-0.325031	3.19402e-122	-0.337263
EHBP1L1	0.324889	4.12858e-122	0.337103
ALOX5	-0.324778	5.03685e-122	-0.33698
TCN1	-0.324566	7.38559e-122	-0.336742
CNTNAP1	0.323983	2.10481e-121	0.336091
PLPP2	-0.323853	2.65909e-121	-0.335945
ARHGEF26	0.323694	3.53574e-121	0.335768
PROM2	-0.323691	3.55709e-121	-0.335764
EHF	-0.323405	5.93088e-121	-0.335446
TNFRSF21	-0.323333	6.75151e-121	-0.335365
GBP2	0.323112	1.00272e-120	0.335118
DEGS2	-0.323083	1.05582e-120	-0.335086
LY6E	-0.322899	1.4667e-120	-0.334881
PFKFB3	-0.322636	2.34784e-120	-0.334587
MYO7B	-0.322588	2.56074e-120	-0.334533
TXNDC17	-0.321957	7.88978e-120	-0.333829
MCEMP1	-0.321548	1.63182e-119	-0.333373
CLDN2	-0.321287	2.59579e-119	-0.333082
OAS3	-0.321264	2.70371e-119	-0.333056
THBS4	0.320776	6.43033e-119	0.332512
HMGCS1	-0.320667	7.80769e-119	-0.33239
PON2	-0.32062	8.47924e-119	-0.332338
ITGAX	-0.320542	9.73838e-119	-0.332251
CDH1	-0.320517	1.01834e-118	-0.332223
CDC42EP3	0.320431	1.1862e-118	0.332127
PLEKHB2	-0.320402	1.24797e-118	-0.332095
TM4SF1	-0.320085	2.18662e-118	-0.331742
ENO1	-0.319911	2.97296e-118	-0.331549
TOB1	-0.319779	3.75463e-118	-0.331401
LRG1	-0.319703	4.29863e-118	-0.331316
GEM	0.3196	5.15153e-118	0.331202
HNF4A	-0.31928	9.06886e-118	-0.330845
AGR3	-0.319268	9.25972e-118	-0.330832
APOL1	-0.319119	1.20296e-117	-0.330666
SPDEF	-0.319077	1.2976e-117	-0.330619
MST1R	-0.319046	1.3694e-117	-0.330585
FYCO1	0.318897	1.78102e-117	0.330418
SMIM22	-0.318666	2.6716e-117	-0.330162
MX1	-0.318576	3.13073e-117	-0.330062
FLRT3	-0.318242	5.62977e-117	-0.32969
LAYN	0.318119	6.99523e-117	0.329552
STON1	0.318051	7.88077e-117	0.329477
ZFP36L1	0.317991	8.74905e-117	0.329411
PNCK	0.317674	1.52491e-116	0.329058
THBS1	0.31763	1.6486e-116	0.329009
SHB	-0.317489	2.10958e-116	-0.328852
CHP1	-0.31743	2.34054e-116	-0.328786
ITPR1	0.317417	2.39204e-116	0.328772
TMEM200B	0.317328	2.79605e-116	0.328673
MAPK13	-0.317004	4.92957e-116	-0.328313
RASL12	0.316775	7.35467e-116	0.328058
BAIAP2L2	-0.31641	1.39042e-115	-0.327653
SERF2	-0.316097	2.40041e-115	-0.327305
OLFML2A	0.316052	2.59602e-115	0.327255
GBA	-0.315921	3.25938e-115	-0.327109
GSDMB	-0.315719	4.63621e-115	-0.326884
CSPG4	0.315673	5.01983e-115	0.326834
SLMAP	0.315602	5.67501e-115	0.326755
TM9SF3	-0.315249	1.04749e-114	-0.326364
CBX7	0.315218	1.10598e-114	0.326329
TMEM167A	-0.315071	1.42832e-114	-0.326165
KIAA1522	-0.315047	1.48746e-114	-0.326139
SUN2	0.314959	1.73417e-114	0.326041
SMOX	-0.314928	1.82962e-114	-0.326007
EVL	0.314608	3.1843e-114	0.325652
PLCXD1	-0.314288	5.54388e-114	-0.325296
SELENOW	0.314266	5.7628e-114	0.325271
FSCN1	-0.314129	7.2971e-114	-0.32512
ENTPD1	0.313723	1.4707e-113	0.32467
RERG	0.313403	2.55566e-113	0.324315
GRN	-0.313024	4.91282e-113	-0.323894
CLDN1	-0.312927	5.80306e-113	-0.323787
NUMA1	0.312899	6.084e-113	0.323756
SPRR3	-0.312473	1.26639e-112	-0.323284
SLC5A1	-0.31205	2.61478e-112	-0.322815
GSR	-0.311793	4.06366e-112	-0.32253
CGREF1	-0.311772	4.21289e-112	-0.322507
PDLIM4	0.311565	6.01147e-112	0.322277
TMC5	-0.311511	6.58485e-112	-0.322218
FIBCD1	-0.311215	1.0922e-111	-0.321891
DDX60L	-0.311136	1.25001e-111	-0.321803
KLHL5	0.311039	1.47613e-111	0.321695
PLOD3	-0.310915	1.82579e-111	-0.321558
ITGA1	0.310808	2.18927e-111	0.32144
LIF	-0.310779	2.30176e-111	-0.321407
F2RL1	-0.310757	2.39056e-111	-0.321383
NECTIN2	-0.310595	3.14764e-111	-0.321204
LCN2	-0.310517	3.59717e-111	-0.321118
RGS2	0.310348	4.79861e-111	0.32093
DCN	0.310279	5.39352e-111	0.320855
OAS1	-0.310118	7.09426e-111	-0.320676
FDXR	-0.310098	7.33875e-111	-0.320654
PAPSS2	-0.309921	9.92465e-111	-0.320458
ALS2CL	-0.309608	1.69078e-110	-0.320111
PPIB	-0.309558	1.83901e-110	-0.320057
MMP7	-0.309473	2.12423e-110	-0.319963
CLEC5A	-0.309401	2.4031e-110	-0.319882
CDC42BPG	-0.309213	3.30152e-110	-0.319675
CLDN3	-0.309179	3.5024e-110	-0.319637
SLC39A11	-0.308809	6.55281e-110	-0.319228
PARM1	-0.308737	7.39528e-110	-0.319149
VIL1	-0.308555	1.0061e-109	-0.318948
HSD17B2	-0.30852	1.06906e-109	-0.318908
CCDC69	0.308458	1.18732e-109	0.31884
ITGA7	0.30844	1.22414e-109	0.31882
HDAC9	0.308349	1.42597e-109	0.31872
FBXL22	0.308309	1.52536e-109	0.318676
FRY	0.308309	1.52541e-109	0.318676
CAV1	0.308217	1.78415e-109	0.318574
FOXQ1	-0.307921	2.93733e-109	-0.318247
FERMT1	-0.307792	3.65427e-109	-0.318104
SLC7A11	-0.307617	4.90725e-109	-0.317911
NCS1	0.307427	6.75414e-109	0.317702
CD44	-0.307398	7.10113e-109	-0.317669
LTBP1	0.307055	1.2637e-108	0.317291
MSN	0.306968	1.46307e-108	0.317195
CYP51A1	-0.306594	2.74319e-108	-0.316782
TMEM141	-0.306573	2.84001e-108	-0.316759
FBP1	-0.306361	4.0571e-108	-0.316524
ATP6AP1	-0.306288	4.58006e-108	-0.316444
P4HA2	-0.305804	1.0307e-107	-0.31591
RGMA	0.305771	1.08982e-107	0.315873
APP	-0.305696	1.23435e-107	-0.315791
MRGPRF	0.305569	1.52803e-107	0.31565
CTPS1	0.305525	1.6441e-107	0.315602
CSRP1	0.305337	2.25191e-107	0.315394
PROM1	-0.304995	3.98067e-107	-0.315018
IRF6	-0.304955	4.25477e-107	-0.314974
SCRN1	0.304911	4.58347e-107	0.314925
TMEM176B	-0.304856	5.02521e-107	-0.314864
IFIT1	-0.304565	8.16082e-107	-0.314543
FRK	-0.304416	1.04514e-106	-0.31438
KCNK3	0.303969	2.19638e-106	0.313887
CCL15	-0.303939	2.30926e-106	-0.313854
CORO2A	-0.303939	2.30931e-106	-0.313854
FILIP1	0.303922	2.37804e-106	0.313835
PRRG1	-0.303899	2.46728e-106	-0.31381
TOX3	-0.30388	2.5463e-106	-0.313789
ARF1	-0.303871	2.5866e-106	-0.313779
MDM2	-0.303581	4.18658e-106	-0.313459
HOXB9	-0.303463	5.09247e-106	-0.313329
MYOCD	0.303336	6.2874e-106	0.313189
TPD52	-0.303263	7.09596e-106	-0.313109
ADAM11	0.303108	9.17145e-106	0.312938
CEMIP	-0.302871	1.35789e-105	-0.312677
PLXNB2	-0.302866	1.36739e-105	-0.312673
FGF7	0.302374	3.08566e-105	0.31213
LMAN2	-0.302206	4.06971e-105	-0.311946
EOGT	0.301891	6.84439e-105	0.311599
GNAO1	0.301673	9.80365e-105	0.311359
FNDC3B	-0.301585	1.13276e-104	-0.311262
MYO5B	-0.3013	1.81058e-104	-0.310949
ADGRA2	0.301297	1.81845e-104	0.310946
DHCR24	-0.300923	3.36287e-104	-0.310534
DSP	-0.300851	3.78767e-104	-0.310455
FUT6	-0.300755	4.4302e-104	-0.31035
EFNB2	-0.300721	4.68654e-104	-0.310312
GPR35	-0.300582	5.88216e-104	-0.310159
TNFRSF10B	-0.300377	8.23323e-104	-0.309934
TMED3	-0.300304	9.28089e-104	-0.309854
LASP1	-0.299825	2.03188e-103	-0.309327
CCKAR	0.299533	3.27055e-103	0.309007
GJB3	-0.299341	4.47812e-103	-0.308795
ANK2	0.299266	5.05995e-103	0.308713
STK24	-0.298794	1.0918e-102	-0.308195
NIBAN1	0.298635	1.41443e-102	0.30802
SGK1	-0.298542	1.64562e-102	-0.307918
S100A9	-0.298408	2.04374e-102	-0.307772
LDB1	0.298163	3.04291e-102	0.307503
LRATD1	-0.298034	3.75307e-102	-0.307361
TFF2	-0.297833	5.20507e-102	-0.30714
PEA15	0.297827	5.24984e-102	0.307134
SLC37A1	-0.29777	5.7583e-102	-0.307071
COL7A1	-0.29744	9.83775e-102	-0.306708
MX2	-0.297395	1.05756e-101	-0.306659
CMBL	-0.297254	1.32843e-101	-0.306505
G0S2	-0.296988	2.04159e-101	-0.306213
C4orf48	-0.29679	2.81419e-101	-0.305995
MYL6	0.296151	7.87787e-101	0.305296
ACSL5	-0.295955	1.08041e-100	-0.30508
CAVIN2	0.295735	1.53963e-100	0.304839
PTPRH	-0.295591	1.94145e-100	-0.304681
FTH1	-0.295542	2.0989e-100	-0.304628
MYEF2	0.295351	2.85376e-100	0.304418
EFNA3	-0.295003	4.98818e-100	-0.304037
ZBTB20	0.294976	5.20934e-100	0.304007
PRDX4	-0.294851	6.36046e-100	-0.303871
TCEAL1	0.294799	6.91755e-100	0.303814
C6orf223	-0.294604	9.45172e-100	-0.3036
LLGL2	-0.294406	1.29766e-99	-0.303383
DPP4	-0.294245	1.67775e-99	-0.303207
MYO1B	-0.294223	1.73693e-99	-0.303183
CRACR2B	-0.294025	2.38469e-99	-0.302966
MAP1B	0.293876	3.02336e-99	0.302804
OCIAD2	-0.293789	3.47359e-99	-0.302708
TM9SF2	-0.29369	4.06724e-99	-0.3026
RIOK3	-0.293581	4.84079e-99	-0.302481
RGL3	-0.293162	9.42821e-99	-0.302023
CKB	0.292516	2.6333e-98	0.301316
ITPKB	0.292507	2.67336e-98	0.301305
ANXA5	-0.29239	3.21501e-98	-0.301178
ANXA1	-0.292369	3.32443e-98	-0.301155
MYRF	-0.292341	3.47895e-98	-0.301124
TBC1D2	-0.291917	6.806e-98	-0.300661
ASS1	-0.291361	1.63924e-97	-0.300053
CAMK2N1	-0.291268	1.89945e-97	-0.299951
LIX1L	0.291265	1.90837e-97	0.299948
MISP	-0.291091	2.51076e-97	-0.299758
FLNB	-0.290972	3.02962e-97	-0.299628
NFIA	0.290922	3.27931e-97	0.299573
ICA1	-0.29042	7.23339e-97	-0.299025
ACY1	-0.29041	7.34944e-97	-0.299014
TJP3	-0.290286	8.92324e-97	-0.298879
FGF2	0.29012	1.15907e-96	0.298697
HAND2	0.290007	1.38465e-96	0.298574
GCHFR	-0.289715	2.19156e-96	-0.298255
KCTD10	0.289657	2.39766e-96	0.298192
PDLIM7	0.289622	2.53361e-96	0.298154
ABL1	0.289555	2.81373e-96	0.298081
CALML4	-0.289468	3.22521e-96	-0.297986
CD81	0.289439	3.3779e-96	0.297954
ASAH1	-0.289382	3.69147e-96	-0.297892
LEMD1	-0.2893	4.19456e-96	-0.297803
COL4A1	0.289273	4.37849e-96	0.297773
AQP5	-0.289253	4.51549e-96	-0.297751
SYNGR2	-0.289021	6.49819e-96	-0.297498
SOD3	0.289012	6.5937e-96	0.297487
EEF2	0.288813	8.9922e-96	0.297271
ATP8B2	0.288751	9.9098e-96	0.297203
SAMD4A	0.288548	1.36153e-95	0.296981
SH3RF1	-0.288539	1.37973e-95	-0.296972
LUM	0.288499	1.46905e-95	0.296928
IFIT2	-0.288293	2.02752e-95	-0.296703
CRB3	-0.28827	2.10104e-95	-0.296678
SMAGP	-0.287817	4.25265e-95	-0.296185
SEL1L3	-0.287816	4.2592e-95	-0.296184
SYTL1	-0.287797	4.38855e-95	-0.296163
ANGPTL2	0.287521	6.74212e-95	0.295862
TNC	0.287407	8.04768e-95	0.295738
JSRP1	-0.287397	8.1777e-95	-0.295727
REG1A	-0.287331	9.06572e-95	-0.295654
HOXB6	-0.287324	9.15581e-95	-0.295648
NPAS2	-0.287228	1.06355e-94	-0.295542
IFITM3	0.287165	1.17343e-94	0.295473
CFB	-0.287016	1.47845e-94	-0.295311
LGR4	-0.286768	2.17116e-94	-0.295041
CCDC68	-0.286691	2.44892e-94	-0.294957
CASP7	-0.286549	3.05182e-94	-0.294802
BBC3	-0.286296	4.51316e-94	-0.294527
ATF3	-0.286204	5.20399e-94	-0.294426
MLLT6	0.286203	5.2107e-94	0.294425
LAMP1	-0.28619	5.31809e-94	-0.294411
STAB1	0.286141	5.73465e-94	0.294358
CRABP2	-0.286105	6.06227e-94	-0.294319
MYD88	-0.285902	8.30008e-94	-0.294098
AC008397.1	-0.285877	8.61793e-94	-0.294071
PNP	-0.285762	1.03081e-93	-0.293945
PLAU	-0.285652	1.22004e-93	-0.293826
CD47	-0.285629	1.26432e-93	-0.293801
LAMA4	0.285373	1.87796e-93	0.293521
STARD10	-0.28524	2.30488e-93	-0.293377
TMEM30B	-0.285096	2.87789e-93	-0.29322
C14orf132	0.285018	3.24353e-93	0.293135
FUT8	-0.285003	3.31691e-93	-0.293119
CHRNA3	0.284361	8.9039e-93	0.29242
MMP15	-0.284093	1.34354e-92	-0.292129
FCGBP	-0.283641	2.68639e-92	-0.291637
CIB1	-0.283635	2.70804e-92	-0.291631
AHNAK	0.283371	4.06028e-92	0.291343
AP1S1	-0.283328	4.3343e-92	-0.291297
FA2H	-0.283036	6.77514e-92	-0.290979
TRIB3	-0.28293	7.95911e-92	-0.290864
OASL	-0.282777	1.00571e-91	-0.290698
INSIG1	-0.282716	1.10303e-91	-0.290632
SPSB1	0.282702	1.12744e-91	0.290616
YAP1	0.282672	1.18069e-91	0.290583
ABHD11	-0.282481	1.57774e-91	-0.290377
MYO6	-0.282015	3.20664e-91	-0.28987
RAB5IF	-0.281868	4.01218e-91	-0.28971
ITGB6	-0.281718	5.03673e-91	-0.289547
TMEM45A	-0.281694	5.22549e-91	-0.289521
GALR2	0.281683	5.3105e-91	0.28951
NDRG1	-0.281566	6.3469e-91	-0.289382
HM13	-0.281534	6.66415e-91	-0.289347
OGN	0.281464	7.40793e-91	0.289271
AFAP1L2	-0.281436	7.72839e-91	-0.289241
PPP2R2B	0.281389	8.30259e-91	0.28919
DAP	-0.281226	1.06253e-90	-0.289013
ELMO3	-0.281115	1.25675e-90	-0.288893
MYADM	0.281025	1.44008e-90	0.288795
PALM2-AKAP2	0.280961	1.58844e-90	0.288725
MTSS2	0.280898	1.74701e-90	0.288656
TGFA	-0.280891	1.76452e-90	-0.288649
NID1	0.280786	2.06958e-90	0.288535
PRDX5	-0.280694	2.37936e-90	-0.288435
VCAM1	0.280583	2.81101e-90	0.288315
GPM6A	0.280556	2.92847e-90	0.288286
ADGRG1	-0.280529	3.05119e-90	-0.288256
SMOC2	0.280464	3.36805e-90	0.288185
TOR1B	-0.280199	5.0188e-90	-0.287899
IFIT3	-0.280178	5.18652e-90	-0.287875
ARID5B	0.280151	5.40138e-90	0.287846
TNFRSF10A	-0.280138	5.50979e-90	-0.287831
LEFTY2	0.280111	5.73466e-90	0.287803
PLAAT2	-0.280098	5.84962e-90	-0.287788
VILL	-0.280001	6.76539e-90	-0.287684
CSDE1	0.279907	7.79622e-90	0.287582
CTSA	-0.27986	8.36897e-90	-0.287531
OCLN	-0.279834	8.70392e-90	-0.287502
MUC12	-0.279489	1.46447e-89	-0.287127
CCDC80	0.279229	2.1635e-89	0.286846
EHD2	0.279227	2.17118e-89	0.286843
MAF1	0.279139	2.47757e-89	0.286748
UGT8	-0.279115	2.57004e-89	-0.286722
RNF149	-0.27869	4.8632e-89	-0.286261
KRT20	-0.278565	5.85866e-89	-0.286126
PNISR	0.278479	6.67015e-89	0.286032
GRINA	-0.277939	1.49672e-88	-0.285447
PDIA3	-0.277629	2.37758e-88	-0.285111
KIAA1217	-0.277556	2.65192e-88	-0.285032
SELENOF	-0.277403	3.32965e-88	-0.284867
ARHGAP27	-0.277381	3.44075e-88	-0.284843
SH2D3A	-0.277317	3.78517e-88	-0.284774
TGFBR1	0.277315	3.79924e-88	0.284771
ATP10B	-0.277264	4.09908e-88	-0.284716
PDXK	-0.276784	8.37818e-88	-0.284196
TPD52L1	-0.276411	1.45809e-87	-0.283792
RASSF6	-0.276377	1.53323e-87	-0.283756
SYK	-0.276361	1.57159e-87	-0.283737
SHROOM3	-0.276308	1.69881e-87	-0.283681
BTNL8	-0.276067	2.43074e-87	-0.283419
VGLL3	0.275638	4.59177e-87	0.282955
MECOM	-0.275312	7.43831e-87	-0.282602
SETBP1	0.27528	7.79553e-87	0.282568
C8G	-0.275225	8.45176e-87	-0.282508
SVEP1	0.275168	9.19732e-87	0.282447
SERPINF1	0.27495	1.26937e-86	0.282211
EXPH5	-0.274879	1.40979e-86	-0.282134
MUC2	-0.274786	1.61517e-86	-0.282034
GNS	-0.27461	2.09445e-86	-0.281843
PAEP	-0.274608	2.10026e-86	-0.281841
ARHGAP8	-0.274274	3.43526e-86	-0.28148
JCAD	0.274108	4.39135e-86	0.2813
ARHGAP23	0.273542	1.00732e-85	0.280689
COL15A1	0.273052	2.06831e-85	0.280158
KLK8	-0.272977	2.30654e-85	-0.280078
MTR	0.272791	3.02908e-85	0.279877
MCU	-0.272646	3.74513e-85	-0.27972
SDF4	-0.272393	5.42131e-85	-0.279447
ESYT1	0.272384	5.49498e-85	0.279437
CLRN3	-0.271987	9.80141e-85	-0.279008
CYP4F11	-0.271937	1.05481e-84	-0.278954
PYGB	-0.271662	1.57422e-84	-0.278657
ARHGEF16	-0.271512	1.95624e-84	-0.278496
SMAD9	0.271299	2.66899e-84	0.278265
IFITM10	-0.271206	3.05262e-84	-0.278165
EFHD2	-0.271187	3.14054e-84	-0.278144
CTSE	-0.271127	3.42637e-84	-0.27808
DGAT1	-0.271061	3.7676e-84	-0.278009
VWA1	0.271035	3.91592e-84	0.27798
SLC1A5	-0.270932	4.54321e-84	-0.27787
IFI30	-0.270899	4.77124e-84	-0.277834
PLOD1	-0.270849	5.13163e-84	-0.277779
NOX1	-0.270744	5.97171e-84	-0.277667
TGFBI	-0.270716	6.2167e-84	-0.277637
FOXN3	0.270378	1.01546e-83	0.277271
OSTF1	-0.269915	1.98348e-83	-0.276772
NFIC	0.269914	1.9872e-83	0.276771
EPB41L4B	-0.269327	4.6332e-83	-0.276138
CDX1	-0.269003	7.39117e-83	-0.275788
SPINK1	-0.268265	2.13313e-82	-0.274994
CALR	-0.268261	2.1449e-82	-0.274989
RAB34	0.268222	2.27084e-82	0.274947
GRIN2D	-0.268105	2.68381e-82	-0.274821
MYO1E	-0.268035	2.96878e-82	-0.274745
GIPR	-0.268012	3.06549e-82	-0.274721
KLF6	-0.267993	3.14969e-82	-0.274701
SYT13	-0.267941	3.39538e-82	-0.274644
VMP1	-0.267812	4.08233e-82	-0.274506
MACC1	-0.267808	4.10723e-82	-0.274501
RHOQ	0.267712	4.71606e-82	0.274397
TSPAN18	0.267578	5.7116e-82	0.274253
SEMA4G	-0.26732	8.25476e-82	-0.273976
MAOB	0.267301	8.48535e-82	0.273955
GPX3	0.26727	8.86339e-82	0.273922
BARX2	-0.267169	1.02403e-81	-0.273813
PRKACB	0.266609	2.27608e-81	0.27321
YBX3	0.266594	2.32766e-81	0.273193
ASB2	0.266344	3.32231e-81	0.272924
TTC9	-0.265759	7.6239e-81	-0.272295
DBNDD1	-0.265685	8.46781e-81	-0.272216
ISG20	-0.265275	1.51517e-80	-0.271774
CRIP1	-0.265001	2.23376e-80	-0.271479
ANKRD37	-0.26488	2.65054e-80	-0.271349
KLF9	0.26468	3.51851e-80	0.271134
RASGRP2	0.26461	3.88425e-80	0.271059
NIBAN2	-0.264577	4.06673e-80	-0.271024
C1QTNF7	0.264521	4.39915e-80	0.270964
PRSS12	-0.264425	5.03899e-80	-0.27086
MACF1	0.264289	6.10454e-80	0.270714
ANGPTL4	-0.264155	7.37838e-80	-0.27057
MAN1C1	0.263978	9.46776e-80	0.270379
SGPP2	-0.263859	1.11974e-79	-0.270251
CCNI	0.263778	1.25374e-79	0.270165
MFSD6	-0.263778	1.25419e-79	-0.270165
CAST	-0.263597	1.61777e-79	-0.26997
CLIC5	-0.263159	2.99512e-79	-0.269499
CEMIP2	-0.262943	4.05675e-79	-0.269267
MANF	-0.262793	5.00218e-79	-0.269106
CCBE1	0.262527	7.25857e-79	0.268821
SMOC1	-0.262521	7.32306e-79	-0.268814
ELOVL7	-0.262505	7.48438e-79	-0.268797
PLIN2	-0.262445	8.1429e-79	-0.268733
PTPRU	-0.262356	9.22115e-79	-0.268637
C12orf57	0.262278	1.0287e-78	0.268553
FGFR2	0.262251	1.06834e-78	0.268524
RBFOX2	0.26211	1.30056e-78	0.268373
TIMP1	-0.262015	1.48646e-78	-0.26827
CXADR	-0.261874	1.80918e-78	-0.268119
SH3BGRL2	-0.261774	2.07876e-78	-0.268012
OSCAR	-0.261744	2.16884e-78	-0.26798
USP18	-0.261714	2.26055e-78	-0.267948
GBP3	-0.261702	2.29894e-78	-0.267935
NOSTRIN	-0.261589	2.69092e-78	-0.267814
GPX2	-0.261556	2.81829e-78	-0.267778
ARHGEF38	-0.261459	3.22515e-78	-0.267674
MYH10	0.261412	3.44381e-78	0.267624
CEACAM7	-0.261354	3.73617e-78	-0.267561
GJB4	-0.261215	4.53061e-78	-0.267412
HPSE	-0.261199	4.63688e-78	-0.267394
A4GALT	0.261052	5.68465e-78	0.267237
TMEM59	-0.260989	6.20711e-78	-0.267169
PRRC2B	0.260977	6.31097e-78	0.267157
LITAF	-0.260913	6.90061e-78	-0.267088
FLT1	-0.260895	7.06969e-78	-0.267069
OSR1	0.260713	9.1034e-78	0.266874
JPH2	0.260592	1.07699e-77	0.266744
EFNA5	0.260468	1.27941e-77	0.266611
BZW1	-0.26042	1.36696e-77	-0.266559
CMPK2	-0.2603	1.61637e-77	-0.26643
PDIA4	-0.26028	1.66123e-77	-0.266409
ATP1A2	0.260278	1.66443e-77	0.266407
CLIP3	0.260104	2.11987e-77	0.26622
PSD3	-0.260075	2.2053e-77	-0.266189
RORA	0.260046	2.29639e-77	0.266158
HOXB7	-0.259582	4.3625e-77	-0.26566
NACC2	0.259362	5.91337e-77	0.265424
VPS37B	-0.259343	6.07003e-77	-0.265404
CCL28	-0.259254	6.86138e-77	-0.265309
ATRNL1	0.259248	6.92152e-77	0.265302
DACT3	0.259238	7.01298e-77	0.265292
HTR1D	-0.259197	7.4287e-77	-0.265247
FAM83D	0.25911	8.37455e-77	0.265154
FAM3D	-0.259096	8.54038e-77	-0.265139
TNIK	-0.259002	9.72104e-77	-0.265038
INPP1	-0.258714	1.4447e-76	-0.26473
FGFBP1	-0.258696	1.48049e-76	-0.264711
YWHAZ	-0.258629	1.62429e-76	-0.264639
PRAG1	-0.258618	1.64783e-76	-0.264627
KCNAB1	0.25858	1.73769e-76	0.264586
DPYSL2	0.258468	2.02595e-76	0.264466
TMED7	-0.258436	2.11748e-76	-0.264432
KIF12	-0.258263	2.68494e-76	-0.264247
ERGIC3	-0.258247	2.7463e-76	-0.264229
ADIPOR1	-0.258198	2.93614e-76	-0.264177
TNFSF13	-0.257702	5.79983e-76	-0.263646
CKLF	-0.257638	6.33056e-76	-0.263577
ANPEP	-0.257598	6.68616e-76	-0.263534
GATM	0.257549	7.15652e-76	0.263481
BLVRB	-0.257489	7.76736e-76	-0.263417
TMEM184A	-0.257292	1.01745e-75	-0.263206
ANG	-0.257198	1.15605e-75	-0.263106
MPZL3	-0.257163	1.21243e-75	-0.263069
BEX4	0.257146	1.24111e-75	0.26305
LPCAT4	-0.257094	1.33275e-75	-0.262995
RTN3	-0.256754	2.12203e-75	-0.26263
CDH3	-0.25673	2.1927e-75	-0.262604
BSPRY	-0.256525	2.89906e-75	-0.262385
AGPAT2	-0.256419	3.34959e-75	-0.262272
IL1B	-0.256327	3.79511e-75	-0.262173
ENTPD6	-0.255933	6.49538e-75	-0.261751
SERPINB2	-0.255866	7.10933e-75	-0.26168
PARD6B	-0.255834	7.42307e-75	-0.261646
REEP1	0.255829	7.47593e-75	0.26164
SOD2	0.255682	9.12727e-75	0.261483
TMCO1	-0.255678	9.17547e-75	-0.261479
RAB17	-0.255649	9.55461e-75	-0.261447
MARVELD3	-0.255629	9.8158e-75	-0.261426
SLC35C1	-0.255617	9.9693e-75	-0.261414
SH3BGRL	0.255482	1.19784e-74	0.261269
FNIP2	-0.255393	1.35099e-74	-0.261174
DUSP22	0.255244	1.65353e-74	0.261015
C6orf132	-0.255061	2.11953e-74	-0.260819
ARHGEF17	0.254932	2.52442e-74	0.260681
DDX5	0.254777	3.11433e-74	0.260515
RCAN2	0.254711	3.40514e-74	0.260444
GALNT12	-0.254696	3.4734e-74	-0.260428
KRTCAP3	-0.25469	3.50334e-74	-0.260422
ADRB3	0.254461	4.77195e-74	0.260177
ERBB3	-0.253995	8.95261e-74	-0.259679
CCL7	-0.253752	1.24216e-73	-0.259419
OR51E2	0.253703	1.32722e-73	0.259366
SMIM5	-0.253532	1.66905e-73	-0.259184
STS	-0.253429	1.9175e-73	-0.259074
RBMS3	0.253214	2.56171e-73	0.258844
ADAM8	-0.253146	2.80751e-73	-0.258771
NT5DC3	0.25314	2.82927e-73	0.258765
PEBP1	0.252861	4.11242e-73	0.258467
RAPGEFL1	-0.25285	4.17394e-73	-0.258455
CLSTN1	-0.252773	4.62588e-73	-0.258373
LRP1	0.252606	5.79326e-73	0.258194
PLXNA3	-0.252578	6.01324e-73	-0.258164
CHMP1B	-0.252401	7.62372e-73	-0.257975
DAAM2	0.252382	7.81197e-73	0.257956
B3GNT5	-0.252335	8.32473e-73	-0.257905
ADH1B	0.25231	8.60034e-73	0.257879
TMEM9B	-0.252172	1.0354e-72	-0.257731
IFI44L	-0.252116	1.11568e-72	-0.257671
STAP2	-0.251949	1.39451e-72	-0.257493
ZMYND11	0.251764	1.78433e-72	0.257296
HDGFL3	0.251588	2.25699e-72	0.257108
PLEKHG6	-0.251528	2.44477e-72	-0.257044
CSF3R	-0.251256	3.51214e-72	-0.256753
PLLP	-0.251168	3.94978e-72	-0.256659
C2orf72	-0.250905	5.60758e-72	-0.256378
SAMD9	-0.25087	5.87489e-72	-0.256341
SMPDL3A	-0.250852	6.01246e-72	-0.256322
SLIT2	0.250842	6.09697e-72	0.256311
PGAM1	-0.250829	6.2021e-72	-0.256297
AKAP6	0.250713	7.23136e-72	0.256174
SPIRE2	-0.250418	1.07025e-71	-0.255859
ADARB1	0.250353	1.16655e-71	0.25579
GABRE	-0.25029	1.26811e-71	-0.255722
ETV4	-0.250265	1.31094e-71	-0.255696
MGST3	-0.250249	1.33976e-71	-0.255678
TNNT2	-0.250233	1.36742e-71	-0.255662
GGT6	-0.249914	2.08866e-71	-0.255321
TRIM7	-0.249889	2.15906e-71	-0.255294
MMP1	-0.249479	3.71253e-71	-0.254857
PTCHD1	0.249287	4.78107e-71	0.254653
ZDHHC20	-0.249002	6.96887e-71	-0.254348
GJB5	-0.248728	9.99752e-71	-0.254056
PCMTD1	0.248548	1.26561e-70	0.253865
TRAK1	-0.248468	1.40649e-70	-0.25378
CD68	-0.248327	1.69291e-70	-0.253629
CALCOCO1	0.248127	2.20337e-70	0.253416
ABCC4	0.248009	2.57159e-70	0.25329
IRF2BPL	0.247792	3.41801e-70	0.253059
AFF1	0.247525	4.84891e-70	0.252775
SH2D4A	-0.247518	4.89312e-70	-0.252767
RBM38	0.247449	5.35782e-70	0.252693
LRCH2	0.247381	5.85166e-70	0.252622
PPP1R12C	0.247352	6.07831e-70	0.252591
ST3GAL1	-0.247328	6.27521e-70	-0.252565
PHYHIP	0.247309	6.43348e-70	0.252545
TNFRSF11A	-0.247262	6.84499e-70	-0.252494
ABCC9	0.247249	6.96019e-70	0.25248
GRHL2	-0.247245	6.99345e-70	-0.252477
EBP	-0.247125	8.18225e-70	-0.252349
RETSAT	-0.246876	1.13296e-69	-0.252083
CCL8	-0.246775	1.29278e-69	-0.251976
TUBB6	0.246664	1.49342e-69	0.251858
PIWIL1	-0.246545	1.74538e-69	-0.251731
RNF150	0.246407	2.08755e-69	0.251584
MAMDC2	0.246325	2.32483e-69	0.251496
FAT4	0.246223	2.65343e-69	0.251388
MSMO1	-0.24609	3.15564e-69	-0.251247
LGI2	0.245874	4.17789e-69	0.251017
HSPA5	-0.245845	4.33706e-69	-0.250986
SOBP	0.245756	4.87173e-69	0.250891
IER5	-0.245752	4.89617e-69	-0.250887
ANXA4	-0.245683	5.35663e-69	-0.250813
CRISPLD2	0.245679	5.38149e-69	0.250809
CLDN12	-0.245377	7.96779e-69	-0.250488
BRI3BP	-0.245124	1.10531e-68	-0.250219
SLC25A37	-0.245028	1.2523e-68	-0.250116
NXN	0.244946	1.39227e-68	0.250029
KLK7	-0.244907	1.46494e-68	-0.249987
TEX9	-0.244576	2.24639e-68	-0.249636
LHFPL6	0.244525	2.39884e-68	0.249582
IGSF9	-0.244374	2.91704e-68	-0.249421
NDFIP2	-0.244369	2.93541e-68	-0.249415
CCN1	0.244363	2.95915e-68	0.249409
CTSZ	-0.244269	3.34114e-68	-0.249309
SYTL4	-0.244149	3.89856e-68	-0.249181
VWA2	-0.244056	4.3934e-68	-0.249083
BNC2	0.243983	4.8317e-68	0.249004
SBSPON	-0.243833	5.8622e-68	-0.248845
CDX2	-0.243185	1.3478e-67	-0.248157
SCG5	-0.24313	1.44718e-67	-0.248098
MAP4	0.243082	1.53757e-67	0.248047
ARF4	-0.242829	2.12657e-67	-0.247779
NETO2	-0.24219	4.81907e-67	-0.2471
CA13	-0.24218	4.88293e-67	-0.247089
ARRDC1	-0.242133	5.18761e-67	-0.247038
FBLN1	0.242112	5.32759e-67	0.247016
HMGCR	-0.242041	5.82806e-67	-0.246941
UAP1	-0.242027	5.93979e-67	-0.246926
EAF1	-0.241758	8.37038e-67	-0.24664
PTGFRN	0.241723	8.74882e-67	0.246603
NOS2	-0.241722	8.765e-67	-0.246602
KRT15	-0.241547	1.09569e-66	-0.246416
PLA2G10	-0.241475	1.20005e-66	-0.24634
FUT4	-0.241468	1.21041e-66	-0.246333
RAC2	-0.241464	1.21693e-66	-0.246328
LRRC1	-0.241447	1.24345e-66	-0.24631
ALAS1	-0.241386	1.34336e-66	-0.246246
GJB2	-0.241385	1.34518e-66	-0.246245
CTSV	-0.24126	1.5779e-66	-0.246112
OR51E1	0.241254	1.59022e-66	0.246105
SERPINB8	-0.241172	1.76454e-66	-0.246018
RAMP1	0.241162	1.78747e-66	0.246008
SYAP1	-0.241107	1.91617e-66	-0.245949
TNFSF12	0.241047	2.0684e-66	0.245886
SYT8	-0.241027	2.12304e-66	-0.245864
FOLR2	0.24102	2.14136e-66	0.245857
PBX3	0.240985	2.23863e-66	0.24582
RIC3	0.240939	2.37224e-66	0.245771
TMPRSS3	-0.240937	2.38031e-66	-0.245768
TIMP4	-0.240895	2.50845e-66	-0.245724
DPCD	-0.240694	3.23831e-66	-0.245511
JPT1	-0.240665	3.35986e-66	-0.24548
PKP2	-0.240163	6.35054e-66	-0.244947
MAP7D1	0.23999	7.90218e-66	0.244764
FAXC	0.239963	8.17982e-66	0.244735
COL8A1	0.23987	9.19647e-66	0.244636
ASL	-0.239442	1.58002e-65	-0.244182
ASXL1	0.239338	1.80113e-65	0.244072
FSTL3	0.239279	1.94016e-65	0.244009
COMMD6	0.239277	1.94506e-65	0.244007
CDS1	-0.239249	2.01357e-65	-0.243978
ZBTB4	0.239192	2.16559e-65	0.243917
MDK	-0.239169	2.22728e-65	-0.243893
MOB3B	-0.238855	3.31074e-65	-0.243559
DDR1	-0.23878	3.63771e-65	-0.24348
TSTA3	-0.238622	4.43838e-65	-0.243312
UBXN10	-0.238545	4.88729e-65	-0.243231
ESRP2	-0.238456	5.46436e-65	-0.243136
CTSH	-0.238172	7.806e-65	-0.242835
ZBTB7C	-0.237971	1.00372e-64	-0.242623
IGFBP5	0.237888	1.11414e-64	0.242534
CD164	-0.23786	1.15347e-64	-0.242505
HTR2B	0.237805	1.23646e-64	0.242446
FABP4	0.237742	1.33797e-64	0.242379
MYO5C	-0.237667	1.46992e-64	-0.2423
PYGM	0.237655	1.49085e-64	0.242288
CCSER2	0.237654	1.49403e-64	0.242286
CMTM6	-0.23745	1.92711e-64	-0.24207
GALNT1	-0.237381	2.10158e-64	-0.241997
SYDE2	0.237362	2.15215e-64	0.241977
CPE	0.23726	2.44474e-64	0.241868
CATSPERB	-0.237221	2.56657e-64	-0.241827
ZNF106	0.237217	2.58006e-64	0.241823
ZBTB38	0.237186	2.68068e-64	0.24179
MAP7	-0.237184	2.68726e-64	-0.241788
ECHS1	-0.237031	3.25118e-64	-0.241626
SH3BP2	-0.236935	3.66657e-64	-0.241524
ABHD2	-0.236912	3.77089e-64	-0.2415
PRDX2	-0.236893	3.86418e-64	-0.24148
NBL1	-0.236836	4.14856e-64	-0.241419
TM4SF5	-0.236833	4.16503e-64	-0.241416
CHST6	-0.2368	4.33858e-64	-0.241381
SH3YL1	-0.236777	4.46261e-64	-0.241357
AOC3	0.236716	4.81482e-64	0.241293
GPD2	-0.236668	5.11547e-64	-0.241241
HSD11B2	-0.236635	5.32914e-64	-0.241206
TOP1	-0.236592	5.62025e-64	-0.241161
COL6A3	0.236498	6.32284e-64	0.241061
PLEKHH2	0.236451	6.69891e-64	0.241012
TAX1BP3	-0.236442	6.77485e-64	-0.241002
GFRA1	0.236377	7.34402e-64	0.240933
APH1A	-0.23636	7.50121e-64	-0.240915
NAMPT	-0.236346	7.63789e-64	-0.2409
TIMP2	0.236244	8.66335e-64	0.240793
VDR	-0.236226	8.86478e-64	-0.240773
CAMK2G	0.236218	8.957e-64	0.240764
PBXIP1	0.236179	9.39289e-64	0.240724
ALDH3B1	-0.236161	9.60597e-64	-0.240705
PITX1	-0.236092	1.04636e-63	-0.240632
EPB41L3	0.236039	1.11842e-63	0.240575
PM20D2	0.236016	1.15012e-63	0.240551
ARPC5	-0.235835	1.43956e-63	-0.24036
BMPR2	0.235815	1.47689e-63	0.240338
EIF4B	0.235717	1.66655e-63	0.240235
ATP9A	0.235522	2.12334e-63	0.240028
MS4A6A	0.23544	2.35006e-63	0.239941
RPN1	-0.235418	2.41534e-63	-0.239918
DCHS1	0.23539	2.50095e-63	0.239888
EFNA1	-0.235365	2.57921e-63	-0.239861
ANTXR1	0.235352	2.62003e-63	0.239848
PRNP	0.235297	2.80508e-63	0.23979
ARMCX1	0.235261	2.93369e-63	0.239751
SSR2	-0.235087	3.63918e-63	-0.239567
CD63	-0.235016	3.97031e-63	-0.239492
PTMS	0.234928	4.42844e-63	0.239399
SCUBE2	0.234849	4.8828e-63	0.239315
TBC1D8	-0.234846	4.90101e-63	-0.239312
COPG1	-0.234775	5.34775e-63	-0.239237
TNFSF15	-0.234681	6.00752e-63	-0.239137
TWSG1	0.234586	6.75308e-63	0.239037
STRIP2	-0.234489	7.61051e-63	-0.238934
ETFB	-0.234331	9.24208e-63	-0.238768
ABCG1	-0.234229	1.04826e-62	-0.238659
FUCA1	-0.234218	1.06239e-62	-0.238648
ILK	0.23408	1.25964e-62	0.238501
CACNB2	0.234019	1.3576e-62	0.238437
RER1	-0.233957	1.46413e-62	-0.238372
TNFSF10	-0.233945	1.48701e-62	-0.238359
RPN2	-0.233744	1.90361e-62	-0.238146
TMEM63B	-0.233579	2.33096e-62	-0.237972
PDIA6	-0.233514	2.52534e-62	-0.237903
MITF	0.233483	2.6233e-62	0.23787
CLIC3	-0.233482	2.62682e-62	-0.237869
DDOST	-0.233446	2.74285e-62	-0.237831
IFNGR2	-0.233437	2.77514e-62	-0.237821
SCMH1	0.233348	3.09431e-62	0.237727
ITFG1	-0.233345	3.10743e-62	-0.237724
PRSS23	0.233186	3.77388e-62	0.237556
COCH	0.233046	4.48086e-62	0.237408
MS4A8	-0.233032	4.55694e-62	-0.237393
GLIPR1	0.232916	5.25126e-62	0.237271
ITPR3	-0.232894	5.39813e-62	-0.237247
TCIM	0.232812	5.9642e-62	0.237161
FZD7	0.232662	7.16218e-62	0.237002
AGPAT4	-0.232588	7.8455e-62	-0.236924
MPDZ	0.23238	1.01148e-61	0.236704
PRICKLE2	0.232067	1.48038e-61	0.236373
SCNN1A	-0.232006	1.5959e-61	-0.236308
PRSS1	-0.231974	1.65895e-61	-0.236275
CD320	-0.231929	1.75281e-61	-0.236227
DBNDD2	0.231919	1.77333e-61	0.236217
PITPNB	0.231771	2.12404e-61	0.23606
P2RX4	-0.231629	2.52328e-61	-0.235911
WNT9A	0.231575	2.69744e-61	0.235853
CHMP4C	-0.231485	3.00621e-61	-0.235758
C7	0.231414	3.27737e-61	0.235683
PPP3CA	-0.231248	4.01174e-61	-0.235507
EML2	-0.231181	4.35015e-61	-0.235437
WSCD2	0.230906	6.07255e-61	0.235146
GALNT6	-0.230842	6.56393e-61	-0.235078
HOXC10	0.230811	6.81577e-61	0.235046
VEGFB	0.23078	7.07724e-61	0.235013
TMOD1	0.230776	7.10991e-61	0.235009
ADD1	0.230669	8.09145e-61	0.234896
CCL3	-0.230634	8.43774e-61	-0.234859
RGS10	0.230353	1.18548e-60	0.234563
TAFA4	0.230265	1.31895e-60	0.234469
PHLDA3	0.230217	1.39698e-60	0.234419
SLC22A23	-0.230207	1.41435e-60	-0.234408
B3GALT5	-0.230064	1.68164e-60	-0.234257
EFEMP2	0.229806	2.29467e-60	0.233985
ZBTB47	0.229688	2.64461e-60	0.23386
ADAMTSL3	0.229659	2.73973e-60	0.23383
ITPRID2	-0.229657	2.74561e-60	-0.233828
FAS	-0.229616	2.88639e-60	-0.233784
ZBP1	-0.229535	3.17946e-60	-0.233699
ZFHX3	0.229485	3.3791e-60	0.233646
SLC17A5	-0.228889	6.91262e-60	-0.233017
STAT5B	0.2288	7.69542e-60	0.232923
KIRREL1	0.228715	8.51793e-60	0.232833
IRF7	-0.22867	8.98932e-60	-0.232786
DNAJC12	-0.228638	9.34004e-60	-0.232752
NCEH1	-0.228409	1.22895e-59	-0.232511
GFPT1	-0.228392	1.25452e-59	-0.232493
CDIPT	0.228368	1.29213e-59	0.232467
KRT6B	-0.228344	1.3294e-59	-0.232441
SLC39A8	-0.228293	1.41336e-59	-0.232387
EPHB3	-0.228206	1.56859e-59	-0.232296
PTGES	-0.228124	1.72856e-59	-0.23221
PSENEN	-0.2281	1.78055e-59	-0.232184
SRXN1	-0.228033	1.92727e-59	-0.232114
ATP6V1D	-0.228025	1.94635e-59	-0.232105
TRIM16	-0.228019	1.96022e-59	-0.232099
CITED4	0.22797	2.07923e-59	0.232047
DNAJB1	-0.227952	2.12308e-59	-0.232029
HOXB8	-0.227627	3.12916e-59	-0.231686
NEGR1	0.227621	3.15175e-59	0.231679
FBXW4	0.227528	3.5216e-59	0.231581
AGTRAP	-0.227505	3.62292e-59	-0.231556
ALOX5AP	-0.227484	3.71466e-59	-0.231534
STX3	-0.227409	4.06199e-59	-0.231455
TMEM54	-0.227115	5.7637e-59	-0.231145
SLC17A9	-0.227096	5.89374e-59	-0.231125
LDLRAD4	0.226931	7.17589e-59	0.230951
GNE	-0.226903	7.41612e-59	-0.230922
TMEM106C	-0.226897	7.46849e-59	-0.230916
GSTO2	-0.226888	7.5447e-59	-0.230907
CLIC1	-0.226658	9.92318e-59	-0.230663
PTPN3	-0.226653	9.97575e-59	-0.230659
HIST2H2BE	-0.226305	1.507e-58	-0.230292
OLFML3	0.226287	1.54017e-58	0.230273
SUCO	-0.22627	1.57101e-58	-0.230255
PJA2	0.226208	1.6913e-58	0.230189
ATP13A2	-0.226149	1.81408e-58	-0.230127
MSI2	-0.226095	1.93296e-58	-0.230071
ADAM9	-0.226076	1.97866e-58	-0.23005
C4orf19	-0.226073	1.98595e-58	-0.230047
NTSR1	0.22591	2.40652e-58	0.229876
WNK1	0.225598	3.48087e-58	0.229547
MMP3	0.225546	3.70061e-58	0.229492
TC2N	-0.225309	4.89494e-58	-0.229242
SMPD3	-0.225273	5.10936e-58	-0.229204
CXCL5	-0.225213	5.48586e-58	-0.22914
TMC7	-0.225043	6.69858e-58	-0.228962
VPS4B	-0.224947	7.50268e-58	-0.228861
ATG16L2	-0.224946	7.5113e-58	-0.228859
PTPRN2	-0.224845	8.46143e-58	-0.228753
WIPF3	0.224675	1.03348e-57	0.228574
TNXB	0.224668	1.0417e-57	0.228567
SQLE	-0.2246	1.12768e-57	-0.228496
CMPK1	-0.224477	1.30323e-57	-0.228366
MARVELD2	-0.22441	1.41044e-57	-0.228295
MDFI	-0.224371	1.47657e-57	-0.228254
TUBA4A	-0.224365	1.48653e-57	-0.228248
SOX4	-0.224263	1.67575e-57	-0.228141
DDX17	0.223984	2.32367e-57	0.227847
PTPRN	-0.223947	2.428e-57	-0.227808
CHMP2B	-0.223853	2.70978e-57	-0.227709
SMARCA2	0.223833	2.77621e-57	0.227687
IER3	-0.223818	2.82407e-57	-0.227672
LDLR	-0.223797	2.89591e-57	-0.227649
MIA2	-0.22374	3.09246e-57	-0.22759
HOXA11	0.223685	3.29848e-57	0.227532
OPN3	-0.223678	3.32611e-57	-0.227525
TRIM15	-0.223667	3.36919e-57	-0.227513
RIPK3	-0.223563	3.80428e-57	-0.227404
SLC15A1	-0.223394	4.63592e-57	-0.227226
N4BP2L2	0.223326	5.02026e-57	0.227154
COMTD1	-0.223162	6.08251e-57	-0.226981
RAI2	0.223114	6.42786e-57	0.226931
MPZL2	-0.223045	6.97069e-57	-0.226858
ORMDL2	-0.222901	8.24026e-57	-0.226707
RIPK4	-0.22288	8.45318e-57	-0.226684
PGC	-0.222849	8.76285e-57	-0.226652
GPRC5C	-0.222571	1.21133e-56	-0.226359
NEU1	-0.222557	1.23035e-56	-0.226345
SEC61G	-0.222377	1.51816e-56	-0.226155
ACBD3	-0.222344	1.57631e-56	-0.226121
CNKSR1	-0.222273	1.71271e-56	-0.226046
FAM169A	-0.222266	1.72671e-56	-0.226038
LBR	0.222242	1.77426e-56	0.226014
SEC23B	-0.22218	1.90748e-56	-0.225948
CHMP5	-0.221892	2.66589e-56	-0.225645
PDCD4	0.221848	2.8039e-56	0.225599
PRMT2	0.221637	3.58141e-56	0.225377
BCAP31	-0.221611	3.69343e-56	-0.225349
BHMT2	0.221403	4.69627e-56	0.225131
STYK1	-0.22135	4.99383e-56	-0.225075
GNA14	0.221289	5.35918e-56	0.225011
CYBRD1	0.221285	5.3825e-56	0.225007
TMEM173	-0.221271	5.47145e-56	-0.224992
BSG	-0.22104	7.1427e-56	-0.22475
TALDO1	-0.220868	8.71312e-56	-0.224569
SNCG	-0.220839	9.01223e-56	-0.224538
NCOR2	0.220799	9.4346e-56	0.224496
DKK3	0.220666	1.10065e-55	0.224356
ARL4C	-0.220664	1.10239e-55	-0.224354
UGT1A1	-0.220427	1.44936e-55	-0.224105
ENTPD2	-0.220179	1.92851e-55	-0.223844
PRR15	-0.220134	2.03075e-55	-0.223797
COX8A	-0.220093	2.12892e-55	-0.223753
PIK3CB	-0.220091	2.13373e-55	-0.223751
ATP5MC2	0.22005	2.23626e-55	0.223708
HTATIP2	-0.219799	2.98201e-55	-0.223445
XKR9	-0.219763	3.10802e-55	-0.223407
INO80C	-0.219736	3.20717e-55	-0.223379
SMIM24	-0.219465	4.37666e-55	-0.223094
ZNF117	-0.219235	5.69734e-55	-0.222852
SEMA4C	0.219175	6.10207e-55	0.222789
CYB561	-0.219114	6.5364e-55	-0.222726
RAET1L	-0.218991	7.5317e-55	-0.222596
COL13A1	-0.218934	8.03534e-55	-0.222536
TUBA1A	0.218862	8.7191e-55	0.222461
SORBS3	0.218778	9.59848e-55	0.222373
MST1	-0.218635	1.13021e-54	-0.222222
TUBB4B	-0.218562	1.2285e-54	-0.222146
ADGRF1	-0.218552	1.24254e-54	-0.222135
TMCO3	-0.218536	1.26618e-54	-0.222118
DAPK3	0.218511	1.30273e-54	0.222092
TMEM44	-0.218475	1.35667e-54	-0.222054
HMX3	-0.21844	1.41244e-54	-0.222017
MEF2C	0.218383	1.5077e-54	0.221957
PCSK6	-0.218343	1.57709e-54	-0.221916
MYH9	0.218281	1.69231e-54	0.221851
MXRA8	0.217978	2.38896e-54	0.221533
CRYBG2	-0.217955	2.45277e-54	-0.221508
TCF4	0.217779	2.99782e-54	0.221323
SULT1C2	-0.217632	3.54007e-54	-0.221169
SEMA4B	-0.217553	3.87613e-54	-0.221086
TCEAL2	0.217441	4.39963e-54	0.220968
OSBPL2	-0.217378	4.72756e-54	-0.220902
KLHL21	0.217333	4.97032e-54	0.220856
CAP2	0.217181	5.90633e-54	0.220696
NFE2L1	0.217181	5.90955e-54	0.220695
PNMA1	0.217163	6.03037e-54	0.220677
PTK6	-0.217021	7.08227e-54	-0.220528
STAG2	0.216993	7.30951e-54	0.220498
ST6GALNAC6	0.216909	8.03829e-54	0.22041
PPP3CB	0.21677	9.41042e-54	0.220264
RABAC1	-0.216757	9.54405e-54	-0.220251
PRR7	-0.216691	1.02863e-53	-0.220181
MMP9	-0.216616	1.11909e-53	-0.220103
TM4SF4	-0.216554	1.20137e-53	-0.220037
CORO1C	0.216501	1.27459e-53	0.219982
CBLC	-0.216168	1.85578e-53	-0.219633
FAM83B	-0.216065	2.08369e-53	-0.219525
TRIM25	-0.216033	2.15999e-53	-0.219492
ATP1A1	-0.215799	2.81305e-53	-0.219246
ME1	-0.215716	3.08818e-53	-0.219159
CTSB	-0.215676	3.22963e-53	-0.219117
SLCO4A1	-0.215673	3.24234e-53	-0.219113
GPA33	-0.215603	3.50499e-53	-0.21904
GPX4	0.215585	3.57824e-53	0.219021
RAB12	0.215552	3.71127e-53	0.218987
CAVIN3	0.215484	4.00556e-53	0.218916
SHISA5	-0.215474	4.05478e-53	-0.218904
APOE	-0.215449	4.16701e-53	-0.218879
CLCN3	-0.215406	4.37525e-53	-0.218833
CELSR1	-0.215374	4.53562e-53	-0.2188
ALDOB	-0.21536	4.60436e-53	-0.218786
DNAJA4	-0.215313	4.85807e-53	-0.218736
ERLEC1	-0.215246	5.23623e-53	-0.218666
TBC1D1	0.215137	5.91759e-53	0.218551
SPART	0.215104	6.13764e-53	0.218517
POPDC2	0.215065	6.41497e-53	0.218476
HNF1B	-0.215005	6.86127e-53	-0.218413
TOR4A	-0.214867	8.00603e-53	-0.218268
TENT5B	0.214847	8.18955e-53	0.218247
OS9	-0.214799	8.63974e-53	-0.218197
GABBR1	0.214623	1.05222e-52	0.218012
POLD4	-0.214622	1.05303e-52	-0.218012
SRPK3	0.214269	1.56292e-52	0.217641
HKDC1	-0.214222	1.64622e-52	-0.217593
OAS2	-0.21414	1.80465e-52	-0.217506
P2RY2	-0.214115	1.85528e-52	-0.21748
MCTP2	-0.214105	1.87578e-52	-0.21747
SPATA18	-0.213887	2.39316e-52	-0.217241
EGR1	0.213878	2.41677e-52	0.217232
STARD13	0.213807	2.6174e-52	0.217157
C11orf96	0.213796	2.64916e-52	0.217145
PLTP	0.213789	2.66837e-52	0.217139
PAK4	-0.213774	2.71324e-52	-0.217123
MAF	0.213705	2.92985e-52	0.217051
IQGAP2	-0.213674	3.03382e-52	-0.217018
RALGPS2	-0.213612	3.249e-52	-0.216953
ECE1	-0.213605	3.27512e-52	-0.216946
RHOD	-0.213516	3.61519e-52	-0.216853
NRBF2	-0.213479	3.76834e-52	-0.216814
RHPN1	-0.213472	3.79613e-52	-0.216807
IL18	-0.213304	4.57945e-52	-0.21663
THRA	0.213259	4.8124e-52	0.216583
MEIS2	0.21324	4.91297e-52	0.216564
GPR155	0.213147	5.45068e-52	0.216466
SLC22A18AS	-0.213107	5.69819e-52	-0.216424
SLC35F5	-0.212701	8.93999e-52	-0.215998
LUC7L3	0.212552	1.05409e-51	0.215842
CCRL2	-0.212551	1.05468e-51	-0.215842
RAC1	-0.212449	1.18115e-51	-0.215735
PKIB	-0.212434	1.20065e-51	-0.215719
TCF25	0.212334	1.3408e-51	0.215615
RAPGEF3	-0.212296	1.39962e-51	-0.215574
ARHGAP32	-0.212294	1.40141e-51	-0.215573
PRSS16	-0.212241	1.4864e-51	-0.215517
ARRDC4	-0.212119	1.70093e-51	-0.215389
ABCA7	-0.212014	1.90973e-51	-0.215279
CC2D2A	0.211832	2.33541e-51	0.215088
NXPH3	0.211799	2.42095e-51	0.215054
BPNT1	-0.211769	2.50396e-51	-0.215022
HS6ST2	-0.211722	2.63607e-51	-0.214973
CYP2S1	-0.211714	2.66034e-51	-0.214965
FOXD1	-0.211567	3.12607e-51	-0.214811
SERP1	-0.211562	3.14514e-51	-0.214806
INPP4B	-0.211483	3.42937e-51	-0.214723
MED13L	0.211264	4.36475e-51	0.214494
LMAN1	-0.211007	5.78842e-51	-0.214225
ITGB3	0.210768	7.52477e-51	0.213975
SNX10	-0.210732	7.82273e-51	-0.213938
PON3	-0.210555	9.50303e-51	-0.213752
PYCR1	-0.210495	1.01476e-50	-0.213689
PPP1R18	0.210461	1.0531e-50	0.213654
MINK1	-0.21035	1.18878e-50	-0.213538
IL32	-0.21026	1.31293e-50	-0.213443
ARL2	0.210248	1.32973e-50	0.213431
SEC61A1	-0.210101	1.56215e-50	-0.213277
TCIRG1	-0.210099	1.56587e-50	-0.213274
KLK6	-0.210035	1.67852e-50	-0.213208
GLI3	0.209964	1.81369e-50	0.213134
ATL3	0.209911	1.92203e-50	0.213078
PLSCR1	-0.209887	1.97285e-50	-0.213053
TINAGL1	-0.209851	2.05124e-50	-0.213016
ATP5IF1	-0.209744	2.30501e-50	-0.212904
NIPSNAP1	-0.209718	2.37271e-50	-0.212876
PTGFR	0.209695	2.43277e-50	0.212852
ANXA13	-0.209594	2.71625e-50	-0.212747
TRAF5	0.20929	3.78118e-50	0.212429
S1PR3	0.209163	4.34463e-50	0.212295
KCTD14	-0.20896	5.41789e-50	-0.212083
TSPAN33	0.208881	5.89963e-50	0.212001
C1orf210	-0.208873	5.9492e-50	-0.211993
PPP4C	-0.208803	6.42393e-50	-0.211919
TMEM132A	-0.208796	6.46948e-50	-0.211912
ABI3BP	0.208776	6.60939e-50	0.211892
CPXM2	0.208626	7.77892e-50	0.211735
SLC25A39	-0.208539	8.556e-50	-0.211643
PPBP	-0.208468	9.23676e-50	-0.211569
CTNNA3	0.208372	1.02514e-49	0.211469
TNFRSF11B	-0.208352	1.04754e-49	-0.211448
FST	0.208329	1.07345e-49	0.211424
ZDHHC9	-0.208292	1.11768e-49	-0.211385
CARD10	-0.208274	1.14006e-49	-0.211366
SYT12	-0.208255	1.16265e-49	-0.211347
GPRASP1	0.208235	1.18844e-49	0.211326
GIMAP7	0.208103	1.37149e-49	0.211187
SLC2A3	-0.208102	1.37218e-49	-0.211187
H2AFY	-0.207958	1.60329e-49	-0.211036
CASP4	-0.207925	1.66203e-49	-0.211002
ECM1	-0.207915	1.67958e-49	-0.210992
CNPY3	-0.207828	1.84561e-49	-0.2109
PMAIP1	-0.20781	1.88115e-49	-0.210882
PROCR	-0.207697	2.12648e-49	-0.210763
TMEM74B	-0.207657	2.21929e-49	-0.210722
DDX24	0.207556	2.47645e-49	0.210616
TRIB1	-0.207532	2.53956e-49	-0.210591
FOXP1	0.207431	2.8318e-49	0.210486
TMEM179B	-0.207426	2.8477e-49	-0.21048
NUCB2	-0.207411	2.89452e-49	-0.210465
ASF1B	-0.207344	3.11266e-49	-0.210394
CAMSAP3	-0.207334	3.14633e-49	-0.210384
SMPDL3B	-0.207311	3.22258e-49	-0.21036
DTX3	0.207224	3.54105e-49	0.210269
VSNL1	-0.207155	3.81324e-49	-0.210197
DUSP6	-0.207139	3.87957e-49	-0.21018
SPRR2D	-0.207043	4.30207e-49	-0.21008
ARHGDIA	-0.206962	4.69249e-49	-0.209996
SLC2A4	0.206703	6.20142e-49	0.209725
RNF43	-0.206368	8.88597e-49	-0.209374
CLDN23	-0.206355	9.00258e-49	-0.209362
NDUFB8	0.206182	1.08394e-48	0.209181
OSGIN2	0.206154	1.11674e-48	0.209152
PBX2	0.205995	1.32375e-48	0.208986
COBL	-0.20587	1.51451e-48	-0.208854
KALRN	0.205738	1.74221e-48	0.208717
KLF3	-0.205672	1.87013e-48	-0.208648
ADAM10	-0.205633	1.94955e-48	-0.208607
RARRES2	0.205437	2.40384e-48	0.208403
HDAC7	0.205428	2.42606e-48	0.208394
ATP6V0D1	-0.205401	2.49772e-48	-0.208365
FMOD	0.205354	2.62738e-48	0.208315
PKD1	0.205281	2.83771e-48	0.20824
LRFN4	-0.205138	3.30546e-48	-0.208091
SPECC1	0.205076	3.53219e-48	0.208026
FUCA2	-0.205066	3.56834e-48	-0.208016
LSP1	-0.204921	4.16497e-48	-0.207864
DNAJB11	-0.204879	4.35564e-48	-0.20782
PREP	-0.20472	5.15696e-48	-0.207654
BSCL2	-0.204598	5.87125e-48	-0.207527
RAB10	-0.204384	7.36913e-48	-0.207303
GLMP	-0.204253	8.46834e-48	-0.207167
HMGA1	-0.204247	8.51972e-48	-0.207161
ARSJ	-0.204236	8.61724e-48	-0.207149
CCDC136	0.20404	1.06134e-47	0.206944
KLF2	0.203997	1.11036e-47	0.2069
KANK1	0.203936	1.18469e-47	0.206836
PCSK9	-0.203569	1.74563e-47	-0.206453
TEAD3	0.203545	1.79101e-47	0.206428
FARP1	0.203474	1.92939e-47	0.206354
ATRX	0.203405	2.07593e-47	0.206282
PDK4	0.203394	2.10023e-47	0.206271
PRKCZ	-0.203378	2.13642e-47	-0.206254
ITM2C	-0.203376	2.14124e-47	-0.206251
SPRED1	-0.203239	2.4734e-47	-0.206109
MGAM2	-0.203212	2.54448e-47	-0.206081
GALNT10	-0.203205	2.56469e-47	-0.206073
LYN	-0.203066	2.96764e-47	-0.205929
HERC6	-0.20297	3.28537e-47	-0.205828
RDH10	-0.202863	3.67724e-47	-0.205716
FOS	-0.202854	3.71185e-47	-0.205707
TMED10	-0.202853	3.71626e-47	-0.205706
SYNC	0.202584	4.92851e-47	0.205426
KIFC2	-0.20248	5.49694e-47	-0.205317
FAM83F	-0.202334	6.40939e-47	-0.205165
GSTO1	-0.202303	6.61823e-47	-0.205133
SATB1	0.202182	7.51705e-47	0.205006
CLTB	-0.202176	7.56093e-47	-0.205001
CRTC3	0.202099	8.19645e-47	0.20492
PER1	0.202042	8.70672e-47	0.20486
GNAL	0.201904	1.00603e-46	0.204716
SIRT7	-0.201827	1.09041e-46	-0.204636
METRNL	-0.201812	1.10697e-46	-0.204621
TXNDC12	-0.201797	1.12514e-46	-0.204605
TUBA1C	-0.201765	1.16377e-46	-0.204571
MAPK10	0.201762	1.16698e-46	0.204569
CASC3	0.201698	1.24771e-46	0.204502
GPT2	-0.201685	1.26528e-46	-0.204488
NR4A2	-0.201629	1.34057e-46	-0.20443
PTPRJ	-0.201605	1.37563e-46	-0.204405
RUNX1T1	0.201409	1.68744e-46	0.204201
BTBD19	-0.201358	1.77914e-46	-0.204148
ELOVL1	-0.201243	2.00679e-46	-0.204028
COL11A1	-0.20124	2.01348e-46	-0.204024
RNF11	0.201104	2.31973e-46	0.203883
DDX60	-0.201066	2.41327e-46	-0.203843
MYC	-0.20088	2.93148e-46	-0.203649
CYB5B	-0.200856	3.00375e-46	-0.203625
DNASE1L1	-0.200783	3.24181e-46	-0.203548
PDGFRB	0.200734	3.41221e-46	0.203497
LDHD	-0.200607	3.8915e-46	-0.203365
EMC7	-0.200572	4.03595e-46	-0.203329
SLC25A4	0.200525	4.23977e-46	0.203279
TSPYL2	0.200381	4.92328e-46	0.203129
PAQR6	-0.200372	4.9668e-46	-0.203121
PRSS51	-0.200281	5.46401e-46	-0.203025
DCBLD1	-0.200242	5.68786e-46	-0.202985
SORL1	-0.200205	5.90993e-46	-0.202946
UBE2L6	-0.20019	6.00244e-46	-0.20293
FER1L6	-0.200068	6.81041e-46	-0.202804
TPRG1	-0.199869	8.36974e-46	-0.202596
DDAH2	0.199861	8.44278e-46	0.202588
TLDC2	-0.199751	9.46358e-46	-0.202473
ENTPD7	-0.199736	9.60649e-46	-0.202458
NEK7	0.199712	9.84882e-46	0.202433
HNRNPUL1	0.199652	1.04756e-45	0.202371
TK1	-0.199642	1.05848e-45	-0.20236
ZDHHC3	-0.199319	1.47884e-45	-0.202023
XAF1	-0.199318	1.48029e-45	-0.202022
SESN2	-0.199316	1.48319e-45	-0.20202
ALPK3	0.199247	1.59253e-45	0.201948
UGCG	0.199133	1.79145e-45	0.20183
DCLK2	0.19904	1.97202e-45	0.201733
MAPK3	-0.198958	2.14623e-45	-0.201647
IFI27L2	-0.19895	2.16382e-45	-0.201639
CAPN1	-0.198876	2.33578e-45	-0.201562
RIMKLA	-0.198864	2.36426e-45	-0.201549
ARRDC3	-0.19885	2.39954e-45	-0.201534
CHRDL2	0.198786	2.5626e-45	0.201468
PPIF	-0.198719	2.74547e-45	-0.201398
SAMD9L	-0.19862	3.03853e-45	-0.201296
DCAF8	0.198465	3.56505e-45	0.201134
ATP6V0C	-0.198315	4.15935e-45	-0.200978
NEBL	-0.198298	4.23305e-45	-0.20096
NRAS	-0.198242	4.48019e-45	-0.200902
GTPBP2	-0.198204	4.66028e-45	-0.200862
TMEM246	-0.198201	4.67326e-45	-0.20086
DLG3	-0.198193	4.71346e-45	-0.200851
PRRT2	0.19814	4.97682e-45	0.200796
SFXN1	-0.198071	5.34326e-45	-0.200724
SLC6A14	-0.198021	5.62377e-45	-0.200672
EIF4EBP1	-0.197901	6.35696e-45	-0.200547
TOR1AIP1	0.197767	7.29546e-45	0.200407
RAB5C	-0.197638	8.3237e-45	-0.200273
B4GALT1	-0.197594	8.70441e-45	-0.200228
AKR1B1	0.197578	8.85077e-45	0.200211
TCF7L2	-0.197527	9.32877e-45	-0.200157
SCIN	-0.197471	9.87045e-45	-0.2001
GRIN2B	-0.197231	1.26232e-44	-0.199849
ARHGAP26	-0.197111	1.42625e-44	-0.199725
RNF115	0.1971	1.44217e-44	0.199714
EDEM1	-0.196947	1.68641e-44	-0.199554
REEP2	0.196946	1.68809e-44	0.199553
GALNT4	-0.196864	1.83432e-44	-0.199468
CTTN	-0.196862	1.83925e-44	-0.199465
WASF2	0.196773	2.01261e-44	0.199374
FOXA3	-0.196766	2.02726e-44	-0.199366
PLD1	-0.196745	2.07131e-44	-0.199344
MVD	-0.196727	2.10843e-44	-0.199326
NLGN2	0.196587	2.43252e-44	0.19918
MEF2A	0.196585	2.43683e-44	0.199178
SLC25A1	-0.196498	2.66399e-44	-0.199087
SRSF4	0.196468	2.74457e-44	0.199056
MFN2	0.196448	2.80122e-44	0.199036
DOCK11	0.196396	2.95433e-44	0.198981
MROH1	-0.196267	3.36863e-44	-0.198847
CTSF	0.196139	3.83549e-44	0.198714
FREM1	0.196047	4.21155e-44	0.198618
IQGAP1	-0.195953	4.6337e-44	-0.19852
HEXA	-0.195939	4.69548e-44	-0.198506
CHST15	-0.195853	5.12656e-44	-0.198416
CRELD2	-0.195834	5.22613e-44	-0.198397
BLOC1S2	-0.195576	6.78222e-44	-0.198129
FADS2	0.195539	7.04634e-44	0.19809
HOXB5	-0.195515	7.2141e-44	-0.198065
HCAR3	-0.195511	7.24846e-44	-0.198061
COL9A2	-0.195494	7.37323e-44	-0.198043
PMM2	-0.195291	9.05121e-44	-0.197832
SHISA3	0.195256	9.37585e-44	0.197796
SELENOP	0.195254	9.39399e-44	0.197794
HOOK1	-0.195247	9.46067e-44	-0.197787
ZFP36L2	0.195218	9.74528e-44	0.197756
RAB20	-0.195195	9.97354e-44	-0.197732
IDI1	-0.195094	1.10451e-43	-0.197627
DOK4	-0.195051	1.15279e-43	-0.197583
KDELR2	-0.195024	1.18528e-43	-0.197554
CREB5	-0.195006	1.20688e-43	-0.197536
EFNA2	-0.194977	1.24229e-43	-0.197506
ZNF362	0.194925	1.30908e-43	0.197452
SQOR	-0.194842	1.42384e-43	-0.197365
ARPC3	-0.194788	1.50394e-43	-0.197309
FGD4	-0.194676	1.6834e-43	-0.197193
TRIM31	-0.194672	1.69042e-43	-0.197188
SLC35B1	-0.194645	1.73729e-43	-0.19716
HABP4	0.194625	1.77098e-43	0.19714
CHCHD2	-0.194518	1.97415e-43	-0.197028
AP1M2	-0.194515	1.97942e-43	-0.197025
CFL1	-0.194502	2.0049e-43	-0.197012
GPI	-0.194494	2.02085e-43	-0.197004
COMP	0.194422	2.1742e-43	0.196928
PCM1	0.19437	2.28938e-43	0.196875
TNIP1	-0.194339	2.36157e-43	-0.196843
TPBG	-0.194219	2.66554e-43	-0.196718
CKAP4	-0.194118	2.9498e-43	-0.196613
PSMC4	-0.194032	3.21549e-43	-0.196523
NAPRT	-0.194028	3.22957e-43	-0.196519
CD99	0.19401	3.28561e-43	0.196501
PKD2	0.193995	3.33662e-43	0.196485
ITGB8	-0.193963	3.44477e-43	-0.196452
IFI35	-0.193901	3.66586e-43	-0.196388
AHCYL2	-0.193874	3.76557e-43	-0.19636
PRELID2	-0.193647	4.73015e-43	-0.196123
SLC35A3	-0.193554	5.19323e-43	-0.196026
SLC29A1	0.193479	5.59562e-43	0.195949
ANO9	-0.193304	6.66535e-43	-0.195767
LBH	0.193264	6.9372e-43	0.195726
DTX2	-0.193216	7.27998e-43	-0.195675
BMP2	-0.193214	7.29568e-43	-0.195673
REEP6	-0.193201	7.3877e-43	-0.19566
UFC1	-0.193188	7.48285e-43	-0.195647
SLC26A6	-0.193177	7.56832e-43	-0.195635
PLEKHN1	-0.193163	7.67115e-43	-0.195621
TMEM35A	0.193132	7.9179e-43	0.195588
VWF	0.193011	8.93233e-43	0.195463
KDELR1	-0.192997	9.05656e-43	-0.195448
ERGIC1	-0.192941	9.57897e-43	-0.19539
PSCA	-0.192878	1.02007e-42	-0.195324
HSPG2	0.192712	1.20367e-42	0.195152
TMEM47	0.192487	1.50571e-42	0.194918
FRAS1	0.192484	1.50994e-42	0.194915
GPR160	-0.192475	1.52361e-42	-0.194906
TMEM33	-0.192468	1.5341e-42	-0.194899
AK1	-0.192463	1.54116e-42	-0.194894
CEP68	0.192255	1.89522e-42	0.194678
ACAA1	-0.192083	2.24951e-42	-0.194499
SNTB1	-0.191999	2.44474e-42	-0.194412
AP1G2	-0.191958	2.54503e-42	-0.19437
OLFM4	-0.191878	2.75672e-42	-0.194286
SMIM3	-0.191827	2.89951e-42	-0.194233
LAMB2	0.191574	3.72295e-42	0.193971
GARS	-0.191448	4.2174e-42	-0.19384
CNTD2	-0.19138	4.51416e-42	-0.193769
HAS2	-0.191352	4.63778e-42	-0.19374
TMEM62	-0.191336	4.7109e-42	-0.193724
TTYH3	-0.191328	4.75098e-42	-0.193715
GADD45A	-0.191161	5.60304e-42	-0.193542
HDAC1	-0.191099	5.95589e-42	-0.193478
BIK	-0.191095	5.97663e-42	-0.193474
OVOL1	-0.191074	6.10486e-42	-0.193452
CCN2	0.191064	6.16609e-42	0.193441
QKI	0.190902	7.23452e-42	0.193273
ABCA12	-0.190862	7.52281e-42	-0.193232
ANAPC16	0.190808	7.93679e-42	0.193175
RRAD	0.190699	8.83657e-42	0.193062
PIP5K1C	0.19068	9.00117e-42	0.193043
NCAM1	0.190643	9.34113e-42	0.193004
RNF24	-0.190506	1.06828e-41	-0.192862
TMEM238L	-0.190462	1.11584e-41	-0.192816
TRIO	0.190444	1.13585e-41	0.192798
CCL19	0.190383	1.20602e-41	0.192734
ATG4A	-0.190299	1.30929e-41	-0.192648
MGST2	-0.190293	1.31749e-41	-0.192641
CLIP4	0.19019	1.45836e-41	0.192534
TSKU	-0.190073	1.63486e-41	-0.192413
PADI1	-0.190044	1.68317e-41	-0.192382
CSF1R	0.189892	1.95256e-41	0.192225
PCSK5	-0.189855	2.02419e-41	-0.192187
METTL27	-0.189721	2.30818e-41	-0.192048
GGH	-0.189677	2.41068e-41	-0.192002
FAM3B	-0.189651	2.47332e-41	-0.191975
SURF4	-0.189449	3.0146e-41	-0.191765
AP2S1	-0.189395	3.17832e-41	-0.191709
FGR	-0.18937	3.25549e-41	-0.191684
CLDND1	0.189298	3.49428e-41	0.191609
LRP10	-0.189222	3.76406e-41	-0.19153
MDFIC	0.189196	3.86092e-41	0.191503
CCL2	-0.189117	4.16712e-41	-0.191422
CCNO	-0.188981	4.75895e-41	-0.191281
PLS3	0.188927	5.01904e-41	0.191224
SLC29A2	-0.188921	5.0481e-41	-0.191218
NCSTN	-0.188918	5.06207e-41	-0.191215
ST8SIA1	0.188905	5.12837e-41	0.191201
KCNN4	-0.188797	5.69526e-41	-0.191089
TRIM11	-0.188772	5.83747e-41	-0.191063
HID1	-0.188659	6.51233e-41	-0.190947
DDX58	-0.188632	6.69154e-41	-0.190918
ZNF358	0.188583	7.01403e-41	0.190868
TPP1	-0.188566	7.13438e-41	-0.19085
PITPNM3	-0.188322	9.04688e-41	-0.190596
SPOP	0.188317	9.08563e-41	0.190592
PAQR4	-0.188306	9.18565e-41	-0.19058
ATP8B1	-0.188303	9.21058e-41	-0.190577
MAP1LC3B	-0.188212	1.00644e-40	-0.190483
TMEM41B	-0.188208	1.01067e-40	-0.190478
MLXIP	0.188205	1.01291e-40	0.190476
DNAJB5	0.188043	1.1854e-40	0.190308
SGCE	0.188013	1.22026e-40	0.190277
ROR2	0.188008	1.22663e-40	0.190271
GALNS	-0.187986	1.25327e-40	-0.190248
CPOX	-0.187915	1.34255e-40	-0.190175
ALDOC	-0.187902	1.35939e-40	-0.190162
SLC26A9	-0.187839	1.44551e-40	-0.190096
SLC52A2	-0.187835	1.45134e-40	-0.190092
TYMS	-0.187719	1.62349e-40	-0.189972
CTDSPL	-0.187652	1.73241e-40	-0.189902
MAPK6	-0.187599	1.82267e-40	-0.189848
ARHGAP18	-0.187538	1.93353e-40	-0.189785
PDK2	0.187529	1.95124e-40	0.189775
ZNF69	-0.187465	2.07565e-40	-0.189709
GPR34	0.187455	2.09562e-40	0.189698
APLP2	-0.187371	2.27369e-40	-0.189611
CNDP2	-0.187129	2.87061e-40	-0.189361
EVC	0.187095	2.96901e-40	0.189325
MTHFD2	-0.187078	3.01594e-40	-0.189308
GNA15	-0.187046	3.11141e-40	-0.189274
ABLIM2	-0.187012	3.2142e-40	-0.189239
ZSCAN18	0.186939	3.44847e-40	0.189164
SELENOS	-0.186915	3.5311e-40	-0.189138
CES3	-0.186818	3.87657e-40	-0.189038
TNFRSF10D	-0.186809	3.91109e-40	-0.189029
ATF7IP	0.186687	4.39709e-40	0.188903
MAP3K21	-0.186675	4.45109e-40	-0.188889
RORC	-0.186673	4.45795e-40	-0.188888
ANO1	-0.186648	4.56468e-40	-0.188862
VPS25	-0.186586	4.84619e-40	-0.188798
REXO2	0.186517	5.17775e-40	0.188727
PRKCB	0.186455	5.49828e-40	0.188662
BMPR1A	0.186447	5.54022e-40	0.188654
SYTL2	-0.186401	5.79364e-40	-0.188606
NFIB	0.186362	6.01122e-40	0.188566
PTBP3	-0.186246	6.72269e-40	-0.188445
THSD4	-0.186205	6.99373e-40	-0.188403
STARD5	-0.186204	7.00078e-40	-0.188402
TSC22D3	0.186165	7.2683e-40	0.188361
FHDC1	-0.186054	8.07964e-40	-0.188247
SPTSSA	-0.18601	8.43261e-40	-0.188201
APBB1	0.186001	8.50736e-40	0.188191
IGSF8	-0.185961	8.83627e-40	-0.18815
UBALD2	-0.185934	9.06882e-40	-0.188122
ARL14	-0.185875	9.5946e-40	-0.188061
RDH13	-0.185796	1.03542e-39	-0.187979
CPD	-0.185767	1.06398e-39	-0.187949
PLEKHH1	-0.185729	1.10361e-39	-0.18791
TEAD2	0.185649	1.19142e-39	0.187827
PLCB4	-0.185637	1.20523e-39	-0.187815
NT5C3A	-0.185628	1.21611e-39	-0.187805
GOLPH3L	-0.185584	1.26821e-39	-0.18776
LY75	-0.185521	1.34662e-39	-0.187695
ABHD3	-0.185417	1.48693e-39	-0.187587
NR2F2	0.185409	1.49883e-39	0.187579
AMPD3	-0.185399	1.51352e-39	-0.187568
TLCD3A	-0.18539	1.52676e-39	-0.187559
POLH	-0.185346	1.59223e-39	-0.187513
PODXL	-0.185248	1.74771e-39	-0.187412
EPB41L2	-0.185067	2.07766e-39	-0.187225
DUSP14	-0.184951	2.32141e-39	-0.187104
UBXN1	0.184944	2.33654e-39	0.187097
PFKM	0.184939	2.34734e-39	0.187092
CYP21A2	0.184923	2.38452e-39	0.187075
CREBBP	0.184842	2.57475e-39	0.186992
IGKC	0.184814	2.64525e-39	0.186962
NFATC2	0.184776	2.74148e-39	0.186923
CCND2	0.184737	2.84656e-39	0.186882
PLEKHM1	-0.18472	2.89148e-39	-0.186865
PLEC	-0.184693	2.96793e-39	-0.186837
HNF4G	-0.184621	3.17811e-39	-0.186763
MGAT4B	-0.184605	3.22569e-39	-0.186747
OSM	-0.184587	3.28335e-39	-0.186727
HPCAL1	-0.184575	3.31962e-39	-0.186715
INSIG2	-0.184553	3.38996e-39	-0.186692
STT3B	-0.18454	3.43244e-39	-0.186679
UBASH3B	-0.184432	3.80389e-39	-0.186567
VEZF1	0.184424	3.83265e-39	0.186559
GATA6	-0.184189	4.79086e-39	-0.186316
IFIH1	-0.184128	5.0781e-39	-0.186252
PATL1	-0.184089	5.26713e-39	-0.186212
IFITM1	-0.184082	5.30537e-39	-0.186204
DAD1	-0.183999	5.73968e-39	-0.186119
CYB561D2	-0.183916	6.21021e-39	-0.186033
CORO1B	-0.183848	6.61972e-39	-0.185963
PFKFB4	-0.18383	6.73871e-39	-0.185943
GLIPR2	0.183829	6.74306e-39	0.185943
SLC4A11	-0.18379	6.99723e-39	-0.185902
SIPA1L3	-0.183768	7.1419e-39	-0.18588
RNASE7	-0.183561	8.68575e-39	-0.185666
PDK1	-0.183541	8.85863e-39	-0.185644
SLC24A3	0.183507	9.14177e-39	0.18561
TCF7L1	0.183463	9.53041e-39	0.185564
SDCBP	-0.183424	9.89178e-39	-0.185524
DHCR7	-0.183417	9.95833e-39	-0.185516
SLC40A1	-0.183347	1.06354e-38	-0.185444
DYNLT1	-0.183335	1.07563e-38	-0.185432
SUMO3	-0.183293	1.11961e-38	-0.185388
IER2	-0.183269	1.14475e-38	-0.185364
NIPAL1	-0.183165	1.26334e-38	-0.185255
NOCT	-0.18304	1.42131e-38	-0.185126
DEPP1	0.183035	1.42739e-38	0.185122
SLC6A8	-0.182987	1.49463e-38	-0.185071
TMOD3	-0.182986	1.49493e-38	-0.185071
ZC3H12A	-0.182936	1.5684e-38	-0.185018
LRRC19	-0.182913	1.60256e-38	-0.184995
C1RL	0.182883	1.64827e-38	0.184964
STK39	-0.182864	1.67806e-38	-0.184944
STARD9	0.182812	1.76115e-38	0.184891
PTPRS	0.18281	1.76533e-38	0.184888
NPC1	-0.18281	1.7657e-38	-0.184888
AIP	0.182752	1.86443e-38	0.184828
LAMC1	0.182668	2.01723e-38	0.184742
KCTD5	-0.182636	2.08002e-38	-0.184708
DDX1	0.182584	2.18273e-38	0.184655
MCF2L	-0.182563	2.22744e-38	-0.184633
C9orf16	-0.182551	2.25193e-38	-0.184621
PLCB1	0.182467	2.43716e-38	0.184534
SIM2	-0.182396	2.60605e-38	-0.18446
PHC3	0.18232	2.7976e-38	0.184382
RBL2	0.182309	2.82728e-38	0.18437
RHBDL2	-0.182309	2.82802e-38	-0.18437
TMEM87B	-0.18228	2.90612e-38	-0.18434
CLEC7A	-0.182244	3.00598e-38	-0.184303
ASAP2	-0.182209	3.10706e-38	-0.184266
COX7A2	-0.182074	3.52448e-38	-0.184127
SLC30A7	-0.182068	3.54505e-38	-0.184121
NES	0.181967	3.89887e-38	0.184016
APAF1	-0.181961	3.91773e-38	-0.184011
MS4A7	0.18171	4.9565e-38	0.183751
SMIM15	-0.181687	5.06403e-38	-0.183727
HADH	0.181624	5.37347e-38	0.183662
HPGD	-0.181599	5.50137e-38	-0.183636
COPB1	-0.181588	5.55621e-38	-0.183625
TCF21	0.181548	5.76818e-38	0.183583
APOBEC3A	-0.181495	6.0636e-38	-0.183528
IFNGR1	-0.181482	6.13872e-38	-0.183514
CHAC1	-0.181452	6.30799e-38	-0.183484
FAM20C	0.181446	6.34383e-38	0.183478
PRRG4	-0.181383	6.73122e-38	-0.183412
IRS1	-0.181274	7.45083e-38	-0.1833
TTC22	-0.181261	7.5413e-38	-0.183286
GRB7	-0.181188	8.07494e-38	-0.183211
GRTP1	-0.181165	8.24878e-38	-0.183187
NT5C2	-0.181164	8.25691e-38	-0.183186
NT5E	-0.18115	8.36756e-38	-0.183171
MS4A1	0.181142	8.42877e-38	0.183163
C4BPB	-0.181047	9.2077e-38	-0.183065
ACSL1	-0.181016	9.47681e-38	-0.183033
C3orf70	0.180939	1.01841e-37	0.182953
HOXD11	0.180887	1.06871e-37	0.1829
HSH2D	-0.180854	1.10187e-37	-0.182866
SLC22A15	-0.1808	1.15889e-37	-0.18281
ARHGEF5	-0.180641	1.34442e-37	-0.182645
SCARB1	-0.180539	1.4775e-37	-0.18254
TIMP3	0.180436	1.62548e-37	0.182434
SIDT1	-0.180376	1.71866e-37	-0.182372
CELF2	0.180363	1.74045e-37	0.182358
ENO2	-0.180335	1.78649e-37	-0.182329
HTRA1	0.180297	1.85018e-37	0.18229
SEC13	-0.180279	1.88049e-37	-0.182272
C8orf88	0.180238	1.95339e-37	0.182229
LMNTD2	-0.180228	1.97307e-37	-0.182218
PAMR1	0.180181	2.05948e-37	0.18217
HILPDA	-0.180132	2.1555e-37	-0.182119
PRXL2A	-0.180083	2.25712e-37	-0.182068
NOP10	-0.180047	2.33311e-37	-0.182031
ALDH18A1	-0.180019	2.39353e-37	-0.182003
PLEKHA7	-0.180019	2.39537e-37	-0.182002
ARHGAP6	0.18	2.43735e-37	0.181982
DAPP1	-0.179997	2.44333e-37	-0.18198
PIK3AP1	-0.179972	2.4999e-37	-0.181954
DCTN1	0.179921	2.6218e-37	0.181901
NFASC	0.179895	2.68601e-37	0.181874
DDX6	0.179757	3.0526e-37	0.181731
KIF1C	0.179753	3.06207e-37	0.181728
IARS2	-0.179702	3.21126e-37	-0.181675
BIN3	-0.17969	3.24703e-37	-0.181662
NFKBIA	0.179659	3.34043e-37	0.181631
PDX1	-0.179569	3.63102e-37	-0.181537
TOM1L1	-0.17955	3.69502e-37	-0.181518
GPR108	-0.17949	3.9062e-37	-0.181456
ABRACL	-0.179483	3.92965e-37	-0.181449
ZNF483	0.179475	3.9599e-37	0.18144
TMEM14A	-0.179424	4.15326e-37	-0.181387
TACSTD2	-0.179405	4.22303e-37	-0.181368
SLC12A2	-0.179403	4.23333e-37	-0.181366
C1GALT1	-0.179366	4.37947e-37	-0.181328
CARD19	-0.17935	4.44412e-37	-0.181311
ACOT7	-0.179337	4.49912e-37	-0.181297
ZFHX4	0.179302	4.6443e-37	0.181262
NR3C1	0.179273	4.77223e-37	0.181231
STT3A	-0.179234	4.94627e-37	-0.181191
KRT16	-0.179222	5.00419e-37	-0.181178
GNPNAT1	-0.179116	5.51634e-37	-0.181069
SYT5	-0.179086	5.67066e-37	-0.181038
SERINC1	0.179019	6.03206e-37	0.180969
MPPED2	0.179006	6.1026e-37	0.180956
PLCB3	-0.179	6.13902e-37	-0.180949
DBI	-0.178988	6.20857e-37	-0.180937
DIAPH1	-0.178977	6.27139e-37	-0.180925
DMXL2	-0.178948	6.44157e-37	-0.180895
RAB7B	-0.178925	6.57763e-37	-0.180872
MANEAL	-0.178818	7.25651e-37	-0.180762
GSN	0.178812	7.29764e-37	0.180755
CLCN2	-0.178718	7.95631e-37	-0.180658
SPTBN5	-0.178646	8.50042e-37	-0.180584
SERTAD4	0.1785	9.72412e-37	0.180433
NCKAP1	0.178431	1.03582e-36	0.180362
CERS4	0.178349	1.11703e-36	0.180277
ACER3	-0.178346	1.11938e-36	-0.180274
IQGAP3	-0.178307	1.1603e-36	-0.180234
HK3	-0.178306	1.16164e-36	-0.180233
MAP1A	0.178292	1.17643e-36	0.180218
HES4	-0.178228	1.24745e-36	-0.180152
BMERB1	0.178031	1.49451e-36	0.179949
GUSB	-0.177948	1.61251e-36	-0.179863
DYNLT3	-0.177861	1.74658e-36	-0.179773
KIF13B	-0.177729	1.97021e-36	-0.179637
CUL1	0.177668	2.08302e-36	0.179574
SEMG1	-0.177657	2.10373e-36	-0.179563
HOXA10	0.177652	2.11377e-36	0.179557
SULT2B1	-0.177609	2.1987e-36	-0.179513
CISD2	-0.177552	2.31691e-36	-0.179454
ZIC5	-0.177512	2.40303e-36	-0.179412
HEPH	-0.177446	2.55074e-36	-0.179345
FDFT1	-0.177408	2.64103e-36	-0.179305
SCAMP2	-0.177394	2.67463e-36	-0.179291
COX6B1	-0.17739	2.68495e-36	-0.179287
JOSD1	-0.177257	3.03048e-36	-0.17915
KIF5B	0.177252	3.04457e-36	0.179144
MYO1A	-0.177092	3.52383e-36	-0.178979
CCDC47	-0.177078	3.56862e-36	-0.178965
ARHGEF35	-0.177035	3.70983e-36	-0.178921
HOXB13	-0.17694	4.04498e-36	-0.178822
CD46	-0.176899	4.20143e-36	-0.178779
RABGAP1	0.176865	4.33278e-36	0.178744
OPLAH	-0.176784	4.66502e-36	-0.178661
ATP6V1F	-0.176752	4.80136e-36	-0.178628
GIMAP4	0.176737	4.86827e-36	0.178612
TRIM2	-0.176692	5.07163e-36	-0.178566
HOXD9	0.176534	5.85388e-36	0.178403
EIF4A2	0.176443	6.35776e-36	0.178309
COL8A2	0.176437	6.39265e-36	0.178302
CACNA2D1	0.176221	7.77056e-36	0.17808
CGGBP1	0.176204	7.89689e-36	0.178062
KIAA1211	-0.17616	8.21454e-36	-0.178017
RAB7A	-0.176116	8.55186e-36	-0.177971
CERS6	-0.176079	8.83671e-36	-0.177934
SPTBN1	-0.176066	8.945e-36	-0.17792
ANKS4B	-0.176062	8.97727e-36	-0.177916
CPQ	0.176041	9.14634e-36	0.177894
MCFD2	-0.17601	9.4102e-36	-0.177862
FGL2	0.175978	9.68212e-36	0.17783
MAGEH1	0.175971	9.75002e-36	0.177822
IRAK2	-0.175672	1.27761e-35	-0.177513
SLC25A24	-0.175614	1.34625e-35	-0.177453
SLC9A1	-0.175613	1.34713e-35	-0.177452
IFI27L1	-0.175585	1.38186e-35	-0.177423
TOM1	-0.17551	1.47782e-35	-0.177347
STARD4	-0.175481	1.51736e-35	-0.177316
BTG2	0.175475	1.52626e-35	0.17731
MARK2	-0.175468	1.53537e-35	-0.177303
WIPF1	0.175452	1.55798e-35	0.177286
PRKAA2	0.175446	1.56654e-35	0.17728
SLC9A9	0.175383	1.65699e-35	0.177216
MAP3K3	0.17537	1.67758e-35	0.177202
CD300LF	-0.175294	1.79573e-35	-0.177124
RBM6	0.175277	1.8238e-35	0.177106
LETM2	-0.175277	1.82429e-35	-0.177106
PIK3R3	-0.175235	1.89393e-35	-0.177063
MTURN	0.175178	1.99463e-35	0.177003
TM7SF3	-0.175142	2.06004e-35	-0.176966
LGALS9	-0.175132	2.07893e-35	-0.176956
SLC28A3	-0.17512	2.10057e-35	-0.176944
LAPTM4B	-0.175107	2.12611e-35	-0.17693
TREM2	-0.175092	2.15459e-35	-0.176915
ANKRD18A	-0.175071	2.19528e-35	-0.176893
STX10	-0.175065	2.20703e-35	-0.176887
CTSO	0.175058	2.2216e-35	0.17688
LYPD6B	-0.175037	2.26358e-35	-0.176858
SERTAD1	-0.174995	2.35177e-35	-0.176814
PDHB	0.174911	2.53478e-35	0.176728
PNMA2	-0.174899	2.56365e-35	-0.176715
SATB2	-0.174888	2.58723e-35	-0.176705
LHFPL2	-0.174863	2.64755e-35	-0.176679
TMBIM1	-0.17484	2.70268e-35	-0.176655
PRRC1	-0.174775	2.86442e-35	-0.176588
PHGR1	-0.174738	2.96153e-35	-0.17655
SAMD12	-0.174737	2.9641e-35	-0.176549
GRAMD2A	-0.174702	3.06029e-35	-0.176512
ETS2	-0.174698	3.06939e-35	-0.176509
MYOM1	0.174648	3.20988e-35	0.176457
CD300A	-0.174648	3.20998e-35	-0.176457
RIMKLB	0.174645	3.22061e-35	0.176453
TRPM4	-0.174622	3.28686e-35	-0.17643
HNRNPH3	0.174608	3.32729e-35	0.176416
IL1R1	0.17447	3.76738e-35	0.176273
CDC42EP2	-0.174456	3.81409e-35	-0.176259
FLOT1	0.174418	3.94744e-35	0.176219
FNBP1L	-0.174356	4.17182e-35	-0.176156
BHLHE40	-0.174344	4.21776e-35	-0.176143
SMIM6	-0.174136	5.08044e-35	-0.175929
ATP5MF	-0.174054	5.46881e-35	-0.175844
NRN1	-0.174001	5.73069e-35	-0.17579
MYO1C	0.173839	6.62556e-35	0.175623
DDX42	0.173814	6.77754e-35	0.175596
REEP5	-0.173786	6.94411e-35	-0.175568
GJB1	-0.173746	7.20063e-35	-0.175526
MAP6	0.173675	7.6731e-35	0.175453
ESD	0.173669	7.70994e-35	0.175448
PKN1	0.173653	7.82198e-35	0.175431
IQANK1	-0.173638	7.92506e-35	-0.175416
ADHFE1	0.17363	7.98788e-35	0.175407
LONRF2	0.173619	8.06632e-35	0.175395
DNAJC22	-0.173554	8.54605e-35	-0.175328
TRIM44	0.173461	9.27911e-35	0.175233
METTL9	-0.173448	9.38949e-35	-0.17522
PRXL2B	-0.17342	9.6316e-35	-0.17519
ACSS2	-0.173372	1.005e-34	-0.175141
LIFR	0.173356	1.01939e-34	0.175124
PDZD4	0.173308	1.06375e-34	0.175075
MOCOS	-0.173207	1.16419e-34	-0.174971
HMOX2	-0.173058	1.32876e-34	-0.174817
KCNQ1	-0.172972	1.4342e-34	-0.174729
BID	-0.172934	1.48412e-34	-0.174689
NME1	-0.172842	1.60962e-34	-0.174595
IGHM	0.172818	1.64424e-34	0.17457
RHBDD2	-0.17281	1.65634e-34	-0.174562
NR2F1	0.172807	1.66102e-34	0.174558
CCNG2	-0.172794	1.67967e-34	-0.174545
NDUFA1	-0.172785	1.69382e-34	-0.174536
MAFF	-0.172751	1.7447e-34	-0.174501
MFSD2A	-0.17274	1.76283e-34	-0.174489
ENC1	-0.172727	1.78305e-34	-0.174476
NFE2L3	-0.172601	1.99352e-34	-0.174346
AP1S2	0.1726	1.99565e-34	0.174345
SENP6	0.172598	1.99926e-34	0.174343
MORC4	-0.172495	2.19048e-34	-0.174237
JAM2	0.172414	2.3527e-34	0.174154
KCNN3	0.172303	2.59564e-34	0.174039
ACACB	0.172184	2.88467e-34	0.173916
JTB	-0.172142	2.99247e-34	-0.173873
SOCS6	-0.172062	3.21334e-34	-0.17379
SLK	-0.172028	3.31082e-34	-0.173756
RSRP1	-0.171922	3.63534e-34	-0.173646
ARFIP2	-0.171918	3.64895e-34	-0.173642
BATF2	-0.171847	3.88274e-34	-0.17357
SMARCA1	0.171829	3.94651e-34	0.173551
ZCCHC2	-0.171794	4.06944e-34	-0.173515
PSAT1	-0.171772	4.1512e-34	-0.173492
HNRNPDL	0.17171	4.38216e-34	0.173428
PLEKHA4	0.171706	4.39893e-34	0.173424
RNPEP	-0.171651	4.6178e-34	-0.173367
ZNF195	-0.171599	4.83486e-34	-0.173313
TGIF1	-0.171469	5.4195e-34	-0.17318
CHRDL1	0.171427	5.62216e-34	0.173137
SOX13	-0.171422	5.64893e-34	-0.173131
CERS2	-0.171385	5.83343e-34	-0.173094
SEC11C	-0.171375	5.88871e-34	-0.173083
HOOK2	-0.171322	6.16643e-34	-0.173029
SCEL	-0.171288	6.3566e-34	-0.172993
ARL5B	-0.171263	6.49619e-34	-0.172968
OSBPL10	-0.171177	7.00482e-34	-0.172879
FAM135A	-0.171163	7.09626e-34	-0.172864
SETD1B	0.171151	7.16837e-34	0.172852
TM7SF2	-0.171113	7.41392e-34	-0.172813
ANKRD22	-0.171054	7.80518e-34	-0.172752
SLC20A1	-0.171012	8.10078e-34	-0.172709
ATXN1	0.170935	8.6627e-34	0.17263
IP6K2	-0.170931	8.69552e-34	-0.172626
MARCH3	-0.170866	9.21051e-34	-0.172558
TBC1D8B	-0.170766	1.00537e-33	-0.172455
ZACN	0.170668	1.09473e-33	0.172355
VAMP5	0.170478	1.29324e-33	0.172159
CRYBG1	-0.170422	1.35784e-33	-0.172102
MKX	0.170417	1.36488e-33	0.172096
FOSL1	-0.170413	1.36966e-33	-0.172092
NAV2	0.170357	1.43803e-33	0.172034
CD200	0.170316	1.49002e-33	0.171992
TMEM109	0.170269	1.55337e-33	0.171943
FAM81A	-0.170231	1.60534e-33	-0.171904
TNFAIP8L1	0.170173	1.68845e-33	0.171845
IGSF9B	0.170098	1.80274e-33	0.171768
FAM214B	-0.170083	1.82697e-33	-0.171752
WDR45B	-0.17006	1.86351e-33	-0.171729
MYBL2	-0.170015	1.93814e-33	-0.171682
AK4	0.17001	1.94702e-33	0.171677
STEAP3	-0.169924	2.09932e-33	-0.171588
PGM3	-0.169915	2.1148e-33	-0.171579
FRMD5	-0.169896	2.15137e-33	-0.171559
CDKN1B	0.169882	2.176e-33	0.171546
NKX2-3	0.169875	2.18941e-33	0.171538
OSBPL3	-0.169771	2.39708e-33	-0.171431
LTBP4	-0.169771	2.39765e-33	-0.171431
AMOTL2	0.169743	2.45713e-33	0.171402
LAT	0.169708	2.53267e-33	0.171366
BLACAT1	-0.169593	2.80045e-33	-0.171247
DESI1	-0.169535	2.94626e-33	-0.171187
HSPA4L	-0.169527	2.96511e-33	-0.17118
PARP12	-0.169434	3.21485e-33	-0.171084
SHFL	-0.169365	3.41276e-33	-0.171013
NUDT3	0.169241	3.80103e-33	0.170886
PGK1	-0.169154	4.10031e-33	-0.170796
PIK3C2B	-0.169081	4.37013e-33	-0.17072
SPIN4	-0.169012	4.63706e-33	-0.17065
HGD	-0.168966	4.82858e-33	-0.170602
BAK1	-0.168904	5.09393e-33	-0.170538
ARL8A	-0.168856	5.30892e-33	-0.170489
RCOR1	-0.168692	6.1209e-33	-0.17032
LRRC42	-0.168671	6.23493e-33	-0.170298
CTNND1	-0.168652	6.33469e-33	-0.170279
KIAA0895	-0.168646	6.36809e-33	-0.170273
RUSC1	-0.168558	6.87466e-33	-0.170182
GNAI3	-0.168387	7.97054e-33	-0.170006
MT2A	-0.168369	8.09241e-33	-0.169988
EPS15	0.168342	8.28084e-33	0.16996
FAM91A1	-0.168333	8.34626e-33	-0.169951
ALDH3A1	-0.168284	8.71053e-33	-0.1699
RAB11FIP4	-0.168222	9.18542e-33	-0.169837
YWHAG	-0.168221	9.19718e-33	-0.169835
PXDN	0.168168	9.62729e-33	0.169781
C5AR1	-0.168099	1.02147e-32	-0.16971
TSPAN4	0.168078	1.03997e-32	0.169688
RCSD1	0.168072	1.04542e-32	0.169682
SPINK4	-0.168059	1.05702e-32	-0.169669
TOMM5	-0.168016	1.09781e-32	-0.169624
INSC	-0.167986	1.1265e-32	-0.169593
TLNRD1	-0.167978	1.13357e-32	-0.169586
AEN	-0.167916	1.19563e-32	-0.169522
SYT17	-0.16789	1.22287e-32	-0.169495
SMAD3	-0.167851	1.2652e-32	-0.169454
WNK2	0.167829	1.28965e-32	0.169431
RETREG1	-0.167826	1.292e-32	-0.169429
WDR34	-0.167767	1.35965e-32	-0.169368
BDH1	-0.167719	1.41661e-32	-0.169319
PDZD11	-0.1677	1.44051e-32	-0.169299
EDEM3	-0.167647	1.5075e-32	-0.169245
PMP22	0.167646	1.50877e-32	0.169244
MAX	-0.167629	1.53157e-32	-0.169226
FCAR	-0.167549	1.63957e-32	-0.169144
P3H4	-0.167529	1.66872e-32	-0.169123
AGMAT	-0.167526	1.67273e-32	-0.16912
CYP2U1	0.16743	1.81628e-32	0.169022
ADD3	-0.167331	1.97736e-32	-0.16892
HSPB2	0.16731	2.01353e-32	0.168898
CTSS	-0.1671	2.41222e-32	-0.168681
MPEG1	0.167086	2.43994e-32	0.168668
ARMCX2	0.167085	2.44294e-32	0.168666
GLIS2	0.167019	2.58388e-32	0.168599
C9orf152	-0.167008	2.608e-32	-0.168588
TSPAN6	-0.167006	2.61284e-32	-0.168585
SGSM3	-0.166948	2.74603e-32	-0.168526
KRT13	-0.166886	2.89689e-32	-0.168461
SSPN	0.166848	2.99165e-32	0.168423
TRBC2	0.166764	3.21483e-32	0.168336
PTAFR	-0.166757	3.23442e-32	-0.168329
CDC25B	-0.166722	3.33268e-32	-0.168293
PNPLA3	-0.166716	3.34958e-32	-0.168287
GOT1	-0.166698	3.40117e-32	-0.168268
DUSP3	0.166474	4.11785e-32	0.168038
SPATA33	-0.166466	4.14662e-32	-0.16803
CXorf38	-0.166466	4.14772e-32	-0.16803
LRRC59	-0.166324	4.68218e-32	-0.167883
ERBB2	-0.166219	5.12079e-32	-0.167775
ASPHD1	-0.166098	5.67765e-32	-0.167651
PTPN12	-0.165954	6.41797e-32	-0.167503
MAP3K13	-0.165927	6.5633e-32	-0.167476
TMEM8A	-0.165864	6.92421e-32	-0.167411
ATP2C1	-0.165858	6.95989e-32	-0.167405
NFKBIZ	-0.165845	7.037e-32	-0.167391
TRIM36	-0.165844	7.04605e-32	-0.16739
NECTIN1	-0.165741	7.68785e-32	-0.167284
OAZ2	0.165711	7.88911e-32	0.167253
FUOM	-0.165704	7.938e-32	-0.167246
METTL7B	-0.16556	8.96831e-32	-0.167098
DPP6	0.165475	9.6365e-32	0.167011
PPARGC1A	-0.165471	9.67416e-32	-0.167006
HSD17B11	-0.1654	1.02727e-31	-0.166933
COPE	-0.16539	1.03622e-31	-0.166923
ZNF385A	-0.165385	1.0405e-31	-0.166918
COX6B2	-0.165369	1.05441e-31	-0.166902
SLC27A2	-0.165341	1.07991e-31	-0.166873
CAB39L	0.165321	1.09808e-31	0.166852
PPP1R15B	-0.165215	1.20098e-31	-0.166744
CYS1	0.165186	1.23155e-31	0.166713
TST	-0.16505	1.38148e-31	-0.166574
FOXA1	-0.165032	1.40216e-31	-0.166556
PER3	0.165011	1.42729e-31	0.166534
LSM4	-0.16501	1.42841e-31	-0.166533
TCEAL9	-0.16498	1.46534e-31	-0.166502
SGCD	0.164928	1.53214e-31	0.166448
PCK2	-0.164895	1.57462e-31	-0.166415
CREBRF	0.16487	1.60829e-31	0.166389
NGEF	-0.164855	1.62898e-31	-0.166373
ADAMTS1	0.164827	1.6685e-31	0.166344
MDM4	0.164794	1.71511e-31	0.166311
DERL1	-0.164664	1.91422e-31	-0.166177
CYB5R2	-0.16457	2.07217e-31	-0.16608
CTSL	-0.164527	2.14924e-31	-0.166036
PCP4	0.164325	2.54661e-31	0.165829
HMGA2	-0.164256	2.70043e-31	-0.165757
AVPI1	-0.16424	2.73752e-31	-0.165741
USP6NL	-0.164222	2.77923e-31	-0.165722
OVOL2	-0.164209	2.80864e-31	-0.165709
CCDC107	0.164195	2.84308e-31	0.165694
SNX21	0.164144	2.96687e-31	0.165642
IQSEC1	0.164124	3.01758e-31	0.165622
RELT	-0.164084	3.11919e-31	-0.165581
EPS8	-0.164053	3.20254e-31	-0.165549
GNB4	0.16397	3.43425e-31	0.165464
ELOVL5	0.163916	3.59286e-31	0.165408
TUT4	0.163902	3.63655e-31	0.165394
ATP6V1A	-0.163818	3.90323e-31	-0.165307
HDHD3	-0.16378	4.02889e-31	-0.165268
UHMK1	-0.163749	4.13589e-31	-0.165236
PSTPIP1	0.163744	4.151e-31	0.165232
MAPRE3	-0.163699	4.31167e-31	-0.165185
BCL2L2	0.163673	4.4057e-31	0.165159
MMP11	-0.163663	4.44323e-31	-0.165148
MYO10	-0.163653	4.48123e-31	-0.165138
POR	-0.163622	4.60075e-31	-0.165106
PPP4R3B	0.163593	4.71186e-31	0.165076
INPP5A	0.163556	4.86147e-31	0.165038
SPCS1	-0.163473	5.20889e-31	-0.164953
RASSF8	0.163466	5.24219e-31	0.164946
CLN3	-0.163429	5.40546e-31	-0.164908
BAMBI	-0.163369	5.68388e-31	-0.164846
FCGRT	0.163365	5.70185e-31	0.164842
TNNI3	-0.16323	6.38527e-31	-0.164703
TFG	-0.163227	6.40051e-31	-0.1647
WASF3	0.163204	6.5254e-31	0.164677
RRM2	-0.16318	6.66091e-31	-0.164651
GIMAP5	0.163178	6.67138e-31	0.16465
SYNE2	0.163142	6.87501e-31	0.164613
STAG1	0.163122	6.98715e-31	0.164593
SCARB2	-0.163097	7.13955e-31	-0.164566
WLS	0.16309	7.17596e-31	0.16456
TRIM5	-0.163043	7.46411e-31	-0.164512
KCNQ4	0.162999	7.74329e-31	0.164466
RTL8C	0.162954	8.0432e-31	0.16442
CDK1	-0.162953	8.05166e-31	-0.164418
FAR2	-0.162931	8.19539e-31	-0.164397
SIL1	-0.162824	8.96127e-31	-0.164287
ASIC1	-0.162822	8.97751e-31	-0.164284
FZD5	-0.162785	9.26004e-31	-0.164246
COQ8A	0.162749	9.54464e-31	0.164209
MTFP1	-0.162732	9.67653e-31	-0.164192
SLC35F2	-0.162664	1.02397e-30	-0.164122
TICAM1	-0.162649	1.03745e-30	-0.164106
PSMD13	-0.162602	1.07892e-30	-0.164058
P3H1	-0.162526	1.14916e-30	-0.16398
ADGRG5	-0.162496	1.17762e-30	-0.16395
BPIFB1	-0.162484	1.18961e-30	-0.163937
RNF183	-0.16248	1.19395e-30	-0.163933
CNTN1	0.162459	1.21466e-30	0.163912
LYPD8	-0.162425	1.24984e-30	-0.163876
TM9SF1	-0.162394	1.28259e-30	-0.163844
LGALS8	-0.162328	1.35525e-30	-0.163776
CACNB3	-0.162185	1.52531e-30	-0.16363
PLA2G2D	0.162099	1.63811e-30	0.163542
LZTS2	0.162055	1.69925e-30	0.163497
ABO	-0.162022	1.74746e-30	-0.163462
GALNT17	0.161995	1.78711e-30	0.163434
HLF	0.161979	1.81065e-30	0.163418
CYTH1	-0.161932	1.88174e-30	-0.16337
MAD2L1BP	-0.161932	1.88185e-30	-0.16337
OSTC	-0.161927	1.89009e-30	-0.163365
TNNI2	-0.161907	1.92242e-30	-0.163344
TPX2	-0.161867	1.98638e-30	-0.163303
TMX4	0.161829	2.05092e-30	0.163264
IL2RG	-0.16181	2.08289e-30	-0.163245
PPARD	-0.161804	2.09317e-30	-0.163239
HACD3	-0.161777	2.14046e-30	-0.163211
GIPC2	-0.161776	2.142e-30	-0.16321
CYP4F12	-0.161736	2.21521e-30	-0.163168
MAP2K2	-0.161725	2.23478e-30	-0.163157
ITPR2	0.161662	2.35352e-30	0.163093
FAM210A	-0.161546	2.59099e-30	-0.162974
PIEZO1	0.161464	2.77415e-30	0.162889
NEURL1B	0.161457	2.79017e-30	0.162882
FRRS1	-0.161419	2.87821e-30	-0.162843
CAV2	-0.1614	2.92302e-30	-0.162824
TCEAL3	0.161377	2.97912e-30	0.162801
DTL	-0.16134	3.0728e-30	-0.162762
MSX2	-0.161335	3.08488e-30	-0.162757
DCBLD2	-0.161241	3.3357e-30	-0.16266
ALG3	-0.161203	3.44101e-30	-0.162622
ZFYVE28	-0.161184	3.49417e-30	-0.162602
HDGF	-0.161183	3.498e-30	-0.162601
RALGAPA2	-0.161183	3.49912e-30	-0.162601
PSAP	-0.161181	3.50433e-30	-0.162599
PPP1R13L	-0.161144	3.61128e-30	-0.162561
TNRC6B	0.161143	3.61543e-30	0.16256
ZNF432	-0.161122	3.67897e-30	-0.162538
AACS	-0.161106	3.72659e-30	-0.162522
SLC52A3	-0.161076	3.82016e-30	-0.162491
ARF6	-0.161005	4.05266e-30	-0.162418
MLLT1	0.160884	4.47646e-30	0.162294
SEC24D	-0.160847	4.61403e-30	-0.162256
RIN3	0.160827	4.69301e-30	0.162235
SMIM14	-0.160817	4.73099e-30	-0.162225
ZNF385B	0.160817	4.73152e-30	0.162225
FOXJ1	-0.160803	4.78405e-30	-0.162211
RNF38	0.160771	4.91103e-30	0.162179
HSD17B4	-0.160701	5.20284e-30	-0.162107
JMY	0.160696	5.22486e-30	0.162101
KIAA0319L	-0.160661	5.37933e-30	-0.162065
SLC35B2	-0.160631	5.51082e-30	-0.162035
TRIM21	-0.160625	5.53852e-30	-0.162029
TMEM30A	-0.160624	5.54584e-30	-0.162027
ARSD	-0.160569	5.80028e-30	-0.161971
TJP1	0.160561	5.83943e-30	0.161962
RHBDF1	-0.16056	5.84584e-30	-0.161961
CMTR2	-0.160486	6.21246e-30	-0.161885
RAB1A	-0.160468	6.30165e-30	-0.161867
FOXA2	-0.16043	6.50133e-30	-0.161828
SYNE1	0.1604	6.66675e-30	0.161797
FCGR2A	-0.160322	7.10329e-30	-0.161718
SH2D1A	0.160295	7.26485e-30	0.16169
DLC1	0.160282	7.34137e-30	0.161676
TMEM87A	-0.160224	7.70296e-30	-0.161616
NAB1	-0.160214	7.76596e-30	-0.161606
LAMA5	0.160205	7.82314e-30	0.161597
LONP1	-0.160186	7.94659e-30	-0.161577
NSF	-0.160166	8.07664e-30	-0.161557
SETD7	0.160159	8.12234e-30	0.16155
LOXL4	0.160132	8.30225e-30	0.161523
TMBIM6	-0.160097	8.54333e-30	-0.161487
POSTN	-0.160025	9.06452e-30	-0.161413
RASAL1	-0.159995	9.29097e-30	-0.161382
MID1	0.159965	9.51897e-30	0.161351
BTBD3	-0.159955	9.5999e-30	-0.161341
PITPNM2	0.159794	1.09488e-29	0.161176
ETNK1	-0.159726	1.15761e-29	-0.161106
YIPF3	-0.159623	1.26008e-29	-0.160999
B4GALT4	-0.159598	1.2854e-29	-0.160974
NTPCR	-0.15955	1.33698e-29	-0.160925
TCEA2	0.159536	1.35202e-29	0.160911
UNC93B1	-0.15953	1.3587e-29	-0.160905
PPA1	-0.159525	1.36455e-29	-0.160899
SORCS1	0.159301	1.63786e-29	0.16067
EPSTI1	-0.159298	1.64204e-29	-0.160667
NPL	-0.159199	1.78068e-29	-0.160565
THBD	-0.15918	1.80815e-29	-0.160545
APEH	-0.159124	1.89299e-29	-0.160488
HIST1H2AC	-0.158945	2.19024e-29	-0.160304
HIF1A	-0.158933	2.21058e-29	-0.160292
PDGFRA	0.158901	2.26986e-29	0.160259
FMO5	-0.158893	2.2847e-29	-0.16025
IGFBP3	0.158879	2.3105e-29	0.160236
DUSP23	-0.158871	2.32441e-29	-0.160229
ATP6V1G1	-0.158847	2.37068e-29	-0.160204
C1GALT1C1	-0.158797	2.46917e-29	-0.160152
RYR3	0.158765	2.53436e-29	0.16012
MN1	0.158752	2.56203e-29	0.160106
NOMO1	-0.158715	2.6385e-29	-0.160069
AC007906.2	-0.158642	2.79991e-29	-0.159994
EMD	0.158625	2.83986e-29	0.159976
PPP1CB	0.158607	2.88229e-29	0.159957
ZDHHC12	-0.158606	2.88279e-29	-0.159957
PRIMA1	0.158426	3.33624e-29	0.159772
NUSAP1	-0.15831	3.66664e-29	-0.159653
SH3PXD2A	0.158245	3.86515e-29	0.159586
DTX4	-0.158195	4.0248e-29	-0.159535
GABARAP	-0.158158	4.14751e-29	-0.159497
CCNYL1	-0.158153	4.16373e-29	-0.159492
COPZ1	-0.158074	4.43677e-29	-0.159411
LNX1	-0.158073	4.4398e-29	-0.15941
PRELID3B	-0.158066	4.46722e-29	-0.159402
SCAMP4	-0.157966	4.84173e-29	-0.1593
MED18	-0.157944	4.9316e-29	-0.159277
RNF112	0.157861	5.27113e-29	0.159192
MMRN1	0.15786	5.27565e-29	0.159191
CPT2	-0.157819	5.45256e-29	-0.159149
MCRIP1	0.157786	5.59937e-29	0.159116
ALG5	-0.157762	5.70931e-29	-0.159091
TMC6	-0.15772	5.90531e-29	-0.159048
ZNF503	0.157682	6.0919e-29	0.159009
DDA1	-0.157675	6.12839e-29	-0.159001
THEMIS	0.157646	6.26987e-29	0.158972
ELOVL6	-0.157578	6.62414e-29	-0.158902
CFAP298	-0.157467	7.24499e-29	-0.158788
MPP7	0.157458	7.29926e-29	0.158779
NR4A1	-0.15745	7.34344e-29	-0.158771
SRGAP1	-0.157404	7.6206e-29	-0.158724
MANSC1	-0.157378	7.78158e-29	-0.158697
RBCK1	-0.157364	7.87368e-29	-0.158682
TMEM154	-0.15725	8.6262e-29	-0.158566
SLC7A5	-0.157159	9.27922e-29	-0.158473
MROH6	-0.157063	1.00252e-28	-0.158374
HNRNPA0	0.157058	1.00659e-28	0.158369
EGFR	-0.157015	1.04179e-28	-0.158325
SYPL2	0.156934	1.11239e-28	0.158241
ASPHD2	-0.15691	1.13402e-28	-0.158217
TKT	-0.15679	1.24878e-28	-0.158094
RELL2	-0.15678	1.25888e-28	-0.158083
CRMP1	0.156756	1.28296e-28	0.158059
TMEM170A	-0.156726	1.31445e-28	-0.158028
IL17RB	-0.156653	1.39302e-28	-0.157954
NEK9	0.15665	1.39673e-28	0.157951
DAB2IP	0.156609	1.44296e-28	0.157909
VPS9D1	-0.156588	1.46777e-28	-0.157887
USP53	-0.156587	1.46943e-28	-0.157886
ZFYVE27	-0.156574	1.48489e-28	-0.157872
PAG1	-0.156538	1.52811e-28	-0.157836
SEPTIN6	0.156446	1.64491e-28	0.157741
CD58	-0.156299	1.84931e-28	-0.157591
CDH11	0.156206	1.9925e-28	0.157495
TMED5	-0.156205	1.99379e-28	-0.157495
ANKRD40	0.156112	2.14715e-28	0.1574
TOP2A	-0.155964	2.41695e-28	-0.157248
PPP2R3A	0.155923	2.49727e-28	0.157206
DNAJC25	-0.15592	2.50291e-28	-0.157203
PPP1R16A	-0.155889	2.56561e-28	-0.157171
NEK6	-0.155859	2.62811e-28	-0.15714
ANLN	-0.155812	2.72789e-28	-0.157092
YIPF2	-0.155788	2.78181e-28	-0.157067
PHKG1	0.155753	2.86044e-28	0.157031
HDAC4	0.155727	2.92083e-28	0.157004
SCP2	-0.155627	3.16119e-28	-0.156902
CENPX	-0.155596	3.24055e-28	-0.15687
STOM	0.155523	3.43565e-28	0.156795
MUC20	-0.155498	3.50257e-28	-0.15677
CNOT11	-0.155468	3.58886e-28	-0.156739
KLHL42	0.155389	3.81955e-28	0.156659
DOT1L	-0.155384	3.83698e-28	-0.156653
SPOCD1	-0.155342	3.9669e-28	-0.15661
ANKRD35	0.155153	4.60943e-28	0.156416
MFSD10	-0.155087	4.85515e-28	-0.156349
TMEM61	-0.155018	5.12961e-28	-0.156278
MAGT1	-0.155006	5.17946e-28	-0.156265
PRDM2	0.154995	5.22423e-28	0.156254
MND1	-0.154787	6.15946e-28	-0.156041
PFDN5	0.154728	6.45272e-28	0.155981
EOMES	0.154694	6.62888e-28	0.155946
SPTLC1	-0.154685	6.67449e-28	-0.155937
CRBN	0.15468	6.70353e-28	0.155932
FCGR2B	-0.154623	7.01385e-28	-0.155873
CENPM	-0.154616	7.05348e-28	-0.155866
CEBPB	-0.154592	7.18396e-28	-0.155842
CNKSR3	0.154554	7.40681e-28	0.155802
EIF3L	0.154445	8.06876e-28	0.155691
HSPD1	-0.154415	8.26187e-28	-0.155661
SHCBP1	-0.154412	8.28246e-28	-0.155657
ENPP2	0.154326	8.86476e-28	0.155569
INPP5F	0.154267	9.29088e-28	0.155508
LRP8	-0.15419	9.87273e-28	-0.155429
LY6D	-0.154131	1.0339e-27	-0.155369
HSBP1	-0.154093	1.06518e-27	-0.155331
FBN1	0.154048	1.10374e-27	0.155284
ECT2	-0.154034	1.11608e-27	-0.15527
COX6A1	-0.154019	1.12969e-27	-0.155254
TNFRSF1A	0.153954	1.18895e-27	0.155188
RFK	-0.153951	1.19123e-27	-0.155185
SLC35D2	-0.153932	1.20938e-27	-0.155165
EPHA10	-0.15392	1.22051e-27	-0.155154
ANO6	0.153917	1.22387e-27	0.15515
NME3	0.15385	1.28978e-27	0.155082
GSTM3	0.153807	1.33391e-27	0.155038
CEBPG	-0.153752	1.39293e-27	-0.154981
ARHGEF6	0.153638	1.52405e-27	0.154864
IER3IP1	-0.153616	1.55009e-27	-0.154842
TMED2	-0.153544	1.64111e-27	-0.154768
RTCA	-0.153542	1.64387e-27	-0.154765
SLC9A2	-0.153451	1.76426e-27	-0.154673
SIGLEC15	-0.153372	1.87805e-27	-0.154592
JPH1	-0.15336	1.89491e-27	-0.15458
DEDD2	-0.153236	2.08911e-27	-0.154452
SEPTIN1	0.153183	2.17787e-27	0.154398
APOL2	-0.153126	2.27721e-27	-0.15434
EPM2AIP1	0.153076	2.367e-27	0.154289
HHLA2	-0.153014	2.48526e-27	-0.154225
GBE1	-0.15295	2.61205e-27	-0.15416
PAFAH2	-0.1529	2.71644e-27	-0.154109
NUP58	-0.152809	2.91642e-27	-0.154016
NUDT15	-0.152731	3.10156e-27	-0.153935
LNX2	-0.15271	3.15045e-27	-0.153914
USP24	0.152704	3.16539e-27	0.153908
TRIAP1	-0.152692	3.19656e-27	-0.153895
ARMC9	0.152624	3.37065e-27	0.153826
PPDPF	-0.152532	3.6213e-27	-0.153732
C20orf194	0.152436	3.9036e-27	0.153633
RUNDC1	-0.152434	3.90847e-27	-0.153631
NHSL1	-0.152412	3.97708e-27	-0.153609
ZNHIT1	-0.152382	4.07129e-27	-0.153578
STXBP1	-0.15236	4.14151e-27	-0.153555
URB1	0.152326	4.25266e-27	0.15352
TRIP13	-0.152318	4.27741e-27	-0.153513
PRKDC	0.152318	4.27879e-27	0.153512
NOXA1	-0.152301	4.33469e-27	-0.153495
SPECC1L	0.152237	4.55483e-27	0.15343
SLC4A4	-0.152197	4.7016e-27	-0.153388
FABP1	-0.152194	4.71149e-27	-0.153386
PPP1R26	-0.1521	5.06933e-27	-0.153289
H3F3A	-0.152099	5.0722e-27	-0.153289
PMEPA1	-0.152097	5.081e-27	-0.153286
MLKL	-0.151994	5.5054e-27	-0.153181
PC	-0.151968	5.61773e-27	-0.153154
MYO19	-0.151845	6.17823e-27	-0.153029
EEF1G	0.151841	6.19619e-27	0.153025
SREBF2	-0.151813	6.33597e-27	-0.152995
CHSY1	-0.151803	6.38318e-27	-0.152986
CALHM6	0.151784	6.47765e-27	0.152966
STX6	-0.151774	6.52854e-27	-0.152956
PLPP4	-0.151713	6.84407e-27	-0.152894
KLHDC3	0.151707	6.87495e-27	0.152888
GAS1	0.15162	7.35852e-27	0.152798
CCSER1	-0.151581	7.58363e-27	-0.152758
AKNA	0.151561	7.70259e-27	0.152737
FUT11	-0.15156	7.70482e-27	-0.152737
NSDHL	-0.151532	7.87505e-27	-0.152708
MLX	-0.151476	8.22472e-27	-0.152651
JAK3	0.151459	8.3317e-27	0.152634
SRPRB	-0.151433	8.5016e-27	-0.152607
IGHG1	0.151396	8.74789e-27	0.152569
C6orf141	-0.151361	8.99218e-27	-0.152533
FPR2	-0.151338	9.15451e-27	-0.152509
PLEKHG5	-0.15133	9.20905e-27	-0.152501
ARHGAP39	-0.151298	9.43783e-27	-0.152469
POLR2H	-0.15126	9.71661e-27	-0.15243
BTNL3	-0.151253	9.7746e-27	-0.152422
MMP14	-0.15118	1.03389e-26	-0.152348
GRIK5	0.151141	1.06574e-26	0.152308
SFT2D1	-0.151136	1.06979e-26	-0.152303
NPNT	-0.151129	1.0759e-26	-0.152295
MCOLN1	-0.151127	1.07757e-26	-0.152293
TTC28	0.151123	1.08024e-26	0.15229
MEAK7	-0.151117	1.08558e-26	-0.152283
PTK7	-0.15109	1.10841e-26	-0.152256
KIAA1211L	-0.151062	1.13297e-26	-0.152227
RCN1	-0.15105	1.14347e-26	-0.152214
HP1BP3	0.151041	1.15121e-26	0.152205
DAPK1	0.151019	1.17077e-26	0.152183
CMTM4	-0.15096	1.22578e-26	-0.152122
NDUFS2	-0.150946	1.23868e-26	-0.152108
TMEM63A	-0.150916	1.26766e-26	-0.152078
SLC16A7	0.150823	1.36145e-26	0.151983
ZWINT	-0.150821	1.36444e-26	-0.15198
PIK3IP1	0.150804	1.38178e-26	0.151963
UBE2C	-0.150738	1.45372e-26	-0.151896
SPON2	-0.150715	1.47959e-26	-0.151872
PAFAH1B3	-0.150681	1.51914e-26	-0.151837
VNN2	-0.150659	1.54493e-26	-0.151815
TRNP1	-0.150587	1.63301e-26	-0.151741
FHL3	0.150586	1.63469e-26	0.15174
ROCK1	0.150572	1.65226e-26	0.151726
TBC1D2B	0.15055	1.68096e-26	0.151703
TMED4	-0.150452	1.8121e-26	-0.151603
PPP1R15A	-0.150452	1.81255e-26	-0.151602
FPR1	-0.150426	1.84789e-26	-0.151577
PSEN1	-0.150407	1.87625e-26	-0.151556
PLCL1	0.150376	1.92026e-26	0.151526
TSPOAP1	0.150345	1.96662e-26	0.151494
MYO15B	-0.150318	2.009e-26	-0.151465
MOB2	0.150295	2.04387e-26	0.151442
ECRG4	0.150285	2.06055e-26	0.151432
CLEC4A	-0.150159	2.26996e-26	-0.151303
BCL2	0.150103	2.36813e-26	0.151246
PLBD1	-0.150091	2.39135e-26	-0.151233
ARFGEF3	-0.150073	2.42401e-26	-0.151215
SPTAN1	0.150073	2.42473e-26	0.151215
GNAI1	0.15005	2.46719e-26	0.151191
SLC7A1	-0.150036	2.49394e-26	-0.151177
ALDH3A2	0.15003	2.5058e-26	0.151171
LYVE1	0.150025	2.51461e-26	0.151166
STAT3	0.15001	2.54333e-26	0.151151
HJURP	-0.149955	2.65418e-26	-0.151094
DNAH7	-0.149919	2.72658e-26	-0.151058
KLHL35	-0.149913	2.74054e-26	-0.151051
MMD	-0.149894	2.77921e-26	-0.151032
IGLC1	0.14988	2.80996e-26	0.151018
MAP2K1	-0.149836	2.90587e-26	-0.150973
SLC30A1	-0.149812	2.96044e-26	-0.150948
DDIT3	-0.149773	3.04935e-26	-0.150908
BNIP3L	-0.149765	3.06794e-26	-0.1509
GTF2B	-0.1497	3.22553e-26	-0.150833
PUM2	0.149639	3.37806e-26	0.150772
ADGRG7	-0.149521	3.69651e-26	-0.150651
ATG2A	-0.149509	3.73127e-26	-0.150638
PCTP	-0.149466	3.85641e-26	-0.150594
TTLL7	0.149394	4.07316e-26	0.150521
PRICKLE1	0.149347	4.22474e-26	0.150472
SREBF1	-0.14933	4.27869e-26	-0.150455
TRAC	0.149296	4.38936e-26	0.150421
ZNFX1	-0.149288	4.41843e-26	-0.150412
PCLAF	-0.149148	4.91511e-26	-0.150269
CDO1	0.149122	5.01339e-26	0.150242
HNF1A	-0.149116	5.03627e-26	-0.150236
SPICE1	-0.149096	5.11202e-26	-0.150216
KMT2A	0.149024	5.40129e-26	0.150142
PCNX2	-0.149003	5.49025e-26	-0.15012
KIAA1257	-0.148998	5.50962e-26	-0.150116
ETFA	-0.148924	5.83042e-26	-0.150039
REG1B	-0.14882	6.30966e-26	-0.149933
AGA	-0.148794	6.43632e-26	-0.149906
POLB	-0.1487	6.9105e-26	-0.149811
MFSD9	-0.148681	7.00976e-26	-0.149792
BUD31	-0.148606	7.42458e-26	-0.149714
TMEM41A	-0.148555	7.71174e-26	-0.149663
SLC10A7	-0.148527	7.87794e-26	-0.149634
OSBPL7	-0.148504	8.01728e-26	-0.149611
BNIP2	0.148447	8.37111e-26	0.149552
CCL3L1	-0.148405	8.64295e-26	-0.149509
TBC1D7	-0.148364	8.9192e-26	-0.149467
PADI2	-0.14833	9.14964e-26	-0.149432
LPAR2	-0.148284	9.47352e-26	-0.149385
CDKN1C	0.148239	9.80118e-26	0.14934
BVES	0.148219	9.95036e-26	0.149319
EFL1	-0.148209	1.00245e-25	-0.149309
VASP	-0.148142	1.05459e-25	-0.149241
IHH	-0.148112	1.07945e-25	-0.149209
PDE4C	-0.1481	1.08883e-25	-0.149197
ADAM19	0.148086	1.10056e-25	0.149183
KIAA0040	-0.148035	1.14397e-25	-0.149131
STX19	-0.148034	1.14495e-25	-0.149129
TAP1	-0.148032	1.14615e-25	-0.149128
TFDP2	0.148007	1.16823e-25	0.149102
RAB11A	-0.148001	1.17319e-25	-0.149096
FIS1	0.147931	1.23724e-25	0.149025
NUP62CL	-0.147886	1.28028e-25	-0.148978
HACD4	0.147852	1.3137e-25	0.148943
DIP2C	0.147755	1.41312e-25	0.148845
STIL	-0.147738	1.43188e-25	-0.148827
THEM6	-0.147726	1.44476e-25	-0.148815
UQCC3	-0.147679	1.4963e-25	-0.148767
LAMP2	-0.147659	1.5197e-25	-0.148746
MIER3	-0.147656	1.52324e-25	-0.148743
PFDN2	-0.147651	1.52807e-25	-0.148739
CSDC2	0.147623	1.56085e-25	0.14871
SEC63	0.147622	1.56176e-25	0.148709
PPP1R3C	0.147572	1.62203e-25	0.148658
IGF2R	-0.147513	1.69563e-25	-0.148597
IDH1	-0.147483	1.73489e-25	-0.148566
TRIM9	0.14746	1.76475e-25	0.148543
MRAP2	-0.147453	1.77475e-25	-0.148536
FAM189A2	0.147353	1.91296e-25	0.148434
ITGAM	-0.147288	2.00904e-25	-0.148367
CCND1	-0.147221	2.11237e-25	-0.148299
LGMN	-0.147191	2.16048e-25	-0.148268
EIF4E2	-0.147185	2.17111e-25	-0.148262
NOXO1	-0.147175	2.18683e-25	-0.148252
CHDH	-0.147166	2.20141e-25	-0.148243
GATAD2B	0.147151	2.22611e-25	0.148228
CCDC93	-0.147138	2.24791e-25	-0.148214
RNF141	-0.1471	2.3142e-25	-0.148175
DMWD	0.147037	2.42586e-25	0.148111
SNAPC1	-0.147027	2.44441e-25	-0.1481
PSD4	-0.147026	2.44695e-25	-0.148099
HSD17B12	-0.146971	2.54943e-25	-0.148043
C9orf116	-0.146971	2.54953e-25	-0.148043
USP12	0.146901	2.68644e-25	0.147972
PRTG	0.146889	2.71065e-25	0.147959
NBN	0.146869	2.75201e-25	0.147939
CMTM8	-0.146823	2.84911e-25	-0.147892
CDC42EP1	-0.146819	2.8567e-25	-0.147888
SIRT6	-0.146818	2.85982e-25	-0.147886
FPR3	-0.146809	2.87763e-25	-0.147878
CMAS	-0.146809	2.8779e-25	-0.147878
C17orf58	-0.146742	3.026e-25	-0.147809
CREB3L4	-0.146741	3.02781e-25	-0.147809
SMARCC2	0.14674	3.03109e-25	0.147807
RSPH1	-0.146665	3.20721e-25	-0.14773
MAOA	0.146622	3.31231e-25	0.147686
PICK1	-0.146591	3.38841e-25	-0.147655
COPZ2	0.146587	3.40031e-25	0.14765
UBP1	0.146546	3.50414e-25	0.147609
MPDU1	-0.146514	3.58884e-25	-0.147577
NANS	-0.146502	3.6227e-25	-0.147564
SRPK1	-0.146457	3.74688e-25	-0.147518
RAB14	-0.146337	4.09793e-25	-0.147395
HYOU1	-0.146315	4.16534e-25	-0.147373
LYG1	-0.146291	4.24261e-25	-0.147348
WTIP	0.14625	4.37409e-25	0.147306
CTNNBIP1	-0.146173	4.6306e-25	-0.147228
RAB5B	0.146173	4.63322e-25	0.147227
RILP	-0.146062	5.03235e-25	-0.147114
EPHX1	0.146044	5.1012e-25	0.147095
B4GALNT3	-0.146021	5.18766e-25	-0.147072
PLA2G5	0.146012	5.2229e-25	0.147063
ZNF697	-0.145951	5.46714e-25	-0.147
RIPK2	-0.145945	5.49068e-25	-0.146994
HSPA6	-0.145908	5.64499e-25	-0.146956
UBE4B	0.145889	5.72553e-25	0.146937
AASS	0.145885	5.73931e-25	0.146934
GALNT7	-0.145879	5.76567e-25	-0.146927
GSTZ1	-0.145834	5.96115e-25	-0.146882
NT5DC2	-0.145814	6.05047e-25	-0.146861
SLC39A9	-0.145798	6.12312e-25	-0.146845
ARHGAP10	0.145762	6.29231e-25	0.146807
RMND5A	-0.145684	6.6674e-25	-0.146728
NABP1	-0.145667	6.75117e-25	-0.146711
ZC3H13	0.145597	7.11492e-25	0.146639
SPRED2	-0.145569	7.26134e-25	-0.146611
MFGE8	0.145495	7.66995e-25	0.146535
ENTPD5	-0.145487	7.71674e-25	-0.146527
PLEKHJ1	-0.145448	7.94602e-25	-0.146487
ERG28	-0.145402	8.22295e-25	-0.14644
TP73	-0.145398	8.24591e-25	-0.146436
AHDC1	0.145379	8.36241e-25	0.146416
ABHD5	-0.145291	8.92656e-25	-0.146326
BRI3	-0.145284	8.97234e-25	-0.146319
CCDC85B	0.14526	9.13553e-25	0.146295
SLC31A1	-0.145241	9.26203e-25	-0.146276
PTPRR	-0.145231	9.3314e-25	-0.146265
EIF4EBP2	0.145203	9.5313e-25	0.146236
NHSL2	0.145176	9.7244e-25	0.146209
CYP4F3	-0.145174	9.73881e-25	-0.146206
SRSF5	0.145122	1.01184e-24	0.146154
DNAJB9	-0.14511	1.0209e-24	-0.146141
LRRC8A	-0.145073	1.04952e-24	-0.146103
UNC5CL	-0.14503	1.08317e-24	-0.14606
GLB1	-0.14496	1.14042e-24	-0.145989
OGA	0.144899	1.19319e-24	0.145926
SHKBP1	-0.144872	1.21755e-24	-0.145898
PCNX1	0.144757	1.32566e-24	0.145781
ACVR1B	-0.144749	1.33361e-24	-0.145772
CNBP	0.144644	1.44026e-24	0.145666
OAZ1	-0.144533	1.5642e-24	-0.145552
SRD5A3	-0.14443	1.68753e-24	-0.145447
PRKD1	0.144419	1.7004e-24	0.145436
MME	-0.144373	1.75994e-24	-0.145388
SH3D21	-0.144332	1.81309e-24	-0.145347
SEPTIN9	0.144293	1.86579e-24	0.145308
INTS11	0.144288	1.87296e-24	0.145302
NPTX1	0.144284	1.87895e-24	0.145298
WDR82	0.144263	1.90796e-24	0.145277
TUT7	-0.144233	1.95057e-24	-0.145246
EIPR1	-0.144219	1.97088e-24	-0.145231
ARSE	-0.144204	1.99319e-24	-0.145216
HELZ2	-0.144184	2.02222e-24	-0.145196
E2F7	-0.144163	2.05314e-24	-0.145175
KIAA1549L	-0.144109	2.13702e-24	-0.145119
AGT	-0.144087	2.17145e-24	-0.145097
MPHOSPH6	-0.144062	2.21126e-24	-0.145072
FOXK1	0.144043	2.24251e-24	0.145052
THRB	0.144021	2.2804e-24	0.145029
PKP4	-0.143982	2.34581e-24	-0.14499
SLC35A2	-0.14397	2.36703e-24	-0.144977
KIFC1	-0.143949	2.40343e-24	-0.144956
NIPA1	-0.143912	2.46936e-24	-0.144918
TMCC3	-0.143887	2.51609e-24	-0.144892
CD2	0.143857	2.57125e-24	0.144862
CEACAM3	-0.143842	2.6e-24	-0.144847
TMEM245	0.143809	2.66466e-24	0.144812
CASP5	-0.143749	2.78445e-24	-0.144751
USP34	0.143642	3.01087e-24	0.144642
GYG1	0.143557	3.20466e-24	0.144555
ARPC1A	-0.14352	3.29362e-24	-0.144517
ACP5	-0.143501	3.33943e-24	-0.144498
ZMAT1	0.143479	3.39289e-24	0.144476
KLHDC2	0.143462	3.43492e-24	0.144459
CCNK	-0.143455	3.45242e-24	-0.144452
MOGAT3	-0.143397	3.60367e-24	-0.144392
FGF19	-0.143339	3.75904e-24	-0.144333
FAM89B	0.143251	4.00772e-24	0.144243
SYNGR1	0.143213	4.12244e-24	0.144204
EIF2AK2	-0.143173	4.24379e-24	-0.144163
ZMAT3	-0.143166	4.26511e-24	-0.144156
ITM2A	0.143138	4.35506e-24	0.144127
SOX5	0.143122	4.40376e-24	0.144112
TIGAR	-0.143109	4.44683e-24	-0.144098
GP2	-0.143095	4.49271e-24	-0.144084
STXBP5	-0.143083	4.53237e-24	-0.144071
GAL3ST1	-0.143064	4.59626e-24	-0.144052
ATG4D	-0.143048	4.65083e-24	-0.144035
CD28	0.143039	4.68162e-24	0.144026
RTP4	-0.143025	4.72771e-24	-0.144012
MVB12B	0.143022	4.73755e-24	0.14401
CCNA2	-0.143011	4.77715e-24	-0.143998
ATXN2	0.142818	5.49875e-24	0.143801
KCNE3	-0.142811	5.52835e-24	-0.143793
PHC1	0.14281	5.52903e-24	0.143793
SPC25	-0.142789	5.6156e-24	-0.143772
CALHM2	0.142783	5.63918e-24	0.143766
SMCO4	-0.142739	5.82613e-24	-0.14372
SDC2	0.142729	5.86692e-24	0.14371
PIP4K2C	-0.142718	5.9149e-24	-0.143699
SEC14L2	-0.142692	6.02698e-24	-0.143672
FAM83G	-0.142678	6.08702e-24	-0.143659
HMOX1	-0.142665	6.14794e-24	-0.143645
EHD1	-0.142639	6.2637e-24	-0.143618
FBXL3	0.142601	6.44089e-24	0.143579
CXCR4	-0.142595	6.47002e-24	-0.143573
TNRC6A	0.142539	6.73855e-24	0.143516
GLT1D1	-0.142532	6.77305e-24	-0.143509
ZNF532	0.142525	6.80478e-24	0.143502
VDAC2	-0.142507	6.89443e-24	-0.143484
POFUT2	-0.142455	7.16047e-24	-0.143431
NR1I2	-0.142387	7.52449e-24	-0.143361
DENND10	-0.142378	7.57077e-24	-0.143352
S100A12	-0.142359	7.67909e-24	-0.143332
C18orf32	-0.142318	7.90993e-24	-0.143291
EIF4A1	-0.142313	7.93845e-24	-0.143286
TRIQK	-0.142308	7.96639e-24	-0.143281
VPS13C	0.142294	8.04924e-24	0.143266
PCMT1	-0.142274	8.16551e-24	-0.143246
ATP6V0E1	-0.142262	8.23912e-24	-0.143233
RANBP3	0.142216	8.51752e-24	0.143187
HACD2	-0.142205	8.58526e-24	-0.143176
PRPF8	0.142169	8.81534e-24	0.143138
ASH1L	0.142165	8.83602e-24	0.143135
DLL1	0.142117	9.15493e-24	0.143085
CCNI2	-0.142103	9.24803e-24	-0.143071
PPP2R2A	-0.142082	9.3859e-24	-0.14305
KDM4B	-0.142002	9.94467e-24	-0.142969
HNRNPLL	0.141966	1.02128e-23	0.142931
NAPG	-0.141916	1.05887e-23	-0.14288
CYB5R3	0.141908	1.06483e-23	0.142872
RPP25	-0.141869	1.09522e-23	-0.142833
HAS3	-0.141831	1.12597e-23	-0.142794
ADSSL1	-0.141777	1.17042e-23	-0.142739
KIT	0.141773	1.174e-23	0.142735
CCDC3	0.141624	1.30777e-23	0.142582
LZTFL1	-0.141616	1.31513e-23	-0.142574
TACR2	0.141601	1.3293e-23	0.142559
CNTRL	0.141572	1.35721e-23	0.14253
CCDC125	-0.141569	1.36031e-23	-0.142527
ARHGEF10	0.141565	1.36454e-23	0.142522
RASSF2	0.141533	1.39616e-23	0.14249
PRR5L	-0.14152	1.40974e-23	-0.142476
PSTPIP2	-0.141447	1.48568e-23	-0.142402
AFAP1	0.141387	1.55175e-23	0.14234
CTBP2	-0.141376	1.5639e-23	-0.142329
CPLX1	-0.14129	1.66376e-23	-0.142242
CLEC2D	0.141267	1.6918e-23	0.142218
MEF2D	0.141255	1.70629e-23	0.142206
CBX4	-0.141226	1.74308e-23	-0.142176
TTC38	-0.141206	1.76798e-23	-0.142156
IGFBP1	-0.14118	1.80129e-23	-0.142129
SLC16A13	-0.141091	1.91997e-23	-0.142039
MED8	-0.141091	1.92095e-23	-0.142038
SLC16A9	-0.141079	1.93666e-23	-0.142027
CDC37	-0.141073	1.94499e-23	-0.142021
RIT1	-0.141053	1.9734e-23	-0.142
TOMM34	-0.140983	2.07573e-23	-0.141928
NDFIP1	-0.140972	2.09223e-23	-0.141917
B9D1	-0.140897	2.20865e-23	-0.14184
SFXN3	-0.140888	2.22204e-23	-0.141832
SEC31A	0.140861	2.26598e-23	0.141804
HCFC2	0.14086	2.267e-23	0.141803
SEMA3C	0.140776	2.40868e-23	0.141717
IFFO2	0.140755	2.44587e-23	0.141695
PDIA5	-0.14066	2.61769e-23	-0.141599
FBXO22	-0.140651	2.6354e-23	-0.141589
ITGA4	0.140638	2.6588e-23	0.141577
SRA1	-0.140623	2.68708e-23	-0.141562
GHITM	-0.140617	2.69999e-23	-0.141555
SLC44A5	-0.140512	2.91152e-23	-0.141447
HES6	-0.140372	3.21665e-23	-0.141305
VSTM1	-0.140355	3.25699e-23	-0.141288
FAM118B	-0.140347	3.27615e-23	-0.141279
SMPD1	-0.140326	3.32648e-23	-0.141258
MAPK15	-0.140295	3.39886e-23	-0.141227
PCNA	-0.140282	3.43189e-23	-0.141213
ARHGDIB	0.140107	3.89037e-23	0.141034
MAST4	0.140084	3.95453e-23	0.141011
PTH1R	0.140074	3.98073e-23	0.141001
MBOAT2	-0.14004	4.07945e-23	-0.140966
PTEN	0.140026	4.12145e-23	0.140952
LILRA6	-0.140016	4.15095e-23	-0.140942
GUCY2C	-0.140007	4.17784e-23	-0.140932
ARL4A	-0.139993	4.21892e-23	-0.140918
MTCH2	-0.139951	4.34743e-23	-0.140876
C11orf58	0.139932	4.40563e-23	0.140857
PAK1	-0.139887	4.55059e-23	-0.14081
IMMP2L	0.139851	4.6685e-23	0.140774
AP1AR	-0.139849	4.67586e-23	-0.140771
PRKCD	-0.139838	4.71347e-23	-0.14076
HBEGF	-0.139783	4.90039e-23	-0.140704
SLC25A6	0.13977	4.9453e-23	0.140691
LRRC8B	-0.139751	5.01258e-23	-0.140672
BAIAP2	-0.13972	5.12557e-23	-0.14064
STC1	-0.139702	5.19184e-23	-0.140622
EVA1C	0.1397	5.19835e-23	0.14062
IDUA	-0.139699	5.20162e-23	-0.140619
SMIM33	-0.139671	5.30977e-23	-0.14059
MEP1A	-0.139614	5.52912e-23	-0.140532
ST6GALNAC5	0.139463	6.15611e-23	0.140378
NENF	-0.139448	6.21965e-23	-0.140363
USP47	0.139421	6.34136e-23	0.140335
CACNA2D3	0.13941	6.3894e-23	0.140324
G3BP2	-0.139358	6.63118e-23	-0.140271
MYO18A	-0.139337	6.72959e-23	-0.14025
EXO1	-0.139321	6.80683e-23	-0.140233
IKZF3	0.139317	6.82774e-23	0.140229
KLHL24	0.139317	6.82948e-23	0.140229
RAB37	-0.139279	7.01513e-23	-0.14019
MIER2	-0.139275	7.03663e-23	-0.140186
CASP10	-0.139145	7.71554e-23	-0.140053
SEC24A	-0.139101	7.95881e-23	-0.140009
SNTB2	0.138995	8.58378e-23	0.1399
BMP4	-0.138974	8.71109e-23	-0.139879
P2RY10	0.138971	8.7269e-23	0.139876
SULT1B1	-0.138951	8.85577e-23	-0.139855
RANBP9	0.138904	9.15313e-23	0.139808
PAX9	-0.1389	9.17622e-23	-0.139804
GCC2	-0.138844	9.5481e-23	-0.139747
SNORC	-0.138842	9.56035e-23	-0.139745
TOR2A	-0.138828	9.65663e-23	-0.139731
ARFGAP3	-0.138667	1.08248e-22	-0.139566
FAM222B	-0.138651	1.09464e-22	-0.13955
LPGAT1	-0.138641	1.10273e-22	-0.139539
C1orf131	-0.138529	1.19348e-22	-0.139425
FFAR2	-0.138386	1.31984e-22	-0.13928
RNF187	-0.138298	1.40491e-22	-0.13919
MSR1	-0.138278	1.42418e-22	-0.13917
FAM111A	-0.138234	1.46979e-22	-0.139124
CILP	0.138228	1.47586e-22	0.139118
SCAF8	0.138221	1.48331e-22	0.139111
TMEM131L	0.138191	1.51413e-22	0.139081
KCNK5	-0.138148	1.56168e-22	-0.139037
MAN1B1	-0.138132	1.57924e-22	-0.13902
GAS8	-0.138114	1.59901e-22	-0.139002
BNIP5	-0.13801	1.7203e-22	-0.138896
WNT5A	-0.138	1.73301e-22	-0.138886
CPNE7	-0.13799	1.74429e-22	-0.138876
SHROOM1	-0.137908	1.84777e-22	-0.138793
CAP1	-0.137844	1.9328e-22	-0.138728
ARL6IP1	-0.137825	1.96004e-22	-0.138707
SPIN1	0.137787	2.01296e-22	0.138669
HERC2	0.137778	2.02517e-22	0.13866
GATAD2A	-0.137748	2.06821e-22	-0.138629
SRSF9	-0.137727	2.09899e-22	-0.138608
LNPEP	0.137723	2.10462e-22	0.138604
KLF16	-0.137719	2.11068e-22	-0.1386
EEF1AKMT4	-0.137666	2.1903e-22	-0.138546
SMARCA5	0.137664	2.19461e-22	0.138543
ARGLU1	0.137643	2.2261e-22	0.138523
PPM1H	-0.137561	2.35796e-22	-0.138439
UBA6	-0.137502	2.45861e-22	-0.138378
SLC12A4	0.137459	2.53364e-22	0.138334
TOR1AIP2	-0.137434	2.57772e-22	-0.138309
IL10RB	-0.137416	2.6108e-22	-0.138291
NIPAL2	-0.137378	2.68203e-22	-0.138252
FRMD6	0.137329	2.77565e-22	0.138202
COL12A1	0.13732	2.79229e-22	0.138193
VEPH1	-0.137284	2.86355e-22	-0.138156
ALDH1A3	0.137263	2.9065e-22	0.138135
PRAP1	-0.137185	3.06877e-22	-0.138056
CLN8	-0.137184	3.07147e-22	-0.138054
VIPR2	0.137134	3.18091e-22	0.138003
SLC45A3	-0.137078	3.30727e-22	-0.137946
ADAMTS9	-0.137027	3.42666e-22	-0.137895
CHMP1A	-0.137011	3.46542e-22	-0.137878
AUTS2	0.137003	3.48615e-22	0.13787
RSU1	0.136955	3.60357e-22	0.137821
TRPC4	0.136864	3.84158e-22	0.137728
SNRNP200	0.136818	3.96676e-22	0.137681
MTHFS	-0.136818	3.96686e-22	-0.137681
SNRNP27	-0.136779	4.07547e-22	-0.137641
FYN	0.136755	4.14265e-22	0.137618
SLC35A1	-0.136692	4.32979e-22	-0.137553
DNMBP	-0.136666	4.40759e-22	-0.137527
B2M	-0.136665	4.41331e-22	-0.137525
CDK7	-0.136591	4.64632e-22	-0.13745
C11orf52	-0.136572	4.70827e-22	-0.13743
ENTPD8	-0.136568	4.71943e-22	-0.137427
HIST3H2A	-0.136545	4.79802e-22	-0.137403
SLC25A12	0.136508	4.92227e-22	0.137365
HSPA13	-0.13644	5.15853e-22	-0.137297
TRIM8	0.13644	5.16125e-22	0.137296
AIFM2	-0.136417	5.2425e-22	-0.137273
MAP4K1	0.136404	5.28902e-22	0.13726
MKI67	-0.136366	5.43421e-22	-0.13722
DDT	-0.136322	5.59956e-22	-0.137176
OXSR1	-0.136222	6.0024e-22	-0.137074
CCDC43	-0.136123	6.43205e-22	-0.136973
FUZ	0.136119	6.4482e-22	0.136969
CEP170B	-0.136118	6.45558e-22	-0.136968
LMTK3	-0.136107	6.50067e-22	-0.136957
APMAP	-0.136085	6.60075e-22	-0.136935
CD8A	0.136027	6.87552e-22	0.136875
P3H2	0.136003	6.99032e-22	0.136851
SEC22B	-0.135997	7.01656e-22	-0.136845
SEC16B	-0.135972	7.14029e-22	-0.13682
LAMTOR5	-0.135963	7.18605e-22	-0.13681
GIMAP6	0.135946	7.27277e-22	0.136792
AHRR	-0.135895	7.53287e-22	-0.136741
SMYD1	0.135894	7.53734e-22	0.13674
C4B	0.135882	7.59872e-22	0.136728
APPL1	0.135844	7.80497e-22	0.136689
SPG21	-0.135837	7.84093e-22	-0.136682
PPP2R5B	-0.135807	8.00707e-22	-0.136651
DUSP10	-0.135803	8.02898e-22	-0.136647
CUX1	0.135792	8.08771e-22	0.136636
CCDC6	0.135791	8.0974e-22	0.136634
METRN	-0.135746	8.35121e-22	-0.136589
DTNBP1	0.135742	8.3731e-22	0.136585
TNFAIP8L3	0.135692	8.66676e-22	0.136534
FGFR3	-0.135689	8.68683e-22	-0.136531
ZFAND2A	-0.135677	8.75675e-22	-0.136519
MICAL1	-0.135656	8.88404e-22	-0.136498
MTFR1	-0.135644	8.95834e-22	-0.136486
SPATA2L	-0.135627	9.06866e-22	-0.136468
RDX	0.135627	9.0695e-22	0.136468
CACNA1D	-0.135583	9.3492e-22	-0.136423
PXDC1	0.135514	9.80091e-22	0.136353
C1orf21	-0.135502	9.88834e-22	-0.13634
ITGBL1	0.135376	1.07825e-21	0.136212
CDK18	-0.135348	1.09916e-21	-0.136184
NOVA1	0.13532	1.12108e-21	0.136155
ARIH2	0.135282	1.15034e-21	0.136117
RALB	-0.135233	1.19043e-21	-0.136066
RNF208	-0.13513	1.27757e-21	-0.135962
ETS1	0.135091	1.31273e-21	0.135922
PRC1	-0.135034	1.36502e-21	-0.135864
TMEM204	0.135024	1.37426e-21	0.135854
UCHL3	-0.135006	1.3917e-21	-0.135835
HOXD1	-0.135005	1.39281e-21	-0.135834
CIAO2B	-0.134996	1.40087e-21	-0.135825
SCPEP1	0.134979	1.41759e-21	0.135808
PLEKHO2	0.134971	1.42533e-21	0.1358
WDR33	0.134945	1.45086e-21	0.135773
RAB8A	-0.13492	1.47664e-21	-0.135747
ZAP70	0.134911	1.48532e-21	0.135739
IRAK1	-0.134902	1.49481e-21	-0.135729
GPCPD1	-0.134871	1.52684e-21	-0.135698
RAB8B	-0.134825	1.57587e-21	-0.135651
TTLL4	-0.134799	1.60429e-21	-0.135624
CADPS2	0.13475	1.65883e-21	0.135575
NEURL1	0.134718	1.69645e-21	0.135542
ZNF644	0.134713	1.70144e-21	0.135537
PGAP2	-0.134565	1.88369e-21	-0.135386
NCLN	-0.13456	1.89048e-21	-0.135381
PSMD1	-0.134513	1.9518e-21	-0.135333
ACP1	-0.134509	1.95787e-21	-0.135329
MZT1	-0.134502	1.96666e-21	-0.135322
CORO1A	0.134484	1.99191e-21	0.135303
RAB3IP	-0.134426	2.07201e-21	-0.135245
B4GALT3	-0.134421	2.07924e-21	-0.13524
PILRB	0.134402	2.10671e-21	0.13522
SLAMF7	0.134367	2.15706e-21	0.135185
ANKZF1	-0.134352	2.17996e-21	-0.135169
NME4	0.134326	2.2185e-21	0.135143
THYN1	0.134304	2.25316e-21	0.13512
WWOX	0.134291	2.27307e-21	0.135107
CD27	0.134273	2.30122e-21	0.135089
FBXO30	0.134246	2.34345e-21	0.135062
TMEM234	-0.134222	2.38216e-21	-0.135037
IQCG	-0.134194	2.42892e-21	-0.135008
LRATD2	-0.134174	2.46144e-21	-0.134988
MYO1D	-0.134095	2.59921e-21	-0.134907
ARPC1B	-0.134054	2.67178e-21	-0.134866
CTNNA1	-0.134032	2.7124e-21	-0.134844
TTBK2	0.134026	2.72404e-21	0.134837
ATL2	0.13402	2.73488e-21	0.134831
IKBKE	-0.13399	2.79144e-21	-0.134801
AAGAB	-0.133972	2.82621e-21	-0.134782
LCK	0.133824	3.1269e-21	0.134632
PWWP2B	-0.133823	3.13009e-21	-0.13463
ATP11A	-0.133812	3.1517e-21	-0.13462
TMEM53	-0.133801	3.17732e-21	-0.134608
XBP1	-0.133795	3.18969e-21	-0.134602
DNM1	-0.133786	3.20808e-21	-0.134593
STX16	0.13368	3.44936e-21	0.134485
HSF4	-0.133678	3.45374e-21	-0.134483
ITPKC	-0.133676	3.45841e-21	-0.134481
OAF	-0.133629	3.57089e-21	-0.134433
ESYT3	0.133628	3.57268e-21	0.134432
UQCRQ	-0.13359	3.66754e-21	-0.134393
CCR7	0.133578	3.69674e-21	0.134381
ONECUT2	-0.133575	3.70596e-21	-0.134378
SLC2A13	-0.133561	3.73974e-21	-0.134364
GADD45G	-0.133505	3.88523e-21	-0.134307
CFAP157	-0.133501	3.8961e-21	-0.134303
SH3TC2	-0.133501	3.89673e-21	-0.134303
SLAIN2	0.133498	3.9032e-21	0.1343
CLPTM1	-0.133488	3.93094e-21	-0.134289
CTXN1	-0.133488	3.93201e-21	-0.134289
IGFL3	-0.13347	3.97811e-21	-0.134272
FEZ1	0.133467	3.98871e-21	0.134268
ZNF165	-0.133457	4.01611e-21	-0.134257
NDUFA4L2	-0.133435	4.0745e-21	-0.134236
SULF1	0.133414	4.13253e-21	0.134215
GZMK	0.133403	4.16436e-21	0.134203
EPHX4	-0.133402	4.16699e-21	-0.134202
CD4	0.133392	4.19685e-21	0.134191
BIRC5	-0.133327	4.38503e-21	-0.134126
R3HDM4	-0.133299	4.46876e-21	-0.134097
SSC5D	0.133269	4.56039e-21	0.134067
KIAA1586	0.133261	4.58798e-21	0.134058
CBR1	-0.133238	4.65807e-21	-0.134035
SPOCK2	0.133231	4.68265e-21	0.134027
PECR	-0.133184	4.83205e-21	-0.13398
GLA	-0.13316	4.91091e-21	-0.133956
IMPA1	-0.133152	4.94036e-21	-0.133947
AFDN	-0.133141	4.97522e-21	-0.133936
SLC25A27	0.133128	5.01987e-21	0.133923
SLC25A29	-0.133119	5.05235e-21	-0.133913
FRAT2	-0.133116	5.06247e-21	-0.13391
TMEM123	0.133115	5.06529e-21	0.133909
ZHX3	0.133111	5.07825e-21	0.133906
PDE3A	0.133094	5.13675e-21	0.133888
TRBC1	0.133043	5.31619e-21	0.133837
CDON	0.13302	5.40021e-21	0.133813
KLF7	0.132999	5.47897e-21	0.133792
SIRPA	-0.132971	5.58568e-21	-0.133763
PYHIN1	0.13287	5.98091e-21	0.13366
JAK1	0.132823	6.17304e-21	0.133612
RAB11FIP3	0.132796	6.28429e-21	0.133585
NECTIN4	-0.132763	6.42786e-21	-0.133551
CFAP44	-0.132749	6.48943e-21	-0.133537
NDE1	-0.13273	6.57441e-21	-0.133518
LRRC56	-0.132677	6.81228e-21	-0.133464
MT1F	-0.132671	6.83962e-21	-0.133458
WIPI1	-0.132665	6.86982e-21	-0.133451
MEX3D	-0.132661	6.8886e-21	-0.133447
P4HTM	-0.132657	6.90785e-21	-0.133443
CA11	0.132613	7.11641e-21	0.133398
CALM3	-0.132596	7.19523e-21	-0.133382
FAM160A2	-0.132583	7.25858e-21	-0.133368
HMGN3	0.132511	7.6218e-21	0.133295
TMEM214	-0.132485	7.75421e-21	-0.133269
PPP1R14C	-0.132448	7.95389e-21	-0.133231
TNFAIP1	-0.132429	8.05365e-21	-0.133212
VIPR1	-0.132427	8.06721e-21	-0.133209
KDM7A	-0.132405	8.18545e-21	-0.133187
ANKS1B	0.13237	8.38478e-21	0.133151
SSR1	-0.132305	8.75993e-21	-0.133085
FAM110C	-0.132285	8.87734e-21	-0.133065
FCHSD2	0.132268	8.98188e-21	0.133047
CCDC60	-0.132252	9.07713e-21	-0.133031
RTKN	-0.132243	9.1289e-21	-0.133023
GLRX2	-0.132212	9.32599e-21	-0.13299
CYB5R4	-0.13209	1.01248e-20	-0.132866
ZNF561	-0.13202	1.06112e-20	-0.132795
PRPF6	0.131996	1.07803e-20	0.132771
FCER1G	-0.131975	1.09346e-20	-0.13275
NUPR1	0.131974	1.09464e-20	0.132748
MMP2	0.131961	1.10378e-20	0.132735
EHD4	-0.131934	1.12457e-20	-0.132707
PSMB7	-0.131893	1.1553e-20	-0.132666
LAMTOR2	-0.131837	1.19985e-20	-0.132609
IGF2BP3	-0.131816	1.21676e-20	-0.132588
RASSF3	0.131786	1.24169e-20	0.132557
PLAGL1	0.131698	1.31751e-20	0.132467
SSR4	-0.131678	1.33511e-20	-0.132447
CZIB	0.131661	1.35037e-20	0.13243
GPR183	0.131658	1.35361e-20	0.132426
KBTBD11	-0.131622	1.38602e-20	-0.13239
DHRS1	-0.131617	1.39096e-20	-0.132385
IL21R	0.131502	1.50257e-20	0.132268
SIN3B	0.131444	1.56172e-20	0.132209
ATF4	0.131391	1.61847e-20	0.132155
IFFO1	0.131372	1.63881e-20	0.132136
MLH1	0.131371	1.64041e-20	0.132134
TUBG1	-0.131239	1.79158e-20	-0.132
STK38L	0.131222	1.81229e-20	0.131983
CDC6	-0.131186	1.8563e-20	-0.131946
CCDC50	0.131127	1.93026e-20	0.131887
ADGRG3	-0.131108	1.95512e-20	-0.131867
MGAT2	-0.131042	2.04326e-20	-0.1318
C1orf115	-0.131026	2.06597e-20	-0.131783
GPBAR1	0.130995	2.10884e-20	0.131752
CCR1	-0.130991	2.11461e-20	-0.131748
CCDC24	-0.130989	2.11649e-20	-0.131746
YEATS2	-0.130944	2.18205e-20	-0.1317
EI24	-0.130888	2.2646e-20	-0.131643
CD3E	0.130855	2.31573e-20	0.131609
CCDC102A	0.130847	2.32672e-20	0.131602
ERMP1	-0.130824	2.36271e-20	-0.131579
IRF4	0.130801	2.39936e-20	0.131555
MORN2	-0.130798	2.40542e-20	-0.131551
PGPEP1	-0.130768	2.45351e-20	-0.131521
KAT7	0.130755	2.47473e-20	0.131508
UBE2T	-0.130745	2.49054e-20	-0.131498
KCP	-0.130733	2.51036e-20	-0.131486
DYNC1I1	0.130712	2.54701e-20	0.131464
LARS	0.130689	2.58569e-20	0.131441
DYM	0.130679	2.60338e-20	0.13143
PYGL	0.130675	2.60944e-20	0.131427
BTBD2	0.130658	2.64029e-20	0.131409
USP43	-0.130648	2.65727e-20	-0.131399
RNF103	-0.130568	2.80225e-20	-0.131318
PCDH18	0.130536	2.86376e-20	0.131285
SH3GL1	-0.130456	3.0191e-20	-0.131204
PSMD14	-0.130439	3.05347e-20	-0.131186
PLEKHF1	0.130424	3.08317e-20	0.131172
MAVS	0.130422	3.08717e-20	0.13117
TLK1	0.130396	3.14098e-20	0.131143
RNF180	0.130366	3.2053e-20	0.131112
GCNT1	-0.130349	3.2406e-20	-0.131095
SPTLC2	-0.130316	3.31271e-20	-0.131062
FAM20B	0.130228	3.5135e-20	0.130971
KRTCAP2	-0.130218	3.53543e-20	-0.130962
RAP2B	-0.130182	3.62192e-20	-0.130925
SLC19A1	-0.130089	3.85144e-20	-0.130831
CSNK1G1	-0.130016	4.04346e-20	-0.130756
WNT5B	0.129951	4.21955e-20	0.13069
SERINC5	-0.129943	4.2438e-20	-0.130682
HS2ST1	-0.129899	4.36918e-20	-0.130637
GOLT1A	-0.129899	4.36922e-20	-0.130637
HSPA1A	0.129855	4.49606e-20	0.130593
SEC14L1	-0.12985	4.51189e-20	-0.130587
EXOSC4	-0.129828	4.57873e-20	-0.130565
PITPNM1	-0.129814	4.62176e-20	-0.13055
SLC44A1	-0.129782	4.72041e-20	-0.130518
ETHE1	-0.129764	4.77712e-20	-0.130499
TSTD1	-0.129722	4.91147e-20	-0.130457
WDR6	0.129695	4.9974e-20	0.13043
PABPC1L	-0.129657	5.12699e-20	-0.130391
HMGN1	-0.129624	5.23898e-20	-0.130357
TRAPPC5	-0.129612	5.28179e-20	-0.130345
CYP2E1	-0.129598	5.32933e-20	-0.130331
FBXL6	-0.129596	5.33513e-20	-0.130329
TM4SF19	-0.129594	5.34508e-20	-0.130327
XPNPEP1	-0.129582	5.38595e-20	-0.130315
IFRD1	-0.129526	5.58776e-20	-0.130258
RUSC2	0.129517	5.62161e-20	0.130249
FAM117A	0.129494	5.70642e-20	0.130226
CHD3	0.129464	5.82405e-20	0.130194
PLEKHA5	-0.12942	5.9948e-20	-0.13015
KIF9	-0.129415	6.01435e-20	-0.130145
YKT6	-0.12936	6.23354e-20	-0.130089
SLAIN1	0.12936	6.23607e-20	0.130089
CD3D	0.129307	6.45827e-20	0.130035
CNNM4	-0.129293	6.51689e-20	-0.130021
UNC13A	-0.129291	6.5263e-20	-0.130019
ADGRD1	0.129265	6.63962e-20	0.129992
SERTAD2	-0.129257	6.67173e-20	-0.129984
LEO1	-0.129249	6.70771e-20	-0.129976
C5orf30	-0.129248	6.71195e-20	-0.129975
SRD5A1	-0.129232	6.78219e-20	-0.129959
JKAMP	-0.129212	6.8753e-20	-0.129938
EMB	0.129211	6.87967e-20	0.129937
NELL2	0.129078	7.50866e-20	0.129802
MAP1S	-0.129077	7.51234e-20	-0.129801
CD38	0.129066	7.56464e-20	0.12979
NFYB	0.129003	7.88762e-20	0.129726
VAMP1	0.129	7.90288e-20	0.129723
SPTY2D1	-0.128934	8.24965e-20	-0.129656
CHD7	-0.128919	8.33521e-20	-0.12964
TFDP1	-0.12891	8.38135e-20	-0.129632
GCLC	0.128909	8.38782e-20	0.12963
IL7	-0.128894	8.47125e-20	-0.129615
COA6	-0.128893	8.48018e-20	-0.129613
JUND	-0.128792	9.05743e-20	-0.129511
CNPY2	-0.128741	9.36593e-20	-0.12946
CHST3	0.12874	9.37256e-20	0.129458
DOCK4	-0.128701	9.61426e-20	-0.129419
COL27A1	-0.128682	9.73641e-20	-0.129399
ZNF638	0.128675	9.78273e-20	0.129392
TGFB3	0.12859	1.03409e-19	0.129306
MZB1	0.128582	1.0393e-19	0.129298
EHBP1	0.12857	1.04799e-19	0.129285
TMEM50A	-0.1285	1.09663e-19	-0.129215
MINPP1	-0.128367	1.19643e-19	-0.129079
ARNTL2	-0.128337	1.22037e-19	-0.129048
RRM2B	-0.128295	1.25424e-19	-0.129006
CLTA	-0.128279	1.26698e-19	-0.12899
HSPE1	-0.128272	1.27293e-19	-0.128983
STRN3	0.128242	1.29846e-19	0.128952
CXCR3	0.128195	1.33887e-19	0.128904
TPRN	-0.128162	1.36813e-19	-0.128871
ZDHHC5	-0.128139	1.38873e-19	-0.128847
S1PR1	0.128083	1.44048e-19	0.12879
AFF3	0.128044	1.47779e-19	0.12875
MANBAL	0.127993	1.52704e-19	0.128699
SLC25A13	-0.127963	1.55761e-19	-0.128668
ANP32B	0.12794	1.58103e-19	0.128645
HSP90B1	-0.127896	1.6276e-19	-0.1286
NAGLU	-0.127867	1.6586e-19	-0.12857
ATP6V1B2	-0.127856	1.67019e-19	-0.128559
GOLGA7B	-0.127831	1.69703e-19	-0.128535
KLRK1	0.127818	1.71203e-19	0.128521
BAZ1B	0.127808	1.7231e-19	0.128511
ACLY	-0.127785	1.74924e-19	-0.128487
MYORG	-0.127785	1.74956e-19	-0.128487
CENPU	-0.127766	1.77032e-19	-0.128469
VLDLR	0.127743	1.79711e-19	0.128445
APRT	-0.12774	1.80157e-19	-0.128441
GNB2	-0.127723	1.8211e-19	-0.128424
PKMYT1	-0.127722	1.82235e-19	-0.128423
PKN3	-0.127714	1.83141e-19	-0.128416
CLCN5	-0.127702	1.84592e-19	-0.128403
CD79A	0.127698	1.85105e-19	0.128399
AMN1	-0.127662	1.8944e-19	-0.128363
FDPS	-0.127649	1.91141e-19	-0.128349
POMP	-0.127642	1.91934e-19	-0.128342
SPAG5	-0.12763	1.93466e-19	-0.12833
SUMO2	-0.127561	2.02265e-19	-0.12826
ADAMTS8	0.127535	2.05721e-19	0.128234
PCDH9	0.127505	2.09841e-19	0.128203
MTERF2	0.127496	2.1102e-19	0.128194
LCOR	-0.127458	2.16387e-19	-0.128155
NR5A2	-0.127415	2.22499e-19	-0.128111
THBS3	0.127372	2.28673e-19	0.128068
RILPL1	0.127357	2.3105e-19	0.128052
FAM89A	-0.127329	2.35221e-19	-0.128024
FAM174C	-0.127325	2.35779e-19	-0.12802
ZDHHC16	-0.127324	2.36009e-19	-0.128019
BOLA3	-0.12729	2.41165e-19	-0.127985
ZNF219	0.127256	2.46675e-19	0.127949
PGR	0.127128	2.67847e-19	0.12782
WDFY1	-0.127109	2.71215e-19	-0.1278
SNTA1	0.127106	2.71837e-19	0.127797
GIMAP8	0.12705	2.81776e-19	0.12774
AGAP2	-0.127046	2.82589e-19	-0.127736
PTRHD1	-0.127044	2.82845e-19	-0.127734
ESCO1	-0.127036	2.84313e-19	-0.127726
HOXD4	0.127008	2.89586e-19	0.127697
FUNDC1	-0.126993	2.92343e-19	-0.127683
FNTA	0.126958	2.99107e-19	0.127647
TMEM258	-0.126913	3.07957e-19	-0.127601
TMEM171	-0.126832	3.24362e-19	-0.127519
CLMN	-0.126805	3.30225e-19	-0.127491
PPP1R16B	0.126789	3.33567e-19	0.127475
CTDP1	-0.126771	3.37524e-19	-0.127457
ANO8	-0.126743	3.43554e-19	-0.127429
MARCH9	-0.12672	3.48773e-19	-0.127405
PRKCA	0.126718	3.4931e-19	0.127403
ACY3	-0.126716	3.49652e-19	-0.127401
CCDC85C	0.126706	3.51907e-19	0.127391
CTF1	0.126695	3.54417e-19	0.12738
VGLL4	-0.126664	3.6164e-19	-0.127348
C9orf72	-0.126658	3.63087e-19	-0.127342
DAB2	0.126637	3.67892e-19	0.127321
AP5Z1	-0.126628	3.70141e-19	-0.127311
TYROBP	-0.12661	3.74453e-19	-0.127293
RFX1	-0.126592	3.78766e-19	-0.127275
EIF3A	0.126573	3.83454e-19	0.127256
C16orf70	-0.126515	3.98177e-19	-0.127196
HLX	0.126365	4.38296e-19	0.127045
CKS1B	-0.126346	4.43698e-19	-0.127025
AKIRIN2	-0.126297	4.57958e-19	-0.126975
ST6GALNAC1	-0.126289	4.60309e-19	-0.126967
DPP3	-0.126192	4.89911e-19	-0.126869
SHANK2	-0.126192	4.90021e-19	-0.126868
SLC9A3R2	-0.126139	5.06903e-19	-0.126815
RFTN1	0.126104	5.18609e-19	0.126779
TLR2	-0.126075	5.28386e-19	-0.126749
JCHAIN	0.126066	5.31212e-19	0.126741
TNRC18	0.126062	5.32855e-19	0.126736
GMPPB	-0.125999	5.54616e-19	-0.126672
ARHGAP24	0.125987	5.58971e-19	0.12666
FAM13B	0.125958	5.69486e-19	0.12663
DOLPP1	-0.125908	5.87835e-19	-0.12658
ZC3H7B	0.125876	6.00221e-19	0.126547
MYL5	-0.125793	6.32911e-19	-0.126463
LIME1	-0.125788	6.34865e-19	-0.126458
SNCA	0.125777	6.39493e-19	0.126447
KMT2E	0.125757	6.47641e-19	0.126427
TMEM65	-0.125663	6.8789e-19	-0.126331
WBP1L	0.12565	6.93581e-19	0.126318
UXS1	-0.125613	7.10313e-19	-0.12628
C2orf74	0.12561	7.11692e-19	0.126277
CCDC88B	-0.125581	7.24889e-19	-0.126248
SLC22A17	0.125567	7.31636e-19	0.126233
PDCD6IP	-0.125559	7.35444e-19	-0.126225
KDM3A	-0.12554	7.44254e-19	-0.126206
EML4	-0.125538	7.45202e-19	-0.126204
YPEL5	0.125505	7.61258e-19	0.12617
SDF2	-0.125458	7.84501e-19	-0.126122
FAM168A	0.125449	7.88677e-19	0.126114
NCALD	0.125448	7.89152e-19	0.126113
TMEM147	-0.125442	7.9212e-19	-0.126107
PRR36	-0.125439	7.93824e-19	-0.126103
CADM4	0.125377	8.25933e-19	0.12604
TBC1D30	-0.125368	8.30461e-19	-0.126031
QDPR	-0.125367	8.31364e-19	-0.12603
CCDC9B	0.125341	8.45039e-19	0.126004
ADGRE2	-0.125314	8.59803e-19	-0.125976
NBAS	0.125283	8.7688e-19	0.125945
PHACTR1	-0.125233	9.05326e-19	-0.125894
NDUFA3	-0.12521	9.18914e-19	-0.12587
LYZ	-0.125196	9.27141e-19	-0.125856
MYL3	0.125167	9.44037e-19	0.125827
PHLDB1	0.125152	9.53394e-19	0.125812
DHX58	-0.125062	1.00993e-18	-0.12572
PATJ	-0.125051	1.01652e-18	-0.125709
AGBL4	-0.125004	1.04747e-18	-0.125661
VPS45	0.124984	1.06096e-18	0.125641
GCAT	-0.12495	1.08436e-18	-0.125606
PPP1CA	-0.124929	1.09889e-18	-0.125585
TMX1	-0.124922	1.10345e-18	-0.125578
AMT	0.124818	1.17939e-18	0.125472
CDT1	-0.124731	1.24581e-18	-0.125384
PHF10	0.124721	1.25386e-18	0.125374
MFSD13A	-0.124721	1.25426e-18	-0.125374
TSPYL1	0.124629	1.32989e-18	0.12528
FEM1B	0.124621	1.33667e-18	0.125272
CHML	-0.124619	1.33811e-18	-0.12527
PPP1R14B	-0.124592	1.36148e-18	-0.125242
KIAA1671	-0.124587	1.36569e-18	-0.125237
H1FX	0.12458	1.37172e-18	0.12523
CHRD	0.124548	1.39949e-18	0.125198
CD3G	0.124533	1.41336e-18	0.125182
NADK	-0.124484	1.45792e-18	-0.125133
TRAT1	0.124466	1.47407e-18	0.125115
TMEM94	-0.124466	1.47452e-18	-0.125115
NDUFC1	-0.124454	1.48517e-18	-0.125103
CCR4	0.124448	1.49152e-18	0.125096
SMPD2	-0.124446	1.49333e-18	-0.125094
PFKFB2	-0.124421	1.51681e-18	-0.125069
FAM199X	-0.12441	1.52789e-18	-0.125058
PECAM1	0.124402	1.5353e-18	0.12505
PIM1	0.124396	1.54153e-18	0.125043
SLC45A4	-0.124315	1.62245e-18	-0.124961
GLCE	-0.124306	1.63133e-18	-0.124953
COLCA2	-0.124296	1.64209e-18	-0.124942
ARSB	0.124294	1.64414e-18	0.12494
XRCC4	-0.124244	1.69663e-18	-0.12489
IGFBP6	0.124196	1.74887e-18	0.124841
IER5L	-0.124172	1.77641e-18	-0.124816
C4orf33	-0.124141	1.81125e-18	-0.124785
WSB2	-0.124126	1.8278e-18	-0.12477
ENDOG	-0.124055	1.91258e-18	-0.124697
PACSIN3	0.123989	1.99324e-18	0.124631
TTC7B	0.123978	2.0073e-18	0.124619
LPAR6	0.123973	2.01376e-18	0.124614
ZNF568	0.123946	2.04904e-18	0.124586
SRGN	-0.12392	2.08276e-18	-0.12456
CD99L2	0.123893	2.11766e-18	0.124533
DPY19L1	-0.12389	2.12165e-18	-0.12453
RAB27A	0.123864	2.15726e-18	0.124503
UQCRC1	-0.123827	2.20793e-18	-0.124466
INHBA	-0.123819	2.21937e-18	-0.124458
NPM2	-0.123705	2.38398e-18	-0.124342
LARGE2	-0.123587	2.56836e-18	-0.124222
PIP4K2B	0.123582	2.57736e-18	0.124216
LEPROTL1	-0.123573	2.59126e-18	-0.124208
SOCS3	0.123549	2.6311e-18	0.124183
SLC35F6	-0.123525	2.67104e-18	-0.124159
GNB1	-0.123468	2.76801e-18	-0.124101
FADD	-0.123419	2.85404e-18	-0.124052
GRHL1	-0.123416	2.86057e-18	-0.124048
BTG3	-0.123415	2.86193e-18	-0.124047
TRABD	-0.12338	2.92551e-18	-0.124012
PPARA	-0.123352	2.97741e-18	-0.123983
JOSD2	-0.123327	3.02373e-18	-0.123958
XKR6	0.123312	3.05239e-18	0.123943
ACKR1	0.123279	3.11746e-18	0.123909
LAT2	-0.123254	3.16573e-18	-0.123884
NFATC3	0.123242	3.19077e-18	0.123871
PPP1R13B	-0.123219	3.23687e-18	-0.123848
CLDN5	0.123204	3.26749e-18	0.123833
TRAK2	0.123165	3.34867e-18	0.123793
GSTP1	-0.12315	3.37909e-18	-0.123779
EIF2AK3	-0.123138	3.40571e-18	-0.123766
SMARCD3	0.123115	3.45585e-18	0.123742
MRGBP	-0.123085	3.52028e-18	-0.123712
IL31RA	0.123034	3.63509e-18	0.12366
PLSCR4	0.123032	3.6387e-18	0.123659
KCNAB2	-0.122979	3.76123e-18	-0.123605
APPL2	-0.122957	3.81347e-18	-0.123583
PCED1B	0.12295	3.8311e-18	0.123575
MVK	-0.122908	3.93396e-18	-0.123532
MPC2	-0.122887	3.98499e-18	-0.123511
USP54	-0.12286	4.05306e-18	-0.123484
RASD2	0.122828	4.13481e-18	0.123451
CYB5A	-0.122769	4.29059e-18	-0.123391
IQCE	-0.122681	4.53211e-18	-0.123302
SIN3A	0.122667	4.57252e-18	0.123288
LYST	-0.122617	4.71788e-18	-0.123237
VSIG10	-0.122614	4.72503e-18	-0.123235
FAM168B	0.122611	4.73673e-18	0.123231
ZNF200	-0.122536	4.96082e-18	-0.123155
JAG1	-0.122512	5.036e-18	-0.123131
FBXO28	-0.122512	5.03743e-18	-0.12313
SON	0.122441	5.26393e-18	0.123059
CLCN4	-0.122411	5.36498e-18	-0.123028
SMIM10	0.122348	5.58072e-18	0.122964
SLC25A19	-0.122328	5.6491e-18	-0.122944
NACC1	-0.122316	5.69097e-18	-0.122932
IPMK	-0.122284	5.80757e-18	-0.122899
ARHGEF28	-0.122276	5.835e-18	-0.122891
RECK	0.122232	5.9983e-18	0.122846
NBEA	0.122215	6.0601e-18	0.122829
SRPX	0.122207	6.09105e-18	0.122821
COX14	0.122177	6.20575e-18	0.12279
CREBL2	0.12215	6.31013e-18	0.122763
SLC25A10	-0.122089	6.55319e-18	-0.122702
CACFD1	-0.122086	6.5662e-18	-0.122698
VPS8	-0.12206	6.67244e-18	-0.122672
BX255925.3	-0.122028	6.81017e-18	-0.122639
RTN1	0.122009	6.88838e-18	0.12262
RASSF4	0.121909	7.33015e-18	0.122518
COL3A1	0.121821	7.74218e-18	0.122429
TMEM102	-0.121805	7.81859e-18	-0.122413
PXN	-0.121777	7.9572e-18	-0.122384
MPV17L	0.121768	7.99976e-18	0.122375
CENPV	-0.121759	8.04411e-18	-0.122366
TWF1	-0.121742	8.12807e-18	-0.122349
ZDHHC17	0.121708	8.30514e-18	0.122314
HEBP2	-0.121694	8.37399e-18	-0.1223
MBOAT7	-0.121659	8.55966e-18	-0.122265
SLC25A40	-0.121633	8.69824e-18	-0.122238
GGA1	-0.121563	9.08255e-18	-0.122167
IL4I1	-0.121529	9.27534e-18	-0.122133
TBCB	0.121476	9.58738e-18	0.122079
COQ4	-0.121467	9.64012e-18	-0.12207
SLC39A7	-0.121443	9.78501e-18	-0.122045
KDF1	-0.121408	9.99676e-18	-0.12201
MCM4	-0.121401	1.00393e-17	-0.122003
MAN2B2	-0.12139	1.0111e-17	-0.121991
VTA1	-0.121344	1.03998e-17	-0.121945
COLGALT1	-0.121285	1.07873e-17	-0.121885
ADAP1	-0.12126	1.09549e-17	-0.12186
RB1CC1	0.121234	1.113e-17	0.121834
LMBRD2	-0.121226	1.11861e-17	-0.121825
RUNX1	-0.121217	1.125e-17	-0.121816
VKORC1	-0.121144	1.17693e-17	-0.121742
PID1	0.121106	1.2046e-17	0.121703
YWHAE	-0.121088	1.21815e-17	-0.121685
DKK4	-0.121051	1.24625e-17	-0.121647
GAB1	0.121012	1.2767e-17	0.121608
PCF11	0.12098	1.30164e-17	0.121576
C5orf15	-0.120954	1.32273e-17	-0.121549
SCAMP3	-0.120947	1.32903e-17	-0.121541
APOL6	-0.120939	1.335e-17	-0.121534
EGFL7	0.120933	1.33974e-17	0.121528
SNHG32	0.120932	1.34125e-17	0.121526
CD5	0.120912	1.35764e-17	0.121506
ZBTB7B	-0.1209	1.36753e-17	-0.121494
DHRSX	-0.120864	1.39849e-17	-0.121457
FAHD1	-0.12081	1.4455e-17	-0.121403
GSS	-0.120803	1.45217e-17	-0.121395
FCMR	0.120791	1.46211e-17	0.121384
OBSL1	0.120759	1.49164e-17	0.121351
TOLLIP	-0.120753	1.49692e-17	-0.121345
FHAD1	-0.120657	1.58827e-17	-0.121247
GNB5	0.120646	1.59836e-17	0.121237
ITK	0.120607	1.63731e-17	0.121197
SLC18B1	-0.120605	1.63957e-17	-0.121195
GRB14	0.120551	1.69443e-17	0.121141
ULBP2	-0.120524	1.72291e-17	-0.121113
EPB41L1	-0.120522	1.72527e-17	-0.121111
DNAJC5	-0.120513	1.73519e-17	-0.121101
CLBA1	-0.12044	1.81419e-17	-0.121028
CCL11	0.120406	1.852e-17	0.120993
MICAL3	0.120401	1.85829e-17	0.120988
PTTG1IP	-0.120341	1.92752e-17	-0.120927
BPTF	0.120335	1.93465e-17	0.120921
RASGEF1B	-0.120272	2.01126e-17	-0.120857
SS18L1	-0.120178	2.12966e-17	-0.120762
ANOS1	-0.120143	2.17595e-17	-0.120726
RAPGEF5	-0.120139	2.18104e-17	-0.120722
DMTF1	0.120097	2.2381e-17	0.12068
MGAT5	-0.120074	2.26958e-17	-0.120656
SYT7	-0.12006	2.28893e-17	-0.120642
ADAMTS10	0.12001	2.3604e-17	0.120591
IGF1R	0.119993	2.38549e-17	0.120574
RAPH1	-0.119981	2.40198e-17	-0.120562
TSC22D1	-0.119917	2.49842e-17	-0.120497
IYD	-0.1199	2.52489e-17	-0.120479
PARP4	-0.119884	2.54991e-17	-0.120463
HCCS	-0.11987	2.5712e-17	-0.120449
MT1X	-0.119864	2.58085e-17	-0.120443
ITPK1	-0.119834	2.62811e-17	-0.120413
ZNF83	-0.119776	2.7223e-17	-0.120354
NEO1	0.119775	2.72505e-17	0.120352
PAQR5	-0.119774	2.72702e-17	-0.120351
COG3	-0.119772	2.73003e-17	-0.120349
SLC37A2	-0.119764	2.74228e-17	-0.120342
RAB3GAP1	0.119617	2.99923e-17	0.120193
GPRIN2	-0.119615	3.00324e-17	-0.120191
JUN	-0.119606	3.02043e-17	-0.120181
FANK1	-0.119595	3.03989e-17	-0.12017
DARS	0.119553	3.11896e-17	0.120128
MRTFA	0.119501	3.22019e-17	0.120074
NCR3LG1	-0.119469	3.28249e-17	-0.120042
PLK1	-0.119467	3.2859e-17	-0.120041
TLCD4	-0.119439	3.34394e-17	-0.120011
PPWD1	0.119395	3.43468e-17	0.119967
BRMS1	-0.119382	3.46159e-17	-0.119954
BRD4	0.119353	3.52196e-17	0.119925
RPH3AL	-0.119329	3.57404e-17	-0.1199
SFMBT1	-0.119286	3.6677e-17	-0.119857
RAB6B	0.119268	3.70981e-17	0.119838
MTX1	-0.119264	3.71839e-17	-0.119834
IL15RA	-0.119256	3.73566e-17	-0.119826
ZBTB10	0.11925	3.75029e-17	0.11982
CNRIP1	0.119241	3.77115e-17	0.119811
IFT22	-0.119187	3.89644e-17	-0.119756
TRPV1	-0.119127	4.04068e-17	-0.119695
BMP8B	-0.119087	4.1386e-17	-0.119655
RCC1L	0.119048	4.23819e-17	0.119615
FAM49A	0.11904	4.26056e-17	0.119607
GPR174	0.11903	4.28468e-17	0.119597
SELENOI	-0.119025	4.29883e-17	-0.119592
RBM41	-0.11902	4.31163e-17	-0.119587
NIPA2	-0.119016	4.3229e-17	-0.119582
SPRYD7	-0.118993	4.38184e-17	-0.11956
TMEM97	-0.118988	4.3944e-17	-0.119555
ING2	-0.118959	4.47274e-17	-0.119525
HNRNPUL2	0.118914	4.59676e-17	0.119479
MPHOSPH8	0.118913	4.59919e-17	0.119479
VRK3	-0.118889	4.6664e-17	-0.119454
EIF4E	-0.118869	4.72388e-17	-0.119434
UBE2H	-0.118864	4.73931e-17	-0.119428
CARNMT1	-0.118837	4.81495e-17	-0.119402
FAIM2	-0.118826	4.84932e-17	-0.11939
LY9	0.118808	4.90049e-17	0.119372
RP2	-0.118787	4.96323e-17	-0.119351
TNK1	-0.118769	5.01965e-17	-0.119332
INAFM1	0.118715	5.18579e-17	0.119277
SMG7	-0.118709	5.20478e-17	-0.119271
TNFAIP6	-0.118703	5.22348e-17	-0.119265
TRMT10A	-0.118658	5.36654e-17	-0.11922
EIF6	-0.118653	5.38404e-17	-0.119214
FAM98C	-0.118637	5.43476e-17	-0.119199
ADGRF4	-0.118634	5.44512e-17	-0.119195
GLT8D2	0.118585	5.60711e-17	0.119146
PHKA1	-0.11858	5.62545e-17	-0.119141
NIP7	-0.118529	5.80122e-17	-0.119089
RHOJ	0.118511	5.86656e-17	0.11907
PTBP2	0.118487	5.9512e-17	0.119046
BLZF1	-0.118463	6.03662e-17	-0.119022
ATF7	0.11844	6.12113e-17	0.118999
ACPP	-0.118384	6.33272e-17	-0.118941
FRMD8	-0.118382	6.34096e-17	-0.118939
ACADVL	-0.118343	6.48841e-17	-0.118901
ZBTB25	0.118322	6.57293e-17	0.118879
UQCR10	-0.118226	6.96282e-17	-0.118782
WASHC3	0.1182	7.07554e-17	0.118755
SRGAP3	-0.118155	7.26769e-17	-0.118709
UST	0.11812	7.4216e-17	0.118674
CCNG1	-0.118108	7.47526e-17	-0.118662
OSBP	-0.118092	7.5501e-17	-0.118645
MFSD3	-0.118062	7.68662e-17	-0.118615
C11orf91	-0.118053	7.72827e-17	-0.118606
MAP3K9	-0.118046	7.75981e-17	-0.118599
ELK4	0.117936	8.28953e-17	0.118487
ZNF706	-0.117918	8.38165e-17	-0.118469
HGS	-0.117902	8.45957e-17	-0.118453
CSNK1G2	-0.117901	8.46807e-17	-0.118451
NLRC3	0.117834	8.81427e-17	0.118384
GSTA4	0.117751	9.26316e-17	0.1183
HOXA9	0.117728	9.38953e-17	0.118277
SPIN3	0.117724	9.4127e-17	0.118273
NUCKS1	0.117714	9.4723e-17	0.118262
GLYCTK	-0.117713	9.47726e-17	-0.118261
TBC1D22A	-0.11765	9.84364e-17	-0.118197
REV3L	0.117598	1.0154e-16	0.118144
ABLIM3	-0.117596	1.01663e-16	-0.118142
PSPH	-0.117593	1.01807e-16	-0.11814
HDDC3	-0.117593	1.01842e-16	-0.118139
COMMD9	-0.117573	1.03071e-16	-0.118119
CREB3L2	0.117493	1.08134e-16	0.118038
BET1	-0.117472	1.09441e-16	-0.118017
GON7	-0.117455	1.1061e-16	-0.117999
CCNB1	-0.117424	1.12648e-16	-0.117968
RAP1GAP2	-0.117415	1.13232e-16	-0.11796
AOAH	0.117391	1.14876e-16	0.117935
UBR5	0.11738	1.15665e-16	0.117924
ADIRF	0.117364	1.16788e-16	0.117907
SLC25A22	-0.117356	1.17364e-16	-0.117899
ZNF267	-0.117326	1.19461e-16	-0.117869
UBE2E2	0.11731	1.20622e-16	0.117852
SPHK1	-0.117305	1.20931e-16	-0.117848
EFR3A	0.117299	1.21388e-16	0.117842
GPR39	-0.117295	1.21706e-16	-0.117837
NSMCE4A	0.117231	1.2645e-16	0.117772
RAI14	0.117227	1.26758e-16	0.117768
TLE5	0.117219	1.27294e-16	0.117761
FNTB	-0.117179	1.30383e-16	-0.11772
NSUN7	-0.117166	1.31447e-16	-0.117706
TECR	-0.117147	1.32889e-16	-0.117688
ARL6IP4	0.117141	1.33374e-16	0.117682
FAM162A	-0.117121	1.35013e-16	-0.117661
ITPKA	-0.117116	1.35403e-16	-0.117656
RBM33	0.117115	1.35446e-16	0.117655
NUDT5	-0.117097	1.36951e-16	-0.117637
SP100	-0.117094	1.37216e-16	-0.117633
B4GALT5	0.117086	1.37813e-16	0.117626
NAPA	-0.117075	1.3873e-16	-0.117615
PI4K2B	-0.11707	1.39148e-16	-0.117609
LRRC2	0.117049	1.40946e-16	0.117588
PLEKHG4	-0.117025	1.42946e-16	-0.117564
SLIT3	0.117009	1.44338e-16	0.117547
CD300E	-0.116998	1.45268e-16	-0.117536
C12orf49	-0.116937	1.50655e-16	-0.117474
ZNF841	-0.116929	1.51327e-16	-0.117467
FAM228B	0.116842	1.59397e-16	0.117378
TIPARP	-0.116839	1.5964e-16	-0.117376
ALG14	-0.116807	1.62766e-16	-0.117342
ALG1L	-0.116796	1.63807e-16	-0.117332
TUBB2A	-0.116767	1.66617e-16	-0.117303
PNPLA4	-0.116759	1.67419e-16	-0.117294
BBS12	-0.116728	1.70537e-16	-0.117263
CCDC137	-0.116634	1.80363e-16	-0.117167
RASGRP1	0.116622	1.8162e-16	0.117155
KISS1	-0.116622	1.81641e-16	-0.117155
CCDC120	-0.116595	1.84587e-16	-0.117128
INKA2	-0.116579	1.86324e-16	-0.117112
NSMCE1	0.116567	1.87741e-16	0.117099
RALA	-0.116541	1.90634e-16	-0.117073
ATF2	0.116523	1.92704e-16	0.117054
RGS12	-0.116519	1.93117e-16	-0.117051
SHPK	-0.116506	1.94592e-16	-0.117038
BAZ2B	0.11649	1.96513e-16	0.117021
PTPN18	-0.116482	1.97426e-16	-0.117013
PITPNC1	-0.116468	1.9909e-16	-0.116999
NUDT14	-0.116431	2.03482e-16	-0.116961
TIMM17A	-0.116423	2.04446e-16	-0.116953
NRSN2	0.116419	2.04915e-16	0.116949
LRP4	0.116418	2.0504e-16	0.116948
APCDD1	-0.116383	2.09286e-16	-0.116913
EME2	-0.116319	2.17354e-16	-0.116848
PAK2	-0.116197	2.33633e-16	-0.116725
MAPKAPK2	0.116166	2.38008e-16	0.116693
PGD	-0.116131	2.43004e-16	-0.116657
ARFIP1	-0.11612	2.44582e-16	-0.116646
RABEP1	0.116076	2.50985e-16	0.116602
CDK16	-0.11607	2.51937e-16	-0.116595
MBNL2	0.116025	2.58761e-16	0.116549
KLRG1	0.115965	2.67965e-16	0.116489
DDRGK1	-0.115906	2.77466e-16	-0.11643
TTLL12	-0.115893	2.79587e-16	-0.116417
SLC50A1	-0.115882	2.81478e-16	-0.116405
GTSE1	-0.115879	2.81911e-16	-0.116402
LSM12	-0.115853	2.86371e-16	-0.116375
ERP29	-0.115801	2.95309e-16	-0.116323
CDKN2A	0.115767	3.01254e-16	0.116288
ULK2	0.115761	3.02235e-16	0.116283
PRAM1	-0.115732	3.07587e-16	-0.116252
CSTF2	-0.115701	3.13195e-16	-0.116221
P2RY1	-0.1157	3.13398e-16	-0.11622
NCAPG2	-0.115684	3.16312e-16	-0.116204
TEDC1	-0.115668	3.19399e-16	-0.116188
DGKG	-0.115641	3.24483e-16	-0.11616
NECAP1	-0.115602	3.31999e-16	-0.116121
ACAD11	0.115563	3.3962e-16	0.116082
TBC1D5	0.115558	3.40593e-16	0.116077
CD96	0.115536	3.45202e-16	0.116054
LAPTM5	-0.115534	3.45533e-16	-0.116052
NDC1	-0.115534	3.45536e-16	-0.116052
ARHGAP29	-0.115449	3.63143e-16	-0.115966
SLC43A2	-0.115441	3.64934e-16	-0.115958
TICRR	-0.115428	3.67731e-16	-0.115945
NIPSNAP2	0.115424	3.68653e-16	0.11594
TSPAN7	0.115411	3.71508e-16	0.115927
SCAF11	0.115385	3.77212e-16	0.115901
CDCA5	-0.115328	3.89931e-16	-0.115844
DOCK6	-0.11527	4.0346e-16	-0.115785
ANKEF1	-0.115257	4.06688e-16	-0.115771
HNRNPD	0.115227	4.13831e-16	0.115741
CCDC183	-0.115204	4.19473e-16	-0.115718
ZNF593	-0.115191	4.22655e-16	-0.115704
CLPTM1L	-0.115159	4.30622e-16	-0.115672
NAP1L2	0.115147	4.33702e-16	0.11566
CAND2	0.115146	4.33933e-16	0.115659
NDUFV2	-0.115137	4.36218e-16	-0.11565
PILRA	-0.115116	4.41734e-16	-0.115628
CYTH2	-0.115007	4.70741e-16	-0.115518
CIAO2A	-0.114902	5.00618e-16	-0.115412
KIAA0895L	-0.114901	5.00866e-16	-0.115411
LRP11	-0.114864	5.11826e-16	-0.115373
KLF12	0.114857	5.13936e-16	0.115366
E2F5	-0.114826	5.23356e-16	-0.115335
SLC38A7	-0.114818	5.25773e-16	-0.115327
HR	-0.114792	5.33728e-16	-0.115301
PIGM	-0.11479	5.34469e-16	-0.115298
ID1	-0.114783	5.36502e-16	-0.115292
PHF1	0.114775	5.39291e-16	0.115283
CTLA4	0.114769	5.40912e-16	0.115277
C5orf46	-0.114753	5.46184e-16	-0.115261
ABHD12	-0.114735	5.5206e-16	-0.115242
AMPD2	-0.114726	5.54716e-16	-0.115234
NISCH	0.114709	5.60282e-16	0.115216
FBXO9	0.114675	5.71522e-16	0.115182
PLGRKT	-0.114639	5.83823e-16	-0.115145
CHD1	-0.114635	5.85132e-16	-0.115141
BEND7	0.114619	5.90702e-16	0.115125
IPPK	-0.114558	6.12092e-16	-0.115063
LST1	-0.114499	6.3342e-16	-0.115003
EIF3G	0.114497	6.34181e-16	0.115001
HOXA13	-0.114463	6.46858e-16	-0.114967
RAB3B	-0.114354	6.89159e-16	-0.114857
OMP	-0.114328	6.99817e-16	-0.11483
CCL5	0.114315	7.05149e-16	0.114817
PCMTD2	0.11431	7.06998e-16	0.114812
SEC23A	0.114296	7.12727e-16	0.114798
C1QTNF1	-0.114233	7.39556e-16	-0.114734
FAM131C	-0.114226	7.42681e-16	-0.114726
MAP3K14	0.114211	7.49126e-16	0.114711
COG1	-0.114199	7.54329e-16	-0.114699
ADORA2B	-0.114183	7.61103e-16	-0.114684
SS18L2	-0.11418	7.62527e-16	-0.11468
NFATC4	0.114173	7.65687e-16	0.114673
DCUN1D3	-0.114158	7.72644e-16	-0.114657
GOLGA5	-0.114137	7.81912e-16	-0.114637
CCNF	-0.114107	7.95825e-16	-0.114606
AC119396.1	0.114094	8.01795e-16	0.114593
TTC39C	0.114077	8.09516e-16	0.114576
MASTL	-0.114067	8.14577e-16	-0.114565
ONECUT3	-0.114054	8.20686e-16	-0.114552
AKR1A1	-0.114048	8.23439e-16	-0.114546
MYCBP2	0.114047	8.23741e-16	0.114546
TMEM144	-0.114045	8.25028e-16	-0.114543
NIPAL3	-0.11403	8.32105e-16	-0.114528
SNRNP70	0.114023	8.35479e-16	0.114521
RNF216	0.113969	8.621e-16	0.114466
HSPH1	-0.113961	8.65866e-16	-0.114459
TRPV6	-0.113946	8.73697e-16	-0.114443
SIGLEC1	-0.113903	8.95865e-16	-0.114399
CENPF	-0.113901	8.9695e-16	-0.114397
TPMT	-0.113889	9.0311e-16	-0.114385
ACOT9	0.113868	9.13902e-16	0.114364
SMAD4	0.113793	9.54625e-16	0.114288
CRYL1	-0.113766	9.69897e-16	-0.11426
PCBP2	0.113743	9.82457e-16	0.114238
TWF2	-0.113696	1.00964e-15	-0.11419
IL22RA1	-0.113688	1.01432e-15	-0.114182
ASIC3	-0.113668	1.02625e-15	-0.114161
C4orf3	-0.113639	1.04345e-15	-0.114132
ARCN1	-0.113617	1.05681e-15	-0.11411
HPRT1	-0.113609	1.0617e-15	-0.114102
TTLL11	0.113587	1.07528e-15	0.11408
HCN3	-0.113584	1.07722e-15	-0.114077
SC5D	-0.113567	1.08802e-15	-0.114059
HIBCH	-0.113546	1.10119e-15	-0.114038
ZNF512B	0.113533	1.10959e-15	0.114025
EPN3	-0.11353	1.11157e-15	-0.114022
TBC1D4	-0.113519	1.11864e-15	-0.11401
GCNT2	0.113516	1.12086e-15	0.114007
SORD	-0.113481	1.1432e-15	-0.113972
PTGIR	0.113427	1.17993e-15	0.113917
HIST1H1E	0.113424	1.18165e-15	0.113914
SUSD6	0.11341	1.19139e-15	0.1139
DST	0.1134	1.19844e-15	0.11389
NOD2	-0.113379	1.21277e-15	-0.113869
MEAF6	0.113361	1.22548e-15	0.11385
RAD18	-0.113317	1.2573e-15	-0.113805
NAV1	0.113284	1.28129e-15	0.113772
MPST	-0.113239	1.3145e-15	-0.113727
COL10A1	-0.11322	1.32957e-15	-0.113707
TRPT1	-0.11319	1.35234e-15	-0.113677
GRIN2C	-0.11312	1.40825e-15	-0.113606
MAGED2	-0.113119	1.4088e-15	-0.113605
TMTC1	0.113053	1.46343e-15	0.113539
GGCT	-0.113016	1.49473e-15	-0.113501
SALL2	0.113006	1.50361e-15	0.113491
GADD45B	0.113001	1.50782e-15	0.113486
RETN	-0.112978	1.52839e-15	-0.113462
GMIP	-0.112956	1.54793e-15	-0.11344
GPAT4	-0.112923	1.57719e-15	-0.113407
CFAP97	0.112918	1.58177e-15	0.113402
GOLT1B	-0.112874	1.62254e-15	-0.113357
PCSK7	-0.112849	1.64548e-15	-0.113332
IQSEC2	-0.112785	1.70692e-15	-0.113267
SDF2L1	-0.112758	1.73435e-15	-0.113239
TSPAN15	-0.112754	1.73818e-15	-0.113235
APOL3	0.112712	1.78033e-15	0.113193
FAM126A	0.112683	1.81052e-15	0.113163
PRKAR2B	0.112635	1.86069e-15	0.113115
ELK1	-0.112633	1.86325e-15	-0.113113
CYP2J2	-0.112625	1.87163e-15	-0.113105
CIB2	-0.112617	1.88013e-15	-0.113097
CES2	-0.112598	1.90039e-15	-0.113078
SPATA20	0.112566	1.93571e-15	0.113045
DHX32	-0.112525	1.98186e-15	-0.113004
SLC25A15	-0.112494	2.01734e-15	-0.112972
ETV3	-0.112485	2.02751e-15	-0.112963
SCARA3	0.112434	2.08845e-15	0.112911
COPA	-0.112424	2.09971e-15	-0.112901
TACC2	0.112388	2.14357e-15	0.112865
GRAP2	0.112383	2.14993e-15	0.11286
PIM2	0.112349	2.19208e-15	0.112825
PLBD2	-0.112295	2.2602e-15	-0.112771
HELLS	-0.112286	2.27303e-15	-0.112761
DNTTIP1	-0.112265	2.30004e-15	-0.11274
MIEN1	-0.112203	2.38283e-15	-0.112677
SELENOK	-0.112195	2.39317e-15	-0.11267
IFIT5	-0.112175	2.42063e-15	-0.11265
ADAM17	-0.112141	2.46912e-15	-0.112614
SPRR2A	-0.112115	2.505e-15	-0.112589
TMX2	-0.112115	2.50533e-15	-0.112589
TMEM127	-0.112095	2.53435e-15	-0.112568
RXRB	0.112089	2.54273e-15	0.112562
UFD1	-0.112076	2.5623e-15	-0.112549
TEP1	-0.11207	2.57082e-15	-0.112543
MKRN2OS	-0.112041	2.6139e-15	-0.112513
AL160269.1	-0.112039	2.61728e-15	-0.112511
HERPUD1	-0.112029	2.63094e-15	-0.112502
OCIAD1	-0.111999	2.67677e-15	-0.112471
IK	0.111994	2.68407e-15	0.112466
CHURC1	0.111955	2.74485e-15	0.112426
DVL1	-0.111843	2.92563e-15	-0.112313
IKBIP	-0.11184	2.93139e-15	-0.11231
YTHDC1	0.111798	3.00256e-15	0.112267
NCOA1	0.111795	3.00703e-15	0.112264
PSMG3	-0.111794	3.00869e-15	-0.112263
WDR54	-0.111788	3.01819e-15	-0.112258
FANCA	-0.111779	3.03373e-15	-0.112248
PHC2	-0.111775	3.04122e-15	-0.112244
TMEM229B	-0.111768	3.05383e-15	-0.112237
PDE4A	-0.111742	3.09838e-15	-0.112211
ARID2	0.111678	3.21299e-15	0.112146
HOPX	0.111676	3.21777e-15	0.112144
NDUFAB1	-0.111652	3.26215e-15	-0.112119
TUSC3	0.111607	3.34653e-15	0.112074
UBASH3A	0.111517	3.52208e-15	0.111983
SMG9	-0.111495	3.56539e-15	-0.111961
CCNB2	-0.11148	3.59573e-15	-0.111946
LMBRD1	-0.111479	3.59882e-15	-0.111944
ARHGAP44	-0.111475	3.60695e-15	-0.11194
HFE	-0.111455	3.64805e-15	-0.11192
HIST1H1C	0.111438	3.68236e-15	0.111903
UBTF	0.111396	3.77188e-15	0.11186
DENND2D	-0.111364	3.84173e-15	-0.111828
ID3	0.111344	3.88424e-15	0.111808
COQ10B	-0.11132	3.93849e-15	-0.111783
IQCK	-0.111295	3.994e-15	-0.111758
COX17	-0.111294	3.99704e-15	-0.111757
P2RY14	0.111275	4.03894e-15	0.111738
ANXA7	0.111271	4.04971e-15	0.111733
RSPRY1	-0.111259	4.07594e-15	-0.111722
MAP3K12	0.111251	4.09412e-15	0.111714
CHPF2	-0.111239	4.12216e-15	-0.111702
PIGZ	-0.111202	4.20962e-15	-0.111664
OSGIN1	-0.111196	4.22367e-15	-0.111658
SLC15A3	-0.111196	4.2259e-15	-0.111657
RAP2C	-0.111188	4.24416e-15	-0.11165
TMEM183A	-0.111177	4.26931e-15	-0.111639
RNF39	-0.111157	4.31944e-15	-0.111618
PTPN14	0.111132	4.37992e-15	0.111593
PPP1R14D	-0.11111	4.43539e-15	-0.111571
FAM207A	0.111099	4.46432e-15	0.111559
ERI2	-0.111097	4.46786e-15	-0.111558
SPR	-0.111076	4.52246e-15	-0.111536
LRCH4	-0.111075	4.52443e-15	-0.111535
CCDC92	0.11107	4.53806e-15	0.11153
CAMK4	0.110976	4.78477e-15	0.111435
RBMS1	0.110958	4.83209e-15	0.111417
INTS7	-0.110952	4.84887e-15	-0.111411
CENPB	0.11093	4.91081e-15	0.111388
ARL4D	0.110908	4.97205e-15	0.111366
NPAS3	0.110868	5.08542e-15	0.111326
ADAMTSL4	0.110855	5.12314e-15	0.111312
AMH	-0.110844	5.15368e-15	-0.111302
HYAL1	-0.110828	5.2028e-15	-0.111285
ARPC4	-0.110826	5.2064e-15	-0.111283
MBD6	0.110788	5.32026e-15	0.111245
FAM172A	0.110779	5.3488e-15	0.111235
SLC23A3	-0.110756	5.4176e-15	-0.111212
ZNF440	-0.110743	5.45585e-15	-0.111199
NDUFA7	-0.110734	5.48518e-15	-0.11119
SEPTIN7	0.110723	5.5196e-15	0.111179
SCX	-0.110712	5.55394e-15	-0.111167
DPF3	-0.110694	5.6112e-15	-0.111149
IL20RA	-0.110662	5.71217e-15	-0.111117
VAMP2	0.110619	5.85337e-15	0.111073
HSPA2	0.110587	5.95958e-15	0.111041
ANO5	0.110555	6.0679e-15	0.111008
CST7	0.110496	6.27067e-15	0.110949
HAX1	-0.110466	6.37995e-15	-0.110918
DNASE1	-0.110362	6.76217e-15	-0.110813
ASMTL	0.110337	6.85885e-15	0.110788
XPR1	-0.110336	6.86069e-15	-0.110787
ELOC	-0.1103	7.00229e-15	-0.110751
CDCA8	-0.110297	7.01325e-15	-0.110748
TIGD2	-0.110285	7.06181e-15	-0.110735
SIAH2	-0.110259	7.1633e-15	-0.11071
BGN	0.110197	7.42058e-15	0.110646
GASK1A	0.110188	7.45695e-15	0.110637
PDE9A	-0.110136	7.67624e-15	-0.110585
ARID1B	0.11011	7.78891e-15	0.110558
FAM111B	-0.110106	7.80663e-15	-0.110554
FBXO6	-0.110079	7.92736e-15	-0.110527
ERP44	-0.11007	7.96561e-15	-0.110518
RDH11	-0.110049	8.05973e-15	-0.110497
TSHZ3	0.110006	8.25762e-15	0.110453
PANK3	-0.109979	8.38469e-15	-0.110425
CTSK	0.109972	8.4161e-15	0.110419
YIF1A	-0.10997	8.42533e-15	-0.110417
SERPIND1	-0.109943	8.55414e-15	-0.110389
ZNF423	0.109937	8.58154e-15	0.110383
ADAMDEC1	0.109895	8.7869e-15	0.110341
MAP2K6	-0.10988	8.85845e-15	-0.110326
ESRRA	-0.109875	8.88685e-15	-0.11032
TRIM72	0.109856	8.98116e-15	0.110301
OGFR	-0.109829	9.11578e-15	-0.110274
LACTB	-0.109787	9.33529e-15	-0.110231
OSR2	-0.109778	9.37832e-15	-0.110223
TMEM158	-0.109743	9.5634e-15	-0.110187
ZNF823	-0.109739	9.58861e-15	-0.110182
C1orf43	-0.10968	9.9102e-15	-0.110123
TRIOBP	0.109662	1.00106e-14	0.110104
TAB2	0.109652	1.00643e-14	0.110095
KYAT1	-0.109635	1.01588e-14	-0.110078
EXD3	-0.109614	1.02787e-14	-0.110057
CCNC	-0.109602	1.03496e-14	-0.110044
EBI3	0.1096	1.03636e-14	0.110042
DUT	0.10957	1.05387e-14	0.110011
KMT5C	-0.109548	1.06638e-14	-0.10999
ABHD14A	-0.109538	1.07267e-14	-0.109979
OTUB2	-0.10952	1.08356e-14	-0.109961
STPG1	-0.109512	1.08841e-14	-0.109953
KIF3B	-0.109496	1.0982e-14	-0.109936
FCRL5	0.109493	1.09979e-14	0.109934
TAF1A	-0.10947	1.11386e-14	-0.109911
ERVV-2	-0.109411	1.1511e-14	-0.109851
PRDX6	-0.109326	1.20726e-14	-0.109764
CKAP2L	-0.109272	1.24415e-14	-0.10971
PIDD1	-0.109251	1.25835e-14	-0.109689
DNMT3A	0.109192	1.30059e-14	0.109629
MARCKS	0.109175	1.31288e-14	0.109612
PINK1	0.109158	1.32508e-14	0.109595
HIC1	0.109145	1.33526e-14	0.109581
RNF7	-0.109133	1.34417e-14	-0.109569
PEX11A	-0.109082	1.3825e-14	-0.109518
GAS2L3	-0.109054	1.40436e-14	-0.109489
NBEAL2	-0.109028	1.42466e-14	-0.109463
COG6	-0.109026	1.42649e-14	-0.109461
RET	0.109017	1.43335e-14	0.109452
STAU2	0.109013	1.43666e-14	0.109448
BMP6	0.109012	1.43711e-14	0.109447
DYRK2	-0.108995	1.45092e-14	-0.10943
MESP1	-0.108983	1.46085e-14	-0.109417
AVL9	-0.108982	1.46179e-14	-0.109416
GIMAP1	0.10898	1.46331e-14	0.109414
ACOX2	0.108961	1.4786e-14	0.109395
ZC3H15	-0.108937	1.49861e-14	-0.109371
RTN4R	-0.108928	1.50569e-14	-0.109362
RSPO1	0.108909	1.52182e-14	0.109343
KANK4	-0.108908	1.52251e-14	-0.109342
GLIS3	-0.10889	1.53763e-14	-0.109324
RAD23B	-0.108881	1.54563e-14	-0.109314
CXCL11	-0.108869	1.55588e-14	-0.109302
TUFT1	-0.108853	1.5694e-14	-0.109286
PAFAH1B1	0.1088	1.61647e-14	0.109233
CENPW	-0.108779	1.63542e-14	-0.109211
DTYMK	-0.108776	1.63862e-14	-0.109208
DAGLA	-0.108735	1.67593e-14	-0.109167
BLCAP	-0.108703	1.70557e-14	-0.109134
EMC10	-0.108695	1.71349e-14	-0.109126
CASTOR2	0.108656	1.75114e-14	0.109086
KCNJ15	-0.108644	1.76209e-14	-0.109075
BBX	0.108641	1.7649e-14	0.109072
SMURF1	-0.108605	1.80104e-14	-0.109035
NEK2	-0.108598	1.80746e-14	-0.109028
LTB4R	-0.108597	1.80887e-14	-0.109027
ADM2	-0.108569	1.8368e-14	-0.108999
GZF1	-0.108567	1.83901e-14	-0.108997
CXCL2	-0.108562	1.84421e-14	-0.108992
BCOR	0.10855	1.85691e-14	0.108979
ATPAF1	0.108531	1.87607e-14	0.10896
PTPRE	-0.108511	1.89643e-14	-0.10894
TRAF1	0.108488	1.92138e-14	0.108916
MOK	-0.108486	1.92375e-14	-0.108914
MCL1	-0.108476	1.93445e-14	-0.108904
PDE8A	-0.108392	2.02625e-14	-0.108819
ADGRE5	-0.108391	2.02681e-14	-0.108819
TMEM251	-0.108389	2.02878e-14	-0.108817
YIPF4	-0.108365	2.05658e-14	-0.108792
TM9SF4	-0.108353	2.0696e-14	-0.10878
CCDC186	-0.108321	2.10665e-14	-0.108748
HAAO	0.108307	2.12261e-14	0.108734
C11orf80	-0.108246	2.19553e-14	-0.108672
ARPC5L	-0.108216	2.23239e-14	-0.108641
ZNF888	-0.108211	2.23825e-14	-0.108636
RCC1	-0.108168	2.29202e-14	-0.108593
RMDN3	-0.108145	2.321e-14	-0.10857
PAGR1	0.108136	2.33244e-14	0.108561
DDAH1	-0.108134	2.33513e-14	-0.108559
HIP1R	-0.108126	2.34532e-14	-0.108551
PRDM1	-0.108082	2.40357e-14	-0.108506
TBPL1	-0.108075	2.41301e-14	-0.108498
XYLB	-0.108074	2.41336e-14	-0.108498
MTMR11	-0.108036	2.46475e-14	-0.108459
ZNF774	-0.10802	2.48713e-14	-0.108443
CIDEC	-0.108018	2.48979e-14	-0.108441
FAM126B	-0.108012	2.49748e-14	-0.108435
MYLIP	0.107982	2.53899e-14	0.108405
EIF2AK1	-0.10792	2.62765e-14	-0.108342
GLUL	-0.10791	2.64153e-14	-0.108332
FANCI	-0.107904	2.65024e-14	-0.108326
PIM3	-0.107878	2.68807e-14	-0.1083
CD6	0.107862	2.71262e-14	0.108283
USE1	-0.107859	2.71739e-14	-0.10828
LDOC1	0.107852	2.72648e-14	0.108274
BZW2	-0.107835	2.75344e-14	-0.108255
GPR171	0.107776	2.84282e-14	0.108197
AC099489.1	-0.107763	2.86396e-14	-0.108183
RAB15	-0.107757	2.87292e-14	-0.108177
PIGA	-0.107677	3.00147e-14	-0.108096
CFAP70	-0.107649	3.04902e-14	-0.108067
TBC1D9B	-0.107638	3.06703e-14	-0.108057
ELL3	-0.1076	3.13125e-14	-0.108018
NCBP2	-0.107589	3.14978e-14	-0.108007
CCL4L2	-0.10757	3.18322e-14	-0.107988
CBX3	-0.10757	3.18381e-14	-0.107988
TOX	0.107565	3.19271e-14	0.107982
ADH5	0.107536	3.24263e-14	0.107954
TMEM208	-0.107534	3.24764e-14	-0.107951
DIPK1A	0.10745	3.40015e-14	0.107866
PCDHB7	0.107415	3.46491e-14	0.107831
CDIP1	0.107412	3.4708e-14	0.107828
SNX33	0.107399	3.49582e-14	0.107815
SPEN	0.107386	3.52049e-14	0.107802
SPSB3	0.10736	3.57149e-14	0.107775
RNFT2	-0.107332	3.62692e-14	-0.107747
PLPP5	-0.107302	3.68538e-14	-0.107717
TNFSF14	0.107295	3.69963e-14	0.10771
CADM1	0.10725	3.79281e-14	0.107664
KCNK6	-0.10725	3.79334e-14	-0.107664
PIGS	-0.107214	3.8674e-14	-0.107628
IMPDH2	0.10715	4.00476e-14	0.107563
VAV2	-0.10714	4.02786e-14	-0.107552
C19orf38	-0.107122	4.0673e-14	-0.107534
C4BPA	-0.107085	4.15015e-14	-0.107497
PHF3	0.107009	4.32523e-14	0.10742
CCDC91	0.106968	4.42201e-14	0.107379
IGF1	0.106958	4.44771e-14	0.107368
AP2B1	-0.106957	4.44863e-14	-0.107368
CPPED1	-0.106951	4.46463e-14	-0.107361
KAT5	0.106938	4.49524e-14	0.107349
KCNG1	0.106916	4.55112e-14	0.107326
MCAT	-0.106876	4.65132e-14	-0.107285
JRKL	-0.106864	4.67989e-14	-0.107274
ZNF467	-0.106841	4.73983e-14	-0.10725
VEGFC	-0.106828	4.77271e-14	-0.107237
SLC37A4	-0.106795	4.86026e-14	-0.107204
SOWAHB	-0.106773	4.91866e-14	-0.107181
FAM160A1	-0.10677	4.92553e-14	-0.107179
EMC1	-0.106725	5.0482e-14	-0.107133
ZNF524	-0.106701	5.11405e-14	-0.107109
CCDC51	-0.1067	5.11868e-14	-0.107107
ANKRD40CL	-0.10666	5.22963e-14	-0.107067
EGLN2	0.106659	5.23133e-14	0.107067
BCAT1	-0.106635	5.29993e-14	-0.107042
PALM	0.10662	5.3446e-14	0.107027
PLCG1	0.106589	5.43458e-14	0.106996
PEAK1	0.106539	5.58606e-14	0.106944
PPIG	0.106485	5.75242e-14	0.10689
FKBP9	-0.10648	5.76738e-14	-0.106885
HEBP1	0.10647	5.79819e-14	0.106875
SSTR5	-0.106386	6.06722e-14	-0.10679
NUP50	-0.106364	6.14142e-14	-0.106768
PSIP1	0.106354	6.17468e-14	0.106758
CARS	-0.106352	6.17997e-14	-0.106756
TMEM164	-0.106347	6.19772e-14	-0.106751
SNRPA1	-0.106341	6.21609e-14	-0.106745
CPTP	-0.10633	6.25328e-14	-0.106734
ARSA	-0.106325	6.2721e-14	-0.106728
HPS6	-0.1063	6.35672e-14	-0.106703
MYOC	0.106289	6.39553e-14	0.106692
MAN1A1	0.10628	6.42679e-14	0.106683
CCNE1	-0.106264	6.48303e-14	-0.106667
IGHA1	0.106212	6.66866e-14	0.106614
MELK	-0.106211	6.66994e-14	-0.106613
PRICKLE3	-0.106195	6.72936e-14	-0.106597
ZNF587	-0.106178	6.79116e-14	-0.10658
NDN	0.10613	6.96799e-14	0.106532
POLR3D	-0.10613	6.97029e-14	-0.106531
PTPRK	-0.106117	7.01926e-14	-0.106518
HMGXB3	-0.106099	7.08871e-14	-0.106499
ADA2	0.106084	7.14346e-14	0.106485
TSPYL5	0.106066	7.21513e-14	0.106466
SPRY4	-0.106049	7.28315e-14	-0.106449
CNFN	-0.106029	7.36028e-14	-0.106429
CLSPN	-0.10601	7.43652e-14	-0.10641
ENDOD1	-0.106001	7.47371e-14	-0.1064
CAMLG	0.105983	7.54626e-14	0.106382
CSNK2A1	-0.105966	7.61431e-14	-0.106366
SLC9A8	-0.105939	7.72588e-14	-0.106338
SLC15A4	-0.105918	7.81468e-14	-0.106317
PDE6D	-0.105909	7.85189e-14	-0.106308
SKA3	-0.105864	8.04433e-14	-0.106263
ALDH2	0.105834	8.17868e-14	0.106231
GGA2	0.105797	8.3425e-14	0.106194
PTGR2	-0.105778	8.42595e-14	-0.106176
LGALSL	-0.10576	8.5094e-14	-0.106157
COX7A2L	-0.105759	8.51646e-14	-0.106156
NPEPL1	0.105698	8.79978e-14	0.106094
STX4	-0.105673	8.91969e-14	-0.106069
DISC1	-0.105666	8.95096e-14	-0.106062
MOSPD1	-0.105645	9.05281e-14	-0.106041
ATP5MPL	-0.105635	9.10356e-14	-0.10603
MCTS1	-0.105619	9.17854e-14	-0.106015
APOBEC3G	0.105618	9.18495e-14	0.106014
GRK2	0.105598	9.28386e-14	0.105993
UFM1	-0.105568	9.43553e-14	-0.105963
SNX17	0.105563	9.45993e-14	0.105958
CHD4	0.105561	9.4698e-14	0.105956
SPON1	0.105552	9.51652e-14	0.105947
LARP1B	-0.105526	9.65328e-14	-0.10592
ARFGAP1	-0.10549	9.84128e-14	-0.105884
MICALL2	-0.10546	9.99948e-14	-0.105854
CCL24	-0.105434	1.01418e-13	-0.105827
CMIP	-0.105425	1.01893e-13	-0.105818
TMEM43	0.105418	1.02283e-13	0.105811
RBM14	0.105417	1.0231e-13	0.105811
ZNF559	0.105395	1.03579e-13	0.105787
PURA	0.105385	1.04139e-13	0.105777
PITX2	-0.105349	1.0612e-13	-0.105742
BLK	0.105333	1.07068e-13	0.105725
SYNE4	-0.105309	1.08427e-13	-0.105701
PIGF	-0.105294	1.09307e-13	-0.105686
AURKAIP1	-0.10527	1.10756e-13	-0.105661
SEPTIN2	0.105217	1.13929e-13	0.105608
RABIF	-0.10521	1.14377e-13	-0.1056
POP4	-0.105183	1.16037e-13	-0.105573
GRAMD1A	0.105136	1.18989e-13	0.105526
ZFR	0.105086	1.22191e-13	0.105476
EFNA4	-0.105064	1.23631e-13	-0.105454
ATP6V0D2	-0.10502	1.26628e-13	-0.105408
IGSF6	-0.104984	1.29072e-13	-0.105372
TRPC1	0.104981	1.29273e-13	0.105369
SIKE1	-0.104972	1.29898e-13	-0.10536
MARVELD1	0.104905	1.34613e-13	0.105293
GALK2	-0.10489	1.3573e-13	-0.105277
TCEAL8	-0.104888	1.35889e-13	-0.105275
ATG101	-0.10488	1.36415e-13	-0.105267
TMA7	-0.104878	1.36623e-13	-0.105265
LILRA2	-0.104787	1.43409e-13	-0.105173
GAREM1	-0.104759	1.45573e-13	-0.105144
TCF3	-0.104733	1.47592e-13	-0.105118
PIK3R2	-0.104694	1.50643e-13	-0.10508
GOT1L1	0.104682	1.51677e-13	0.105067
DCHS2	0.104675	1.52213e-13	0.10506
GEN1	-0.10463	1.55904e-13	-0.105014
VDAC3	-0.10462	1.56723e-13	-0.105005
PAPPA	-0.104598	1.58624e-13	-0.104982
PEX11B	-0.104571	1.60925e-13	-0.104954
GMPPA	-0.104567	1.61235e-13	-0.104951
BCL9L	0.104556	1.62175e-13	0.10494
KIF11	-0.104473	1.69529e-13	-0.104855
SRP54	-0.104468	1.69969e-13	-0.10485
AKAP11	0.104428	1.73663e-13	0.10481
TAF13	-0.104425	1.73937e-13	-0.104807
PRKD3	0.104395	1.76726e-13	0.104776
SIGLEC5	-0.104384	1.77695e-13	-0.104766
HSF1	0.104378	1.7827e-13	0.10476
AURKB	-0.104336	1.82345e-13	-0.104717
DCTPP1	-0.104311	1.84756e-13	-0.104692
CARMIL1	-0.104309	1.8494e-13	-0.10469
ZNF704	0.104306	1.85257e-13	0.104687
CDKN2C	0.104292	1.8666e-13	0.104672
DENND1B	-0.10428	1.87842e-13	-0.10466
SLC6A7	-0.104274	1.88476e-13	-0.104654
B3GAT3	-0.104238	1.92112e-13	-0.104618
C10orf99	-0.10421	1.94934e-13	-0.10459
INTS6	-0.104208	1.95136e-13	-0.104588
PREX2	0.104198	1.96188e-13	0.104578
PLEKHB1	-0.104193	1.96688e-13	-0.104573
DCAF12	-0.104191	1.96886e-13	-0.104571
HMMR	-0.104185	1.97559e-13	-0.104564
ACAT2	-0.104149	2.01362e-13	-0.104528
TET3	-0.104136	2.0275e-13	-0.104515
ADIPOR2	-0.104076	2.09308e-13	-0.104454
GALNT2	-0.104006	2.17239e-13	-0.104383
TCTN3	-0.104004	2.17449e-13	-0.104381
CTIF	0.10399	2.1907e-13	0.104367
ORAI3	-0.103971	2.21323e-13	-0.104348
PRDM8	-0.103959	2.22731e-13	-0.104336
ACSL3	-0.103906	2.2905e-13	-0.104282
LRRC6	-0.103877	2.3256e-13	-0.104253
PLPP3	0.103864	2.34229e-13	0.10424
CASP3	-0.10385	2.35869e-13	-0.104226
HOXB4	-0.103849	2.36002e-13	-0.104225
SRP9	-0.103812	2.40732e-13	-0.104187
RAB9B	0.103809	2.41111e-13	0.104184
FLOT2	0.103776	2.45367e-13	0.104151
ALG1	-0.103765	2.46722e-13	-0.10414
PDCD10	-0.103748	2.49018e-13	-0.104122
PABPC4	0.103748	2.49038e-13	0.104122
B3GNT8	-0.103747	2.49159e-13	-0.104121
HIST1H2BN	-0.103745	2.49433e-13	-0.104119
C8orf76	-0.103743	2.49632e-13	-0.104118
CHUK	-0.10374	2.50106e-13	-0.104114
PAPSS1	-0.103724	2.52188e-13	-0.104098
TNFRSF14	-0.103721	2.52517e-13	-0.104096
ANKRD45	-0.103681	2.57996e-13	-0.104055
CHD6	0.103676	2.58656e-13	0.10405
CNOT6L	0.103651	2.62109e-13	0.104024
MESD	-0.10365	2.62254e-13	-0.104023
FBXL8	-0.103619	2.66567e-13	-0.103992
TTC37	0.103557	2.75374e-13	0.10393
DMKN	-0.103523	2.8045e-13	-0.103895
BRD7	0.103521	2.80649e-13	0.103894
MAGI3	-0.103521	2.80682e-13	-0.103893
ZSCAN29	-0.103508	2.82599e-13	-0.10388
RNH1	0.103435	2.9375e-13	0.103806
COLEC12	0.10343	2.94485e-13	0.103801
TBC1D10C	0.103409	2.97772e-13	0.10378
MAPKAP1	0.103407	2.98061e-13	0.103778
TMEM181	-0.103361	3.05373e-13	-0.103732
RBP4	-0.103334	3.0978e-13	-0.103704
DYNLL2	0.103307	3.1424e-13	0.103677
LUZP1	-0.103298	3.15711e-13	-0.103668
TMEM79	-0.103282	3.18287e-13	-0.103652
VPS54	0.103253	3.23323e-13	0.103622
AK7	-0.103227	3.27724e-13	-0.103596
RAD51	-0.103206	3.3136e-13	-0.103575
HYI	0.103191	3.33987e-13	0.10356
AQP3	-0.10318	3.3593e-13	-0.103548
ZPR1	-0.103178	3.36333e-13	-0.103546
ACSS3	0.103164	3.38736e-13	0.103532
ID2	-0.10314	3.42959e-13	-0.103509
APOC1	-0.103109	3.48682e-13	-0.103477
CTH	-0.103053	3.59159e-13	-0.10342
PPCS	-0.103018	3.65751e-13	-0.103385
FAM110A	-0.103012	3.66907e-13	-0.103379
FADS1	0.102996	3.69987e-13	0.103363
MFSD11	-0.102989	3.71412e-13	-0.103355
TMEM178B	-0.102984	3.72423e-13	-0.10335
TNK2	0.102925	3.84108e-13	0.10329
NIN	0.102924	3.84241e-13	0.10329
SPTBN2	-0.102908	3.87491e-13	-0.103274
CXCL13	0.102885	3.92146e-13	0.10325
EPHB2	-0.102874	3.94451e-13	-0.103239
PPM1D	-0.102861	3.97089e-13	-0.103226
TUBAL3	-0.102861	3.97127e-13	-0.103226
BICDL1	-0.102839	4.01825e-13	-0.103203
REC8	-0.102821	4.05617e-13	-0.103185
MORN4	-0.102802	4.09684e-13	-0.103166
BCO1	-0.102786	4.13091e-13	-0.10315
RNF144A	-0.102766	4.17396e-13	-0.10313
VCAN	-0.102736	4.23945e-13	-0.1031
PNPLA8	-0.10273	4.25249e-13	-0.103094
CDK8	0.102725	4.26435e-13	0.103089
ATP13A3	-0.102705	4.3091e-13	-0.103069
ZNF511	-0.102701	4.31959e-13	-0.103064
PLA2G7	-0.102698	4.32599e-13	-0.103061
ACE2	-0.102693	4.3376e-13	-0.103056
EMC6	-0.102682	4.36255e-13	-0.103045
HHIP	-0.102645	4.44636e-13	-0.103008
HRAS	-0.102614	4.51863e-13	-0.102977
FDX1	-0.102606	4.53965e-13	-0.102968
CENPN	-0.102564	4.63921e-13	-0.102926
TRAPPC4	-0.102465	4.88644e-13	-0.102825
CBR3	-0.102422	4.99535e-13	-0.102783
PGLS	-0.102381	5.1033e-13	-0.102741
HPS5	-0.102358	5.16517e-13	-0.102718
DLG2	0.102348	5.19428e-13	0.102707
RHBDL1	-0.102337	5.2225e-13	-0.102697
MAP3K8	0.102318	5.27379e-13	0.102678
WDR90	-0.102306	5.30896e-13	-0.102665
TMEM68	-0.102298	5.32901e-13	-0.102658
SF3B6	-0.102295	5.3372e-13	-0.102655
CASZ1	0.102292	5.34761e-13	0.102651
POP1	-0.102248	5.47131e-13	-0.102606
DDHD2	0.102241	5.49064e-13	0.1026
C4orf47	-0.102233	5.51397e-13	-0.102591
HCFC1	0.102229	5.52465e-13	0.102588
THRAP3	0.102188	5.64375e-13	0.102546
SF3B3	0.102188	5.64469e-13	0.102546
ADAMTS2	-0.102185	5.6534e-13	-0.102543
RHOA	-0.102172	5.69281e-13	-0.102529
SPRYD4	-0.102166	5.70938e-13	-0.102524
AFTPH	-0.102144	5.77426e-13	-0.102502
PRDM6	0.102133	5.80871e-13	0.10249
FMN1	-0.102131	5.81525e-13	-0.102488
STN1	-0.102127	5.8261e-13	-0.102484
CD79B	0.102123	5.8403e-13	0.10248
ARL10	0.102119	5.85134e-13	0.102476
SAMD3	0.102097	5.91922e-13	0.102454
DERL2	-0.102095	5.92342e-13	-0.102452
CABLES2	-0.102089	5.94317e-13	-0.102446
SEC62	0.102032	6.12249e-13	0.102388
ICA1L	0.102018	6.16636e-13	0.102374
MMP13	-0.102005	6.20807e-13	-0.102361
SCN1B	0.101986	6.27037e-13	0.102342
LMF2	-0.101974	6.30853e-13	-0.10233
FAM177A1	-0.101971	6.31993e-13	-0.102326
GFER	-0.10197	6.3213e-13	-0.102326
LAX1	0.101967	6.3336e-13	0.102322
UBXN8	-0.101942	6.41362e-13	-0.102298
CRYZ	-0.101933	6.4447e-13	-0.102288
H2AFX	-0.101921	6.48452e-13	-0.102276
MEFV	-0.101914	6.50965e-13	-0.102269
RSPH3	-0.101913	6.51317e-13	-0.102268
POU2AF1	0.101903	6.545e-13	0.102258
RHBDF2	-0.101902	6.54971e-13	-0.102257
FAM71F1	-0.101884	6.61092e-13	-0.102239
ZNF25	0.101881	6.62175e-13	0.102236
ROGDI	0.101844	6.75033e-13	0.102198
TMEM70	-0.101781	6.97574e-13	-0.102134
SMYD2	-0.101773	7.00349e-13	-0.102126
RGN	0.101762	7.04204e-13	0.102116
COPB2	-0.101726	7.17654e-13	-0.102079
LIMK1	-0.101719	7.20289e-13	-0.102072
SUPT16H	0.101696	7.28981e-13	0.102048
MLLT3	-0.101665	7.4077e-13	-0.102017
MOB3A	0.101661	7.4201e-13	0.102014
CMTM7	-0.101617	7.59305e-13	-0.101969
RIBC2	-0.101607	7.63251e-13	-0.101959
PAQR8	-0.101585	7.72133e-13	-0.101936
MIA	-0.101577	7.7533e-13	-0.101928
RNF19B	-0.101565	7.79962e-13	-0.101916
YARS	-0.101559	7.82474e-13	-0.10191
CDCA2	-0.101548	7.87024e-13	-0.101899
APLN	-0.101456	8.2516e-13	-0.101806
NOL4L	-0.10145	8.27744e-13	-0.1018
LTBP2	0.101434	8.34652e-13	0.101784
HPS3	-0.101405	8.4721e-13	-0.101755
PBK	-0.101371	8.62245e-13	-0.101721
DGKQ	-0.101354	8.69818e-13	-0.101703
CTBS	-0.10132	8.85136e-13	-0.101669
SMIM4	-0.101297	8.95749e-13	-0.101646
ERLIN2	-0.101289	8.9977e-13	-0.101637
ZSWIM6	-0.101258	9.14326e-13	-0.101606
FLI1	0.101244	9.20615e-13	0.101592
SLC49A4	-0.10122	9.32002e-13	-0.101568
ATG9B	-0.10119	9.46951e-13	-0.101537
STYXL1	-0.101178	9.52503e-13	-0.101526
POC1B	-0.101176	9.5353e-13	-0.101524
FER	0.101167	9.58244e-13	0.101514
CAPN15	-0.101159	9.61998e-13	-0.101506
RRAGC	-0.101131	9.76139e-13	-0.101478
CHMP4A	0.101098	9.92577e-13	0.101445
NDUFS1	0.101097	9.93475e-13	0.101443
PLSCR2	-0.101057	1.01367e-12	-0.101404
ADAM12	-0.101056	1.01459e-12	-0.101402
TIGIT	0.101053	1.01614e-12	0.101399
PROSER3	-0.101047	1.01898e-12	-0.101393
POLR2A	-0.101008	1.03962e-12	-0.101354
PRKRA	0.101004	1.04196e-12	0.10135
GP6	-0.100984	1.05279e-12	-0.101329
ATP2B1	-0.100968	1.06149e-12	-0.101313
EIF1AX	-0.100956	1.06784e-12	-0.101301
CNIH4	-0.100945	1.07413e-12	-0.10129
BCAR3	-0.100935	1.0794e-12	-0.10128
FBXO34	-0.100934	1.07993e-12	-0.101279
NUDC	0.100929	1.08277e-12	0.101274
CCL21	0.100924	1.08573e-12	0.101269
RNF13	-0.100923	1.08641e-12	-0.101268
PRRG2	-0.100893	1.10297e-12	-0.101238
SPATA6L	-0.100866	1.11862e-12	-0.10121
LYNX1	0.100852	1.12687e-12	0.101196
ABCF3	-0.100822	1.14439e-12	-0.101165
GLCCI1	0.100819	1.14612e-12	0.101162
RAB29	0.10073	1.19978e-12	0.101072
METTL24	0.100676	1.23358e-12	0.101018
CGAS	-0.10067	1.23735e-12	-0.101012
TBC1D32	-0.100664	1.24101e-12	-0.101006
MAPK7	-0.100611	1.27493e-12	-0.100953
MAP1LC3A	0.100589	1.28969e-12	0.10093
DQX1	-0.100587	1.2909e-12	-0.100928
VHL	-0.100544	1.31997e-12	-0.100884
GEMIN7	-0.100485	1.3604e-12	-0.100825
GRIP2	-0.100477	1.36565e-12	-0.100817
VPS35L	0.100463	1.37571e-12	0.100803
CLIP2	-0.10045	1.38509e-12	-0.100789
LRRN4CL	0.100438	1.39309e-12	0.100778
ILDR1	-0.100429	1.39973e-12	-0.100769
NDUFB5	-0.100405	1.41668e-12	-0.100745
RNF186	-0.100354	1.4548e-12	-0.100693
GINS4	-0.100334	1.46923e-12	-0.100673
KCNK15	-0.100322	1.47879e-12	-0.10066
SHTN1	-0.10031	1.48774e-12	-0.100648
TSPEAR	0.100308	1.48889e-12	0.100647
RNF181	-0.10026	1.52577e-12	-0.100598
GALNT16	0.100254	1.53086e-12	0.100592
WRAP73	-0.100195	1.57786e-12	-0.100532
ACBD5	-0.100179	1.59047e-12	-0.100516
PDCD5	-0.100172	1.59585e-12	-0.10051
SLC35E1	-0.100088	1.66615e-12	-0.100424
BRIP1	-0.100088	1.66648e-12	-0.100424
IFNE	-0.100081	1.67245e-12	-0.100417
ZIC2	-0.100073	1.67864e-12	-0.100409
ASPN	0.100052	1.6967e-12	0.100388
STXBP6	-0.100043	1.70496e-12	-0.100379
ASB5	0.100042	1.70596e-12	0.100378
GNG5	-0.100031	1.71515e-12	-0.100367
COX16	-0.10003	1.71624e-12	-0.100366
SMARCC1	0.0999386	1.79804e-12	0.100273
NTHL1	-0.0999014	1.83245e-12	-0.100236
NARF	-0.0998671	1.86467e-12	-0.100201
HRH4	-0.099825	1.90513e-12	-0.100159
CCNY	0.0998169	1.91298e-12	0.10015
NTRK3	0.0998084	1.92126e-12	0.100142
TXNL4A	-0.099789	1.9403e-12	-0.100122
ORC6	-0.099787	1.94227e-12	-0.10012
SUB1	-0.0997867	1.9426e-12	-0.10012
SOGA1	0.0997784	1.95083e-12	0.100111
LUC7L2	0.0997091	2.0208e-12	0.100041
C2CD2L	-0.0996877	2.04286e-12	-0.10002
GINS2	-0.0996634	2.0682e-12	-0.0999954
SIT1	0.0996536	2.07858e-12	0.0999855
EIF5A2	-0.0996126	2.12227e-12	-0.0999441
TM4SF18	-0.0996119	2.12305e-12	-0.0999434
MED19	-0.0996017	2.13406e-12	-0.0999331
CYFIP2	-0.0995571	2.18299e-12	-0.099888
IRAK3	-0.0995372	2.20511e-12	-0.0998679
TTC39B	-0.0995289	2.21442e-12	-0.0998595
COQ2	-0.0995211	2.22318e-12	-0.0998516
TMEM220	0.0995137	2.23151e-12	0.0998442
OAT	-0.0994784	2.27187e-12	-0.0998085
BAG6	0.0994659	2.28634e-12	0.0997959
FGFR1OP	-0.0994606	2.29244e-12	-0.0997906
YIPF5	-0.099451	2.30369e-12	-0.0997808
KCTD15	0.0993592	2.4134e-12	0.0996881
TUBB	0.0993571	2.41596e-12	0.099686
ALKBH5	0.0993531	2.42086e-12	0.0996819
C11orf71	-0.0993522	2.42187e-12	-0.0996811
BCAS2	-0.099293	2.49563e-12	-0.0996212
SEMA3E	0.0992896	2.49992e-12	0.0996178
SLAMF6	0.0992821	2.50944e-12	0.0996102
ZNF385D	0.0992014	2.61404e-12	0.0995287
NUDT19	-0.0991946	2.62297e-12	-0.0995219
CD34	0.0991919	2.62665e-12	0.0995191
TMEM107	-0.0991913	2.62737e-12	-0.0995186
PCYT1A	-0.0991755	2.6485e-12	-0.0995026
NCAPG	-0.0991207	2.72288e-12	-0.0994472
LMBR1	-0.0991182	2.72633e-12	-0.0994447
HDAC10	-0.0990731	2.78912e-12	-0.0993992
CFD	-0.0990599	2.80772e-12	-0.0993859
LRP6	0.0990275	2.85416e-12	0.0993531
ARHGEF2	-0.0989845	2.91672e-12	-0.0993097
LNPK	-0.0989783	2.92587e-12	-0.0993034
CENPS	-0.0989635	2.94778e-12	-0.0992885
CBLB	-0.0989476	2.97151e-12	-0.0992724
KAZALD1	-0.0988932	3.05412e-12	-0.0992175
CEP72	-0.0988818	3.07179e-12	-0.099206
MMP24OS	-0.0988719	3.08717e-12	-0.099196
KIAA2013	-0.0988509	3.12005e-12	-0.0991747
KIAA1841	-0.0988405	3.13648e-12	-0.0991642
TM2D2	-0.0988351	3.14498e-12	-0.0991588
ANKRD44	0.0987705	3.24904e-12	0.0990935
ACTR1B	0.0986936	3.37723e-12	0.0990159
RPP25L	-0.0986635	3.42868e-12	-0.0989856
CFDP1	-0.0986388	3.47164e-12	-0.0989606
TCF19	-0.0985979	3.54368e-12	-0.0989193
SLC2A4RG	0.0985697	3.59435e-12	0.0988908
NSUN2	-0.0985653	3.60233e-12	-0.0988863
PPA2	-0.0985571	3.61723e-12	-0.098878
CDK5RAP3	-0.0985441	3.64079e-12	-0.098865
MACO1	-0.0985347	3.65802e-12	-0.0988555
POLR2D	-0.0985325	3.66205e-12	-0.0988533
CNIH3	-0.0984981	3.72601e-12	-0.0988185
TNRC6C	0.0984796	3.76078e-12	0.0987998
MTERF4	0.0984748	3.76976e-12	0.098795
ANKRD42	-0.0984638	3.79062e-12	-0.0987839
NRK	0.0984449	3.82685e-12	0.0987648
SSBP3	0.0984273	3.86077e-12	0.098747
ACOX3	0.0984221	3.87084e-12	0.0987418
BTBD9	-0.0984173	3.88029e-12	-0.0987369
COL5A1	0.098406	3.90234e-12	0.0987255
GORAB	-0.0984038	3.90659e-12	-0.0987233
ISG20L2	-0.0983872	3.93932e-12	-0.0987065
UBE2G2	0.0983772	3.95899e-12	0.0986965
EIF5	0.0983753	3.96288e-12	0.0986945
LANCL1	0.098361	3.99146e-12	0.09868
PUF60	0.0983329	4.04806e-12	0.0986517
CCDC148	-0.0983313	4.05122e-12	-0.0986501
SDHB	-0.0983118	4.09106e-12	-0.0986304
CFAP73	-0.0983101	4.09452e-12	-0.0986287
RAB24	-0.0983091	4.09669e-12	-0.0986276
SEPHS2	-0.0982948	4.12605e-12	-0.0986132
LIMK2	-0.0982806	4.15561e-12	-0.0985988
BTBD7	0.0982773	4.1623e-12	0.0985956
TESPA1	0.0982184	4.28709e-12	0.0985361
KDM5B	-0.0982105	4.3041e-12	-0.0985281
ACP2	-0.0982034	4.3194e-12	-0.0985209
CLEC11A	-0.0982012	4.32413e-12	-0.0985187
ACADM	0.0981814	4.36726e-12	0.0984987
GCC1	-0.0981636	4.40632e-12	-0.0984807
WDR60	-0.0981617	4.41048e-12	-0.0984788
VMAC	0.0981591	4.41633e-12	0.0984762
MED20	-0.0981405	4.45754e-12	-0.0984574
PAFAH1B2	-0.0981247	4.49282e-12	-0.0984415
SLFN12L	0.098008	4.76291e-12	0.0983236
ZNF606	0.097995	4.79394e-12	0.0983105
STEAP1	-0.0979781	4.83449e-12	-0.0982935
MCUB	-0.0979707	4.85246e-12	-0.098286
IL17REL	-0.0979415	4.92391e-12	-0.0982564
BPIFB2	-0.0978824	5.07136e-12	-0.0981968
SLC4A7	0.0978816	5.07327e-12	0.098196
ARF5	-0.0978246	5.21972e-12	-0.0981384
KLK4	0.0978238	5.22181e-12	0.0981376
IL1A	-0.0978036	5.27472e-12	-0.0981172
LONRF3	-0.0977898	5.31098e-12	-0.0981033
PIGH	-0.0977804	5.33592e-12	-0.0980938
TAPBP	-0.0977771	5.34472e-12	-0.0980905
SLC39A4	-0.0977547	5.40479e-12	-0.0980679
AOX1	0.0977152	5.51238e-12	0.0980279
ILF3	0.0977145	5.51413e-12	0.0980273
KIF13A	0.097713	5.51828e-12	0.0980258
SPARC	0.0976708	5.63557e-12	0.0979832
LETM1	-0.0976661	5.64871e-12	-0.0979784
TMEM51	-0.0976646	5.65292e-12	-0.0979769
GFM2	-0.0976596	5.66719e-12	-0.0979718
ARL14EP	0.097634	5.73963e-12	0.0979461
WHRN	-0.0976087	5.81245e-12	-0.0979205
DOP1B	-0.0976009	5.83525e-12	-0.0979125
EDAR	-0.0975829	5.8877e-12	-0.0978944
BOK	0.0975421	6.00839e-12	0.0978532
OTUD3	-0.0975347	6.03054e-12	-0.0978458
FAM174A	-0.0975277	6.05155e-12	-0.0978387
ANKRD12	0.0975236	6.06399e-12	0.0978345
NDC80	-0.0974563	6.27035e-12	-0.0977666
TEAD1	0.0973817	6.50709e-12	0.0976913
CUEDC2	0.0973089	6.74638e-12	0.0976178
POLDIP2	-0.0972333	7.0043e-12	-0.0975415
EZH2	-0.0972275	7.02456e-12	-0.0975356
FHOD1	-0.0972215	7.04521e-12	-0.0975296
CWF19L2	0.0972053	7.10214e-12	0.0975132
B3GNT2	-0.0971834	7.17981e-12	-0.0974911
MMP19	-0.0970994	7.48479e-12	-0.0974063
ZBTB44	0.0970812	7.55255e-12	0.0973879
BRF2	-0.0970486	7.6755e-12	-0.097355
RIPOR2	0.0970171	7.79616e-12	0.0973232
NDEL1	-0.0969916	7.89488e-12	-0.0972975
ASPM	-0.0969624	8.00992e-12	-0.097268
EGLN1	-0.0969606	8.01697e-12	-0.0972662
RPA1	0.0969541	8.04265e-12	0.0972596
AC015871.1	-0.0969421	8.09058e-12	-0.0972475
COBLL1	0.0969349	8.11929e-12	0.0972403
MAIP1	-0.0968971	8.27266e-12	-0.0972021
RCAN1	-0.0968775	8.35304e-12	-0.0971823
IL11	-0.0967817	8.75784e-12	-0.0970856
PRSS33	-0.0967732	8.7945e-12	-0.097077
HMGN4	0.0967619	8.84406e-12	0.0970655
OXSM	-0.0967067	9.08801e-12	-0.0970099
CYSRT1	-0.0966724	9.24286e-12	-0.0969753
KITLG	-0.0966578	9.31006e-12	-0.0969605
KIAA1755	0.0966565	9.31595e-12	0.0969592
ANAPC7	0.0966455	9.36631e-12	0.0969481
ANKMY2	-0.0966402	9.39107e-12	-0.0969427
SLAMF9	-0.0966307	9.435e-12	-0.0969332
IL16	0.0966202	9.48422e-12	0.0969225
UBD	-0.0965651	9.74519e-12	-0.0968669
MUCL3	-0.096565	9.74531e-12	-0.0968669
ZNF436	0.0965472	9.83141e-12	0.0968488
NUCB1	0.0965356	9.88754e-12	0.0968372
SUSD3	0.0964497	1.03147e-11	0.0967504
NDRG2	-0.0964482	1.03221e-11	-0.096749
SAR1B	-0.0964426	1.03507e-11	-0.0967433
SLC25A17	-0.096374	1.0706e-11	-0.096674
SKAP2	-0.0963394	1.08895e-11	-0.0966391
WFDC3	-0.0963295	1.09426e-11	-0.0966291
SLAMF1	0.0963173	1.10081e-11	0.0966168
SHMT2	-0.096315	1.10209e-11	-0.0966145
MDH2	-0.0962873	1.11715e-11	-0.0965866
USP19	0.096261	1.13172e-11	0.0965599
FIBIN	0.0962097	1.16053e-11	0.0965083
SDSL	-0.0962061	1.1626e-11	-0.0965046
ETV5	-0.096205	1.16323e-11	-0.0965035
PRMT6	0.0961716	1.18244e-11	0.0964698
UQCRB	0.0961662	1.18561e-11	0.0964643
DHX33	-0.09616	1.18919e-11	-0.0964581
GAK	-0.0960779	1.23806e-11	-0.0963752
SYMPK	0.0960651	1.24586e-11	0.0963622
CHD9	0.096052	1.2539e-11	0.096349
MEGF9	-0.0960249	1.27062e-11	-0.0963217
PARVB	-0.0960094	1.2803e-11	-0.0963061
TRAF3IP2	-0.0959981	1.28744e-11	-0.0962946
PHIP	0.0959957	1.2889e-11	0.0962923
ATG16L1	-0.0959916	1.29152e-11	-0.0962881
PTRH1	-0.0959838	1.29644e-11	-0.0962802
ZMYND8	-0.0959752	1.30196e-11	-0.0962715
ZKSCAN1	-0.0959603	1.31146e-11	-0.0962565
ABCD3	-0.0959478	1.31951e-11	-0.0962439
SCO2	-0.0958852	1.36054e-11	-0.0961807
RAD9A	-0.095885	1.36066e-11	-0.0961805
SENP7	0.0958658	1.37353e-11	0.0961611
BLOC1S4	-0.0958632	1.3753e-11	-0.0961584
GPR132	0.0958482	1.38541e-11	0.0961433
LILRA5	-0.095839	1.39164e-11	-0.0961341
GDPD3	-0.0958195	1.40497e-11	-0.0961144
LIPA	-0.0958156	1.40766e-11	-0.0961104
GUCA2A	-0.0958125	1.4098e-11	-0.0961073
MAP3K1	-0.0958098	1.41164e-11	-0.0961046
PCBP1	0.0957924	1.42373e-11	0.096087
RTL8B	0.0957886	1.42637e-11	0.0960832
WARS	-0.0957816	1.43125e-11	-0.0960761
SIX2	0.0957701	1.43927e-11	0.0960646
FPGS	0.0957459	1.45641e-11	0.0960401
RING1	0.0957434	1.45821e-11	0.0960376
PTPN7	-0.0957359	1.46354e-11	-0.09603
DUSP7	-0.095714	1.47931e-11	-0.0960079
DPM2	-0.0956866	1.49924e-11	-0.0959802
JADE1	0.0956848	1.50053e-11	0.0959784
FAF1	0.0956456	1.52953e-11	0.0959388
TRAPPC2L	-0.0955853	1.57518e-11	-0.095878
GPR180	-0.0955823	1.57747e-11	-0.095875
PQBP1	0.0955734	1.58435e-11	0.095866
KPNA7	-0.0955037	1.63908e-11	-0.0957957
GMFB	-0.0954775	1.66015e-11	-0.0957692
PPM1M	0.0954686	1.66738e-11	0.0957602
NMRK1	-0.0954574	1.67651e-11	-0.0957489
EEPD1	-0.0954507	1.68192e-11	-0.0957422
DLGAP5	-0.0954208	1.70661e-11	-0.095712
NEIL1	-0.0954113	1.71451e-11	-0.0957024
SLC2A10	-0.0953335	1.78071e-11	-0.0956239
DYNC2LI1	-0.0953328	1.78127e-11	-0.0956232
TBL2	-0.0953254	1.78771e-11	-0.0956157
GSAP	-0.0953102	1.80094e-11	-0.0956004
GBP1	0.0952946	1.8147e-11	0.0955846
MIPEP	-0.0952742	1.83279e-11	-0.095564
ZKSCAN8	0.0952709	1.83573e-11	0.0955607
GAS2L2	-0.095269	1.83739e-11	-0.0955588
ZNF354C	0.095252	1.85261e-11	0.0955417
SCART1	-0.0952285	1.8739e-11	-0.095518
UBXN11	-0.0952222	1.87966e-11	-0.0955116
TICAM2	-0.0952103	1.89055e-11	-0.0954996
FKBP5	0.0952001	1.89996e-11	0.0954893
PLPP6	-0.0951768	1.92161e-11	-0.0954657
PRRC2A	0.0951735	1.92468e-11	0.0954624
ATP11B	-0.0951545	1.94253e-11	-0.0954432
ABCC1	0.0950988	1.99573e-11	0.0953871
SH3BP4	-0.0950706	2.02326e-11	-0.0953586
APBB3	-0.0950684	2.02537e-11	-0.0953564
USP20	0.0950527	2.04086e-11	0.0953405
SLC12A6	-0.0950516	2.04195e-11	-0.0953394
CXCR6	0.0950238	2.06966e-11	0.0953114
FAM8A1	-0.0950033	2.0903e-11	-0.0952907
SP140L	-0.0950008	2.09291e-11	-0.0952881
RASA1	-0.0949849	2.10905e-11	-0.0952721
LMO4	0.094975	2.11924e-11	0.0952621
NEU4	-0.0949643	2.13018e-11	-0.0952514
SPC24	-0.0949372	2.15842e-11	-0.0952239
GPC4	0.0949041	2.19327e-11	0.0951906
PHYHD1	0.094867	2.23307e-11	0.0951531
FCRL6	0.0948616	2.23882e-11	0.0951477
PDLIM2	0.0948517	2.24958e-11	0.0951377
CDC25A	-0.0948418	2.26046e-11	-0.0951277
GTPBP6	0.0948376	2.26504e-11	0.0951235
ZWILCH	-0.0948276	2.27605e-11	-0.0951133
CDRT4	-0.0948225	2.28161e-11	-0.0951083
GMCL1	-0.0948048	2.30121e-11	-0.0950904
N4BP1	-0.0947842	2.32431e-11	-0.0950696
SLC25A48	-0.094777	2.33246e-11	-0.0950623
PLA2G3	-0.0947499	2.36312e-11	-0.095035
SLC36A1	-0.0947088	2.41061e-11	-0.0949935
APEX2	-0.0947032	2.41716e-11	-0.0949878
CKAP2	-0.0946957	2.42586e-11	-0.0949803
DNAAF3	-0.0946223	2.51347e-11	-0.0949062
CHCHD1	-0.0946153	2.52192e-11	-0.0948992
GPAA1	-0.0945835	2.56091e-11	-0.0948671
CARMIL2	0.09457	2.57767e-11	0.0948535
B4GALT7	-0.0945593	2.59107e-11	-0.0948426
FCGR3B	-0.0945353	2.62123e-11	-0.0948184
IL34	0.0945341	2.62269e-11	0.0948173
GSE1	0.0945231	2.63669e-11	0.0948061
CPLX3	-0.0944561	2.72324e-11	-0.0947386
CCDC141	0.0943736	2.83371e-11	0.0946553
ALG11	-0.0943555	2.85851e-11	-0.094637
RIDA	-0.0943499	2.86621e-11	-0.0946314
PRPF31	0.0943118	2.91923e-11	0.094593
SLA2	0.094299	2.93731e-11	0.09458
PTPRM	0.0942707	2.97761e-11	0.0945514
DTHD1	0.094237	3.02624e-11	0.0945175
DMRTA2	-0.0942124	3.06223e-11	-0.0944927
COPRS	0.0941824	3.10681e-11	0.0944623
CDK9	0.0941775	3.11413e-11	0.0944574
TSPAN12	-0.0941766	3.11543e-11	-0.0944565
TOMM40	-0.094166	3.13129e-11	-0.0944458
UVRAG	0.0941518	3.15278e-11	0.0944315
NFYA	-0.0941063	3.22248e-11	-0.0943856
PCNX4	-0.0940654	3.28628e-11	-0.0943444
PHF19	0.09406	3.29494e-11	0.0943388
HPD	0.094056	3.30114e-11	0.0943349
TTK	-0.09405	3.3108e-11	-0.0943287
GZMH	0.0940435	3.32106e-11	0.0943222
SESN3	0.0940235	3.35318e-11	0.094302
MNX1	-0.0940162	3.36495e-11	-0.0942946
SLC6A6	-0.0940063	3.38083e-11	-0.0942847
C1orf52	-0.0939498	3.47382e-11	-0.0942277
AC073111.4	0.0939184	3.52648e-11	0.094196
ZNF518B	0.0938907	3.57364e-11	0.094168
ARMCX4	0.09389	3.57484e-11	0.0941673
ZNF141	0.0938469	3.64945e-11	0.0941238
UBE2Q2	0.0938437	3.65491e-11	0.0941207
RIPOR1	0.0938382	3.66466e-11	0.0941151
RNASEL	-0.0938307	3.67782e-11	-0.0941075
PSMC1	-0.0938117	3.71138e-11	-0.0940884
RNMT	-0.0937912	3.74799e-11	-0.0940677
BRD8	0.0937827	3.76329e-11	0.0940591
TM2D1	-0.0937538	3.81564e-11	-0.09403
VPS18	-0.0937412	3.83879e-11	-0.0940172
NEXMIF	0.0936686	3.97438e-11	0.093944
ITGB7	-0.0935964	4.11385e-11	-0.0938712
EBF4	0.0935558	4.19447e-11	0.0938302
CAMKMT	-0.09354	4.2262e-11	-0.0938143
ZXDC	-0.0935346	4.23723e-11	-0.0938088
PCID2	0.0935161	4.27475e-11	0.0937902
OSBP2	-0.0935026	4.30247e-11	-0.0937765
CCNE2	-0.0934481	4.41575e-11	-0.0937215
KPNA4	0.0934357	4.44193e-11	0.093709
ADPRHL2	-0.093424	4.4668e-11	-0.0936972
MCCC2	-0.0933988	4.52088e-11	-0.0936718
LUC7L	0.0933664	4.59104e-11	0.0936392
PLA2G4C	0.0933315	4.66817e-11	0.0936039
GLOD4	-0.0933219	4.68956e-11	-0.0935942
NPTN	0.0933121	4.71138e-11	0.0935844
BICD1	-0.0933039	4.72995e-11	-0.0935761
CD209	0.0933016	4.73508e-11	0.0935738
C9orf24	-0.0932965	4.7467e-11	-0.0935686
KCNMB4	-0.093259	4.8322e-11	-0.0935307
EPB41	0.0932553	4.84067e-11	0.093527
ATAD5	-0.093217	4.9296e-11	-0.0934885
LEPR	0.0931385	5.11723e-11	0.0934092
PPARGC1B	0.0931167	5.17063e-11	0.0933872
STK11IP	-0.0930653	5.29848e-11	-0.0933354
CASP6	-0.0930568	5.31981e-11	-0.0933268
ADCY4	-0.0930215	5.4097e-11	-0.0932912
CXXC5	-0.0930158	5.42453e-11	-0.0932854
FGFR4	-0.0930076	5.44555e-11	-0.0932772
AGO1	0.0929747	5.53139e-11	0.093244
GPR161	0.0929706	5.54207e-11	0.0932399
SEPTIN8	-0.092916	5.68741e-11	-0.0931848
ZNF831	0.0929062	5.71417e-11	0.0931749
SPIRE1	0.0928964	5.74066e-11	0.093165
CKS2	-0.0928705	5.81162e-11	-0.0931389
SMARCB1	-0.092823	5.94383e-11	-0.093091
ZBTB21	-0.0928117	5.97594e-11	-0.0930795
ENTPD3	-0.0927615	6.11972e-11	-0.0930289
DIAPH3	-0.0927574	6.13162e-11	-0.0930248
BORA	-0.0927462	6.16428e-11	-0.0930135
PROK2	-0.0927408	6.17988e-11	-0.0930081
CDKAL1	0.0927088	6.27429e-11	0.0929758
CLCC1	0.0926921	6.32407e-11	0.0929589
ADRM1	-0.0926914	6.32617e-11	-0.0929582
PKNOX2	0.0926795	6.36176e-11	0.0929463
AREL1	-0.0926677	6.39735e-11	-0.0929344
CC2D1B	-0.0926504	6.45013e-11	-0.0929169
DNAL1	-0.0926454	6.46524e-11	-0.0929119
SAMD10	-0.0926377	6.48891e-11	-0.0929041
MED25	-0.0926089	6.5778e-11	-0.0928751
SAC3D1	-0.0926076	6.58209e-11	-0.0928737
ADAR	-0.0926034	6.59493e-11	-0.0928695
PLEKHA8	-0.092601	6.60256e-11	-0.092867
SPAG1	-0.0925945	6.62276e-11	-0.0928605
TFCP2L1	-0.0925742	6.68653e-11	-0.0928401
PIP5KL1	-0.0925717	6.69461e-11	-0.0928375
H2AFJ	-0.0925667	6.71034e-11	-0.0928325
WDR26	-0.0925427	6.78681e-11	-0.0928083
SGMS2	0.0925053	6.90792e-11	0.0927705
QRICH1	0.0924887	6.96226e-11	0.0927538
RNFT1	-0.0924762	7.00343e-11	-0.0927412
POMGNT1	0.092475	7.00751e-11	0.09274
TMCC2	0.0924675	7.03235e-11	0.0927324
KLHDC1	0.0924427	7.11524e-11	0.0927074
ALDH4A1	-0.0924302	7.15715e-11	-0.0926948
C5orf22	-0.0924182	7.19797e-11	-0.0926827
AGPAT5	-0.0924143	7.21123e-11	-0.0926787
TACC1	0.0924107	7.22355e-11	0.0926751
PLA2G15	-0.0924096	7.22724e-11	-0.092674
TEX264	-0.0924035	7.24787e-11	-0.0926679
YOD1	-0.0923562	7.41137e-11	-0.0926202
LGALS1	0.0923342	7.48874e-11	0.092598
DOC2A	-0.0923264	7.51629e-11	-0.0925901
TMUB1	-0.0923204	7.53766e-11	-0.092584
TP53BP2	-0.0922648	7.73771e-11	-0.092528
FBXO27	0.0922307	7.86294e-11	0.0924936
DBN1	0.0921706	8.0889e-11	0.0924329
SEC61B	-0.0921409	8.20256e-11	-0.092403
VSIG10L	-0.0921311	8.24027e-11	-0.0923932
GAS7	0.0921302	8.2441e-11	0.0923922
ATP6V0A1	-0.0920959	8.37806e-11	-0.0923576
GDF5	0.092094	8.3856e-11	0.0923557
TSPAN31	-0.0920797	8.44211e-11	-0.0923413
ATP10D	0.0920677	8.48981e-11	0.0923292
NAA20	-0.0920658	8.49756e-11	-0.0923272
CBX8	-0.092058	8.52846e-11	-0.0923194
ZDHHC2	0.0920519	8.55299e-11	0.0923133
SIGLEC14	-0.0920275	8.6516e-11	-0.0922887
PHB2	0.0920164	8.69706e-11	0.0922774
CRISPLD1	0.0920048	8.74461e-11	0.0922657
UBE2E3	-0.0920024	8.7545e-11	-0.0922633
PDP1	-0.0919511	8.96789e-11	-0.0922116
CTTNBP2NL	-0.0919486	8.97825e-11	-0.0922091
CDC42EP4	-0.0919415	9.00838e-11	-0.0922019
ERICH5	-0.0919307	9.05429e-11	-0.092191
HSD3B7	-0.0919287	9.06289e-11	-0.0921889
MSH4	-0.0919176	9.11007e-11	-0.0921778
RARS	-0.0918788	9.27757e-11	-0.0921386
PLEKHM2	0.0918594	9.36228e-11	0.0921191
RB1	-0.0918373	9.45978e-11	-0.0920968
ARRDC5	0.0918169	9.55071e-11	0.0920762
MT1G	-0.091794	9.65369e-11	-0.0920532
PLCD3	-0.0917648	9.78701e-11	-0.0920237
DVL3	0.0917145	1.00201e-10	0.091973
KATNAL1	0.0916999	1.00891e-10	0.0919582
PPME1	-0.0916981	1.00976e-10	-0.0919564
CHEK1	-0.0916888	1.01417e-10	-0.091947
C15orf39	-0.0916629	1.02652e-10	-0.0919209
VPS13A	0.0916461	1.03464e-10	0.091904
YRDC	-0.0916353	1.03988e-10	-0.0918931
NUP153	0.0916341	1.04045e-10	0.0918919
FBXL2	0.0916336	1.04068e-10	0.0918914
NMT2	0.0915955	1.05944e-10	0.0918529
TRIP4	-0.091581	1.06663e-10	-0.0918383
EIF2D	0.0915468	1.08383e-10	0.0918038
SINHCAF	-0.0915399	1.08735e-10	-0.0917968
FAM221A	-0.0915224	1.09624e-10	-0.0917793
KAT6B	0.0914913	1.11232e-10	0.0917478
YIPF1	-0.0914818	1.11726e-10	-0.0917383
ENOSF1	-0.0914778	1.11936e-10	-0.0917342
CLASP2	0.0914442	1.13703e-10	0.0917004
AAAS	0.0914206	1.14965e-10	0.0916766
PSMB2	-0.0914071	1.1569e-10	-0.091663
AJUBA	-0.0914058	1.15765e-10	-0.0916616
BUB3	-0.091395	1.16347e-10	-0.0916508
FAAH	-0.0913918	1.16524e-10	-0.0916475
SHMT1	-0.0913775	1.17299e-10	-0.0916332
SIK3	0.091359	1.18319e-10	0.0916145
TRIP10	0.0913186	1.20567e-10	0.0915738
POP7	-0.0913148	1.20781e-10	-0.0915699
MAT2B	0.0913082	1.21157e-10	0.0915632
CD83	-0.0913021	1.21502e-10	-0.0915571
CARD11	0.0912954	1.2188e-10	0.0915504
GOLGA2	-0.091288	1.22301e-10	-0.0915429
RBM22	-0.0912098	1.2684e-10	-0.091464
ACVR2A	0.0912063	1.2705e-10	0.0914605
TMEM159	0.0911968	1.27613e-10	0.0914509
ZNF7	-0.091188	1.28137e-10	-0.091442
NAB2	0.0911497	1.30444e-10	0.0914034
PLEKHF2	-0.0910991	1.33552e-10	-0.0913524
GMNN	-0.0910895	1.34146e-10	-0.0913427
DALRD3	-0.0910726	1.35207e-10	-0.0913257
ACAP1	0.0910673	1.35539e-10	0.0913203
SGSH	-0.0910628	1.35827e-10	-0.0913157
TPGS2	-0.0910626	1.35839e-10	-0.0913156
LCN15	0.0910624	1.35851e-10	0.0913154
TLR3	-0.0910152	1.38864e-10	-0.0912678
IL17RD	0.0910149	1.38883e-10	0.0912675
MORF4L1	0.0909907	1.40454e-10	0.0912431
COPS6	0.0909896	1.40526e-10	0.091242
PPAT	-0.0909663	1.42056e-10	-0.0912185
GGACT	-0.0909641	1.42204e-10	-0.0912162
PLA2G2A	-0.0909305	1.44437e-10	-0.0911824
CLEC10A	0.0909257	1.44762e-10	0.0911775
SLC26A3	-0.0908788	1.47948e-10	-0.0911302
KREMEN1	-0.0908718	1.4843e-10	-0.0911232
CAPRIN1	-0.0908659	1.48839e-10	-0.0911172
NRXN3	0.0908614	1.4915e-10	0.0911127
UBE2W	-0.0908495	1.49974e-10	-0.0911007
CAAP1	-0.0908397	1.50658e-10	-0.0910908
UBE2Q1	-0.0908273	1.5153e-10	-0.0910783
PDE1C	0.0908184	1.52157e-10	0.0910693
UTRN	0.0908155	1.52362e-10	0.0910664
KIF2C	-0.0908133	1.52514e-10	-0.0910642
LINC00672	-0.0907759	1.5518e-10	-0.0910265
CIAPIN1	-0.0907036	1.60471e-10	-0.0909536
EDN3	-0.0906927	1.61283e-10	-0.0909426
JAZF1	0.0906844	1.61908e-10	0.0909342
ERMN	-0.090657	1.63977e-10	-0.0909066
MVB12A	-0.0906534	1.64246e-10	-0.090903
MFSD5	-0.0906353	1.65633e-10	-0.0908847
KRT6A	-0.090615	1.67194e-10	-0.0908642
NR1H2	0.0906092	1.67645e-10	0.0908584
SLC8B1	-0.090573	1.70478e-10	-0.0908219
TFE3	0.0905565	1.71784e-10	0.0908052
FAXDC2	0.0905539	1.71988e-10	0.0908026
BICRAL	0.0905532	1.72043e-10	0.0908019
TRAPPC1	-0.0905443	1.72756e-10	-0.0907929
CD22	-0.0905387	1.73199e-10	-0.0907874
DDB2	-0.0905281	1.74057e-10	-0.0907766
GRHL3	-0.0905236	1.74415e-10	-0.0907721
LIN54	-0.0905158	1.75049e-10	-0.0907642
ALKAL1	0.0905088	1.75615e-10	0.0907572
TMEM140	-0.0905052	1.75909e-10	-0.0907535
DEFB1	-0.0904808	1.77903e-10	-0.0907289
PDGFD	0.0904611	1.79527e-10	0.0907091
ATG5	-0.0904378	1.81474e-10	-0.0906856
CRLF3	-0.0904053	1.84221e-10	-0.0906528
FAM160B2	0.0903738	1.86916e-10	0.0906211
ABHD10	-0.0903556	1.88498e-10	-0.0906027
PDZD8	-0.0903375	1.90077e-10	-0.0905844
PRR14L	-0.0903051	1.92936e-10	-0.0905518
C19orf54	-0.0903041	1.93031e-10	-0.0905507
LACTB2	-0.0902538	1.97554e-10	-0.0905001
NACAD	0.0902353	1.99251e-10	0.0904814
PROSER2	-0.090207	2.01867e-10	-0.0904529
XRCC6	0.0901791	2.04481e-10	0.0904247
TIMM8A	-0.0901559	2.06671e-10	-0.0904014
UAP1L1	-0.0901465	2.07568e-10	-0.0903919
DDX39B	0.0901169	2.10419e-10	0.0903621
DENND6B	-0.0900899	2.13057e-10	-0.0903348
FCRL3	0.0900717	2.14849e-10	0.0903164
ROBO1	0.0900483	2.17167e-10	0.0902929
COX4I1	-0.0900302	2.18982e-10	-0.0902747
ODR4	-0.0900093	2.21101e-10	-0.0902536
MBNL3	-0.0900029	2.21757e-10	-0.0902471
KCNB1	0.0899855	2.23535e-10	0.0902296
MPPE1	-0.0899845	2.2364e-10	-0.0902285
FAM98B	0.0899638	2.25776e-10	0.0902077
FABP3	0.0899564	2.26545e-10	0.0902002
LRTOMT	-0.0899554	2.26644e-10	-0.0901993
PPIP5K1	-0.089928	2.29517e-10	-0.0901716
CTSC	-0.0899104	2.31381e-10	-0.0901539
BBOF1	-0.0899027	2.32202e-10	-0.0901461
JMJD4	-0.0898506	2.37829e-10	-0.0900935
ABRAXAS2	-0.0898389	2.39104e-10	-0.0900818
TEN1	-0.0898135	2.41911e-10	-0.0900562
TG	-0.0898086	2.42451e-10	-0.0900513
SPOPL	-0.0897959	2.43876e-10	-0.0900384
MAPKAPK3	-0.0897793	2.45735e-10	-0.0900217
FAM71E1	-0.0897514	2.48907e-10	-0.0899935
EMP2	0.0897457	2.49559e-10	0.0899878
CEP55	-0.0897393	2.50286e-10	-0.0899814
IPCEF1	0.0896746	2.57827e-10	0.0899161
SERBP1	0.0896692	2.58457e-10	0.0899107
ZMYM2	0.0896451	2.61334e-10	0.0898864
RTN4RL2	-0.0896165	2.64772e-10	-0.0898576
TNFRSF13B	0.0896073	2.65894e-10	0.0898483
ADCY6	-0.0896062	2.66032e-10	-0.0898471
RBBP5	-0.0895595	2.7177e-10	-0.0898002
CTDSP1	0.0895574	2.72032e-10	0.089798
M6PR	-0.089539	2.74336e-10	-0.0897795
LRIF1	-0.0895367	2.74621e-10	-0.0897772
LPIN3	-0.089531	2.75346e-10	-0.0897714
MAPK4	0.0894934	2.80125e-10	0.0897334
CAPNS1	-0.0894926	2.80217e-10	-0.0897327
ATP6V1C2	-0.0894786	2.82018e-10	-0.0897186
ZNF189	-0.0894561	2.84933e-10	-0.0896959
ZC2HC1C	-0.0894494	2.85813e-10	-0.0896891
RAET1E	-0.0894215	2.89479e-10	-0.089661
EIF4A3	-0.089388	2.93945e-10	-0.0896272
LAMTOR3	-0.0893875	2.94009e-10	-0.0896267
EPM2A	0.0893751	2.95687e-10	0.0896142
SUSD1	-0.0893694	2.96447e-10	-0.0896085
SPIB	0.0893394	3.00545e-10	0.0895782
EIF3I	-0.0893379	3.00751e-10	-0.0895767
COL5A2	0.0893333	3.01385e-10	0.089572
FAM210B	-0.0892935	3.06908e-10	-0.0895319
PYGO1	0.0892841	3.0822e-10	0.0895225
TLR7	0.089253	3.12628e-10	0.0894911
UPK3B	-0.0892354	3.15149e-10	-0.0894734
EMILIN2	-0.0892299	3.15933e-10	-0.0894679
ZNF281	-0.089222	3.17087e-10	-0.0894598
SYDE1	0.0891945	3.21074e-10	0.0894322
ARHGAP15	0.0891878	3.22059e-10	0.0894254
PRAF2	0.0891833	3.22725e-10	0.0894209
ROCK2	0.0891249	3.31423e-10	0.089362
ANKLE2	-0.0891088	3.33862e-10	-0.0893458
ELMSAN1	0.0890939	3.36143e-10	0.0893307
ABCA5	-0.0890743	3.39156e-10	-0.089311
FBXL13	-0.0890732	3.39322e-10	-0.0893099
STMP1	-0.0890663	3.40389e-10	-0.0893029
PTPN2	-0.0890568	3.41862e-10	-0.0892934
MAGED1	-0.0890325	3.4567e-10	-0.0892688
TMEM199	-0.0889935	3.51856e-10	-0.0892295
ABTB2	-0.0889913	3.52201e-10	-0.0892274
VNN3	-0.08899	3.52415e-10	-0.089226
ICAM2	-0.0889871	3.52881e-10	-0.0892231
NAP1L3	0.0889677	3.56002e-10	0.0892036
KLHL18	-0.0889661	3.56273e-10	-0.0892019
BRWD3	-0.0889208	3.63671e-10	-0.0891563
L2HGDH	-0.0889113	3.65254e-10	-0.0891467
TASOR	0.0889089	3.65655e-10	0.0891443
UBE2M	-0.0888629	3.73378e-10	-0.0890979
KLC1	0.0888369	3.77814e-10	0.0890717
CREB3	-0.0888361	3.77943e-10	-0.0890709
DNA2	-0.0888312	3.78783e-10	-0.089066
CPT1B	-0.0888235	3.80121e-10	-0.0890582
CLIC2	0.0887922	3.85546e-10	0.0890267
DGAT2	-0.0887742	3.88722e-10	-0.0890085
TMEM37	-0.0887626	3.90767e-10	-0.0889968
RARRES1	-0.0887443	3.9402e-10	-0.0889784
LACC1	-0.0887333	3.95998e-10	-0.0889673
RAB3D	-0.0887258	3.9735e-10	-0.0889597
CATSPER3	-0.0887109	4.00031e-10	-0.0889447
WNK4	-0.0886754	4.06519e-10	-0.088909
SIGLEC9	-0.0886738	4.06824e-10	-0.0889073
AGRP	-0.0886708	4.07385e-10	-0.0889042
NECAB3	-0.0886677	4.07944e-10	-0.0889012
HOOK3	0.0886565	4.10021e-10	0.0888899
RAB9A	-0.0886451	4.12145e-10	-0.0888784
LCMT1	-0.0886227	4.16353e-10	-0.0888558
FSD1L	-0.088614	4.17995e-10	-0.0888471
SELENOT	-0.0885921	4.22154e-10	-0.088825
DIDO1	0.0885777	4.24934e-10	0.0888104
HGF	0.0885638	4.27612e-10	0.0887964
ENKUR	-0.0885399	4.32255e-10	-0.0887724
MAN2A1	0.0885363	4.32961e-10	0.0887687
PSMD11	-0.0885285	4.34496e-10	-0.0887609
PATZ1	0.0885253	4.35121e-10	0.0887577
CPXM1	-0.0884906	4.42014e-10	-0.0887227
MAST3	-0.0884739	4.45355e-10	-0.0887059
SF1	0.0884728	4.45586e-10	0.0887047
ELF4	-0.0884629	4.47586e-10	-0.0886947
PSMC3IP	-0.0884274	4.54829e-10	-0.0886589
RWDD1	0.0884128	4.57832e-10	0.0886443
CDC45	-0.0884045	4.59565e-10	-0.0886359
YIPF6	-0.0884033	4.59799e-10	-0.0886347
PIK3CD	0.0883627	4.68317e-10	0.0885938
BRD3	0.0883588	4.69154e-10	0.0885898
RRP9	-0.0883452	4.72045e-10	-0.0885761
LPIN1	-0.0883157	4.78355e-10	-0.0885464
CEP170	-0.088313	4.7894e-10	-0.0885437
MFAP5	0.0883119	4.79176e-10	0.0885426
FBXO41	-0.0883086	4.79891e-10	-0.0885393
HAGHL	-0.0883015	4.81446e-10	-0.0885321
CCDC40	-0.0882718	4.87945e-10	-0.0885021
RABGGTA	-0.0882627	4.89948e-10	-0.088493
U2SURP	0.0882624	4.90017e-10	0.0884927
AURKA	-0.0882598	4.90583e-10	-0.0884901
PGM2L1	-0.0882596	4.90631e-10	-0.0884899
EVI5L	-0.0882137	5.00907e-10	-0.0884435
IBTK	-0.0882096	5.01823e-10	-0.0884395
JPT2	-0.0882057	5.02714e-10	-0.0884355
MYZAP	-0.0881927	5.05672e-10	-0.0884224
STX1A	-0.0881874	5.06867e-10	-0.0884171
MANBA	-0.0881865	5.07068e-10	-0.0884162
PGGT1B	-0.088176	5.09487e-10	-0.0884056
CCDC32	-0.0881641	5.12222e-10	-0.0883936
LPAR5	-0.0881309	5.1995e-10	-0.0883601
RAB6A	-0.0881259	5.21123e-10	-0.0883551
TFAP2C	-0.0880852	5.30765e-10	-0.0883141
PTGES2	-0.0880733	5.33604e-10	-0.0883021
HMGCL	-0.0880347	5.42961e-10	-0.0882632
PLCH1	-0.0879919	5.53518e-10	-0.0882201
HEXIM1	0.0879674	5.5967e-10	0.0881953
QSOX2	-0.0879621	5.60994e-10	-0.08819
SOCS5	0.0879508	5.63855e-10	0.0881786
RHBDD1	0.0878863	5.80446e-10	0.0881136
LRCH3	0.0878685	5.85108e-10	0.0880957
PDE1A	0.0878607	5.87145e-10	0.0880879
PCGF1	-0.0877759	6.09942e-10	-0.0880024
CRY2	0.0877748	6.10247e-10	0.0880013
PDLIM5	0.0877747	6.10263e-10	0.0880012
SCFD1	-0.087749	6.17343e-10	-0.0879753
FLG	-0.0877434	6.18906e-10	-0.0879696
PPP1R37	-0.0877102	6.282e-10	-0.0879361
TTC13	-0.0877099	6.28285e-10	-0.0879358
KIF23	-0.0876985	6.31503e-10	-0.0879243
MAB21L3	-0.0876984	6.31516e-10	-0.0879243
RINT1	-0.0876984	6.31526e-10	-0.0879243
ANTXR2	0.0876737	6.38558e-10	0.0878994
PRKN	0.0876094	6.57238e-10	0.0878345
ORC1	-0.0875984	6.60461e-10	-0.0878235
HSP90AA1	-0.0875681	6.69492e-10	-0.087793
CRYBG3	0.0875608	6.71674e-10	0.0877856
RBM18	-0.0874612	7.02307e-10	-0.0876852
CCDC126	-0.0874556	7.04077e-10	-0.0876795
RMI1	-0.0874179	7.16036e-10	-0.0876416
TBX1	0.0874034	7.20701e-10	0.0876269
NDUFB2	-0.0873851	7.26619e-10	-0.0876085
ESYT2	0.0873777	7.28998e-10	0.0876011
TMEM256	-0.087375	7.29884e-10	-0.0875984
EXOC3	0.0873742	7.30166e-10	0.0875975
COL19A1	0.0873609	7.34505e-10	0.0875842
KCTD13	-0.0873437	7.40178e-10	-0.0875668
RREB1	-0.0873236	7.46851e-10	-0.0875466
BRCC3	-0.0873229	7.47075e-10	-0.0875459
C1orf122	-0.0873182	7.48651e-10	-0.0875411
ALOX15	0.0872968	7.55849e-10	0.0875195
HADHB	0.0872889	7.58492e-10	0.0875117
COG2	-0.0872826	7.6063e-10	-0.0875053
RECQL4	-0.0872657	7.66396e-10	-0.0874883
SPPL2B	-0.0872521	7.71079e-10	-0.0874745
ANO10	-0.0872373	7.76185e-10	-0.0874596
TIMMDC1	-0.0872086	7.86193e-10	-0.0874306
MCRIP2	-0.0872067	7.86837e-10	-0.0874288
PCIF1	0.0872013	7.88737e-10	0.0874234
COX19	-0.0871853	7.9438e-10	-0.0874072
BCR	-0.087174	7.98405e-10	-0.0873958
TTPAL	-0.0871731	7.98723e-10	-0.0873949
ADAMTSL1	0.0871704	7.9967e-10	0.0873922
STX17	0.0871665	8.01059e-10	0.0873883
TYMP	-0.0871646	8.01738e-10	-0.0873864
SLC6A16	0.0870996	8.25298e-10	0.0873209
BIRC3	-0.0869885	8.67162e-10	-0.0872089
SHH	-0.0869789	8.70861e-10	-0.0871993
SCML4	0.0869737	8.72904e-10	0.087194
KPNA3	0.0869677	8.75236e-10	0.0871879
GNL2	-0.0868897	9.06108e-10	-0.0871094
DICER1	0.0868713	9.13562e-10	0.0870908
NUDT8	-0.0868696	9.14249e-10	-0.0870891
GFOD2	-0.0868678	9.1499e-10	-0.0870872
LIMD2	0.0868507	9.21947e-10	0.0870701
GCLM	-0.0868217	9.33889e-10	-0.0870409
TRPS1	0.0867753	9.53345e-10	0.0869941
KIF20A	-0.08677	9.55564e-10	-0.0869888
PARP15	0.0867547	9.6208e-10	0.0869734
ALG13	0.0867503	9.63979e-10	0.0869689
PRPF4B	0.0867274	9.73808e-10	0.0869459
XIAP	-0.0866942	9.88277e-10	-0.0869123
MFHAS1	0.086674	9.9717e-10	0.086892
NKG7	0.0866725	9.97804e-10	0.0868905
TOP2B	0.0866725	9.97805e-10	0.0868905
TMEM38B	-0.0866536	1.00621e-09	-0.0868715
MCCC1	0.0866526	1.00666e-09	0.0868705
KIF18A	-0.0866232	1.01984e-09	-0.0868409
ZNF605	0.0865784	1.04031e-09	0.0867957
STK32C	-0.0865474	1.05471e-09	-0.0867644
SNX19	0.0865341	1.0609e-09	0.0867511
EVC2	0.086529	1.06332e-09	0.0867459
CCDC88A	0.0865147	1.07005e-09	0.0867315
AP3B1	-0.0865019	1.07614e-09	-0.0867186
CYP7B1	0.0864974	1.07826e-09	0.0867141
ECSIT	0.0864441	1.10399e-09	0.0866604
DCLK1	0.0864258	1.11296e-09	0.086642
SPCS3	0.0864246	1.11355e-09	0.0866408
KDM4C	-0.0864193	1.11619e-09	-0.0866354
HLCS	-0.0864065	1.12253e-09	-0.0866225
IGHG3	0.086382	1.13474e-09	0.0865978
MARCH5	-0.0863461	1.1529e-09	-0.0865616
UBE2A	-0.0863426	1.15467e-09	-0.0865581
SLC25A44	-0.086323	1.16469e-09	-0.0865384
NXF1	0.0863166	1.16799e-09	0.0865319
RNF169	0.08631	1.1714e-09	0.0865253
VPS39	0.0863066	1.17315e-09	0.0865219
ZNRF1	-0.0862967	1.17832e-09	-0.0865119
GPATCH8	0.0862957	1.17881e-09	0.0865109
LFNG	-0.0862826	1.18567e-09	-0.0864977
ZNF215	-0.0862739	1.19023e-09	-0.0864889
PCGF3	-0.0862625	1.19624e-09	-0.0864774
CAPZB	0.086251	1.20232e-09	0.0864658
ABHD15	-0.086199	1.23024e-09	-0.0864134
TRMT61A	0.0861699	1.24612e-09	0.0863841
NEK4	-0.0861505	1.25678e-09	-0.0863646
LRRC26	-0.0861486	1.25787e-09	-0.0863626
ABI2	0.0861479	1.25823e-09	0.086362
ABCB8	-0.0861248	1.27111e-09	-0.0863387
CASC4	-0.0861198	1.27391e-09	-0.0863337
PSMA5	-0.0861093	1.27982e-09	-0.0863231
CD40LG	0.0861061	1.28165e-09	0.0863198
AJM1	0.0861034	1.28314e-09	0.0863172
OTUB1	-0.08609	1.29078e-09	-0.0863036
DNAJC1	-0.0860682	1.3032e-09	-0.0862817
SNED1	-0.0860562	1.31009e-09	-0.0862696
C11orf68	0.0860481	1.31481e-09	0.0862614
PBRM1	0.0859663	1.36297e-09	0.086179
SNAP47	0.0859217	1.38997e-09	0.0861341
CHFR	0.0859168	1.39296e-09	0.0861292
AKAP13	0.0859159	1.39352e-09	0.0861283
ARPIN	0.085901	1.40271e-09	0.0861132
OFD1	-0.0858935	1.40734e-09	-0.0861056
TMEM38A	-0.0858862	1.41186e-09	-0.0860983
IL12RB2	0.0858391	1.44136e-09	0.0860509
FOXP3	0.0858063	1.46226e-09	0.0860178
PANK1	-0.0858021	1.46496e-09	-0.0860136
SPTB	0.0857845	1.47633e-09	0.0859959
TMEM39A	-0.0857806	1.47889e-09	-0.0859919
NR3C2	-0.0857765	1.48152e-09	-0.0859878
ST6GALNAC4	-0.0857489	1.49957e-09	-0.08596
APEX1	0.0857423	1.50395e-09	0.0859533
BEST1	-0.0857138	1.52283e-09	-0.0859247
TMEM156	0.0856702	1.55227e-09	0.0858807
TUBGCP2	-0.0856681	1.55365e-09	-0.0858786
KIDINS220	0.0856332	1.57763e-09	0.0858434
UBE2J1	-0.0856278	1.58139e-09	-0.085838
FBXW9	-0.0855859	1.61065e-09	-0.0857958
ALPL	-0.0855798	1.61499e-09	-0.0857896
STK26	-0.0854663	1.69721e-09	-0.0856753
DSN1	-0.0854436	1.71414e-09	-0.0856525
NPC2	-0.0854113	1.73851e-09	-0.0856199
KLRB1	0.0854057	1.74278e-09	0.0856143
FAM227A	-0.0853836	1.75971e-09	-0.085592
ANKDD1A	0.085382	1.76091e-09	0.0855904
PXMP2	-0.0853761	1.76545e-09	-0.0855845
AMDHD2	-0.0853752	1.76618e-09	-0.0855835
CETN2	-0.0853706	1.76972e-09	-0.0855789
SSR3	-0.0853518	1.78432e-09	-0.08556
RAD51AP2	-0.0853418	1.79211e-09	-0.0855499
EVA1B	0.08533	1.80141e-09	0.085538
CIZ1	0.0853268	1.8039e-09	0.0855348
PLEKHA2	0.0853135	1.8144e-09	0.0855214
PGRMC1	-0.0853128	1.81496e-09	-0.0855207
CPA3	0.0853094	1.81764e-09	0.0855173
ANXA9	-0.0853034	1.82243e-09	-0.0855112
ITGA9	0.0853012	1.82417e-09	0.085509
SPA17	-0.0852928	1.83086e-09	-0.0855006
CHTOP	-0.0852402	1.87342e-09	-0.0854475
CAMTA1	0.0852375	1.87562e-09	0.0854448
YWHAB	-0.0851992	1.90717e-09	-0.0854063
BCL2L15	-0.0851813	1.92214e-09	-0.0853882
PTGS2	-0.0851797	1.92348e-09	-0.0853866
NCL	0.0851699	1.93173e-09	0.0853767
CMTM3	0.0851661	1.9349e-09	0.0853729
HSD17B1	-0.0851598	1.94023e-09	-0.0853666
RSBN1L	0.0851587	1.94115e-09	0.0853655
HECTD2	0.0851483	1.95003e-09	0.0853549
BEAN1	-0.0851428	1.95464e-09	-0.0853495
PNPLA2	-0.0851224	1.9721e-09	-0.0853289
C15orf65	-0.0851126	1.98057e-09	-0.085319
BCAR1	-0.0850936	1.99699e-09	-0.0852999
UMAD1	-0.085041	2.04331e-09	-0.0852469
MAD2L1	-0.0850369	2.04691e-09	-0.0852428
NHLRC3	-0.0850176	2.06424e-09	-0.0852233
ALPG	-0.0849993	2.08073e-09	-0.0852049
CYCS	-0.0849922	2.08717e-09	-0.0851977
ADCYAP1R1	0.0849455	2.12993e-09	0.0851507
KIF21B	-0.0849416	2.13356e-09	-0.0851468
KLF8	0.0849109	2.16227e-09	0.0851158
SCARF2	0.0849003	2.17219e-09	0.0851052
FOXK2	0.0848974	2.17498e-09	0.0851022
TBCD	0.0848945	2.17768e-09	0.0850994
PLXNA2	-0.0848416	2.22837e-09	-0.085046
SPEF2	-0.0848375	2.2323e-09	-0.0850419
ZDHHC23	-0.0848067	2.26235e-09	-0.0850109
SLC20A2	0.0847445	2.32427e-09	0.0849482
CFLAR	0.0847324	2.33654e-09	0.084936
SSH1	0.084725	2.34396e-09	0.0849287
NUF2	-0.0847238	2.34528e-09	-0.0849274
UBAP2	-0.0847225	2.3466e-09	-0.084926
HAUS2	-0.08472	2.34908e-09	-0.0849236
LXN	-0.0847092	2.36013e-09	-0.0849127
RNF114	-0.084703	2.36647e-09	-0.0849065
QTRT2	-0.0846932	2.37654e-09	-0.0848966
ARHGEF4	0.0846781	2.39216e-09	0.0848814
ABCD2	0.0846448	2.42696e-09	0.0848478
TMEM25	0.0846319	2.44059e-09	0.0848348
TMEM165	-0.0845794	2.49666e-09	-0.084782
FEM1C	-0.084573	2.50362e-09	-0.0847755
BDKRB2	-0.0845016	2.58223e-09	-0.0847036
RFX5	0.0844599	2.62916e-09	0.0846616
RNF144B	0.0844569	2.63257e-09	0.0846586
TAF1D	-0.0844449	2.64631e-09	-0.0846465
KLHDC4	0.0844229	2.67158e-09	0.0846243
CDRT1	-0.0844075	2.68936e-09	-0.0846089
GNG11	0.0843901	2.7097e-09	0.0845913
KLHL12	-0.0843899	2.70993e-09	-0.0845911
SAXO2	-0.0843745	2.72804e-09	-0.0845756
ARIH1	0.0843259	2.78588e-09	0.0845266
NMRAL1	-0.0843217	2.79097e-09	-0.0845224
HIST1H1D	0.0843045	2.81175e-09	0.0845051
UTP18	-0.0842944	2.82399e-09	-0.0844949
CD274	-0.0842857	2.83468e-09	-0.0844861
DHDDS	-0.0842767	2.84565e-09	-0.0844771
TCTA	-0.0842757	2.84687e-09	-0.0844761
GAST	-0.0842755	2.84712e-09	-0.0844759
LDLRAP1	-0.0842736	2.84955e-09	-0.0844739
SMC1B	0.0842716	2.85199e-09	0.0844719
SOWAHA	-0.0842636	2.86186e-09	-0.0844639
PIK3CG	0.084252	2.8762e-09	0.0844522
RELCH	-0.0842455	2.88424e-09	-0.0844457
ZDHHC13	-0.0842312	2.90209e-09	-0.0844313
SAMHD1	0.0842134	2.92448e-09	0.0844133
RAPGEF2	-0.0841805	2.96627e-09	-0.0843802
TEFM	-0.084175	2.97322e-09	-0.0843747
ZNHIT6	0.0841647	2.98651e-09	0.0843643
CAPS	0.084157	2.99641e-09	0.0843565
LPCAT1	-0.0841251	3.03783e-09	-0.0843244
FLVCR1	-0.0840687	3.11256e-09	-0.0842676
TMC8	0.084062	3.12161e-09	0.0842608
HCK	-0.0840606	3.1234e-09	-0.0842595
CREB1	0.0840291	3.16604e-09	0.0842278
VSTM5	-0.0839671	3.25172e-09	-0.0841652
LRP3	0.0839624	3.25826e-09	0.0841605
TONSL	-0.0839574	3.26531e-09	-0.0841555
LMCD1	0.0839211	3.31666e-09	0.0841189
FOXL1	-0.0838976	3.35026e-09	-0.0840953
ANP32E	-0.0838751	3.38274e-09	-0.0840727
DCTN3	-0.0838588	3.40657e-09	-0.0840562
ZP3	-0.0838575	3.4084e-09	-0.0840549
SUSD5	0.0838515	3.41728e-09	0.0840488
GSK3B	-0.0838421	3.4311e-09	-0.0840394
CUL4B	0.0838419	3.43138e-09	0.0840392
GTF3C4	-0.0838356	3.44066e-09	-0.0840328
MOSPD2	-0.0837833	3.51874e-09	-0.0839802
TARS	-0.083745	3.57699e-09	-0.0839416
ITGB1BP2	0.0837337	3.59439e-09	0.0839303
CST3	-0.0837174	3.61964e-09	-0.0839138
PTCH1	-0.0837	3.6467e-09	-0.0838963
ACAT1	0.0836851	3.67007e-09	0.0838813
STAC	-0.0836815	3.67571e-09	-0.0838777
AMIGO1	0.0836583	3.71246e-09	0.0838543
SLC12A8	-0.0836475	3.72977e-09	-0.0838434
FOSB	-0.0836274	3.76201e-09	-0.0838231
GTPBP1	-0.0836237	3.76787e-09	-0.0838195
GCGR	-0.0835894	3.82362e-09	-0.0837849
C9orf85	-0.0835894	3.82368e-09	-0.0837849
TET2	-0.0835868	3.82793e-09	-0.0837823
EXOC3L4	-0.0835751	3.84718e-09	-0.0837705
PPP6R3	0.0835212	3.93689e-09	0.0837163
BRD2	0.0835091	3.95733e-09	0.0837041
KATNB1	-0.0834741	4.01702e-09	-0.0836688
DNAJA1	-0.0834151	4.11965e-09	-0.0836094
SETD3	0.0834058	4.13609e-09	0.0836
NOL12	-0.0833716	4.19696e-09	-0.0835655
TBCEL	0.08337	4.19977e-09	0.083564
B4GALT6	-0.0833651	4.20847e-09	-0.0835591
REEP4	-0.0833148	4.29988e-09	-0.0835084
NUFIP2	-0.0833148	4.29991e-09	-0.0835084
LMAN2L	-0.0832988	4.32945e-09	-0.0834922
DNAJB2	-0.0832951	4.3362e-09	-0.0834885
SGSM2	0.083262	4.39781e-09	0.0834552
GSDME	0.0832395	4.44035e-09	0.0834325
FAM13C	0.083239	4.44125e-09	0.083432
MPP1	-0.0832221	4.47341e-09	-0.083415
TMEM253	-0.0831954	4.52444e-09	-0.0833882
RGS16	0.0831626	4.58827e-09	0.0833551
RRP7A	-0.0831467	4.61946e-09	-0.0833391
LMNB2	-0.0831057	4.70077e-09	-0.0832978
HSPA9	-0.0830902	4.73186e-09	-0.0832822
NKIRAS2	-0.0830781	4.75623e-09	-0.0832701
CD70	-0.0830778	4.75684e-09	-0.0832698
UBFD1	-0.0830728	4.76703e-09	-0.0832647
TRAF3IP3	0.0830638	4.78534e-09	0.0832556
TMEM263	-0.0830465	4.82058e-09	-0.0832383
APOBEC3H	0.0830194	4.87658e-09	0.0832109
PPIA	-0.0829806	4.95768e-09	-0.0831719
DNASE2	-0.0829798	4.9594e-09	-0.083171
CENPO	-0.0829634	4.9941e-09	-0.0831545
CIC	0.0829339	5.05716e-09	0.0831248
CLSTN3	0.0829266	5.07274e-09	0.0831175
EZH1	0.0828999	5.13057e-09	0.0830906
ATP2A2	-0.0828914	5.14929e-09	-0.083082
CCL13	-0.0828605	5.21713e-09	-0.083051
ENPP4	-0.0828464	5.24858e-09	-0.0830367
BRD9	-0.0828391	5.26482e-09	-0.0830294
TMF1	-0.082811	5.32807e-09	-0.083001
PRKCQ	0.0827806	5.39721e-09	0.0829704
DNAJC9	-0.0827764	5.40682e-09	-0.0829662
LYSMD3	-0.0827657	5.43126e-09	-0.0829555
TBC1D22B	-0.0827109	5.55907e-09	-0.0829003
DENND1A	-0.082697	5.59182e-09	-0.0828863
PRPF40A	-0.0826678	5.66152e-09	-0.0828569
RNPS1	0.0826614	5.6767e-09	0.0828505
ENOPH1	-0.0826413	5.72539e-09	-0.0828302
RRP1	-0.0826314	5.7493e-09	-0.0828203
COX7C	0.0826247	5.76568e-09	0.0828135
DOK1	-0.0825977	5.83202e-09	-0.0827863
VPS41	0.082568	5.90579e-09	0.0827564
MMAA	-0.0825523	5.94516e-09	-0.0827406
SH3BP5	-0.082546	5.96086e-09	-0.0827343
CD7	0.082538	5.98103e-09	0.0827262
ANAPC5	0.0825094	6.05399e-09	0.0826974
SHQ1	-0.0824858	6.11473e-09	-0.0826736
PHTF1	-0.0824661	6.16575e-09	-0.0826538
PIGO	-0.0824487	6.21125e-09	-0.0826363
UFSP2	0.0823341	6.51904e-09	0.082521
CAPN14	-0.0823134	6.57647e-09	-0.0825
RTKN2	-0.0822946	6.62872e-09	-0.0824811
CNIH1	-0.0822907	6.6396e-09	-0.0824772
TFPT	-0.0822261	6.82281e-09	-0.0824122
PTCD1	-0.0822059	6.88121e-09	-0.0823918
BTBD10	-0.0821971	6.90682e-09	-0.082383
KNL1	-0.0821734	6.97613e-09	-0.0823591
H3F3B	-0.0821003	7.19404e-09	-0.0822855
FAM241A	0.0820918	7.21995e-09	0.0822769
PHF6	-0.0820454	7.36206e-09	-0.0822303
RNF170	-0.0820434	7.36825e-09	-0.0822283
PSMB5	-0.0820303	7.40907e-09	-0.082215
RAD51AP1	-0.0820036	7.49278e-09	-0.0821881
ATG4B	-0.0819992	7.50644e-09	-0.0821838
CCDC113	-0.0819977	7.5114e-09	-0.0821822
CENPI	-0.0819516	7.65821e-09	-0.0821358
PEMT	-0.0819474	7.67165e-09	-0.0821316
FCRLB	-0.081926	7.74109e-09	-0.08211
TTI2	-0.0819235	7.74916e-09	-0.0821075
IL6R	0.081922	7.75392e-09	0.082106
PLD4	0.0818993	7.82837e-09	0.0820831
SLC25A25	-0.0818671	7.93468e-09	-0.0820508
MYCBP	-0.0818194	8.09496e-09	-0.0820028
MRAS	0.0817965	8.17334e-09	0.0819796
MARCH7	0.0817956	8.17619e-09	0.0819788
HSPA14	-0.0817821	8.22264e-09	-0.0819652
SLC25A43	-0.0817809	8.22697e-09	-0.0819639
RRAS2	-0.0817787	8.2343e-09	-0.0819618
ERFE	-0.0817756	8.245e-09	-0.0819587
CALM1	-0.08177	8.26462e-09	-0.081953
FGF14	0.0817477	8.34226e-09	0.0819305
CCL18	-0.0817409	8.36579e-09	-0.0819237
DNM1L	0.0817302	8.40342e-09	0.0819129
ABCB10	-0.0817016	8.50497e-09	-0.0818841
ZNF76	0.0816908	8.54326e-09	0.0818733
TRABD2A	-0.0816817	8.57583e-09	-0.0818641
TIA1	0.0816784	8.58774e-09	0.0818608
OPTN	0.0816523	8.6823e-09	0.0818345
C14orf119	-0.0816459	8.70545e-09	-0.0818281
NPR2	0.0816302	8.76298e-09	0.0818122
ADPGK	-0.0816282	8.77015e-09	-0.0818102
FAM13A	0.0816243	8.7845e-09	0.0818063
PPFIA3	-0.081618	8.8077e-09	-0.0818
ELP2	0.0815951	8.89265e-09	0.0817769
RPRD2	0.081592	8.90407e-09	0.0817738
ANKRD36	-0.0815898	8.91214e-09	-0.0817716
CORIN	-0.081582	8.94133e-09	-0.0817637
CAMK1D	0.0815629	9.01315e-09	0.0817445
TPR	0.0815574	9.03375e-09	0.081739
ZNF626	0.0815498	9.06251e-09	0.0817313
GINS1	-0.0815383	9.10611e-09	-0.0817198
NTRK2	0.0814553	9.42755e-09	0.0816362
GLT8D1	-0.0814551	9.42831e-09	-0.081636
ADAMTS13	-0.0814469	9.4607e-09	-0.0816277
ERCC6L	-0.0814397	9.48934e-09	-0.0816204
TRAM2	0.0814395	9.48984e-09	0.0816203
CYBB	0.0814215	9.56156e-09	0.0816021
INO80B	0.0814186	9.57319e-09	0.0815992
DDX41	-0.0814129	9.59591e-09	-0.0815935
LRRIQ4	-0.0814099	9.60813e-09	-0.0815904
TSPAN14	-0.0813759	9.74528e-09	-0.0815562
ZFP36	0.0813593	9.81305e-09	0.0815395
CHTF18	-0.0813589	9.81467e-09	-0.0815391
IL3RA	-0.0813459	9.86808e-09	-0.081526
ADRA1A	0.081334	9.91703e-09	0.0815141
KPNA2	-0.0813272	9.94523e-09	-0.0815072
ZFP62	-0.0813222	9.96587e-09	-0.0815022
SLC16A14	-0.0813211	9.9705e-09	-0.0815011
ATF5	-0.0813072	1.00284e-08	-0.0814871
GNL3	-0.0813023	1.0049e-08	-0.0814822
MED31	-0.0812761	1.01592e-08	-0.0814558
CISD3	-0.0812482	1.02781e-08	-0.0814277
RCC2	-0.081242	1.03046e-08	-0.0814215
MBD4	-0.0812069	1.04564e-08	-0.0813861
TBCE-1	-0.0811961	1.05037e-08	-0.0813752
SPNS3	-0.0811927	1.05184e-08	-0.0813718
SEPTIN10	0.0811839	1.05571e-08	0.0813629
CDKN3	-0.0811711	1.06135e-08	-0.0813501
GLS2	-0.0811684	1.06255e-08	-0.0813473
ABHD6	-0.0811663	1.06347e-08	-0.0813452
FOXM1	-0.0811625	1.06514e-08	-0.0813414
RAD50	0.081157	1.06757e-08	0.0813359
RANGRF	0.0811468	1.07213e-08	0.0813256
NAT1	-0.081145	1.07292e-08	-0.0813238
PRRT1	0.081133	1.07828e-08	0.0813118
SNCAIP	0.0811135	1.0871e-08	0.0812921
TAF9B	0.0811109	1.08824e-08	0.0812895
HSPA8	-0.0811085	1.08934e-08	-0.0812871
SFR1	-0.0810943	1.09579e-08	-0.0812728
AQP11	-0.0810709	1.10652e-08	-0.0812492
BARX1	-0.0810614	1.11088e-08	-0.0812397
SDHAF3	-0.0810405	1.12056e-08	-0.0812187
ZNF350	0.081035	1.12314e-08	0.0812131
NUTF2	-0.0810098	1.13495e-08	-0.0811877
PDE7B	0.0809342	1.17118e-08	0.0811116
DZIP3	0.0809262	1.17508e-08	0.0811035
TPPP3	-0.0808625	1.20653e-08	-0.0810394
LDHB	0.0808516	1.212e-08	0.0810284
PSRC1	-0.0808052	1.2355e-08	-0.0809818
ELOA	-0.0807714	1.25294e-08	-0.0809478
DBF4	-0.0807564	1.26075e-08	-0.0809327
TIAM2	0.0807534	1.26231e-08	0.0809297
NFKBID	-0.0807495	1.26438e-08	-0.0809257
UNC5B	-0.0807447	1.26688e-08	-0.0809209
FN3K	-0.080737	1.27093e-08	-0.0809131
GLYR1	0.0807081	1.28622e-08	0.080884
SSUH2	-0.0806754	1.30372e-08	-0.0808512
GTF2A2	-0.0806687	1.30734e-08	-0.0808444
KIF4A	-0.0806674	1.30809e-08	-0.080843
MICU2	-0.0806367	1.32476e-08	-0.0808122
CDC42BPB	-0.0806345	1.32597e-08	-0.08081
SWI5	-0.080628	1.32956e-08	-0.0808034
KIF18B	-0.0806213	1.33326e-08	-0.0807966
SAPCD2	-0.0806131	1.3378e-08	-0.0807884
ALG2	-0.0805976	1.34639e-08	-0.0807728
PLEKHS1	-0.080553	1.37144e-08	-0.0807279
FZD8	0.0805162	1.39243e-08	0.0806909
PVR	-0.0805054	1.39863e-08	-0.08068
ZCRB1	0.0804915	1.40671e-08	0.080666
PSMA7	-0.0804889	1.4082e-08	-0.0806634
CCND3	-0.0804577	1.42648e-08	-0.080632
CPSF6	0.0804519	1.42989e-08	0.0806261
KRAS	-0.0804201	1.44876e-08	-0.0805942
LMTK2	-0.080411	1.45424e-08	-0.0805849
PNPO	-0.0803868	1.46883e-08	-0.0805606
FOSL2	0.0803347	1.5007e-08	0.0805082
NRP1	0.0803266	1.50569e-08	0.0805001
PGAP1	-0.0802773	1.5366e-08	-0.0804504
KDM2A	0.0802446	1.55744e-08	0.0804175
DAAM1	0.0802276	1.56839e-08	0.0804004
PCDHA4	-0.0802199	1.57336e-08	-0.0803926
NPLOC4	-0.0802167	1.57544e-08	-0.0803894
RAB40C	-0.0802094	1.58013e-08	-0.0803821
NMI	-0.080197	1.58826e-08	-0.0803696
OGT	0.0801946	1.58981e-08	0.0803672
XRN2	0.0801797	1.5996e-08	0.0803522
RFWD3	-0.0801781	1.60062e-08	-0.0803506
WRAP53	-0.0801743	1.60316e-08	-0.0803467
SLC25A11	0.0801734	1.60371e-08	0.0803459
NEDD4	0.080114	1.64341e-08	0.080286
MICOS13	-0.0800929	1.65769e-08	-0.0802648
ITPA	-0.0800885	1.66072e-08	-0.0802604
NATD1	0.0800846	1.66334e-08	0.0802565
NMB	-0.0800774	1.66831e-08	-0.0802492
PTK2B	-0.0800636	1.67775e-08	-0.0802354
KRBA1	0.0800477	1.68876e-08	0.0802193
KLHL2	-0.0800435	1.69167e-08	-0.0802151
HSD11B1	0.0800435	1.6917e-08	0.0802151
NAALADL2	-0.0800246	1.70487e-08	-0.0801961
NLRP1	0.0800136	1.7126e-08	0.080185
CERK	0.0799883	1.73048e-08	0.0801595
RAB11FIP2	0.0799507	1.75733e-08	0.0801217
F12	-0.0799469	1.76011e-08	-0.0801179
PDZD7	-0.0799446	1.76174e-08	-0.0801156
MCM10	-0.0799187	1.7806e-08	-0.0800895
SH3RF3	0.0799161	1.78245e-08	0.0800869
UBE2O	-0.0799154	1.78296e-08	-0.0800862
FAM122A	-0.0799046	1.7909e-08	-0.0800753
LRWD1	-0.0799044	1.79103e-08	-0.0800751
VPS37A	-0.0799008	1.79365e-08	-0.0800715
VPS52	0.079883	1.80685e-08	0.0800535
UHRF1	-0.079853	1.82913e-08	-0.0800234
ATP7A	-0.0798437	1.83616e-08	-0.080014
NPR3	-0.0797858	1.88021e-08	-0.0799557
TMEM150B	-0.079782	1.88314e-08	-0.0799519
COA3	-0.079764	1.89704e-08	-0.0799338
R3HCC1L	-0.0797579	1.90184e-08	-0.0799276
MYL12A	-0.0797325	1.92167e-08	-0.0799021
EIF2B2	-0.0797271	1.92591e-08	-0.0798967
C9orf40	-0.0797239	1.92842e-08	-0.0798935
ZNF671	0.0796916	1.9541e-08	0.0798609
ATP1B3	-0.0796882	1.95677e-08	-0.0798576
ICOS	0.0796828	1.96112e-08	0.0798521
FBXO45	-0.0796714	1.97029e-08	-0.0798406
ASB6	-0.0796676	1.97337e-08	-0.0798368
PCGF2	-0.0796501	1.9875e-08	-0.0798192
SCAND1	-0.0796374	1.99784e-08	-0.0798064
STMN1	-0.0796114	2.01924e-08	-0.0797802
AP2A2	0.0796106	2.01983e-08	0.0797795
POLE2	-0.0795863	2.04002e-08	-0.079755
TXNDC9	-0.0795578	2.06393e-08	-0.0797262
NR1H3	-0.0795564	2.06512e-08	-0.0797248
ABHD18	-0.0795241	2.09246e-08	-0.0796924
CCT8	-0.0795208	2.09533e-08	-0.079689
BEX3	-0.0795187	2.09711e-08	-0.0796869
PLCXD2	-0.079515	2.10026e-08	-0.0796832
ATP2A3	-0.0795138	2.10126e-08	-0.0796821
CCDC187	-0.0795071	2.10708e-08	-0.0796752
PSMD2	-0.0794992	2.11382e-08	-0.0796674
TPM4	-0.0794252	2.17863e-08	-0.0795928
PLAA	-0.0793956	2.20509e-08	-0.079563
COTL1	-0.0793877	2.21214e-08	-0.0795551
ZNF366	0.0793636	2.23395e-08	0.0795309
ERAP2	-0.0793588	2.23832e-08	-0.0795261
PSME3	-0.079308	2.28518e-08	-0.0794749
TEC	-0.0792845	2.30709e-08	-0.0794513
MMP28	-0.0792714	2.31941e-08	-0.0794381
NXT2	-0.079264	2.32644e-08	-0.0794306
EFHD1	0.0792017	2.38611e-08	0.0793679
GLB1L2	-0.0791796	2.40766e-08	-0.0793457
NBR1	0.0791784	2.4088e-08	0.0793445
DEPDC7	-0.0791535	2.43334e-08	-0.0793194
EXT2	-0.0791506	2.43619e-08	-0.0793165
EFCAB13	0.079148	2.4388e-08	0.0793139
NAA35	-0.0791056	2.48114e-08	-0.0792712
LRR1	-0.0790898	2.4971e-08	-0.0792553
WDR1	0.0790629	2.5245e-08	0.0792283
ARHGEF12	0.0790411	2.54693e-08	0.0792063
UBE2N	-0.0790097	2.57961e-08	-0.0791747
ODF2	-0.0789964	2.59356e-08	-0.0791613
STEAP4	-0.0789765	2.61453e-08	-0.0791413
KIAA0513	-0.0789688	2.62274e-08	-0.0791336
KIAA1549	-0.0789601	2.63194e-08	-0.0791249
CD163L1	0.0789413	2.65208e-08	0.0791059
TMEM135	-0.0789301	2.66416e-08	-0.0790946
MED29	0.0789193	2.67584e-08	0.0790838
SIGMAR1	-0.0788774	2.72171e-08	-0.0790416
ILRUN	0.0788503	2.75174e-08	0.0790143
RBM19	0.0788408	2.7623e-08	0.0790048
E2F1	-0.0787932	2.81603e-08	-0.0789569
LINS1	-0.078769	2.84374e-08	-0.0789325
COL4A4	0.078769	2.84374e-08	0.0789325
TBC1D23	-0.0787673	2.84562e-08	-0.0789309
BASP1	-0.078759	2.85522e-08	-0.0789225
KRT5	-0.078726	2.8936e-08	-0.0788892
GXYLT1	-0.0786625	2.96875e-08	-0.0788254
CHRM3	-0.0786382	2.99805e-08	-0.0788009
CLPP	-0.078634	3.00309e-08	-0.0787967
PRDX1	-0.0786263	3.01247e-08	-0.078789
PRKCSH	-0.0786103	3.03201e-08	-0.0787728
AFG1L	-0.0785767	3.07345e-08	-0.078739
KLHDC7A	-0.0785374	3.12255e-08	-0.0786994
ALPI	-0.0785263	3.13648e-08	-0.0786883
SLC39A3	-0.0785182	3.14672e-08	-0.0786802
RBMX	0.0785123	3.15431e-08	0.0786742
GDNF	0.0784964	3.17449e-08	0.0786583
WDR66	-0.0784674	3.21192e-08	-0.078629
ANKRD29	0.0784669	3.21251e-08	0.0786285
PES1	-0.0784537	3.22962e-08	-0.0786153
LRRK1	0.0784493	3.23535e-08	0.0786109
SDE2	-0.0784198	3.274e-08	-0.0785812
RAD54L	-0.0784028	3.29656e-08	-0.078564
NFKBIE	-0.0783884	3.3157e-08	-0.0785496
NDUFA11	0.0783843	3.32122e-08	0.0785454
CLEC17A	0.0783639	3.34854e-08	0.0785249
R3HDM2	0.0783508	3.36627e-08	0.0785117
DCTD	-0.0783312	3.39291e-08	-0.078492
SUGCT	0.0783186	3.41008e-08	0.0784794
ARMC7	-0.0783069	3.42627e-08	-0.0784675
PATL2	0.0783064	3.42694e-08	0.078467
PARD3B	0.0782944	3.44355e-08	0.0784549
SMO	0.0782937	3.44451e-08	0.0784542
SFRP4	0.0782863	3.45466e-08	0.0784469
RASAL3	0.0782434	3.51481e-08	0.0784037
PDE11A	-0.0782319	3.53113e-08	-0.0783921
NAPEPLD	-0.0782258	3.5398e-08	-0.0783859
NSFL1C	-0.0782133	3.55762e-08	-0.0783733
TBCE	-0.0782112	3.56057e-08	-0.0783713
LRRK2	0.078209	3.56376e-08	0.078369
ERN1	-0.0782046	3.57e-08	-0.0783646
PIMREG	-0.0781682	3.62261e-08	-0.078328
ELL2	-0.0781616	3.63218e-08	-0.0783214
GSPT2	0.0781576	3.63801e-08	0.0783173
MOCS2	0.0781532	3.6444e-08	0.0783129
KIAA0556	-0.0781253	3.68544e-08	-0.0782849
PARP14	-0.0781069	3.71281e-08	-0.0782663
TGDS	-0.0780979	3.72621e-08	-0.0782573
PREB	-0.0780852	3.74533e-08	-0.0782444
TIMM10B	0.0780794	3.75394e-08	0.0782387
NAGPA	-0.0780785	3.75537e-08	-0.0782377
HAVCR2	-0.0780656	3.77476e-08	-0.0782248
IL17RA	-0.0780424	3.81005e-08	-0.0782015
ZFP3	0.078042	3.81075e-08	0.078201
HACD1	0.0780185	3.84682e-08	0.0781773
OSBPL11	-0.0780138	3.85403e-08	-0.0781726
PALB2	-0.0780131	3.85512e-08	-0.0781719
MMP23B	0.0780092	3.86111e-08	0.078168
MPG	-0.0779911	3.88928e-08	-0.0781498
RTL5	0.0779786	3.9087e-08	0.0781373
TCTN2	-0.0779703	3.9217e-08	-0.0781289
RRP12	-0.077961	3.93636e-08	-0.0781195
IFT52	-0.0779287	3.98763e-08	-0.078087
SLC16A2	0.0778988	4.03564e-08	0.0780569
SCO1	-0.0778304	4.14749e-08	-0.0779882
IMMT	0.0778222	4.16122e-08	0.0779799
VIM	0.0778098	4.18187e-08	0.0779674
P2RY12	0.0778073	4.18606e-08	0.0779649
SH3TC1	-0.0778004	4.19755e-08	-0.077958
KIFAP3	-0.0777938	4.20874e-08	-0.0779513
PRKD2	-0.0777687	4.25118e-08	-0.077926
YPEL3	0.0777512	4.28089e-08	0.0779085
COQ5	-0.077749	4.28474e-08	-0.0779062
TSHZ1	0.0777455	4.29068e-08	0.0779027
CUEDC1	0.077736	4.30695e-08	0.0778932
RBP5	0.0777308	4.31588e-08	0.077888
CCDC34	-0.0777277	4.32126e-08	-0.0778848
THAP11	0.0777266	4.32321e-08	0.0778837
DNAJC15	-0.077713	4.34674e-08	-0.07787
ADGRE3	-0.0777118	4.34872e-08	-0.0778688
CDCA3	-0.0777114	4.3495e-08	-0.0778684
EVA1A	-0.0776933	4.38098e-08	-0.0778502
SURF1	0.07766	4.43965e-08	0.0778167
PSMB9	-0.0776566	4.44569e-08	-0.0778133
PRL	0.0776355	4.48319e-08	0.0777921
EDNRA	-0.0776193	4.51227e-08	-0.0777758
CLN6	-0.0775703	4.6013e-08	-0.0777264
ARMC8	0.0775682	4.60514e-08	0.0777243
COL5A3	-0.0775493	4.64e-08	-0.0777053
RAB36	-0.0775178	4.69849e-08	-0.0776737
ORMDL3	-0.0774989	4.73413e-08	-0.0776546
FEN1	-0.0774907	4.74958e-08	-0.0776463
ITGAL	0.0774694	4.7899e-08	0.077625
CTNNAL1	0.0774653	4.79782e-08	0.0776208
JAG2	-0.0774505	4.82606e-08	-0.077606
TROAP	-0.0774499	4.82737e-08	-0.0776053
PPP4R2	-0.0774449	4.83691e-08	-0.0776003
PHF2	0.0774338	4.85825e-08	0.0775892
EFCAB2	0.0774288	4.86802e-08	0.0775841
KANSL1	0.0774229	4.87934e-08	0.0775782
YJEFN3	-0.0774143	4.89608e-08	-0.0775695
ASB16	0.0774141	4.89652e-08	0.0775693
DPP8	0.0773579	5.00719e-08	0.0775128
CHEK2	-0.0773298	5.06335e-08	-0.0774845
RIBC1	-0.0773242	5.07464e-08	-0.0774789
TLE6	-0.0773114	5.10064e-08	-0.0774659
RPTOR	0.0772958	5.1323e-08	0.0774503
GJC2	0.0772947	5.13442e-08	0.0774492
FHOD3	0.077291	5.14208e-08	0.0774455
PFN2	0.0772816	5.16125e-08	0.077436
NRARP	-0.0772753	5.17414e-08	-0.0774297
GCN1	0.0772404	5.2465e-08	0.0773945
ZFAND2B	-0.0772106	5.30878e-08	-0.0773646
C2orf15	-0.0771994	5.33249e-08	-0.0773533
POMGNT2	-0.0771784	5.37702e-08	-0.0773322
ARHGEF40	-0.0771652	5.40526e-08	-0.0773189
TDG	-0.0771644	5.40694e-08	-0.0773181
FAF2	-0.07715	5.43798e-08	-0.0773036
GPR89B	-0.0771428	5.45359e-08	-0.0772963
MPZL1	-0.0771255	5.49101e-08	-0.077279
MXRA5	-0.0771141	5.51585e-08	-0.0772675
ATOX1	-0.0770765	5.59864e-08	-0.0772297
MBD1	-0.0770632	5.62831e-08	-0.0772163
TXNL1	-0.0770232	5.71804e-08	-0.0771761
TAF15	0.0770018	5.76679e-08	0.0771545
UBXN4	-0.0769616	5.8592e-08	-0.0771141
PLXND1	0.0769558	5.87268e-08	0.0771082
PDK3	0.0769528	5.87949e-08	0.0771053
SH2B1	0.076932	5.9281e-08	0.0770843
MTFR1L	0.0769097	5.98078e-08	0.0770618
CDK17	0.0769017	5.99969e-08	0.0770538
CD53	-0.076888	6.03208e-08	-0.0770401
PDSS1	-0.0768867	6.0353e-08	-0.0770387
CHST10	0.0768705	6.07401e-08	0.0770225
RNASEH2C	0.0768413	6.14443e-08	0.0769931
ZNF880	0.0768158	6.20662e-08	0.0769675
TEX30	-0.0768109	6.21878e-08	-0.0769625
BRCA1	-0.0768082	6.22538e-08	-0.0769598
INTS2	-0.0767993	6.24736e-08	-0.0769508
MOSPD3	-0.0767333	6.41219e-08	-0.0768844
HPS1	-0.0767304	6.4194e-08	-0.0768815
TACC3	-0.0767242	6.43513e-08	-0.0768753
LIG1	-0.0767212	6.44265e-08	-0.0768723
NARS	-0.0766745	6.56242e-08	-0.0768253
PHGDH	-0.0766342	6.6675e-08	-0.0767848
PROSER1	-0.0766037	6.74815e-08	-0.076754
LRRC57	-0.0766013	6.75436e-08	-0.0767517
COX20	-0.0765827	6.80418e-08	-0.0767329
BUB1	-0.0765772	6.8189e-08	-0.0767274
TIAL1	0.076537	6.92763e-08	0.076687
AIG1	-0.0765337	6.9367e-08	-0.0766836
TBX21	0.0765197	6.97488e-08	0.0766696
ARMCX6	-0.0764691	7.115e-08	-0.0766187
TP53I11	-0.0764436	7.18663e-08	-0.0765931
METAP2	0.0764324	7.21847e-08	0.0765818
RBM8A	-0.0764176	7.26059e-08	-0.0765669
UGGT2	-0.0763992	7.31322e-08	-0.0765484
FMO2	0.0763829	7.36012e-08	0.076532
CDK2AP1	-0.0763779	7.37452e-08	-0.076527
DCP1B	0.0763679	7.40364e-08	0.0765169
UBE2D3	-0.0763568	7.43596e-08	-0.0765057
COQ9	-0.0763525	7.44843e-08	-0.0765014
MS4A2	0.0763449	7.47078e-08	0.0764938
ART3	0.0763352	7.49944e-08	0.0764839
ABCA2	-0.0763162	7.55533e-08	-0.0764649
WDR63	-0.0763107	7.57188e-08	-0.0764593
DNAJC21	0.0763015	7.59928e-08	0.07645
RPGR	-0.0762902	7.63295e-08	-0.0764387
ZNF552	-0.0762876	7.64084e-08	-0.0764361
TMEM151A	-0.0762575	7.73156e-08	-0.0764058
RITA1	-0.0762573	7.73209e-08	-0.0764056
CARD14	-0.0762561	7.73574e-08	-0.0764044
RASAL2	-0.0762523	7.74726e-08	-0.0764006
ZNF580	0.076239	7.78771e-08	0.0763872
GPR158	-0.0762116	7.87173e-08	-0.0763597
DGKB	0.0761586	8.03703e-08	0.0763063
ZMYND19	-0.0761311	8.12387e-08	-0.0762787
RGS11	0.0761171	8.16868e-08	0.0762646
MAGEE1	0.0761079	8.19796e-08	0.0762554
HECTD3	-0.0761041	8.21016e-08	-0.0762516
PTGDS	0.076099	8.22658e-08	0.0762464
TCF12	0.0760955	8.23777e-08	0.0762429
SEMA7A	-0.0760551	8.36917e-08	-0.0762022
ANKS6	-0.0760547	8.37055e-08	-0.0762018
GCSAM	0.0760543	8.37184e-08	0.0762014
SFXN2	-0.0760484	8.39124e-08	-0.0761955
KCTD1	-0.0760034	8.54008e-08	-0.0761502
FAM184A	0.0759898	8.58553e-08	0.0761366
CAPZA1	-0.0759795	8.62009e-08	-0.0761262
RAB32	0.0759669	8.66283e-08	0.0761135
PIGX	-0.0759654	8.66775e-08	-0.076112
LRFN3	-0.0759292	8.79121e-08	-0.0760756
UNC119	-0.0759195	8.82448e-08	-0.0760659
PDS5B	0.075916	8.83664e-08	0.0760623
KLF15	0.075914	8.84341e-08	0.0760604
KNOP1	-0.0759055	8.87289e-08	-0.0760518
SRRM2	0.0758946	8.91076e-08	0.0760408
USP5	0.0758941	8.91258e-08	0.0760403
ATP10A	0.0758524	9.05854e-08	0.0759984
PTS	-0.0758088	9.21388e-08	-0.0759546
WIZ	0.0758007	9.24334e-08	0.0759463
C1orf112	-0.0757829	9.30753e-08	-0.0759285
PET100	-0.0757668	9.36607e-08	-0.0759123
GRK5	0.07568	9.68819e-08	0.075825
NOP56	0.0756782	9.69498e-08	0.0758232
RLF	-0.075677	9.69968e-08	-0.0758219
SIRT1	0.0756622	9.75537e-08	0.0758071
PDE4D	0.0756538	9.78752e-08	0.0757986
CDH13	-0.0756492	9.80495e-08	-0.075794
EYA3	-0.0756451	9.82051e-08	-0.0757899
SH3GLB1	-0.0756403	9.83921e-08	-0.075785
MMP10	-0.0756375	9.84985e-08	-0.0757822
AP1M1	0.0756225	9.90755e-08	0.0757671
KLHL22	0.075615	9.93644e-08	0.0757596
NMNAT3	0.0756005	9.99239e-08	0.0757451
HERPUD2	0.0755749	1.00926e-07	0.0757192
EDEM2	-0.0755694	1.01143e-07	-0.0757137
TAMM41	-0.0755189	1.03144e-07	-0.075663
SLC12A7	-0.0755176	1.03198e-07	-0.0756616
TNFRSF4	0.0755038	1.03754e-07	0.0756477
FCSK	-0.0754821	1.04632e-07	-0.0756259
LSMEM1	-0.075438	1.06435e-07	-0.0755816
RGS6	-0.0754331	1.06639e-07	-0.0755767
NUDCD3	0.0754313	1.06715e-07	0.0755748
LRRC25	-0.0754264	1.06918e-07	-0.0755699
ACTL6A	-0.0754194	1.07208e-07	-0.0755629
TAP2	-0.0753867	1.08577e-07	-0.07553
ENPP1	0.0753856	1.08622e-07	0.0755289
ZNF354A	-0.0753283	1.11063e-07	-0.0754713
SDS	-0.0753181	1.11503e-07	-0.075461
EXOC6B	0.0752995	1.12311e-07	0.0754423
RNF146	0.0752543	1.14294e-07	0.0753968
CIT	-0.0752472	1.14608e-07	-0.0753897
WBP1	0.0752291	1.15412e-07	0.0753715
USP22	0.0752238	1.15648e-07	0.0753662
ERC1	0.0752179	1.15915e-07	0.0753602
CFAP69	-0.0751905	1.1715e-07	-0.0753327
COMMD2	-0.0751816	1.17551e-07	-0.0753238
URM1	-0.0751399	1.19463e-07	-0.0752818
RBBP8	-0.0751382	1.19543e-07	-0.0752801
CFAP53	-0.0751152	1.20612e-07	-0.0752569
SLC25A28	0.0751095	1.20875e-07	0.0752513
MAPK8IP1	0.0751071	1.20991e-07	0.0752488
LIN37	-0.0750883	1.21871e-07	-0.0752299
VPS26A	-0.0750777	1.22369e-07	-0.0752193
LMNB1	-0.0750469	1.23836e-07	-0.0751883
ID4	0.0750441	1.23971e-07	0.0751854
YTHDF1	-0.0750307	1.24611e-07	-0.075172
ATP13A1	-0.0750282	1.24735e-07	-0.0751694
VPS53	-0.0749849	1.26835e-07	-0.0751259
GLS	0.07497	1.27564e-07	0.075111
PSPC1	0.0749624	1.27939e-07	0.0751033
TMEM161B	-0.0749439	1.28859e-07	-0.0750846
SPATA5L1	-0.0749375	1.29176e-07	-0.0750782
PTPRG	-0.0749331	1.29397e-07	-0.0750738
SSU72	-0.0749249	1.29805e-07	-0.0750656
PIGV	-0.0749201	1.30045e-07	-0.0750608
MFAP1	-0.0748989	1.31114e-07	-0.0750394
C16orf95	-0.074876	1.32276e-07	-0.0750164
NUP107	0.0748551	1.33344e-07	0.0749954
ERG	0.0748443	1.33901e-07	0.0749845
GRPEL1	-0.0748146	1.35442e-07	-0.0749546
CFAP45	-0.0747846	1.37014e-07	-0.0749245
TRPM6	-0.0747652	1.38041e-07	-0.074905
MSANTD3	-0.0747395	1.3941e-07	-0.0748792
QARS	0.0747208	1.4042e-07	0.0748603
ZNF471	0.0747042	1.41319e-07	0.0748436
TRIM10	-0.0746967	1.41723e-07	-0.0748361
PLEKHG2	0.0746955	1.41791e-07	0.0748349
AARD	0.0746934	1.41906e-07	0.0748328
SEMA3A	-0.0746503	1.44278e-07	-0.0747894
PRMT9	-0.0746368	1.45026e-07	-0.0747759
BCL2L12	-0.0746356	1.45094e-07	-0.0747746
CASP8	-0.0746313	1.45332e-07	-0.0747703
CDCA7	-0.0746281	1.45509e-07	-0.0747671
ANK1	-0.074624	1.45743e-07	-0.0747629
DPY19L3	-0.0746168	1.46143e-07	-0.0747558
BROX	-0.0746151	1.46242e-07	-0.074754
UQCRC2	0.0746079	1.46646e-07	0.0747468
ZNF740	0.074591	1.47601e-07	0.0747298
LAMTOR4	0.0745857	1.47897e-07	0.0747245
ADSL	0.0745784	1.48313e-07	0.0747172
TRAPPC3	0.0745582	1.4947e-07	0.0746968
RASGRP4	-0.0745244	1.51421e-07	-0.0746628
SNX7	-0.0745089	1.52325e-07	-0.0746472
FAM98A	-0.0745071	1.52431e-07	-0.0746454
NCOA4	0.0744965	1.53051e-07	0.0746348
COL24A1	-0.0744757	1.54272e-07	-0.0746139
SERAC1	-0.0744638	1.54983e-07	-0.0746018
CFAP20	-0.0744598	1.55221e-07	-0.0745978
DHFR	-0.0744273	1.57164e-07	-0.0745652
ARL1	-0.0744076	1.58351e-07	-0.0745454
FMR1	0.0743848	1.59742e-07	0.0745225
USP11	0.074372	1.60528e-07	0.0745096
ZMIZ2	0.0743703	1.6063e-07	0.0745079
NAT14	-0.0743542	1.61627e-07	-0.0744917
SAA4	-0.0743387	1.62585e-07	-0.0744761
IL9R	0.0743229	1.63572e-07	0.0744602
ZC3H8	-0.074286	1.65898e-07	-0.0744231
EMP3	0.0742821	1.66148e-07	0.0744192
DNAJC10	-0.0742748	1.66612e-07	-0.0744118
ZUP1	-0.0742624	1.67403e-07	-0.0743994
LRP12	-0.0742622	1.67418e-07	-0.0743991
ITGAV	0.0742541	1.67933e-07	0.0743911
BCKDK	-0.0742321	1.69352e-07	-0.0743689
MEOX1	0.0742243	1.69855e-07	0.0743611
NOP16	-0.0742171	1.70325e-07	-0.0743538
PSAPL1	-0.0741926	1.71931e-07	-0.0743291
ALS2	-0.0741913	1.72012e-07	-0.0743279
ZRANB1	0.0741848	1.72442e-07	0.0743213
CYLD	0.074181	1.72691e-07	0.0743175
SLC7A7	-0.0741746	1.73112e-07	-0.0743111
MAP9	0.0741637	1.73839e-07	0.0743001
CREG2	-0.0741628	1.73897e-07	-0.0742992
DOK6	0.0741177	1.76914e-07	0.0742539
CDHR2	0.0741092	1.7749e-07	0.0742453
DIP2A	-0.0740742	1.79873e-07	-0.0742102
BCL11B	0.0740742	1.79875e-07	0.0742102
ATG7	-0.0740548	1.81213e-07	-0.0741906
MCEE	-0.074054	1.81267e-07	-0.0741898
AP3M2	-0.0740422	1.82083e-07	-0.074178
RABGAP1L	-0.074027	1.83142e-07	-0.0741627
ZNF662	0.0740183	1.83748e-07	0.074154
TMEM182	-0.0740172	1.8383e-07	-0.0741528
MBD2	-0.0740106	1.84295e-07	-0.0741461
VTCN1	-0.0739698	1.87175e-07	-0.0741052
ANXA3	-0.0739698	1.87178e-07	-0.0741052
PWWP3A	0.0739655	1.87485e-07	0.0741008
RARA	0.0739502	1.88583e-07	0.0740854
TCN2	-0.0739394	1.8936e-07	-0.0740746
COMMD1	0.0739392	1.89372e-07	0.0740744
PLPBP	-0.0739077	1.9166e-07	-0.0740427
SLC38A10	-0.0739068	1.91725e-07	-0.0740418
SCN7A	0.0739017	1.92093e-07	0.0740367
ECPAS	0.073888	1.93099e-07	0.0740229
CAPN3	0.0738826	1.93497e-07	0.0740175
GDPD5	-0.0738799	1.93695e-07	-0.0740148
STK36	-0.0738578	1.95332e-07	-0.0739925
PODNL1	-0.0738513	1.95813e-07	-0.073986
ATXN7L1	-0.073841	1.96579e-07	-0.0739757
XPOT	-0.0738179	1.98316e-07	-0.0739524
PIWIL4	-0.0738179	1.98318e-07	-0.0739524
PPCDC	-0.0737939	2.00136e-07	-0.0739283
TKFC	-0.0737757	2.01526e-07	-0.07391
ARHGEF39	-0.0737707	2.01909e-07	-0.0739049
E2F3	-0.0737648	2.02363e-07	-0.073899
PRRX1	-0.0737505	2.03462e-07	-0.0738847
IKZF4	0.0737183	2.05965e-07	0.0738523
IL2RA	0.0736894	2.08235e-07	0.0738232
RASGEF1A	-0.0736638	2.10267e-07	-0.0737975
ASB9	-0.0736502	2.11357e-07	-0.0737838
BLOC1S3	-0.0736417	2.12037e-07	-0.0737753
ARMC4	0.0736412	2.12084e-07	0.0737747
ZC2HC1A	0.0736387	2.12283e-07	0.0737722
APTX	-0.0736379	2.12349e-07	-0.0737714
PYM1	-0.0736217	2.13657e-07	-0.0737551
DPF2	0.0736212	2.13692e-07	0.0737547
GET3	-0.0736033	2.15148e-07	-0.0737367
CCDC174	-0.0735931	2.15982e-07	-0.0737264
IPO5	0.0735841	2.16721e-07	0.0737174
SF3B5	-0.0735728	2.1765e-07	-0.073706
ZFYVE16	-0.0735629	2.18473e-07	-0.073696
TREML2	-0.0735336	2.20905e-07	-0.0736666
POLD2	-0.0735295	2.21251e-07	-0.0736625
RPP38	-0.0735141	2.22549e-07	-0.0736469
PELI2	0.0735017	2.23596e-07	0.0736345
SLC6A13	-0.0734974	2.23955e-07	-0.0736302
CBFB	-0.0734889	2.2468e-07	-0.0736216
FBXL17	0.0734775	2.25653e-07	0.0736101
UCK2	-0.073458	2.27319e-07	-0.0735906
SYNDIG1	-0.0734311	2.29644e-07	-0.0735636
INSYN1	0.0734221	2.30435e-07	0.0735544
TAF12	-0.0734165	2.30922e-07	-0.0735488
TRIM14	-0.0734165	2.30924e-07	-0.0735488
NOS3	-0.073415	2.3105e-07	-0.0735473
GTPBP10	-0.0734121	2.31302e-07	-0.0735444
ATOH8	0.0734111	2.31393e-07	0.0735434
PPP2R1B	-0.0733822	2.3393e-07	-0.0735144
SLC35D1	-0.0733399	2.37702e-07	-0.0734718
CENPA	-0.0733396	2.37733e-07	-0.0734715
XPO6	-0.0733337	2.38266e-07	-0.0734655
STMN3	0.0733311	2.38492e-07	0.073463
USP32	-0.0733101	2.40392e-07	-0.0734419
SCRN3	-0.0732844	2.42737e-07	-0.073416
PPIC	-0.0732839	2.42783e-07	-0.0734155
ENPP5	-0.073271	2.43971e-07	-0.0734025
IP6K1	0.0732621	2.44795e-07	0.0733936
FXN	-0.0732495	2.45958e-07	-0.0733809
RCE1	-0.0732414	2.46708e-07	-0.0733728
ELP6	-0.0732082	2.49817e-07	-0.0733395
VASN	0.0731989	2.507e-07	0.07333
ATXN1L	0.0731982	2.50766e-07	0.0733293
PSMB4	-0.0731551	2.54878e-07	-0.073286
ZNF683	0.0731289	2.57401e-07	0.0732597
MGST1	-0.0731248	2.57802e-07	-0.0732555
SP4	0.0731127	2.58976e-07	0.0732434
ZNF558	-0.0731113	2.59115e-07	-0.073242
ADNP2	-0.0730951	2.607e-07	-0.0732257
ABAT	-0.0730895	2.61253e-07	-0.0732201
SPATA2	-0.0730873	2.61468e-07	-0.0732179
KIZ	0.0730852	2.61679e-07	0.0732157
TAF8	0.073068	2.63372e-07	0.0731985
SIRPB1	-0.0730625	2.63926e-07	-0.0731929
H1F0	-0.0730478	2.65387e-07	-0.0731781
ZNF625	0.073007	2.69487e-07	0.0731372
OIT3	-0.0729995	2.70248e-07	-0.0731296
UTP25	-0.0729901	2.71211e-07	-0.0731201
RAB11FIP1	-0.0729666	2.73616e-07	-0.0730965
SYT11	0.0729488	2.75454e-07	0.0730786
ANKHD1	0.0729399	2.76382e-07	0.0730696
SELENON	0.072937	2.76678e-07	0.0730668
B3GNTL1	-0.0729317	2.77228e-07	-0.0730615
AEBP2	0.072928	2.7762e-07	0.0730577
SLC43A3	-0.0729219	2.78257e-07	-0.0730515
LSM7	-0.072917	2.78769e-07	-0.0730466
ING1	-0.072916	2.78867e-07	-0.0730457
DAG1	0.0729138	2.79104e-07	0.0730434
TMEM67	-0.0729007	2.80475e-07	-0.0730303
TMEM104	-0.0728745	2.83254e-07	-0.0730039
RFC4	-0.0728661	2.84144e-07	-0.0729955
SLC37A3	-0.0728527	2.85583e-07	-0.072982
ZNF589	-0.072844	2.8652e-07	-0.0729732
HERC1	0.0728408	2.86858e-07	0.0729701
DZIP1	0.0728353	2.87454e-07	0.0729645
MCMBP	0.0728192	2.8919e-07	0.0729484
KNSTRN	-0.0728008	2.91195e-07	-0.0729299
TMEM167B	-0.0727903	2.92348e-07	-0.0729193
CBX5	0.072788	2.92599e-07	0.072917
TTC26	-0.072781	2.93368e-07	-0.0729099
ACTR3	-0.0727693	2.94664e-07	-0.0728981
TPRG1L	-0.0727664	2.94984e-07	-0.0728952
OTUD5	0.0727586	2.95842e-07	0.0728874
NEIL3	-0.0727459	2.97261e-07	-0.0728746
FANCL	-0.0727423	2.97656e-07	-0.072871
DPEP1	0.0727145	3.00772e-07	0.0728431
NHLRC2	0.0726937	3.03135e-07	0.0728221
POC1A	-0.0726856	3.04052e-07	-0.072814
FN1	0.0726777	3.0495e-07	0.0728061
CCDC138	-0.072665	3.06408e-07	-0.0727933
PALMD	0.0726541	3.07666e-07	0.0727823
DOK7	-0.072627	3.10797e-07	-0.0727551
GABARAPL2	-0.0726123	3.12508e-07	-0.0727404
UHRF1BP1L	0.0725999	3.13969e-07	0.0727278
PAAF1	0.0725934	3.1473e-07	0.0727213
SEC23IP	-0.0725888	3.15272e-07	-0.0727167
IRF5	-0.0725625	3.18395e-07	-0.0726902
SNN	0.0725401	3.21069e-07	0.0726677
DCTN6	-0.0725358	3.21584e-07	-0.0726634
CD2BP2	0.0724843	3.27834e-07	0.0726117
MTUS1	-0.0724712	3.29449e-07	-0.0725984
ILF2	-0.0724495	3.3212e-07	-0.0725767
YY1AP1	0.072432	3.34303e-07	0.0725591
AMMECR1	-0.0724294	3.34632e-07	-0.0725564
HEXIM2	-0.0724003	3.38286e-07	-0.0725272
SNX8	-0.0723437	3.45502e-07	-0.0724703
FIBP	-0.0723414	3.45806e-07	-0.072468
NUMBL	0.072337	3.46369e-07	0.0724636
NREP	0.0723355	3.46566e-07	0.072462
EXT1	-0.0723136	3.49398e-07	-0.0724401
PSMD3	-0.0723101	3.49856e-07	-0.0724366
HIST1H4C	0.0723093	3.4996e-07	0.0724358
KDM2B	0.0723029	3.50797e-07	0.0724293
POMT1	-0.0723026	3.50841e-07	-0.072429
RADIL	0.0723001	3.51169e-07	0.0724265
ASCC2	-0.0722994	3.51261e-07	-0.0724257
CORO6	0.0722934	3.52048e-07	0.0724197
SAMD5	-0.0722863	3.52976e-07	-0.0724126
TMEM160	-0.072254	3.57247e-07	-0.0723802
LIMD1	-0.0722364	3.59601e-07	-0.0723624
NR1D2	0.0722309	3.60333e-07	0.072357
KCTD9	-0.0722186	3.61992e-07	-0.0723446
ARMT1	-0.0722057	3.63736e-07	-0.0723316
ULK1	0.0721881	3.66131e-07	0.0723139
TGFBR3	0.0721798	3.67257e-07	0.0723056
USB1	-0.0721699	3.68614e-07	-0.0722956
AFG3L2	-0.0721672	3.68984e-07	-0.0722929
RWDD4	-0.0721612	3.6981e-07	-0.0722868
SNRPB	-0.0721381	3.72998e-07	-0.0722637
HS3ST2	-0.0721308	3.74017e-07	-0.0722563
NOL9	0.072127	3.74551e-07	0.0722524
ZNF675	-0.0721031	3.77885e-07	-0.0722285
LAMP3	-0.0720789	3.81305e-07	-0.0722041
CARF	0.0720745	3.81933e-07	0.0721997
RPF2	-0.0720554	3.8465e-07	-0.0721805
SAT2	0.0720226	3.89358e-07	0.0721476
PRTFDC1	-0.0719885	3.94321e-07	-0.0721133
MAP3K10	-0.0719811	3.95415e-07	-0.0721058
CAND1	0.0719689	3.97201e-07	0.0720936
RALGDS	-0.0719517	3.99753e-07	-0.0720762
MTSS1	0.0719492	4.00116e-07	0.0720738
IQCD	-0.0719274	4.03368e-07	-0.0720518
RNF2	-0.0719203	4.04438e-07	-0.0720447
NCKAP5L	0.0719047	4.06782e-07	0.072029
SLC66A1	-0.071886	4.09605e-07	-0.0720102
CTPS2	-0.0718596	4.13632e-07	-0.0719837
DUSP12	-0.0718547	4.14386e-07	-0.0719788
R3HCC1	0.0718257	4.1887e-07	0.0719496
ST6GAL1	0.0718008	4.22743e-07	0.0719246
KLHL8	-0.0717941	4.23805e-07	-0.0719178
CMC2	-0.0717807	4.25907e-07	-0.0719044
LRRN2	0.0717797	4.26067e-07	0.0719033
AQP6	-0.0717649	4.28397e-07	-0.0718885
NIPBL	0.0717488	4.3097e-07	0.0718723
SNX22	0.0717476	4.31149e-07	0.0718711
UBE2J2	-0.071747	4.31249e-07	-0.0718705
CCDC106	0.0717172	4.36039e-07	0.0718405
GFI1	0.0717083	4.37473e-07	0.0718316
TSPAN17	-0.0716955	4.39546e-07	-0.0718187
TWIST2	0.0716871	4.40921e-07	0.0718102
CHKA	-0.0716807	4.41961e-07	-0.0718038
ZNF507	0.0716386	4.48889e-07	0.0717615
PDP2	-0.0716248	4.51188e-07	-0.0717476
AGGF1	-0.0716068	4.542e-07	-0.0717295
EXOSC9	-0.0715933	4.56474e-07	-0.0717159
PPFIA4	-0.0715846	4.57942e-07	-0.0717072
FAM107A	0.0715815	4.58455e-07	0.0717042
ERI1	-0.071576	4.59388e-07	-0.0716986
FIGNL1	-0.071568	4.60747e-07	-0.0716906
ACVRL1	-0.071556	4.62802e-07	-0.0716785
POLR3K	-0.0715558	4.6283e-07	-0.0716783
ZNF439	0.0715233	4.68423e-07	0.0716456
PHF12	0.0715164	4.69608e-07	0.0716387
PHPT1	-0.0715008	4.72322e-07	-0.071623
HOXC11	0.0714988	4.72664e-07	0.071621
NET1	-0.0714976	4.72885e-07	-0.0716198
ACOT13	-0.0714681	4.78056e-07	-0.0715901
USF3	-0.0714613	4.79241e-07	-0.0715834
ZNF540	0.0714521	4.80869e-07	0.0715741
CNN2	0.0714373	4.83517e-07	0.0715591
SNX5	-0.071412	4.88037e-07	-0.0715338
GJA1	-0.0714032	4.89623e-07	-0.0715249
TCF7	0.0713996	4.90271e-07	0.0715213
NDRG3	-0.0713963	4.9086e-07	-0.071518
POGLUT2	-0.0713711	4.95439e-07	-0.0714927
DYRK1B	-0.0713277	5.03426e-07	-0.071449
TMEM265	-0.0713265	5.03647e-07	-0.0714478
SMUG1	-0.0713216	5.04556e-07	-0.0714429
ZSWIM9	0.0713212	5.0464e-07	0.0714425
B3GNT10	-0.071308	5.07082e-07	-0.0714293
METTL2A	-0.0712998	5.08627e-07	-0.071421
GCA	-0.0712895	5.10558e-07	-0.0714106
FAM110B	0.0712746	5.13366e-07	0.0713956
KIAA1958	-0.07127	5.14219e-07	-0.0713911
ORC4	-0.0712273	5.22359e-07	-0.0713481
SNRPD1	-0.0712224	5.23303e-07	-0.0713432
ARHGAP12	-0.0712154	5.24644e-07	-0.0713362
NSMCE2	-0.0712126	5.2519e-07	-0.0713334
HDGFL2	0.0712062	5.26426e-07	0.0713269
ZW10	-0.071199	5.27813e-07	-0.0713197
ERMAP	-0.0711834	5.30852e-07	-0.071304
RGL1	0.0711811	5.31301e-07	0.0713017
ZBTB8A	-0.0711803	5.31466e-07	-0.0713009
SLC22A5	-0.0711705	5.33372e-07	-0.0712911
KYAT3	-0.0711409	5.39208e-07	-0.0712613
SLC27A5	-0.0711381	5.3976e-07	-0.0712585
JAGN1	-0.0711311	5.41147e-07	-0.0712514
PRKAR1A	0.0711266	5.4205e-07	0.0712469
NPTXR	0.0711098	5.45386e-07	0.0712301
ZNF121	-0.0711097	5.45412e-07	-0.0712299
CCL25	0.0710962	5.48126e-07	0.0712163
GPRASP2	0.0710933	5.48707e-07	0.0712134
ATP8B4	0.0710851	5.5036e-07	0.0712052
PCYT2	-0.0710775	5.51901e-07	-0.0711975
RSPO3	0.0710444	5.58635e-07	0.0711643
STK33	0.0710387	5.598e-07	0.0711586
SPI1	-0.0710298	5.61628e-07	-0.0711497
ZSCAN32	-0.0710275	5.62113e-07	-0.0711473
WDR62	-0.0710244	5.62753e-07	-0.0711442
MED27	-0.0710126	5.65197e-07	-0.0711323
MTRES1	-0.0710112	5.65486e-07	-0.0711309
ZNF518A	-0.0709867	5.70582e-07	-0.0711063
ANKMY1	-0.0709727	5.7352e-07	-0.0710922
XPA	0.0709626	5.75634e-07	0.0710821
ZYG11B	0.0709492	5.78467e-07	0.0710686
TAB1	0.0709481	5.78706e-07	0.0710675
TBX3	-0.0709466	5.79025e-07	-0.071066
SLC35B3	-0.0709426	5.79874e-07	-0.0710619
CFAP43	-0.0709109	5.86641e-07	-0.0710301
TDRP	0.0708918	5.90741e-07	0.071011
PPM1F	0.0708889	5.91376e-07	0.071008
TGS1	-0.0708381	6.02466e-07	-0.070957
FBXO33	-0.0708225	6.05905e-07	-0.0709413
RHOG	-0.0708132	6.07978e-07	-0.0709319
ZNF490	-0.0708113	6.084e-07	-0.07093
TMEM86A	-0.0707826	6.14822e-07	-0.0709011
CCNL2	0.0707812	6.15127e-07	0.0708998
BOD1L1	0.0707762	6.16261e-07	0.0708947
SMG8	-0.0707616	6.19551e-07	-0.0708801
HOXC4	0.0707537	6.21341e-07	0.0708721
MARK1	0.0707278	6.27253e-07	0.0708461
C11orf86	-0.0707274	6.27335e-07	-0.0708457
AZIN1	-0.0707209	6.28828e-07	-0.0708392
RASGRP3	-0.0706605	6.42854e-07	-0.0707784
ARFGAP2	0.0706539	6.44384e-07	0.0707719
ZER1	0.0706261	6.50951e-07	0.0707439
PUDP	-0.0706055	6.55873e-07	-0.0707231
KIAA2026	0.0705987	6.57483e-07	0.0707164
GPR88	0.0705578	6.67365e-07	0.0706752
MIDN	0.0705155	6.77722e-07	0.0706327
CXCL6	-0.0704988	6.81866e-07	-0.0706159
YIF1B	-0.0704744	6.87938e-07	-0.0705914
ASRGL1	-0.0704559	6.92589e-07	-0.0705728
ZNF148	0.0704498	6.94115e-07	0.0705667
GPR63	0.0704452	6.95283e-07	0.0705621
CDHR1	-0.0704264	7.0006e-07	-0.0705432
PSMA1	-0.0704094	7.044e-07	-0.0705261
PPT2	0.0704089	7.04522e-07	0.0705256
NAALADL1	0.0703958	7.079e-07	0.0705124
NADK2	0.0703863	7.10326e-07	0.0705029
SCAMP1	-0.0703738	7.13569e-07	-0.0704903
TLE2	0.0703592	7.1737e-07	0.0704756
E2F2	-0.0703529	7.19015e-07	-0.0704693
ZNF473	-0.0703459	7.20852e-07	-0.0704622
IGFL2	-0.0703074	7.30994e-07	-0.0704236
CLK1	-0.0702903	7.35544e-07	-0.0704064
TTN	0.0702879	7.36181e-07	0.070404
ITSN2	0.070282	7.37774e-07	0.070398
CLHC1	-0.0702505	7.46239e-07	-0.0703664
EFHC1	-0.0702247	7.53255e-07	-0.0703405
POGZ	0.0701995	7.60171e-07	0.0703152
METTL16	0.0701742	7.67182e-07	0.0702897
SECTM1	-0.0701695	7.68475e-07	-0.070285
CRAT	-0.0701683	7.68821e-07	-0.0702838
FAM102B	-0.0701551	7.72494e-07	-0.0702706
PDPK1	-0.0701503	7.73839e-07	-0.0702658
BPGM	-0.0701443	7.75543e-07	-0.0702597
IGIP	0.0701213	7.82036e-07	0.0702365
SPAST	-0.0701164	7.83417e-07	-0.0702316
SP3	0.0700807	7.93605e-07	0.0701958
PPP3R1	-0.0700762	7.94909e-07	-0.0701912
FRAT1	-0.070074	7.95531e-07	-0.070189
AGFG2	-0.0700571	8.00419e-07	-0.070172
ADAT2	-0.0700552	8.00952e-07	-0.0701702
LRRC45	-0.0700308	8.08057e-07	-0.0701456
CHAF1A	-0.0700292	8.08538e-07	-0.070144
DCAF5	0.0700222	8.10583e-07	0.070137
MAPK8IP3	-0.0700085	8.14598e-07	-0.0701232
TMED1	-0.0700005	8.16976e-07	-0.0701151
SKA1	-0.069983	8.2214e-07	-0.0700976
C2orf69	-0.0699672	8.26864e-07	-0.0700817
HCFC1R1	0.0699666	8.27033e-07	0.0700811
CSRNP3	0.0699576	8.29724e-07	0.0700721
LRMP	0.0699389	8.35351e-07	0.0700533
PCDHB12	0.0699369	8.35952e-07	0.0700513
SNX11	-0.0699302	8.37985e-07	-0.0700445
MMS22L	-0.0699289	8.38373e-07	-0.0700433
CCDC90B	-0.0699131	8.43169e-07	-0.0700274
TBL1X	0.0699114	8.43688e-07	0.0700257
MZF1	-0.069905	8.45646e-07	-0.0700192
GRAMD4	-0.0698988	8.47534e-07	-0.070013
CLDN15	-0.0698908	8.50005e-07	-0.0700049
FBXO17	0.0698826	8.52532e-07	0.0699966
EEF2K	0.0698533	8.61569e-07	0.0699673
ZBTB18	-0.0698521	8.61958e-07	-0.069966
ACTN4	0.0698243	8.70631e-07	0.0699381
FGF17	-0.0697946	8.80011e-07	-0.0699083
MID1IP1	-0.0697642	8.8971e-07	-0.0698777
ADAMTSL5	-0.0697498	8.94332e-07	-0.0698633
PGBD2	-0.0697473	8.95152e-07	-0.0698607
ATAD3A	-0.0697251	9.02334e-07	-0.0698384
C2orf66	-0.0697179	9.04688e-07	-0.0698312
VANGL1	-0.069717	9.04989e-07	-0.0698302
PFDN1	-0.0697137	9.06056e-07	-0.069827
ZNF622	-0.0697051	9.08878e-07	-0.0698183
ORAI1	-0.0696561	9.25055e-07	-0.069769
FANCB	-0.0696533	9.25976e-07	-0.0697663
SMC4	-0.0696227	9.36208e-07	-0.0697356
USP48	-0.0695867	9.48425e-07	-0.0696993
NDUFB11	-0.0695627	9.56651e-07	-0.0696752
MRFAP1L1	0.0695589	9.57965e-07	0.0696714
RBM26	0.0695558	9.59032e-07	0.0696683
ZNF341	-0.0695519	9.60379e-07	-0.0696643
CLEC3B	0.0695301	9.67908e-07	0.0696425
PARP10	-0.0695213	9.70976e-07	-0.0696336
MAGEF1	-0.0695062	9.76277e-07	-0.0696184
UBQLN1	-0.0695032	9.77324e-07	-0.0696154
CD164L2	-0.0694909	9.81631e-07	-0.0696031
HELZ	0.0694838	9.84142e-07	0.069596
DHX36	0.0694814	9.85e-07	0.0695935
NCAPH	-0.0694771	9.86507e-07	-0.0695892
ITPRIPL2	0.0694582	9.93231e-07	0.0695702
KIAA1614	0.0693929	1.01677e-06	0.0695046
KCNA3	0.0693852	1.01958e-06	0.0694969
FBXL7	0.0693844	1.01988e-06	0.0694961
RBM25	0.0693611	1.02843e-06	0.0694727
CX3CR1	0.0693571	1.02992e-06	0.0694686
SLC39A6	-0.0693274	1.04093e-06	-0.0694388
NLRP3	-0.0693273	1.04096e-06	-0.0694387
TFIP11	-0.06932	1.0437e-06	-0.0694313
C5	0.0692965	1.05253e-06	0.0694077
LY96	-0.0692927	1.05396e-06	-0.0694039
NDUFA12	-0.0692626	1.06536e-06	-0.0693737
AHNAK2	0.0692584	1.06699e-06	0.0693694
TRIM22	-0.0692453	1.07198e-06	-0.0693563
MUSTN1	0.069215	1.08368e-06	0.0693259
ACP6	-0.0692124	1.08471e-06	-0.0693232
GINS3	-0.0692008	1.0892e-06	-0.0693116
GRHPR	0.0691941	1.0918e-06	0.0693049
SNX1	0.0691748	1.09936e-06	0.0692855
CFH	0.0691743	1.09958e-06	0.0692849
TPK1	-0.0691619	1.10445e-06	-0.0692725
SHF	0.0691482	1.1099e-06	0.0692587
CCDC189	-0.0691451	1.11109e-06	-0.0692556
ENDOV	-0.0691415	1.11254e-06	-0.069252
LRRC47	0.069138	1.11393e-06	0.0692485
DENND3	-0.0691092	1.12547e-06	-0.0692195
TRIM40	-0.0690916	1.13256e-06	-0.0692018
ZHX2	0.0690671	1.14248e-06	0.0691773
FAM219A	-0.0690633	1.14405e-06	-0.0691734
CDCA4	-0.0690545	1.14764e-06	-0.0691646
SIX5	0.0690334	1.15633e-06	0.0691434
NLRP12	-0.0690227	1.16075e-06	-0.0691326
CD36	-0.0690085	1.16667e-06	-0.0691183
SLC30A4	0.0689804	1.17842e-06	0.0690901
ANKRD28	-0.0689195	1.20427e-06	-0.0690289
CCN4	0.0689157	1.20589e-06	0.0690251
GNG7	0.0689098	1.20845e-06	0.0690191
GSDMA	-0.0689015	1.212e-06	-0.0690109
PGP	-0.0688973	1.21383e-06	-0.0690066
AKR7A2	-0.0688701	1.22565e-06	-0.0689793
DENND4A	0.0688644	1.22814e-06	0.0689735
MSL2	0.068857	1.23139e-06	0.0689661
UBR3	0.0688508	1.23408e-06	0.0689599
MPI	-0.0688482	1.23524e-06	-0.0689573
CD247	0.0688186	1.2483e-06	0.0689276
THUMPD1	0.0688176	1.24876e-06	0.0689266
ZNF160	-0.0688122	1.25115e-06	-0.0689212
KCTD6	-0.0688028	1.25536e-06	-0.0689117
ACO2	-0.0687909	1.26069e-06	-0.0688997
FNDC1	0.0687498	1.27926e-06	0.0688584
PRDM11	0.0687427	1.28248e-06	0.0688513
TP53AIP1	-0.0687275	1.28944e-06	-0.068836
ZNF75A	0.0687193	1.29319e-06	0.0688278
FNBP4	0.0686696	1.31621e-06	0.0687779
SPTLC3	-0.0686429	1.32876e-06	-0.068751
ZNF217	-0.0686399	1.33017e-06	-0.068748
ATP6V1C1	-0.068615	1.34197e-06	-0.068723
ZBTB43	-0.0686098	1.34448e-06	-0.0687177
P2RX5	0.0685993	1.34947e-06	0.0687072
DIPK1B	0.0685895	1.35416e-06	0.0686974
KPTN	-0.0685876	1.35509e-06	-0.0686955
DEPDC5	-0.0685828	1.35737e-06	-0.0686907
LRRC75B	0.0685771	1.36012e-06	0.068685
UBQLN2	0.0685673	1.36486e-06	0.0686751
KIAA0753	-0.0685461	1.37518e-06	-0.0686538
ZBTB41	-0.068546	1.37525e-06	-0.0686536
GHDC	-0.0685387	1.37881e-06	-0.0686463
MYBBP1A	0.0685041	1.39582e-06	0.0686115
DHX40	0.0684899	1.40284e-06	0.0685973
IPO8	0.0684796	1.40797e-06	0.0685869
RSL1D1	0.0684713	1.41211e-06	0.0685786
LOXL3	-0.0684369	1.42942e-06	-0.068544
SENP2	-0.0684264	1.43474e-06	-0.0685335
PRR12	0.068426	1.43494e-06	0.0685331
RAB31	0.0683985	1.44896e-06	0.0685055
DDX52	-0.0683585	1.46964e-06	-0.0684652
PEX11G	-0.0683535	1.47224e-06	-0.0684602
MEOX2	0.0683406	1.47894e-06	0.0684473
TDP2	-0.0683337	1.48254e-06	-0.0684404
PADI3	0.0683301	1.48447e-06	0.0684367
AC091057.6	-0.0683154	1.49219e-06	-0.068422
METTL4	-0.068308	1.49609e-06	-0.0684145
PPP3CC	0.0683073	1.49647e-06	0.0684138
POLI	0.0682825	1.50961e-06	0.068389
CDCA7L	0.0682824	1.50968e-06	0.0683888
RAB22A	-0.0682643	1.51937e-06	-0.0683706
GLRX3	-0.068259	1.52223e-06	-0.0683653
TREH	-0.0682346	1.53538e-06	-0.0683408
AP1G1	-0.0682231	1.54164e-06	-0.0683292
INTS1	0.0682134	1.54693e-06	0.0683195
ZNF134	0.0681945	1.55728e-06	0.0683005
NXPE3	0.068184	1.56306e-06	0.0682899
AGAP1	-0.0681544	1.57947e-06	-0.0682602
DENR	-0.0681437	1.58541e-06	-0.0682495
CDC123	-0.0681427	1.58598e-06	-0.0682485
ATP8B3	-0.0681426	1.58603e-06	-0.0682484
PSMA4	-0.0681284	1.59401e-06	-0.0682341
MIOX	-0.0681222	1.5975e-06	-0.0682278
GLE1	-0.0680842	1.61903e-06	-0.0681897
CPNE3	0.0680835	1.6194e-06	0.068189
MAMLD1	0.0680782	1.62244e-06	0.0681837
CNEP1R1	-0.0680732	1.62528e-06	-0.0681787
AGTR1	0.0680657	1.62961e-06	0.0681711
SLC2A6	0.0680649	1.63005e-06	0.0681703
DBR1	-0.0680556	1.63539e-06	-0.068161
TGFB1	-0.0680313	1.64946e-06	-0.0681365
CBFA2T2	0.0680311	1.64955e-06	0.0681364
KCNMB3	0.068018	1.6572e-06	0.0681232
FBXO38	-0.0680149	1.65902e-06	-0.06812
EIF2AK4	-0.0679997	1.66788e-06	-0.0681048
C14orf28	0.0679871	1.67532e-06	0.0680921
WDR78	-0.0679658	1.6879e-06	-0.0680708
NEK11	-0.0679575	1.69285e-06	-0.0680624
IKZF1	0.0679454	1.70005e-06	0.0680503
SRSF10	-0.0679407	1.70287e-06	-0.0680455
GTF2H3	-0.0679268	1.71122e-06	-0.0680316
NKAPD1	-0.0679252	1.71216e-06	-0.06803
SH3D19	0.0679081	1.72252e-06	0.0680127
RMI2	-0.0678911	1.73283e-06	-0.0679957
ALDH7A1	-0.067886	1.73594e-06	-0.0679906
ALKBH6	-0.0678638	1.74951e-06	-0.0679683
IDE	-0.0678605	1.75152e-06	-0.067965
ZDHHC24	-0.0678565	1.75403e-06	-0.0679609
GAB2	0.0678285	1.77135e-06	0.0679328
RASA3	0.067826	1.77288e-06	0.0679303
DCAF16	0.0678245	1.77386e-06	0.0679287
PEX19	0.0678219	1.77546e-06	0.0679262
ATP5MD	-0.0677996	1.7894e-06	-0.0679038
NAV3	0.0677545	1.81794e-06	0.0678584
KIF17	0.067744	1.82462e-06	0.0678479
TRIB2	0.0677437	1.82485e-06	0.0678476
SLC10A3	-0.0676987	1.85383e-06	-0.0678024
ZNF32	0.0676826	1.86435e-06	0.0677862
EGFL8	0.0676789	1.86673e-06	0.0677825
VWA8	0.0676785	1.86702e-06	0.0677821
TRIM41	-0.0676758	1.86876e-06	-0.0677794
LAMP5	0.0676425	1.89072e-06	0.0677459
PCYOX1	0.0676314	1.89803e-06	0.0677348
AMFR	0.0676235	1.90331e-06	0.0677269
PIEZO2	0.0676198	1.90575e-06	0.0677232
GCNT4	-0.0675968	1.92119e-06	-0.0677
TASP1	-0.0675859	1.92853e-06	-0.0676891
UCN2	-0.0675686	1.94024e-06	-0.0676717
WDR19	0.067548	1.95428e-06	0.067651
ST3GAL5	0.0675363	1.96229e-06	0.0676392
GCH1	-0.067535	1.96314e-06	-0.067638
ERCC1	-0.0675151	1.97688e-06	-0.0676179
HECTD1	0.0675119	1.97904e-06	0.0676148
BFSP1	-0.0674696	2.00855e-06	-0.0675722
GZMM	0.0674592	2.01587e-06	0.0675618
ZNF672	-0.0674546	2.01908e-06	-0.0675572
KCNQ3	-0.0673937	2.06245e-06	-0.0674961
ETNK2	0.0673719	2.07825e-06	0.0674741
IMPA2	0.0673707	2.07907e-06	0.0674729
ADCY2	0.0673466	2.09666e-06	0.0674487
CEP19	-0.0673302	2.10869e-06	-0.0674322
COMMD4	-0.0673094	2.124e-06	-0.0674113
DHRS3	0.0672826	2.14391e-06	0.0673844
LAG3	0.0672727	2.15135e-06	0.0673745
FAM171B	0.0672673	2.15542e-06	0.067369
CHAF1B	-0.0672651	2.15708e-06	-0.0673668
RNF213	-0.067262	2.15935e-06	-0.0673638
RRNAD1	-0.0672516	2.16723e-06	-0.0673532
OSCP1	-0.0672495	2.16882e-06	-0.0673511
PAQR7	0.067229	2.18432e-06	0.0673306
FBXO5	-0.0671937	2.21137e-06	-0.0672951
OTUD1	-0.0671903	2.21393e-06	-0.0672917
FAT1	-0.0671839	2.21886e-06	-0.0672853
ZNF396	-0.0671611	2.23655e-06	-0.0672624
PSMC5	0.0671596	2.23774e-06	0.0672608
LRRN4	-0.0671492	2.24587e-06	-0.0672504
PHF23	-0.0671446	2.2494e-06	-0.0672458
UBE4A	-0.0671338	2.25793e-06	-0.0672349
DOK3	-0.0671255	2.26444e-06	-0.0672266
CDC25C	-0.0671078	2.27843e-06	-0.0672088
BMI1	0.0670834	2.2978e-06	0.0671843
ZNF641	0.0670753	2.30426e-06	0.0671762
HVCN1	0.0670706	2.30803e-06	0.0671715
SUGT1	-0.0670642	2.31315e-06	-0.067165
RNF41	0.0670555	2.32018e-06	0.0671563
WHAMM	-0.0670554	2.32026e-06	-0.0671562
STAT1	0.0670541	2.32128e-06	0.0671549
PTPN21	0.0670476	2.32652e-06	0.0671484
SLC35G1	-0.0670291	2.34157e-06	-0.0671297
E4F1	-0.0670137	2.35408e-06	-0.0671143
GRIA3	-0.0669985	2.36653e-06	-0.067099
NDUFA2	-0.066989	2.37439e-06	-0.0670894
IL15	-0.0669869	2.37609e-06	-0.0670874
AOC2	-0.0669743	2.38648e-06	-0.0670747
P2RY8	0.0669699	2.39012e-06	0.0670703
DYNLRB1	0.0669688	2.39101e-06	0.0670692
MSTN	-0.0669647	2.39449e-06	-0.067065
TEF	0.0669395	2.41544e-06	0.0670398
ASPSCR1	-0.066928	2.42511e-06	-0.0670282
IGFLR1	0.0669273	2.4257e-06	0.0670275
VASH1	0.0669169	2.43446e-06	0.0670171
JHY	0.0669151	2.43598e-06	0.0670152
DTNB	0.0669119	2.43865e-06	0.0670121
SEC16A	-0.0668971	2.45123e-06	-0.0669972
ANKRA2	-0.0668953	2.45278e-06	-0.0669953
MKKS	-0.0668929	2.45479e-06	-0.066993
AP5S1	-0.0668844	2.46206e-06	-0.0669844
TBC1D12	-0.0668646	2.47903e-06	-0.0669645
NGRN	0.0668036	2.53187e-06	0.0669033
GATA3	0.0667976	2.53713e-06	0.0668972
PTTG1	-0.0667832	2.54985e-06	-0.0668827
NPHP4	-0.0667825	2.55042e-06	-0.0668821
ZNF790	0.066782	2.55089e-06	0.0668815
COLGALT2	-0.0667753	2.55686e-06	-0.0668748
ZNF420	0.0667608	2.56964e-06	0.0668603
E2F4	0.0667429	2.58565e-06	0.0668422
MPP2	0.066741	2.58735e-06	0.0668403
FRA10AC1	0.0667323	2.59514e-06	0.0668316
DDX3X	0.0667101	2.61509e-06	0.0668093
TAGAP	-0.0667083	2.61675e-06	-0.0668075
EML1	0.0667072	2.61775e-06	0.0668064
CFAP36	-0.066703	2.62152e-06	-0.0668022
KCNH8	-0.0666978	2.62621e-06	-0.066797
RNASE4	-0.0666952	2.62863e-06	-0.0667943
MFSD12	-0.066687	2.63603e-06	-0.0667862
OXA1L	0.0666822	2.64048e-06	0.0667813
OPA3	-0.0666783	2.64398e-06	-0.0667774
TNFRSF17	0.0666751	2.64695e-06	0.0667741
PIGU	-0.066675	2.647e-06	-0.0667741
YBEY	-0.0666656	2.65563e-06	-0.0667646
CSK	0.0666566	2.66391e-06	0.0667556
ZNF131	-0.0666132	2.70415e-06	-0.066712
TWIST1	-0.0666108	2.70631e-06	-0.0667096
FBXO21	0.0666005	2.71598e-06	0.0666992
AGL	0.0665978	2.71853e-06	0.0666965
ELF2	0.0665968	2.71951e-06	0.0666955
UQCRFS1	-0.0665958	2.72038e-06	-0.0666945
LARP4B	-0.0665835	2.73197e-06	-0.0666822
RNF130	0.0665826	2.73285e-06	0.0666812
NAIF1	-0.06652	2.79246e-06	-0.0666184
KLC4	-0.0665126	2.79957e-06	-0.066611
SMAD5	0.0664875	2.8239e-06	0.0665857
ZDHHC1	-0.0664742	2.83691e-06	-0.0665723
RNASEK	-0.0664724	2.83868e-06	-0.0665705
USP16	0.0664694	2.84161e-06	0.0665675
GRK4	-0.0664645	2.84639e-06	-0.0665626
TCTEX1D2	-0.0664551	2.85564e-06	-0.0665531
HMBS	-0.0664399	2.87061e-06	-0.0665379
AP4M1	-0.0664397	2.87083e-06	-0.0665377
INTS12	-0.0664312	2.8792e-06	-0.0665292
CPEB3	-0.0664236	2.8867e-06	-0.0665216
ABHD13	-0.0663948	2.91554e-06	-0.0664926
DR1	-0.0663819	2.92845e-06	-0.0664797
FLT4	0.0663746	2.93582e-06	0.0664723
FXYD2	0.0663629	2.94765e-06	0.0664606
ARHGAP21	-0.0663627	2.94792e-06	-0.0664603
ZMYND15	-0.0663454	2.96547e-06	-0.066443
MFSD14B	-0.0663306	2.98059e-06	-0.0664281
POU6F1	0.0663233	2.98809e-06	0.0664208
RYK	0.0663201	2.99135e-06	0.0664176
ADCK2	-0.0663139	2.99772e-06	-0.0664114
TSGA10	-0.0662987	3.01346e-06	-0.0663961
BYSL	-0.0662708	3.04245e-06	-0.0663681
TLCD1	-0.0662588	3.055e-06	-0.0663561
ALCAM	0.0662505	3.06372e-06	0.0663477
HIGD1A	-0.0662485	3.06585e-06	-0.0663457
DEPDC1B	-0.0662473	3.06718e-06	-0.0663444
GPBP1	-0.0662444	3.07019e-06	-0.0663416
SYT1	0.0662378	3.07714e-06	0.0663349
PHKG2	-0.0662331	3.08217e-06	-0.0663302
ZFP82	0.0662177	3.0985e-06	0.0663147
CAPN13	-0.0662092	3.10746e-06	-0.0663062
UQCR11	-0.0662066	3.11027e-06	-0.0663036
SCUBE3	0.0662049	3.11211e-06	0.0663019
ZNF700	-0.0662015	3.11578e-06	-0.0662984
LYRM9	0.0661963	3.12126e-06	0.0662933
MICA	-0.0661949	3.12284e-06	-0.0662918
RTF1	0.0661785	3.14045e-06	0.0662753
RRAGA	0.0661759	3.14327e-06	0.0662727
S100A3	-0.0661651	3.15486e-06	-0.0662619
BCL3	0.0661567	3.16401e-06	0.0662535
DNAJC18	0.0661521	3.16897e-06	0.0662489
TMEM232	-0.0661308	3.19223e-06	-0.0662274
GNPTG	-0.0661306	3.19241e-06	-0.0662273
SPRED3	-0.0661236	3.20008e-06	-0.0662202
SNRPE	-0.066085	3.24272e-06	-0.0661814
SLN	-0.0660838	3.24408e-06	-0.0661802
RGS1	0.0660779	3.25056e-06	0.0661744
CLNS1A	0.0660537	3.27768e-06	0.06615
FANCG	-0.0660358	3.29786e-06	-0.066132
NCOA7	-0.0660154	3.32092e-06	-0.0661116
URGCP	-0.0660144	3.32211e-06	-0.0661105
GNG8	0.0659954	3.34376e-06	0.0660914
DOLK	-0.0659936	3.34584e-06	-0.0660896
ZNF462	0.065992	3.34757e-06	0.0660881
PGS1	-0.0659859	3.35456e-06	-0.066082
FHL2	0.0659593	3.38533e-06	0.0660552
KLHL17	-0.0659241	3.42628e-06	-0.0660198
BRPF1	-0.0659206	3.43042e-06	-0.0660163
ZNF205	-0.0659165	3.43513e-06	-0.0660123
PSMB10	-0.0659006	3.45386e-06	-0.0659963
MOB4	-0.0658997	3.45493e-06	-0.0659954
DCLRE1A	-0.0658867	3.47038e-06	-0.0659822
TNIP3	0.0658757	3.48345e-06	0.0659712
ARL8B	-0.0658619	3.49989e-06	-0.0659574
LARP4	0.0658547	3.50852e-06	0.0659501
ISM1	-0.0658347	3.53255e-06	-0.06593
SHLD2	-0.0658213	3.54877e-06	-0.0659166
DDX21	-0.0658121	3.55983e-06	-0.0659074
KCNIP3	0.0657954	3.58021e-06	0.0658906
BEST4	-0.0657865	3.59108e-06	-0.0658817
NAT2	-0.0657735	3.60711e-06	-0.0658686
FGD2	0.0657669	3.6152e-06	0.065862
CCDC167	-0.0657646	3.61806e-06	-0.0658596
YTHDC2	0.0657623	3.62091e-06	0.0658573
SLC1A4	-0.0657156	3.67903e-06	-0.0658104
TMEM9	-0.0656953	3.70447e-06	-0.0657901
HIST3H2BB	-0.0656737	3.73192e-06	-0.0657683
PJA1	-0.0656619	3.74686e-06	-0.0657565
UBE2D1	-0.0656525	3.75895e-06	-0.0657471
RBM15B	0.065626	3.79293e-06	0.0657205
TCAF1	0.0656027	3.82319e-06	0.0656971
SIRPG	0.0655974	3.83007e-06	0.0656917
IKZF2	-0.0655885	3.84175e-06	-0.0656828
RAC3	-0.0655548	3.88605e-06	-0.0656489
QPCTL	-0.0655522	3.88939e-06	-0.0656464
C7orf31	0.0655477	3.89543e-06	0.0656418
CTNNB1	-0.0655372	3.90927e-06	-0.0656313
UBXN6	0.0655221	3.9294e-06	0.0656161
ARID5A	0.0655218	3.92978e-06	0.0656158
ACBD7	0.065516	3.93763e-06	0.0656099
HSPBP1	-0.0654951	3.9656e-06	-0.065589
CBFA2T3	0.0654737	3.99451e-06	0.0655675
GPR141	0.0654717	3.99735e-06	0.0655654
PPFIBP2	-0.0654542	4.02115e-06	-0.0655479
CD302	0.0654495	4.02751e-06	0.0655432
FAM241B	-0.0654441	4.03494e-06	-0.0655378
IL36B	-0.0654395	4.04127e-06	-0.0655331
SIGLEC7	-0.0654338	4.04902e-06	-0.0655275
EMC3	-0.0654282	4.05677e-06	-0.0655218
KIAA1109	0.0654188	4.06966e-06	0.0655124
MPLKIP	-0.0654183	4.0704e-06	-0.0655119
ALG9	-0.0654171	4.07209e-06	-0.0655107
DOCK1	0.0653957	4.10171e-06	0.0654892
CENPC	0.0653714	4.1357e-06	0.0654648
BBS10	0.0653542	4.15985e-06	0.0654475
BCL9	0.065354	4.16011e-06	0.0654473
ALG8	-0.0653471	4.16987e-06	-0.0654404
TLR8	0.0653341	4.1884e-06	0.0654273
ZG16	-0.0652988	4.23877e-06	-0.0653918
ZDHHC15	0.0652945	4.24486e-06	0.0653876
CD248	-0.0652816	4.26345e-06	-0.0653746
PTPRA	0.0652566	4.29978e-06	0.0653495
TCFL5	-0.0652474	4.31317e-06	-0.0653402
YME1L1	-0.0652468	4.31399e-06	-0.0653397
RPGRIP1L	-0.06522	4.3534e-06	-0.0653127
LRRC37A3	-0.0652131	4.3635e-06	-0.0653058
PRAME	0.0652075	4.37175e-06	0.0653002
ATP5ME	-0.065168	4.43062e-06	-0.0652605
HIPK2	-0.0651486	4.45984e-06	-0.065241
CENPK	-0.0651402	4.47253e-06	-0.0652325
TNFRSF1B	-0.0651345	4.48117e-06	-0.0652268
STK16	-0.0650976	4.53731e-06	-0.0651898
CDK5	-0.0650971	4.53807e-06	-0.0651893
TOMM40L	-0.0650776	4.56808e-06	-0.0651697
NCAPD3	-0.0650666	4.58502e-06	-0.0651587
ASB4	-0.0650598	4.59563e-06	-0.0651518
CRACR2A	-0.0650585	4.59765e-06	-0.0651505
PSMB3	-0.0650583	4.59792e-06	-0.0651503
PSME4	-0.0650265	4.64751e-06	-0.0651184
MTCH1	0.0650225	4.65382e-06	0.0651144
NGLY1	-0.0649996	4.68989e-06	-0.0650914
CENPL	-0.0649995	4.69012e-06	-0.0650913
PIK3CA	0.0649984	4.69181e-06	0.0650902
SEMA6B	-0.0649916	4.70254e-06	-0.0650834
TMEM14B	-0.0649745	4.72985e-06	-0.0650661
COA7	-0.0649742	4.73028e-06	-0.0650659
ATL1	0.0649562	4.75913e-06	0.0650478
ARHGAP42	-0.0649552	4.7607e-06	-0.0650468
EDIL3	0.0649546	4.76164e-06	0.0650462
PDXP	-0.0649514	4.76679e-06	-0.065043
CD40	0.0649193	4.81865e-06	0.0650107
KIF20B	-0.0649065	4.83945e-06	-0.0649979
HEATR5B	-0.0649051	4.84174e-06	-0.0649965
ZBTB5	-0.064893	4.86148e-06	-0.0649844
ATP6AP2	-0.0648882	4.86944e-06	-0.0649795
HOXA5	0.0648798	4.88317e-06	0.0649711
QPCT	-0.0648701	4.89912e-06	-0.0649614
TAB3	-0.0648639	4.90947e-06	-0.0649551
GUF1	-0.0648582	4.91879e-06	-0.0649494
IMPAD1	0.0648418	4.94605e-06	0.0649329
CMKLR1	0.0648254	4.97346e-06	0.0649164
EHD3	0.064822	4.97913e-06	0.064913
POLM	-0.0648114	4.99701e-06	-0.0649023
CXCR5	0.0647739	5.06028e-06	0.0648648
DNAL4	-0.06477	5.06696e-06	-0.0648608
RAB3A	-0.064758	5.0875e-06	-0.0648487
HIST1H4J	-0.0647579	5.08767e-06	-0.0648486
CCR5	0.0647541	5.09425e-06	0.0648448
GREM2	0.0647474	5.10561e-06	0.0648381
KCNS3	0.0647162	5.15945e-06	0.0648068
SERGEF	0.0647115	5.1676e-06	0.0648021
FAM49B	-0.0647046	5.17959e-06	-0.0647951
FAM47E	-0.0646981	5.19102e-06	-0.0647885
DCTN2	0.0646912	5.20295e-06	0.0647817
GEMIN8	-0.0646841	5.21543e-06	-0.0647745
ATPAF2	-0.06467	5.24022e-06	-0.0647603
CR1	-0.0646579	5.26153e-06	-0.0647482
ODF3B	-0.0646406	5.2922e-06	-0.0647308
CLK3	-0.0646203	5.32833e-06	-0.0647105
MED14	-0.0646141	5.33944e-06	-0.0647042
SP110	-0.0646044	5.35676e-06	-0.0646945
ZNF394	-0.0645976	5.36903e-06	-0.0646877
CDH5	0.0645894	5.38384e-06	0.0646794
RAB11B	0.0645709	5.41741e-06	0.0646608
LCORL	-0.0645616	5.43417e-06	-0.0646516
ATAD1	-0.0645381	5.47717e-06	-0.064628
CLASP1	0.064535	5.48284e-06	0.0646249
ALKBH7	0.0645258	5.49977e-06	0.0646156
AMELX	-0.0645258	5.49986e-06	-0.0646156
HUS1	-0.0645113	5.5266e-06	-0.064601
THADA	0.0645088	5.53132e-06	0.0645985
ZNF57	-0.0645018	5.54421e-06	-0.0645915
FANCC	-0.0645018	5.54427e-06	-0.0645915
PSMB1	-0.064483	5.57924e-06	-0.0645726
PLB1	-0.0644824	5.58041e-06	-0.064572
SERP2	0.064453	5.63555e-06	0.0645425
MCRS1	0.0644477	5.64564e-06	0.0645371
PTPRF	-0.064438	5.66398e-06	-0.0645274
NRGN	-0.0644371	5.66565e-06	-0.0645265
YDJC	-0.0644351	5.66945e-06	-0.0645245
RND2	0.0644153	5.70714e-06	0.0645046
DNPH1	-0.0643996	5.73724e-06	-0.0644888
RASSF9	0.0643987	5.73892e-06	0.0644879
MTA1	0.0643726	5.78912e-06	0.0644618
ZSCAN26	0.0643617	5.81038e-06	0.0644508
STAT2	-0.0643514	5.83043e-06	-0.0644404
HMCN1	0.0643472	5.83848e-06	0.0644363
NAPB	-0.0643285	5.87517e-06	-0.0644174
PPP1R3G	0.0643175	5.89685e-06	0.0644064
PIR	-0.0643173	5.89725e-06	-0.0644062
ZNF770	-0.0643082	5.91521e-06	-0.064397
MTRF1L	-0.0643071	5.91739e-06	-0.0643959
MARS	-0.0643026	5.92622e-06	-0.0643914
KDM5A	0.0642852	5.96085e-06	0.0643739
GPALPP1	0.0642754	5.98038e-06	0.0643641
COX5B	-0.0642644	6.00227e-06	-0.0643531
C11orf24	-0.0642464	6.03845e-06	-0.064335
SLC41A1	-0.0642369	6.0577e-06	-0.0643254
GUCA1B	-0.0642343	6.06287e-06	-0.0643229
ADAMTS12	-0.064234	6.06349e-06	-0.0643226
STAMBPL1	-0.0642329	6.06578e-06	-0.0643214
C1orf74	-0.0642232	6.08541e-06	-0.0643117
ACYP1	-0.0642208	6.09036e-06	-0.0643093
BCL7A	-0.0642089	6.11444e-06	-0.0642974
UBE2B	-0.0641847	6.16398e-06	-0.0642731
GAA	-0.0641705	6.19333e-06	-0.0642588
CYTL1	-0.0641651	6.20444e-06	-0.0642534
NICN1	0.0641564	6.22237e-06	0.0642447
SRSF3	0.0641547	6.22595e-06	0.0642429
SMCO3	0.0641308	6.27577e-06	0.0642189
PCDHB16	0.0641298	6.27788e-06	0.0642179
NLRC4	-0.0641206	6.29702e-06	-0.0642087
TMEM91	-0.0640953	6.35044e-06	-0.0641833
PDIK1L	-0.0640721	6.39959e-06	-0.06416
RCOR2	-0.0640633	6.41845e-06	-0.0641511
PRDX3	-0.0640559	6.43431e-06	-0.0641437
SDC4	-0.0640548	6.43666e-06	-0.0641426
MORF4L2	-0.0640488	6.44955e-06	-0.0641366
CWC25	-0.0640314	6.48696e-06	-0.0641191
MAP2	-0.0640301	6.48979e-06	-0.0641178
LSM5	-0.0640234	6.50428e-06	-0.0641111
BRD1	0.0640193	6.51319e-06	0.0641069
ATM	0.0640156	6.52111e-06	0.0641033
EBNA1BP2	-0.0639802	6.59832e-06	-0.0640677
G6PD	-0.0639692	6.62254e-06	-0.0640566
HDAC11	-0.063961	6.64047e-06	-0.0640485
ALAD	0.0639555	6.65279e-06	0.0640429
FOXN4	0.0639547	6.65455e-06	0.0640421
RCCD1	-0.0639519	6.66066e-06	-0.0640393
MTF2	-0.0639491	6.66695e-06	-0.0640365
SUPT4H1	-0.0639471	6.67129e-06	-0.0640345
LOXL1	0.0639462	6.67325e-06	0.0640336
POLR1E	0.0638983	6.78027e-06	0.0639855
DNAAF5	-0.0638942	6.78961e-06	-0.0639813
NDP	-0.0638498	6.89037e-06	-0.0639368
AKT1S1	-0.0638493	6.89148e-06	-0.0639363
SMPX	0.0638271	6.94237e-06	0.063914
PNKD	-0.0638187	6.9618e-06	-0.0639056
SLC35A5	-0.0638156	6.96899e-06	-0.0639024
ATP7B	-0.0638113	6.97883e-06	-0.0638982
ZNF345	0.0638036	6.99675e-06	0.0638904
HMGXB4	-0.0637893	7.03001e-06	-0.063876
CNGA3	0.0637888	7.03115e-06	0.0638755
TVP23A	0.0637875	7.03412e-06	0.0638743
OXLD1	-0.0637829	7.04489e-06	-0.0638696
CTRC	-0.0637786	7.05503e-06	-0.0638653
YPEL2	0.0637721	7.07024e-06	0.0638588
INIP	-0.0637426	7.13973e-06	-0.0638291
DNAJB4	0.0637368	7.15331e-06	0.0638234
CPEB1	0.0637322	7.16433e-06	0.0638187
CSTF2T	0.0637203	7.19249e-06	0.0638068
SULT1C3	-0.0636781	7.29376e-06	-0.0637644
WIPF2	-0.0636607	7.33591e-06	-0.0637469
ABCA3	-0.0636218	7.43086e-06	-0.0637079
DYNLL1	-0.0636152	7.44729e-06	-0.0637012
STARD3NL	-0.0636123	7.45419e-06	-0.0636984
SBK1	-0.0636037	7.4756e-06	-0.0636897
SLC6A20	-0.0635691	7.56159e-06	-0.0636549
USP38	-0.0635667	7.56759e-06	-0.0636525
MORN5	0.0635647	7.57248e-06	0.0636505
RGS19	-0.0635522	7.6039e-06	-0.063638
NCKAP1L	0.0635503	7.60865e-06	0.0636361
EIF2S1	0.0635364	7.64378e-06	0.0636221
SERPINB9	-0.0635191	7.68749e-06	-0.0636047
NINL	0.0635143	7.69965e-06	0.0635999
LDLRAD1	-0.0635014	7.73256e-06	-0.0635869
CHST4	-0.0634949	7.74924e-06	-0.0635804
MTMR14	-0.0634792	7.78929e-06	-0.0635647
CENPP	-0.0634742	7.80232e-06	-0.0635596
ZNF304	0.0634676	7.81935e-06	0.063553
MAP3K4	0.0634526	7.85803e-06	0.063538
PDSS2	-0.0634497	7.86561e-06	-0.063535
SEPTIN4	0.0634377	7.89666e-06	0.063523
NUMB	-0.063427	7.92467e-06	-0.0635123
ARMCX5	-0.0634243	7.93166e-06	-0.0635096
RBMX2	-0.063424	7.9326e-06	-0.0635092
MICU1	-0.0634195	7.94443e-06	-0.0635047
PXMP4	-0.0633849	8.03546e-06	-0.06347
THEMIS2	-0.0633198	8.20965e-06	-0.0634046
B3GNT7	-0.0633161	8.21953e-06	-0.0634009
TMEM222	-0.0633125	8.22938e-06	-0.0633973
ITGB3BP	-0.06331	8.23617e-06	-0.0633948
SUMF1	-0.0632929	8.28259e-06	-0.0633776
TENM1	0.0632581	8.37798e-06	0.0633427
FUT10	-0.0632445	8.41565e-06	-0.063329
MID2	0.0632398	8.42864e-06	0.0633243
UBL4A	-0.0632318	8.45085e-06	-0.0633163
BRSK2	-0.063191	8.56492e-06	-0.0632753
RAB26	-0.063173	8.61567e-06	-0.0632573
SPRY1	0.0631651	8.63815e-06	0.0632493
CST2	0.0631628	8.64465e-06	0.063247
MNDA	-0.0631505	8.67953e-06	-0.0632347
IL2RB	0.0631457	8.69338e-06	0.0632298
RGS14	-0.0631284	8.74294e-06	-0.0632124
H6PD	0.0631263	8.74902e-06	0.0632103
DPAGT1	-0.0631245	8.75394e-06	-0.0632086
TPRA1	-0.0631236	8.75665e-06	-0.0632076
NEDD4L	-0.0631177	8.77349e-06	-0.0632018
PCDHGC3	0.0631169	8.77592e-06	0.0632009
WDTC1	0.0630868	8.86292e-06	0.0631707
SLC39A1	-0.0630821	8.87664e-06	-0.063166
SMC1A	0.0630758	8.89503e-06	0.0631597
SMG5	-0.0630719	8.90639e-06	-0.0631558
ZFYVE26	-0.0630692	8.91442e-06	-0.063153
RNF126	-0.0630681	8.9175e-06	-0.063152
SPRTN	-0.0630667	8.92164e-06	-0.0631505
C16orf46	-0.0630631	8.93227e-06	-0.0631469
CCDC71L	0.0630327	9.02181e-06	0.0631164
ITGA5	0.0630309	9.02693e-06	0.0631146
RNF6	-0.0630265	9.04005e-06	-0.0631102
GRK3	0.0630218	9.05413e-06	0.0631054
TMEM184C	-0.0630217	9.0544e-06	-0.0631053
NAA40	-0.063021	9.05634e-06	-0.0631047
FRMD3	-0.062986	9.16077e-06	-0.0630695
HPGDS	0.0629752	9.19344e-06	0.0630586
WAPL	0.0629645	9.2257e-06	0.0630479
STUM	0.0629473	9.27785e-06	0.0630306
GM2A	-0.0629353	9.31426e-06	-0.0630186
FTO	0.0629308	9.32806e-06	0.0630141
PLXNB1	-0.0629217	9.35577e-06	-0.063005
UBC	-0.0628954	9.43659e-06	-0.0629786
CSNK2A2	0.0628916	9.4484e-06	0.0629747
ARHGAP11A	-0.0628814	9.48002e-06	-0.0629645
ATP5F1C	-0.062874	9.50315e-06	-0.062957
PELP1	0.0628688	9.51916e-06	0.0629518
DLG5	-0.0628668	9.5254e-06	-0.0629498
TCEAL7	0.0628576	9.55402e-06	0.0629406
GNA11	0.0628452	9.59298e-06	0.0629281
TRIM45	0.0628421	9.60259e-06	0.0629251
MUL1	-0.0628215	9.66754e-06	-0.0629043
PDCD6	-0.0628207	9.67025e-06	-0.0629035
GRAMD2B	-0.0628177	9.6795e-06	-0.0629006
TMEM69	-0.062798	9.74212e-06	-0.0628807
MPC1	-0.0627977	9.74309e-06	-0.0628804
DHX30	0.0627926	9.75916e-06	0.0628754
WDR55	-0.0627731	9.82184e-06	-0.0628557
GRIP1	0.0627704	9.83027e-06	0.0628531
NDUFB9	-0.0627669	9.84146e-06	-0.0628496
KDM4A	-0.0627637	9.85189e-06	-0.0628463
PRDM16	-0.0627626	9.8553e-06	-0.0628452
SDHA	-0.0627614	9.85943e-06	-0.062844
SLC5A6	-0.0627545	9.88152e-06	-0.0628371
AKTIP	0.0627508	9.89352e-06	0.0628333
SGF29	0.06275	9.89593e-06	0.0628326
THOP1	-0.0627421	9.92148e-06	-0.0628247
FBXL5	0.0627191	9.9963e-06	0.0628016
PSMA3	-0.0627114	1.00215e-05	-0.0627938
EMC2	0.0627058	1.00398e-05	0.0627882
RASSF10	-0.0626819	1.01184e-05	-0.0627642
TANGO2	-0.0626636	1.01791e-05	-0.0627458
ZNF816	-0.0626515	1.02193e-05	-0.0627336
SLC9A7	-0.0626264	1.03032e-05	-0.0627085
PIGC	-0.0625997	1.03932e-05	-0.0626817
C16orf91	-0.0625937	1.04135e-05	-0.0626757
NDUFA4	0.0625723	1.04865e-05	0.0626541
SNRPG	-0.0625616	1.05229e-05	-0.0626434
TMEM18	-0.0625488	1.05671e-05	-0.0626305
APOBEC1	-0.0625471	1.05727e-05	-0.0626289
TMEM101	-0.0625431	1.05867e-05	-0.0626248
BDH2	0.0625269	1.06426e-05	0.0626086
LRGUK	-0.0625192	1.06694e-05	-0.0626008
ECHDC2	0.0625042	1.07214e-05	0.0625858
GGCX	-0.0624941	1.07567e-05	-0.0625757
MED11	-0.0624883	1.07769e-05	-0.0625699
EEA1	0.0624763	1.08191e-05	0.0625578
ADNP	-0.062472	1.08343e-05	-0.0625535
LGALS2	0.0624685	1.08465e-05	0.06255
FTSJ1	-0.062461	1.08731e-05	-0.0625424
C16orf89	0.0624581	1.08833e-05	0.0625396
MRRF	-0.0624573	1.08863e-05	-0.0625387
NOD1	0.0624481	1.09189e-05	0.0625295
ZNF274	-0.0624222	1.10113e-05	-0.0625034
ASCC3	-0.0624204	1.10174e-05	-0.0625017
DENND2A	0.0624078	1.10628e-05	0.062489
UBE3A	0.0624059	1.10698e-05	0.0624871
MAP4K5	0.0624052	1.10722e-05	0.0624864
NFS1	-0.0623986	1.10959e-05	-0.0624798
KPNA5	0.0623929	1.11166e-05	0.062474
MYOF	-0.062369	1.12031e-05	-0.06245
NCKIPSD	-0.0623668	1.1211e-05	-0.0624479
HEATR5A	-0.06234	1.13089e-05	-0.062421
THAP12	-0.06233	1.13459e-05	-0.0624109
TPD52L2	-0.0622764	1.15449e-05	-0.0623571
MLEC	-0.0622667	1.1581e-05	-0.0623474
SLC38A6	-0.0622552	1.16243e-05	-0.0623358
ARL2BP	0.0622543	1.16278e-05	0.0623349
RNF125	-0.062243	1.16705e-05	-0.0623235
MIS12	-0.0622146	1.17785e-05	-0.062295
MOV10	-0.0622135	1.17826e-05	-0.0622939
ADAM32	-0.0622105	1.17941e-05	-0.0622909
VSIR	-0.0621899	1.1873e-05	-0.0622703
EAPP	-0.0621732	1.19372e-05	-0.0622535
MRTO4	-0.0621622	1.19801e-05	-0.0622424
GMEB1	-0.0621517	1.20208e-05	-0.0622319
MAP2K7	0.0621508	1.20243e-05	0.062231
MAL	0.0621348	1.20867e-05	0.0622149
HHLA3	-0.0621169	1.21567e-05	-0.062197
HOMER2	0.0621124	1.21747e-05	0.0621924
CIR1	-0.062107	1.21957e-05	-0.0621871
RNF10	0.062107	1.21958e-05	0.062187
SETD5	0.0620948	1.2244e-05	0.0621748
KIAA0100	0.0620928	1.22518e-05	0.0621728
FMNL2	-0.06209	1.2263e-05	-0.06217
PCDHB14	-0.0620519	1.24151e-05	-0.0621317
EXOC7	0.0620321	1.24945e-05	0.0621119
GHR	0.0620317	1.24962e-05	0.0621115
TAF5L	-0.0620207	1.25406e-05	-0.0621004
FURIN	-0.0620183	1.25505e-05	-0.062098
KPNA6	0.0620146	1.25655e-05	0.0620943
TIMM13	-0.0619728	1.27361e-05	-0.0620523
CREBZF	0.0619636	1.27742e-05	0.0620431
DPH3	-0.0619582	1.27964e-05	-0.0620377
S100PBP	0.0619369	1.28845e-05	0.0620163
DUSP16	-0.0619315	1.2907e-05	-0.0620109
STIMATE	0.0619291	1.29171e-05	0.0620085
CATSPERG	-0.0619148	1.29767e-05	-0.0619941
NUB1	0.0619008	1.30356e-05	0.06198
VDAC1	-0.0618909	1.30773e-05	-0.0619701
CCDC159	-0.0618797	1.31246e-05	-0.0619588
LENG8	0.0618707	1.31627e-05	0.0619498
GDI1	-0.0618403	1.3292e-05	-0.0619193
SNAPC5	0.0618239	1.33625e-05	0.0619029
SKP2	-0.0618036	1.34501e-05	-0.0618825
CARD6	-0.0618031	1.34524e-05	-0.061882
IL1RL1	0.0617828	1.35405e-05	0.0618616
CEP89	-0.0617827	1.35409e-05	-0.0618615
DHX9	0.061773	1.35835e-05	0.0618517
PDPN	0.0617677	1.36064e-05	0.0618465
BUB1B	-0.0617463	1.37007e-05	-0.0618249
TRAF3	-0.061745	1.37063e-05	-0.0618236
ZNF256	0.061742	1.37196e-05	0.0618206
ZFHX2	-0.0617416	1.37215e-05	-0.0618202
RHOBTB3	0.061721	1.38126e-05	0.0617995
SNAPC4	-0.0617204	1.3815e-05	-0.061799
RTRAF	-0.0617186	1.38231e-05	-0.0617972
RFFL	-0.0617136	1.38455e-05	-0.0617921
RAB18	-0.0616784	1.40027e-05	-0.0617568
MTF1	-0.0616781	1.40042e-05	-0.0617565
BIRC7	-0.0616483	1.41391e-05	-0.0617266
TRGC2	0.0616476	1.4142e-05	0.0617259
OST4	-0.0616291	1.42263e-05	-0.0617073
USP37	-0.0616218	1.426e-05	-0.0616999
DPH6	0.0615962	1.43774e-05	0.0616743
ATP2A1	-0.061588	1.44155e-05	-0.061666
RGP1	-0.0615747	1.44771e-05	-0.0616527
TXN2	-0.0615726	1.4487e-05	-0.0616505
ZNRF2	0.0615649	1.45229e-05	0.0616428
CC2D1A	-0.0615613	1.45397e-05	-0.0616392
ARPP19	0.0615461	1.46103e-05	0.061624
CATSPERZ	-0.0615391	1.46434e-05	-0.061617
AC092835.1	0.0615384	1.46466e-05	0.0616163
TERF2IP	0.0615124	1.47691e-05	0.0615902
NDUFV3	0.061505	1.48043e-05	0.0615827
NPRL2	-0.0614922	1.48652e-05	-0.0615699
TXNL4B	-0.0614807	1.49198e-05	-0.0615584
PRKX	-0.0614806	1.49204e-05	-0.0615583
HYAL3	-0.0614651	1.49947e-05	-0.0615427
PDCD1	0.0614645	1.49979e-05	0.061542
HEATR3	-0.0614575	1.50314e-05	-0.061535
EIF3B	0.0614495	1.50698e-05	0.0615271
UNC50	-0.0614361	1.51346e-05	-0.0615136
TMEM170B	0.0614218	1.52044e-05	0.0614992
KCNC3	-0.0613975	1.53228e-05	-0.0614748
WDR49	-0.0613503	1.55562e-05	-0.0614274
GLI2	0.0613502	1.55563e-05	0.0614274
VPS51	0.0612939	1.58391e-05	0.0613708
EDF1	-0.0612931	1.5843e-05	-0.06137
C18orf21	-0.0612711	1.5955e-05	-0.0613479
SLC10A5	-0.061263	1.59964e-05	-0.0613398
COQ7	-0.0612564	1.60299e-05	-0.0613332
MFN1	-0.0612524	1.60502e-05	-0.0613292
CMTM1	-0.0612497	1.60642e-05	-0.0613265
TARS2	-0.0612375	1.61271e-05	-0.0613142
GAD1	-0.0612013	1.63145e-05	-0.0612779
TMEM219	-0.0611929	1.6358e-05	-0.0612695
EPHB4	-0.0611769	1.64416e-05	-0.0612534
SLC27A1	-0.0611561	1.6551e-05	-0.0612325
COMMD8	-0.0611087	1.68029e-05	-0.061185
UNK	0.0610985	1.68576e-05	0.0611747
RTEL1	0.0610625	1.70522e-05	0.0611386
SLC30A6	-0.0610486	1.71279e-05	-0.0611246
CCP110	-0.0610472	1.71356e-05	-0.0611232
LATS1	0.0610472	1.71357e-05	0.0611232
GOSR2	0.061035	1.72019e-05	0.061111
KCMF1	-0.0610085	1.73478e-05	-0.0610844
ESCO2	-0.061001	1.73895e-05	-0.0610768
ADPRHL1	-0.0610008	1.73906e-05	-0.0610766
HAPLN3	0.0609919	1.74396e-05	0.0610677
PUSL1	-0.060988	1.74614e-05	-0.0610638
SRCAP	0.060976	1.75279e-05	0.0610518
KRT14	-0.0609649	1.75899e-05	-0.0610406
SLC33A1	-0.0609631	1.76002e-05	-0.0610388
LRP5	0.0609566	1.76368e-05	0.0610322
ADAM23	0.0609553	1.76438e-05	0.061031
IL11RA	0.0609403	1.77282e-05	0.0610159
CCHCR1	-0.0609357	1.77541e-05	-0.0610113
RMC1	-0.060901	1.79508e-05	-0.0609765
KIF21A	-0.060886	1.80367e-05	-0.0609614
GTF3C6	-0.0608666	1.81482e-05	-0.0609419
CYP20A1	0.0608561	1.82085e-05	0.0609314
PELI1	-0.0608449	1.82738e-05	-0.0609201
AIFM3	-0.0608377	1.83154e-05	-0.0609129
KRR1	-0.0608297	1.8362e-05	-0.0609049
SMIM31	-0.0608203	1.84168e-05	-0.0608955
FAM71F2	-0.0608105	1.84738e-05	-0.0608857
AGTPBP1	-0.0608092	1.84815e-05	-0.0608843
SEMA4D	-0.0608074	1.84923e-05	-0.0608825
SLIRP	-0.0607986	1.85441e-05	-0.0608736
ASTN2	-0.0607928	1.85782e-05	-0.0608678
MFF	0.0607918	1.85841e-05	0.0608668
CACNB1	-0.0607811	1.86469e-05	-0.0608561
CNST	0.0607716	1.87034e-05	0.0608466
WWC2	-0.0607612	1.87652e-05	-0.0608361
ITGB1BP1	0.060755	1.88021e-05	0.0608299
AC118549.1	0.0607537	1.88095e-05	0.0608287
ZNF347	0.0607338	1.89289e-05	0.0608086
ZFX	0.0607269	1.89702e-05	0.0608017
ZDBF2	0.0607095	1.9075e-05	0.0607843
CDC20	-0.0606962	1.91554e-05	-0.0607709
TBX6	-0.0606906	1.91898e-05	-0.0607652
ANAPC15	0.0606868	1.92126e-05	0.0607615
SEPTIN5	0.0606489	1.94447e-05	0.0607234
EFS	0.0606445	1.94713e-05	0.0607191
ARAP3	-0.0606245	1.95954e-05	-0.0606989
ASB8	0.0606229	1.9605e-05	0.0606973
DIS3L	0.0606164	1.96456e-05	0.0606908
GLTP	-0.0606099	1.96862e-05	-0.0606842
FAM216A	0.0606023	1.97335e-05	0.0606766
TNFRSF6B	0.0605949	1.97793e-05	0.0606693
ZNF692	-0.06059	1.98104e-05	-0.0606643
CASD1	0.0605729	1.99178e-05	0.0606471
CCDC86	-0.0605716	1.99257e-05	-0.0606458
EIF1AD	-0.0605633	1.9978e-05	-0.0606375
ACKR3	0.0605498	2.00635e-05	0.060624
MFSD4B	-0.0605216	2.0243e-05	-0.0605956
GKAP1	0.0605042	2.03543e-05	0.0605782
FYB1	0.060473	2.05561e-05	0.0605469
NFAT5	0.0604571	2.0659e-05	0.060531
CTR9	-0.0604539	2.06805e-05	-0.0605277
ZBTB1	0.060451	2.06988e-05	0.0605248
CDHR3	-0.0604498	2.07068e-05	-0.0605236
PTN	0.0604416	2.07605e-05	0.0605154
PLK4	-0.0604008	2.10295e-05	-0.0604744
INTS14	-0.0603774	2.11848e-05	-0.060451
IL13RA1	0.0603729	2.12153e-05	0.0604464
VWA5A	-0.0603697	2.12366e-05	-0.0604432
IAH1	0.0603521	2.13546e-05	0.0604255
CDKN2D	-0.0603514	2.1359e-05	-0.0604249
TECPR1	-0.0603335	2.14803e-05	-0.0604068
NDUFB6	-0.0603233	2.15491e-05	-0.0603966
AIM2	0.0603224	2.15553e-05	0.0603957
METTL15	-0.0603175	2.15883e-05	-0.0603908
TAF11L6	-0.0603158	2.15998e-05	-0.0603891
LAMB1	0.0603124	2.16229e-05	0.0603857
TRIR	0.0603104	2.16367e-05	0.0603837
SERPINE1	-0.0602995	2.17111e-05	-0.0603728
GATD1	0.060289	2.17834e-05	0.0603622
LIMA1	-0.0602724	2.1897e-05	-0.0603456
CEP250	-0.060259	2.19898e-05	-0.0603321
SRP19	-0.0602545	2.20206e-05	-0.0603276
ZNF22	0.0602247	2.22278e-05	0.0602977
NID2	0.0602154	2.22932e-05	0.0602883
UBQLN4	-0.0602113	2.23219e-05	-0.0602842
TMEM128	-0.0602103	2.23291e-05	-0.0602832
MAFB	0.0601974	2.24197e-05	0.0602703
NR2C2	0.0601938	2.24454e-05	0.0602666
SLC9A5	-0.0601924	2.2455e-05	-0.0602652
ACAD8	-0.0601892	2.24777e-05	-0.060262
C2orf49	-0.0601853	2.25052e-05	-0.0602581
SLC26A10	0.0601611	2.26769e-05	0.0602338
SPRYD3	0.060158	2.2699e-05	0.0602307
TPCN1	-0.0601529	2.2735e-05	-0.0602256
ELOF1	-0.0601523	2.27395e-05	-0.060225
DDX46	0.0601507	2.2751e-05	0.0602234
HARS2	-0.060146	2.27845e-05	-0.0602187
CDK20	-0.0601349	2.28644e-05	-0.0602075
CCDC124	-0.060133	2.28781e-05	-0.0602056
LONP2	0.060109	2.30508e-05	0.0601816
ZNF169	-0.0600831	2.3239e-05	-0.0601555
TNS3	0.0600813	2.32523e-05	0.0601537
KATNBL1	-0.0600808	2.32553e-05	-0.0601533
SDCCAG8	-0.0600727	2.33146e-05	-0.0601451
SMIM26	-0.0600692	2.33404e-05	-0.0601416
MMAB	-0.0600331	2.36059e-05	-0.0601054
GPATCH3	-0.0600208	2.36975e-05	-0.060093
MED22	0.0599982	2.38654e-05	0.0600704
RAB13	-0.0599899	2.39278e-05	-0.060062
TRIL	-0.0599581	2.41671e-05	-0.0600301
MMP8	-0.0599354	2.43396e-05	-0.0600073
PACSIN2	-0.0599291	2.43878e-05	-0.060001
CLCF1	0.059927	2.44039e-05	0.0599989
SHISA2	-0.0599222	2.44405e-05	-0.0599941
CDH6	-0.0599101	2.45333e-05	-0.0599819
SMARCAL1	-0.0598855	2.47225e-05	-0.0599573
DUSP11	-0.0598836	2.47371e-05	-0.0599554
RNF223	-0.0598592	2.49266e-05	-0.0599309
NXPH4	-0.0598341	2.51233e-05	-0.0599056
STK25	0.0598246	2.51978e-05	0.0598961
GINM1	-0.0598199	2.52346e-05	-0.0598914
KDM1B	-0.0598132	2.52877e-05	-0.0598847
DCUN1D2	-0.0598054	2.53493e-05	-0.0598769
OIP5	-0.0597973	2.54141e-05	-0.0598687
ACAD9	-0.0597601	2.57107e-05	-0.0598314
GRP	0.0597483	2.58056e-05	0.0598195
ATG12	-0.0597148	2.60766e-05	-0.0597859
UMPS	-0.059707	2.61405e-05	-0.0597781
ZFYVE9	0.0596998	2.61988e-05	0.0597709
RAB3GAP2	-0.0596873	2.63013e-05	-0.0597583
TUBD1	0.0596834	2.63331e-05	0.0597544
DENND11	-0.059627	2.68002e-05	-0.0596978
TRUB1	-0.0596253	2.68146e-05	-0.0596961
CD72	0.0596147	2.69034e-05	0.0596854
RAD54B	-0.0596048	2.69864e-05	-0.0596755
TTLL6	-0.0595843	2.71591e-05	-0.0596549
SYVN1	-0.0595356	2.75736e-05	-0.0596061
SMCHD1	0.0595345	2.75829e-05	0.059605
POLR2C	-0.0595264	2.76526e-05	-0.0595969
EGR3	-0.0595007	2.78744e-05	-0.0595711
TOP3B	-0.0594955	2.79195e-05	-0.0595659
PIP5K1A	-0.0594908	2.79607e-05	-0.0595611
CCDC13	-0.0594898	2.79696e-05	-0.0595601
PAICS	-0.0594784	2.80689e-05	-0.0595487
EPC2	0.0594567	2.82584e-05	0.0595269
ZFP28	0.0594437	2.83727e-05	0.0595139
SIVA1	0.0594407	2.83991e-05	0.0595109
PBDC1	-0.0594377	2.84253e-05	-0.0595079
NDUFB4	-0.0594108	2.86641e-05	-0.0594809
TMEM187	-0.0593824	2.89181e-05	-0.0594523
AP4B1	-0.0593803	2.89366e-05	-0.0594503
PSKH1	0.059377	2.89662e-05	0.059447
SHPRH	0.0593313	2.93798e-05	0.0594011
OLFML2B	-0.0593303	2.93888e-05	-0.0594001
DIP2B	-0.0593137	2.9541e-05	-0.0593834
CPLANE2	-0.0593121	2.95557e-05	-0.0593818
VPS33B	-0.0592729	2.9917e-05	-0.0593424
ZNF765	-0.0592707	2.99368e-05	-0.0593403
SEM1	-0.0592633	3.0006e-05	-0.0593328
FCHO2	-0.0592629	3.00099e-05	-0.0593324
SAMD8	-0.0592581	3.00545e-05	-0.0593276
ATP11C	0.0592543	3.009e-05	0.0593238
DCAF6	0.0592395	3.02276e-05	0.059309
RFC5	-0.0592199	3.04118e-05	-0.0592893
LSM10	0.0592163	3.04457e-05	0.0592857
SLC4A1AP	-0.0592159	3.04493e-05	-0.0592853
C21orf58	-0.0592101	3.05044e-05	-0.0592794
SNAP23	-0.0592095	3.05098e-05	-0.0592789
FBXO46	-0.0592064	3.05391e-05	-0.0592757
STAB2	0.0592035	3.05664e-05	0.0592728
MEN1	-0.0592034	3.0568e-05	-0.0592727
PCGF5	0.0592015	3.0586e-05	0.0592708
RHEB	-0.0591924	3.06716e-05	-0.0592617
ANKFN1	-0.0591849	3.07427e-05	-0.0592542
ANKRD65	0.0591638	3.09444e-05	0.059233
MED23	-0.0591619	3.09625e-05	-0.0592311
PRSS56	-0.0591366	3.12056e-05	-0.0592057
CCDC82	-0.0591211	3.13556e-05	-0.0591901
ATP5PF	0.0591101	3.14624e-05	0.0591791
BCL2L13	0.0590877	3.16815e-05	0.0591566
EPPK1	0.0590565	3.19875e-05	0.0591253
DIMT1	0.0590511	3.20411e-05	0.0591199
CCNQ	-0.0590487	3.20653e-05	-0.0591174
CA3	-0.0590325	3.22259e-05	-0.0591012
HMGB3	-0.0590055	3.24955e-05	-0.0590741
STYX	0.0589939	3.26123e-05	0.0590624
HMGN5	0.058976	3.27926e-05	0.0590445
ERLIN1	-0.0589603	3.29516e-05	-0.0590288
ZBTB17	-0.0589347	3.32124e-05	-0.0590031
EFCAB11	-0.0589261	3.33008e-05	-0.0589944
ADAMTS6	-0.0589115	3.34512e-05	-0.0589798
COP1	-0.058898	3.35899e-05	-0.0589663
CRTAM	0.0588944	3.36275e-05	0.0589626
POLN	-0.0588719	3.38616e-05	-0.05894
PRKACA	0.0588382	3.42148e-05	0.0589062
PPP1R3D	-0.0588193	3.44146e-05	-0.0588872
LRRC32	0.0588129	3.44823e-05	0.0588808
RASGRF1	-0.0588045	3.45712e-05	-0.0588724
SLC12A9	-0.0587895	3.47313e-05	-0.0588573
TMEM161A	-0.0587586	3.5062e-05	-0.0588264
KIF14	-0.058752	3.51341e-05	-0.0588197
SELE	0.0587477	3.51804e-05	0.0588154
TNPO2	0.0587434	3.52266e-05	0.0588111
NUDT22	-0.0587391	3.52729e-05	-0.0588068
C3orf20	-0.0587006	3.56933e-05	-0.0587681
TMEM17	-0.0586974	3.57283e-05	-0.0587649
SCGB2A1	-0.0586941	3.57643e-05	-0.0587616
DNAJC3	-0.0586879	3.58327e-05	-0.0587554
PAQR3	-0.0586427	3.63325e-05	-0.0587101
PTPRC	0.0586327	3.64444e-05	0.0587
DCAF15	-0.0586171	3.66188e-05	-0.0586844
LRBA	-0.0586132	3.66629e-05	-0.0586805
TYW5	-0.0586054	3.67506e-05	-0.0586727
PRDM10	-0.0586025	3.67835e-05	-0.0586697
GTF2A1	0.0585976	3.68386e-05	0.0586648
SLBP	-0.0585957	3.68607e-05	-0.0586629
MAP4K4	-0.0585765	3.70784e-05	-0.0586436
ZNF787	-0.0585751	3.70943e-05	-0.0586422
TRIM24	-0.0585555	3.7317e-05	-0.0586226
URB2	-0.0585405	3.74896e-05	-0.0586075
SH3GLB2	-0.0584945	3.80211e-05	-0.0585613
STK10	-0.0584856	3.81252e-05	-0.0585524
COG7	-0.058484	3.81435e-05	-0.0585508
TMEM64	0.0584825	3.81607e-05	0.0585493
CCDC198	-0.0584375	3.86898e-05	-0.0585042
RIPPLY1	-0.0583963	3.91806e-05	-0.0584628
ACTR2	-0.0583857	3.93077e-05	-0.0584522
UBA52	-0.058383	3.93402e-05	-0.0584494
ZNF43	0.0583805	3.93697e-05	0.058447
SPRY2	0.0583801	3.93749e-05	0.0584466
LRRC8D	-0.0583683	3.95166e-05	-0.0584348
PIH1D2	-0.0583602	3.96151e-05	-0.0584266
TDRD7	-0.0583497	3.97425e-05	-0.058416
DEC1	-0.0583413	3.98442e-05	-0.0584076
IFT20	-0.0583372	3.9894e-05	-0.0584035
MSLN	-0.0583338	3.99356e-05	-0.0584001
ZNF853	0.0583231	4.00664e-05	0.0583894
XXYLT1	-0.0583125	4.01958e-05	-0.0583788
EMC4	-0.0583063	4.02721e-05	-0.0583725
ZNF84	0.0582948	4.04136e-05	0.058361
MBLAC2	0.0582759	4.06472e-05	0.058342
MCM2	-0.0582755	4.06523e-05	-0.0583416
NOS1AP	-0.0582749	4.066e-05	-0.058341
C20orf96	-0.0582655	4.07768e-05	-0.0583316
ELMO1	0.0582474	4.10019e-05	0.0583134
FAM214A	0.0582472	4.10052e-05	0.0583132
C6orf120	-0.0582361	4.11445e-05	-0.058302
ASCC1	-0.0582346	4.11626e-05	-0.0583006
CFAP54	0.0582211	4.13319e-05	0.0582871
TMEM189	-0.0582203	4.13427e-05	-0.0582862
GPAT3	-0.0582131	4.14332e-05	-0.058279
C19orf48	-0.0582011	4.15855e-05	-0.0582669
TANC1	-0.0581971	4.1636e-05	-0.0582629
CCDC194	-0.0581953	4.16587e-05	-0.0582611
TRAP1	0.0581878	4.1754e-05	0.0582536
MYO5A	0.0581604	4.21044e-05	0.0582261
NLGN1	0.0581595	4.21149e-05	0.0582252
CMYA5	0.0581587	4.21257e-05	0.0582244
ALYREF	-0.0581474	4.22714e-05	-0.058213
PLXDC1	0.0581306	4.24881e-05	0.0581962
MCM6	0.0581211	4.26109e-05	0.0581867
DAGLB	-0.058115	4.26894e-05	-0.0581806
IMP3	-0.0581132	4.27129e-05	-0.0581788
NUBPL	0.0581044	4.2828e-05	0.0581699
ESPL1	-0.0580956	4.29431e-05	-0.058161
IGFN1	-0.0580705	4.32716e-05	-0.0581359
EBPL	-0.0580692	4.32886e-05	-0.0581346
LIPG	-0.0580505	4.35354e-05	-0.0581159
BCLAF3	-0.0580406	4.36661e-05	-0.058106
TAF9	-0.0580396	4.36794e-05	-0.058105
VPS26C	-0.058038	4.37009e-05	-0.0581033
FOXF2	-0.0580369	4.37155e-05	-0.0581022
DPM3	-0.0580241	4.38868e-05	-0.0580893
RASIP1	0.0580007	4.41992e-05	0.0580659
CGNL1	0.0579995	4.42152e-05	0.0580647
PGAP3	-0.0579942	4.42866e-05	-0.0580594
NFKBIB	-0.0579855	4.44038e-05	-0.0580506
MSX1	-0.0579546	4.48224e-05	-0.0580196
ROM1	0.0579452	4.49507e-05	0.0580102
LYSMD2	-0.0579272	4.51968e-05	-0.0579921
PPP2R3B	-0.057878	4.58755e-05	-0.0579428
DEK	0.0578544	4.62055e-05	0.0579191
TTC7A	-0.0578386	4.64272e-05	-0.0579032
DNAAF4	-0.0578376	4.64416e-05	-0.0579022
FARSB	-0.0578368	4.64531e-05	-0.0579014
SOX6	0.0578366	4.64555e-05	0.0579012
G6PC3	-0.0578256	4.66099e-05	-0.0578902
HEY1	-0.0577972	4.70125e-05	-0.0578617
CLN5	-0.0577903	4.71114e-05	-0.0578548
RELN	0.0577808	4.72476e-05	0.0578452
PYROXD2	-0.0577752	4.73271e-05	-0.0578396
TASOR2	0.0577714	4.73809e-05	0.0578358
SUPT3H	0.0577582	4.75717e-05	0.0578225
GNL1	0.0577324	4.79444e-05	0.0577966
YPEL1	0.057728	4.80078e-05	0.0577922
TMEM150C	0.0577196	4.81295e-05	0.0577838
PELI3	0.0577014	4.83959e-05	0.0577655
BTBD6	-0.0576866	4.86127e-05	-0.0577507
PRND	-0.0576671	4.88997e-05	-0.0577312
SERINC3	-0.0576642	4.89423e-05	-0.0577283
PEG3	0.0576632	4.89572e-05	0.0577272
RALY	-0.0576545	4.90862e-05	-0.0577185
KMT2D	0.057646	4.92122e-05	0.05771
STAM	-0.0576423	4.9267e-05	-0.0577063
FKBPL	-0.0576419	4.92727e-05	-0.0577059
GABPB1	-0.0576363	4.93569e-05	-0.0577002
ZSCAN30	-0.0575738	5.02972e-05	-0.0576375
ZNF727	0.0575688	5.03735e-05	0.0576325
DYSF	0.0575654	5.0425e-05	0.0576291
ZBTB32	0.0575395	5.08201e-05	0.0576031
OSGEP	0.0575229	5.10746e-05	0.0575865
PPM1G	-0.0574912	5.15649e-05	-0.0575547
POLR1C	-0.0574692	5.19073e-05	-0.0575326
ZNF791	0.057443	5.23198e-05	0.0575063
SOSTDC1	-0.0574321	5.24912e-05	-0.0574954
VOPP1	-0.057413	5.27941e-05	-0.0574762
MXD3	-0.0573703	5.34762e-05	-0.0574334
AUP1	-0.0573691	5.3496e-05	-0.0574321
NOTUM	-0.0573567	5.3695e-05	-0.0574198
KRIT1	0.0573551	5.37215e-05	0.0574181
TBX10	0.057351	5.37881e-05	0.057414
BIRC6	0.0573491	5.38183e-05	0.0574121
AC093323.1	-0.0573427	5.39215e-05	-0.0574057
KCNJ14	-0.0573358	5.40337e-05	-0.0573988
TCEAL6	0.0573263	5.41889e-05	0.0573892
CCL17	0.0573259	5.41945e-05	0.0573888
ALKBH3	-0.0573255	5.42014e-05	-0.0573884
SUPT6H	0.057321	5.42749e-05	0.0573839
PNN	0.0573059	5.45214e-05	0.0573688
CHL1	0.0572806	5.49378e-05	0.0573434
TYK2	-0.057258	5.53114e-05	-0.0573207
RNF40	-0.0572467	5.54993e-05	-0.0573094
FASTKD1	-0.0572282	5.58078e-05	-0.0572908
N4BP3	-0.057217	5.59962e-05	-0.0572796
MAPRE2	-0.0572083	5.61427e-05	-0.0572708
PRKAR1B	0.0571929	5.64023e-05	0.0572554
HNRNPC	0.0571664	5.68518e-05	0.0572288
LMAN1L	-0.0571635	5.69023e-05	-0.0572259
TBCCD1	-0.0571517	5.7104e-05	-0.057214
SH3BGR	0.0571457	5.72064e-05	0.057208
C22orf39	0.057137	5.7356e-05	0.0571993
PAIP2B	0.0571323	5.74364e-05	0.0571946
FMO3	0.0571238	5.75824e-05	0.0571861
BCL7C	0.0571204	5.76422e-05	0.0571826
IFNG	0.0571066	5.78806e-05	0.0571688
ACOT8	-0.057103	5.79418e-05	-0.0571652
SMYD3	-0.0571002	5.79908e-05	-0.0571624
TRIM23	0.0570954	5.80743e-05	0.0571576
FIG4	-0.0570788	5.83634e-05	-0.0571409
AAMP	0.0570664	5.85808e-05	0.0571285
AMMECR1L	-0.0570616	5.8666e-05	-0.0571236
HSD17B6	0.0570525	5.88259e-05	0.0571145
HGSNAT	-0.0570517	5.88401e-05	-0.0571137
SP6	-0.057049	5.88869e-05	-0.057111
PLA2G12A	-0.0570481	5.89025e-05	-0.0571101
PKDCC	-0.0570424	5.90034e-05	-0.0571044
TADA1	-0.0570107	5.9565e-05	-0.0570726
PIGN	-0.0569835	6.00521e-05	-0.0570453
RUBCNL	-0.0569807	6.01011e-05	-0.0570425
KTI12	-0.0569787	6.01371e-05	-0.0570405
SLC16A10	-0.0569783	6.01448e-05	-0.0570401
MINDY4	0.0569574	6.05225e-05	0.0570191
TUSC1	0.0569428	6.07855e-05	0.0570045
COX15	-0.0569285	6.10464e-05	-0.0569901
MBD3	0.0569226	6.11534e-05	0.0569842
API5	0.0569108	6.13709e-05	0.0569723
SMARCE1	0.0568997	6.1573e-05	0.0569613
METTL18	-0.0568926	6.17042e-05	-0.0569541
CAMK2N2	-0.0568561	6.23796e-05	-0.0569175
WDR4	-0.0568437	6.26113e-05	-0.056905
SETD9	-0.0568262	6.29385e-05	-0.0568875
EMX1	-0.0568224	6.30098e-05	-0.0568837
UFL1	0.0568035	6.33655e-05	0.0568647
STRN	-0.0567786	6.38385e-05	-0.0568397
SVIP	-0.0567544	6.43006e-05	-0.0568154
SLX4	-0.0567505	6.43744e-05	-0.0568115
GABRR2	-0.0567339	6.46926e-05	-0.0567949
SAP30L	0.056731	6.47498e-05	0.056792
SPAG7	0.0567278	6.48119e-05	0.0567887
STOML1	-0.0567222	6.49185e-05	-0.0567832
ZNF695	-0.0567119	6.51187e-05	-0.0567728
TP53INP1	-0.056705	6.5253e-05	-0.0567659
MDH1	-0.0566898	6.55485e-05	-0.0567506
DKK2	0.0566862	6.56176e-05	0.0567471
ARNT	0.0566775	6.57875e-05	0.0567383
CALCRL	0.0566464	6.63985e-05	0.0567072
TDP1	-0.0566372	6.65813e-05	-0.0566979
NUGGC	0.0566241	6.68406e-05	0.0566848
NUP37	-0.0566102	6.71175e-05	-0.0566708
STRA6	0.0566097	6.71276e-05	0.0566703
HEXD	0.0566087	6.71469e-05	0.0566693
TTC32	-0.0566015	6.72909e-05	-0.0566621
PRPF38B	0.0565788	6.77461e-05	0.0566393
RBBP7	0.0565633	6.80599e-05	0.0566237
ATP6AP1L	-0.0565599	6.8127e-05	-0.0566204
SNX15	0.0565515	6.82981e-05	0.0566119
CPLANE1	0.0565498	6.8333e-05	0.0566102
SLC25A20	-0.0565393	6.85465e-05	-0.0565996
RETREG2	-0.0565317	6.87007e-05	-0.056592
CD19	0.056524	6.88567e-05	0.0565844
SARDH	0.0565094	6.91556e-05	0.0565697
PRKAA1	-0.0565041	6.92657e-05	-0.0565643
NME6	-0.0565032	6.92847e-05	-0.0565634
MCTP1	0.0564993	6.93648e-05	0.0565595
SRSF2	0.0564806	6.97506e-05	0.0565407
KDM3B	0.056452	7.03429e-05	0.0565121
DDX3Y	-0.0564365	7.06681e-05	-0.0564965
PIGW	-0.0564184	7.10482e-05	-0.0564783
AHSA1	-0.0564151	7.11173e-05	-0.056475
DLG4	0.0564113	7.11963e-05	0.0564713
CLECL1	0.0564073	7.12821e-05	0.0564672
SBF1	0.0563961	7.15173e-05	0.056456
SELP	0.0563733	7.20024e-05	0.0564331
PTPN1	0.0563724	7.20216e-05	0.0564322
CAMP	-0.0563575	7.23408e-05	-0.0564172
SCNM1	-0.0563429	7.26524e-05	-0.0564027
PACC1	-0.0563302	7.2927e-05	-0.0563899
IFT88	-0.0563223	7.3097e-05	-0.056382
KLHL28	-0.056318	7.3189e-05	-0.0563777
SSH2	-0.0563055	7.34613e-05	-0.0563651
RICTOR	0.0563053	7.34664e-05	0.0563649
FMNL1	-0.0563045	7.34835e-05	-0.0563641
TELO2	-0.0563032	7.351e-05	-0.0563629
NDUFV1	0.0562981	7.36221e-05	0.0563577
ZBTB48	-0.0562879	7.38447e-05	-0.0563474
ABCD1	-0.0562814	7.39853e-05	-0.056341
KCTD7	0.0562617	7.44186e-05	0.0563212
GOLIM4	0.056248	7.47201e-05	0.0563074
SNAI1	-0.0562409	7.48778e-05	-0.0563003
OMA1	0.0562331	7.50486e-05	0.0562925
UQCRH	-0.0562176	7.53931e-05	-0.056277
EXOC1	-0.0562018	7.57472e-05	-0.056261
NSUN4	-0.0561942	7.59166e-05	-0.0562534
GSTK1	-0.0561811	7.6211e-05	-0.0562403
TMEM236	-0.0561714	7.6428e-05	-0.0562306
CRADD	-0.056166	7.65508e-05	-0.0562252
VAX2	-0.0561609	7.66653e-05	-0.0562201
ABI1	-0.0561584	7.67236e-05	-0.0562175
PPP1R9A	-0.0561559	7.67792e-05	-0.056215
TRIM26	-0.056148	7.6959e-05	-0.0562071
MGME1	-0.0561232	7.75237e-05	-0.0561822
CDR2L	-0.0560895	7.82957e-05	-0.0561485
ABCD4	-0.0560366	7.9526e-05	-0.0560954
VPS50	-0.0560349	7.95666e-05	-0.0560936
FAHD2B	0.0560192	7.99333e-05	0.056078
CHTF8	-0.0559986	8.04211e-05	-0.0560572
CYP2C18	-0.0559649	8.12225e-05	-0.0560234
MKNK1	-0.0559598	8.13435e-05	-0.0560183
TRAF6	-0.0559594	8.13537e-05	-0.0560179
TLE3	0.055936	8.19145e-05	0.0559944
SMC5	-0.0559119	8.24968e-05	-0.0559703
CSE1L	-0.0559023	8.27285e-05	-0.0559607
NOXRED1	-0.0558928	8.29604e-05	-0.0559511
ZNF461	0.0558799	8.32748e-05	0.0559382
KRT222	0.0558788	8.33022e-05	0.0559371
PRR16	-0.0558729	8.34457e-05	-0.0559312
STAP1	0.0558479	8.40605e-05	0.0559061
TTPA	-0.0558075	8.50628e-05	-0.0558656
CHIC2	-0.0558049	8.51293e-05	-0.0558629
AKAP5	0.055771	8.59778e-05	0.055829
ZNF598	-0.055759	8.62828e-05	-0.0558169
DNAJC16	-0.055755	8.63822e-05	-0.0558129
CENPQ	-0.0557547	8.63912e-05	-0.0558126
ATAD3B	-0.0557521	8.64564e-05	-0.05581
CSAD	-0.0557511	8.64829e-05	-0.0558089
EPDR1	0.0557505	8.64974e-05	0.0558084
RUVBL2	-0.0557421	8.67094e-05	-0.0558
NDST1	0.0557261	8.71185e-05	0.0557839
TCTN1	-0.0557213	8.72392e-05	-0.0557791
HENMT1	0.0557118	8.74844e-05	0.0557695
NOP14	-0.0556846	8.81824e-05	-0.0557423
STRBP	-0.0556722	8.85032e-05	-0.0557298
MTHFSD	-0.055666	8.8663e-05	-0.0557236
EGFL6	-0.0556599	8.88223e-05	-0.0557175
BICD2	0.0556546	8.89594e-05	0.0557122
PPP1R10	0.0556249	8.9735e-05	0.0556824
IGSF5	-0.0556222	8.98062e-05	-0.0556797
PPP2CB	-0.0556046	9.02702e-05	-0.055662
CHST7	-0.055599	9.04194e-05	-0.0556564
VPS36	0.0555796	9.09317e-05	0.055637
AKR1B10	-0.0555794	9.09372e-05	-0.0556368
RCOR3	0.0555703	9.11796e-05	0.0556276
BATF3	0.0555596	9.14664e-05	0.0556168
ACBD4	0.0555396	9.2001e-05	0.0555968
COASY	-0.0555354	9.21146e-05	-0.0555926
BORCS6	-0.0555289	9.22885e-05	-0.0555861
BTBD1	-0.0555284	9.23032e-05	-0.0555856
SLC35E3	-0.0555238	9.24254e-05	-0.055581
IDS	0.05552	9.2528e-05	0.0555772
MEX3B	-0.0555196	9.25402e-05	-0.0555767
AMIGO2	0.0555152	9.26582e-05	0.0555724
ZBED4	-0.0555099	9.28034e-05	-0.055567
ARG2	-0.0554982	9.31185e-05	-0.0555553
SH2D1B	-0.0554886	9.33799e-05	-0.0555457
SNAP29	-0.0554773	9.36883e-05	-0.0555344
CCDC149	0.055473	9.3807e-05	0.05553
STAM2	-0.0554719	9.38363e-05	-0.0555289
MICU3	0.0554693	9.39079e-05	0.0555263
GATAD1	0.0554556	9.42829e-05	0.0555126
TMEM120A	-0.0554547	9.43095e-05	-0.0555116
SDR39U1	0.0554391	9.47393e-05	0.055496
PYCR3	-0.0554276	9.50562e-05	-0.0554845
KCNJ8	0.0553636	9.68451e-05	0.0554203
SURF6	-0.0553164	9.81846e-05	-0.055373
MPP5	-0.0552902	9.8938e-05	-0.0553466
ZNF512	0.05529	9.89432e-05	0.0553464
DAP3	-0.0552826	9.91559e-05	-0.055339
MAFG	-0.0552655	9.96508e-05	-0.0553218
MIB1	0.0552225	0.000100902	0.0552788
FASLG	0.0552197	0.000100985	0.0552759
ZNF653	-0.0552116	0.000101224	-0.0552678
GTF3C1	0.0552114	0.000101229	0.0552676
CIAO3	-0.0551987	0.000101601	-0.0552549
RAB38	-0.0551971	0.000101651	-0.0552532
C16orf54	0.0551938	0.000101746	0.05525
ENPP3	0.0551901	0.000101858	0.0552462
DCK	-0.0551841	0.000102033	-0.0552403
TSNAX	-0.0551756	0.000102286	-0.0552317
PDZD3	-0.0551736	0.000102345	-0.0552297
SIPA1	0.0551706	0.000102434	0.0552267
EWSR1	0.0551675	0.000102527	0.0552236
COPS2	0.0551481	0.000103106	0.0552041
EPAS1	0.0551472	0.000103133	0.0552032
CD200R1	0.0551318	0.000103594	0.0551878
PIK3R5	-0.0551269	0.000103743	-0.0551828
ANKRD46	-0.0551227	0.000103867	-0.0551787
XRCC3	-0.0551188	0.000103986	-0.0551747
ACAP2	-0.0551156	0.000104083	-0.0551715
ST3GAL3	0.0551036	0.000104447	0.0551594
SLC35C2	-0.0550503	0.000106072	-0.055106
RAB5A	-0.055049	0.000106112	-0.0551047
SDHAF1	-0.0550388	0.000106424	-0.0550945
BTN2A2	0.0550388	0.000106426	0.0550945
CASKIN1	0.0550304	0.000106686	0.055086
SCG2	-0.0550166	0.000107112	-0.0550722
AKR1C3	-0.0550119	0.000107258	-0.0550675
FRMPD2	-0.0549842	0.00010812	-0.0550397
ZNF3	-0.0549785	0.000108298	-0.055034
ERICH1	-0.054965	0.000108724	-0.0550204
RAPGEF1	0.0549524	0.000109121	0.0550078
CHCHD6	-0.0549511	0.000109161	-0.0550065
ELMOD2	-0.0549345	0.000109685	-0.0549899
DUOXA1	-0.0549025	0.000110707	-0.0549577
EPB41L5	-0.054886	0.000111234	-0.0549412
TIMM8B	-0.0548837	0.000111307	-0.054939
ELK3	0.0548748	0.000111596	0.05493
TMEM217	-0.0548382	0.000112781	-0.0548933
TMEM130	0.0548156	0.000113518	0.0548706
ITIH3	0.0548135	0.000113587	0.0548685
KANSL3	0.0548007	0.000114009	0.0548556
L3MBTL2	-0.0547964	0.000114149	-0.0548514
PEX13	-0.0547769	0.000114792	-0.0548318
DHRS4	-0.054753	0.000115587	-0.0548078
MICAL2	-0.0547498	0.000115694	-0.0548046
NDUFC2	-0.0547447	0.000115863	-0.0547995
TAF10	-0.0547445	0.000115872	-0.0547992
GYS1	-0.054739	0.000116054	-0.0547938
KPNB1	0.0547199	0.000116696	0.0547746
RNF113A	-0.054712	0.00011696	-0.0547667
SRP68	0.054705	0.000117198	0.0547596
DUSP1	0.0547004	0.000117352	0.0547551
KIAA0232	-0.0546808	0.000118017	-0.0547354
KAT14	0.0546438	0.00011928	0.0546983
GRIA4	0.0546198	0.000120107	0.0546742
CCDC15	-0.0546092	0.000120475	-0.0546635
FCN3	-0.0546033	0.000120678	-0.0546577
PYCR2	0.0545968	0.000120905	0.0546511
TSG101	-0.0545713	0.000121793	-0.0546256
TFEB	0.0545697	0.00012185	0.0546239
AGMO	0.0545696	0.000121854	0.0546238
RAD1	-0.0545432	0.000122782	-0.0545973
C1orf198	0.0545073	0.000124054	0.0545613
ARHGEF19	-0.0544999	0.000124318	-0.0545539
FAM151B	-0.0544713	0.000125342	-0.0545252
SF3B1	0.0544607	0.000125721	0.0545147
LLGL1	-0.0544576	0.000125836	-0.0545115
AGFG1	-0.0544554	0.000125914	-0.0545093
RARB	0.0544291	0.000126866	0.054483
SAE1	0.0544275	0.000126928	0.0544813
PTGDR	0.0544274	0.00012693	0.0544812
CCL26	-0.0544237	0.000127063	-0.0544776
PITPNA	-0.0544161	0.000127341	-0.0544699
EPHA3	0.0544107	0.000127539	0.0544645
ZNF569	0.054375	0.000128851	0.0544286
TSEN34	-0.0543685	0.000129091	-0.0544222
BDKRB1	-0.0543519	0.000129706	-0.0544055
KIF1B	0.0543462	0.000129916	0.0543998
USP42	-0.0543397	0.000130161	-0.0543932
WDR41	-0.0543327	0.000130421	-0.0543863
ICAM5	-0.054309	0.000131307	-0.0543625
TMEM225B	-0.0543013	0.000131598	-0.0543548
FOLH1	-0.054301	0.00013161	-0.0543544
B9D2	-0.0542716	0.000132722	-0.0543249
ERGIC2	0.0542694	0.000132805	0.0543227
HAUS4	0.054267	0.000132895	0.0543204
TMEM231	-0.0542597	0.000133172	-0.0543131
POMT2	-0.0542417	0.000133861	-0.054295
KLLN	-0.0542401	0.000133921	-0.0542934
ARL15	-0.0542205	0.000134672	-0.0542738
KIAA1324	0.0542165	0.000134829	0.0542697
ZCCHC9	-0.054216	0.000134849	-0.0542692
ACSM6	-0.0542148	0.000134891	-0.0542681
PSMD10	-0.0542015	0.000135407	-0.0542547
CREB3L3	0.0541941	0.000135694	0.0542472
SGK3	0.0541861	0.000136005	0.0542392
SLCO1B3	-0.0541852	0.00013604	-0.0542383
TFEC	-0.0541795	0.000136259	-0.0542326
UPF2	0.0541772	0.000136348	0.0542303
PRB1	-0.054171	0.00013659	-0.0542241
POM121	-0.0541635	0.000136884	-0.0542165
RNGTT	-0.0541556	0.000137192	-0.0542087
CLCA1	-0.0541519	0.000137336	-0.054205
NSUN3	-0.05414	0.000137804	-0.054193
GPR137B	0.054121	0.000138556	0.0541739
FCRL1	0.0541017	0.000139318	0.0541546
BAHCC1	0.054086	0.000139946	0.0541388
GUCD1	-0.0540506	0.000141363	-0.0541033
ADSS	-0.0540269	0.000142322	-0.0540795
RFXANK	-0.0539932	0.000143694	-0.0540457
ZNF665	0.0539842	0.000144062	0.0540367
PI4KA	0.0539776	0.000144332	0.0540301
UBE2I	-0.0539695	0.000144667	-0.054022
CALCOCO2	0.0539327	0.00014619	0.053985
MRC1	-0.0539211	0.000146672	-0.0539734
DELE1	0.053909	0.000147175	0.0539613
PSMC6	-0.0538966	0.000147697	-0.0539489
CCDC114	-0.0538888	0.000148026	-0.053941
CDS2	0.0538856	0.00014816	0.0539378
KDM1A	0.0538788	0.000148447	0.053931
AKAP1	0.0538641	0.000149065	0.0539163
HIRIP3	0.0538493	0.000149695	0.0539014
FARSA	-0.0538479	0.000149753	-0.0539001
LCMT2	-0.053844	0.000149921	-0.0538961
UCKL1	-0.053828	0.000150604	-0.05388
TIFAB	0.053815	0.00015116	0.053867
NUDT18	-0.0537876	0.000152339	-0.0538396
SLC18A2	0.0537833	0.000152523	0.0538353
PLXNA4	-0.0537708	0.000153067	-0.0538227
PPP2R2D	-0.0537571	0.000153663	-0.0538089
APOL4	0.053714	0.000155552	0.0537657
SNAI2	-0.0537127	0.000155606	-0.0537645
OSBPL9	0.0537086	0.00015579	0.0537603
MOCS3	-0.0536838	0.000156887	-0.0537355
CPSF2	0.0536761	0.000157232	0.0537277
GALNT11	0.0536734	0.000157352	0.053725
KAT6A	0.0536704	0.000157485	0.053722
DNAH10	-0.0536661	0.000157677	-0.0537177
COL1A1	-0.0536492	0.00015843	-0.0537008
KRI1	0.0536449	0.000158625	0.0536964
UBB	-0.0536214	0.000159682	-0.0536729
SNX12	-0.0536105	0.000160175	-0.053662
AKT2	0.0535924	0.000160997	0.0536438
PEX2	0.0535863	0.000161276	0.0536377
EFHB	-0.0535762	0.000161736	-0.0536276
THAP1	-0.0535633	0.00016233	-0.0536146
ZNF573	0.0535225	0.00016421	0.0535737
PEX26	-0.053518	0.000164419	-0.0535692
DECR1	-0.053515	0.000164556	-0.0535662
ACKR4	-0.0535086	0.000164857	-0.0535597
ARID1A	0.0534983	0.000165337	0.0535494
DISP1	0.0534905	0.000165702	0.0535416
CSF2	-0.0534833	0.000166039	-0.0535343
BACH1	-0.0534828	0.000166062	-0.0535339
SIRPB2	-0.0534777	0.0001663	-0.0535288
CINP	-0.0534749	0.000166429	-0.053526
THUMPD3	-0.0534748	0.000166436	-0.0535259
C3orf80	0.0534564	0.000167305	0.0535074
RLIM	-0.053438	0.000168172	-0.053489
UBA1	-0.0534349	0.000168321	-0.0534858
TMED8	-0.0534319	0.000168463	-0.0534828
COL4A5	0.0534234	0.000168865	0.0534744
TRAF2	-0.0534178	0.000169132	-0.0534687
JAKMIP3	0.0533912	0.000170407	0.053442
TOB2	-0.0533645	0.000171694	-0.0534152
SNIP1	-0.0533589	0.000171964	-0.0534096
ARRB2	-0.0533551	0.00017215	-0.0534058
SMCR8	-0.0533491	0.000172441	-0.0533998
CEP85	-0.0533304	0.000173347	-0.0533811
LHX4	-0.0533116	0.000174272	-0.0533621
LRIG3	0.0533012	0.000174781	0.0533517
SLC5A3	0.0532962	0.000175028	0.0533467
ERMARD	0.0532778	0.000175933	0.0533283
GPR176	-0.0532618	0.000176727	-0.0533123
MED21	0.0532468	0.000177473	0.0532972
UBLCP1	-0.0532403	0.0001778	-0.0532907
RFX7	-0.0532376	0.000177934	-0.053288
RASA2	-0.0532233	0.000178651	-0.0532736
GPR3	-0.0532023	0.000179707	-0.0532526
AUNIP	-0.0531925	0.000180206	-0.0532427
SOS1	0.0531817	0.000180749	0.053232
CCNDBP1	-0.0531649	0.000181608	-0.053215
ERAL1	-0.0531568	0.000182018	-0.053207
ACTR8	-0.053128	0.000183496	-0.0531781
SRSF8	0.0531208	0.000183866	0.0531709
KCTD4	0.0531172	0.000184054	0.0531672
SEC11A	-0.0531072	0.000184569	-0.0531572
HSDL1	-0.0530794	0.000186012	-0.0531294
PCYT1B	0.0530756	0.00018621	0.0531256
B4GALNT1	-0.0530459	0.000187768	-0.0530958
CYP2R1	-0.0530322	0.000188493	-0.053082
SNRNP40	0.0530061	0.000189873	0.0530558
GUCA2B	-0.052997	0.000190356	-0.0530467
SNX18	0.0529925	0.000190598	0.0530422
TRPC6	0.0529868	0.000190904	0.0530364
EIF3J	0.0529827	0.000191124	0.0530323
ARG1	-0.0529686	0.000191877	-0.0530182
SASH1	0.0529293	0.000193999	0.0529788
CLPB	-0.0529126	0.000194908	-0.052962
GSDMC	-0.0529089	0.00019511	-0.0529583
SMAP2	-0.0528766	0.000196875	-0.052926
SRPK2	0.0528584	0.000197877	0.0529078
COL18A1	0.0528498	0.000198355	0.0528991
TPRKB	-0.0528435	0.000198708	-0.0528927
AIF1	0.0528186	0.000200088	0.0528679
PDGFC	0.0528071	0.000200734	0.0528563
PTPN6	-0.0528057	0.000200815	-0.0528548
GARNL3	0.0528051	0.000200846	0.0528543
CSTA	-0.0527869	0.000201867	-0.052836
CCPG1	-0.0527638	0.000203172	-0.0528129
ZEB2	-0.0527599	0.000203394	-0.0528089
SLC22A14	-0.052721	0.000205614	-0.0527699
NKRF	-0.0527143	0.000205993	-0.0527633
HINT2	-0.0527032	0.000206635	-0.0527521
TRMT10C	-0.0526934	0.000207196	-0.0527423
NMNAT1	-0.052677	0.000208144	-0.0527259
RAE1	-0.0526763	0.000208189	-0.0527251
CLINT1	-0.0526631	0.000208953	-0.0527119
NUP210	-0.0526504	0.000209694	-0.0526991
PKNOX1	-0.0526422	0.000210174	-0.0526909
HASPIN	-0.0526287	0.000210966	-0.0526773
WDR73	-0.0526245	0.000211212	-0.0526731
ZFPM2	0.0526118	0.000211956	0.0526605
DUS1L	-0.0526073	0.000212223	-0.0526559
AKAP7	-0.0525962	0.000212879	-0.0526448
SFT2D2	0.0525922	0.000213116	0.0526408
ISCA2	-0.052569	0.000214493	-0.0526175
NME2	-0.0525646	0.000214756	-0.0526131
FAM133B	-0.0525605	0.000215	-0.052609
PER2	-0.0525544	0.000215365	-0.0526029
RNF207	-0.0525455	0.000215902	-0.0525939
ARRB1	0.0525443	0.000215972	0.0525927
TATDN3	-0.052538	0.000216348	-0.0525865
NSD3	0.05253	0.000216831	0.0525784
PTPA	0.0525264	0.00021705	0.0525748
PIGB	-0.0525034	0.000218438	-0.0525517
LOX	-0.0524727	0.000220307	-0.052521
ADK	-0.0524651	0.000220775	-0.0525133
SWT1	-0.0524589	0.000221154	-0.0525071
ZSWIM7	0.0524408	0.000222266	0.0524889
UNC13B	-0.0524395	0.000222347	-0.0524876
PARP9	-0.0524295	0.000222965	-0.0524776
PACSIN1	0.0524278	0.000223068	0.0524759
PRKCH	0.0523974	0.000224955	0.0524455
MCC	0.052386	0.000225671	0.052434
CISH	-0.0523793	0.000226088	-0.0524273
KLHL25	-0.0523709	0.000226611	-0.0524189
NEB	-0.0523562	0.000227538	-0.0524041
FRYL	-0.0523425	0.000228404	-0.0523904
DDX31	-0.052336	0.000228812	-0.0523839
SMAP1	0.052315	0.000230146	0.0523628
CCT6B	-0.0523054	0.000230758	-0.0523532
PDCD2L	-0.0523012	0.000231029	-0.052349
CYSLTR1	0.0522917	0.000231638	0.0523394
EDC4	0.0522852	0.000232053	0.0523329
TMEM134	-0.0522844	0.000232102	-0.0523322
NOP58	0.0522791	0.000232447	0.0523268
PRLH	-0.0522719	0.000232911	-0.0523196
AZI2	-0.0522471	0.000234513	-0.0522947
MICALL1	0.0522424	0.000234813	0.05229
TIMM22	-0.0522075	0.00023709	-0.052255
BHLHE22	0.052201	0.000237514	0.0522485
TRIM34	-0.0521781	0.000239026	-0.0522255
SMNDC1	-0.0521779	0.000239037	-0.0522253
BLOC1S6	-0.0521711	0.000239486	-0.0522185
ATAD2	-0.0521686	0.000239651	-0.052216
NDUFS6	-0.0521514	0.000240791	-0.0521988
ZNF229	0.0521168	0.000243098	0.0521641
NDUFB3	-0.0520974	0.000244404	-0.0521446
ARL6IP6	-0.0520866	0.00024513	-0.0521338
PENK	0.0520776	0.000245742	0.0521248
EME1	-0.0520688	0.00024634	-0.0521159
C11orf49	-0.0520604	0.000246911	-0.0521075
PARP3	-0.0520588	0.000247019	-0.0521059
CXCR1	-0.0520574	0.000247114	-0.0521045
WDR12	-0.0520342	0.000248701	-0.0520812
ALG6	-0.0519978	0.000251201	-0.0520448
ERCC5	-0.0519977	0.000251207	-0.0520447
TLR1	0.0519603	0.000253811	0.0520071
CCDC180	0.0519563	0.000254087	0.0520031
RIMS2	0.0519521	0.000254377	0.051999
TBC1D10B	-0.0519517	0.000254411	-0.0519985
SLC6A3	-0.051947	0.000254736	-0.0519938
SPINK5	-0.0519402	0.000255212	-0.051987
PRPF19	0.0519373	0.000255418	0.0519841
ZNF415	0.0519053	0.000257674	0.051952
PRR11	-0.0519017	0.000257931	-0.0519484
HEATR1	-0.0518982	0.000258175	-0.0519449
WDFY4	0.0518905	0.000258724	0.0519372
DPYD	0.0518742	0.000259887	0.0519208
DTD1	-0.0518723	0.000260018	-0.0519189
MRO	-0.0518714	0.000260083	-0.051918
CWC27	0.0518562	0.000261175	0.0519027
SASS6	-0.0518365	0.000262589	-0.051883
PA2G4	0.0518123	0.000264335	0.0518588
NME7	-0.0517945	0.000265629	-0.0518409
DDX20	-0.0517727	0.000267221	-0.0518191
C11orf65	-0.0517722	0.000267258	-0.0518186
GTF2E2	-0.0517492	0.000268952	-0.0517955
BNIPL	-0.051735	0.000269997	-0.0517813
MXI1	0.0517319	0.000270228	0.0517781
CYTIP	-0.0517299	0.000270377	-0.0517761
INPPL1	0.0517095	0.000271891	0.0517557
DHRS11	-0.0516827	0.000273897	-0.0517288
STX7	-0.0516746	0.000274499	-0.0517207
FLAD1	-0.0516642	0.000275283	-0.0517103
MDGA1	-0.051664	0.000275301	-0.05171
WDR5B	-0.0516386	0.000277218	-0.0516846
AKIRIN1	-0.0516372	0.000277324	-0.0516832
ENKD1	-0.0516353	0.000277469	-0.0516813
KLC2	-0.051628	0.000278026	-0.0516739
MUC4	-0.0516206	0.000278589	-0.0516665
SHE	0.0515897	0.000280947	0.0516356
PON1	-0.0515539	0.000283709	-0.0515997
ZFYVE19	-0.0515457	0.000284345	-0.0515915
WDR3	-0.0515453	0.000284382	-0.051591
DCAF13	-0.0515403	0.00028477	-0.051586
SLC11A2	-0.0515238	0.000286052	-0.0515695
CX3CL1	-0.0515162	0.000286651	-0.0515618
SHISAL1	0.0515077	0.000287315	0.0515533
PEX7	-0.051475	0.000289884	-0.0515206
CPSF3	-0.0514748	0.000289907	-0.0515203
PRPS2	0.0514549	0.000291484	0.0515003
ING3	-0.051452	0.000291715	-0.0514974
INO80E	0.0514422	0.000292494	0.0514876
PCDHB4	0.0514366	0.000292938	0.051482
ATF6	-0.0514354	0.000293031	-0.0514809
HOXD3	0.0514351	0.000293062	0.0514805
HS1BP3	-0.0514318	0.00029332	-0.0514773
ERCC6L2	0.0514161	0.000294579	0.0514615
BAZ1A	-0.0514056	0.000295424	-0.0514509
FBXW7	0.0513966	0.000296147	0.051442
PTBP1	-0.0513797	0.000297518	-0.051425
SLCO5A1	0.0513776	0.000297687	0.0514229
ZNF75D	-0.0513629	0.000298882	-0.0514081
PLD3	-0.0513447	0.000300365	-0.0513899
UCN3	-0.0513425	0.000300542	-0.0513877
ANKRD10	-0.0513107	0.000303158	-0.0513558
NFXL1	-0.0513077	0.0003034	-0.0513528
YAE1	-0.0513054	0.000303588	-0.0513505
TCP11L2	-0.0513033	0.000303767	-0.0513484
RBM20	0.0512878	0.000305046	0.0513329
ZBTB33	-0.0512746	0.000306146	-0.0513196
PIP4K2A	0.0512734	0.000306242	0.0513184
HNRNPL	0.0512452	0.0003086	0.0512901
TBC1D24	-0.0512418	0.000308881	-0.0512868
IL13	-0.0512371	0.000309277	-0.051282
FASN	-0.0512304	0.000309845	-0.0512753
CMTM2	-0.05123	0.000309874	-0.0512749
FRMD4B	-0.0512075	0.000311777	-0.0512523
DARS2	-0.0511979	0.000312586	-0.0512427
CCDC14	0.0511979	0.000312592	0.0512427
ADO	-0.0511947	0.000312864	-0.0512395
FAHD2A	-0.0511914	0.000313137	-0.0512362
MUC16	-0.0511591	0.000315899	-0.0512038
DCAF4L1	-0.0511529	0.000316428	-0.0511976
MBP	-0.0511473	0.00031691	-0.051192
NLN	-0.0511406	0.000317486	-0.0511853
CACNA2D2	0.0511315	0.000318269	0.0511761
IL7R	0.051131	0.000318311	0.0511757
PNPLA1	-0.0511068	0.000320406	-0.0511514
KIF7	0.0510667	0.000323912	0.0511111
DEGS1	0.0510307	0.000327084	0.051075
ABCB1	-0.0510156	0.000328423	-0.0510599
POU2F2	0.0510152	0.000328459	0.0510595
EDARADD	0.0510043	0.000329428	0.0510486
PRPF40B	0.0509868	0.000330986	0.0510311
SDK1	0.0509802	0.000331578	0.0510245
PRPS1	0.0509777	0.000331804	0.0510219
IGFBP2	-0.050977	0.000331867	-0.0510212
MERTK	-0.0509597	0.000333421	-0.0510039
POLG	-0.0509592	0.000333467	-0.0510034
NEU3	-0.0509269	0.000336391	-0.050971
SLC9A3	-0.0509263	0.00033645	-0.0509703
PRDM5	0.050926	0.00033647	0.0509701
CSNK1E	0.0509233	0.000336715	0.0509674
E2F8	-0.0509092	0.000338007	-0.0509532
FBXL16	-0.0509076	0.000338153	-0.0509516
TTC21A	-0.0509073	0.000338175	-0.0509514
CEBPZ	0.0508941	0.000339384	0.0509381
C1orf159	-0.0508862	0.000340106	-0.0509302
NFATC1	0.0508671	0.000341864	0.0509111
FGF18	0.0508621	0.000342332	0.050906
BFAR	-0.0508505	0.000343401	-0.0508944
GTF2E1	-0.0508426	0.00034413	-0.0508865
TMEM205	-0.050825	0.000345773	-0.0508688
FAM53B	0.0508228	0.000345977	0.0508666
CCDC30	-0.0507952	0.000348561	-0.0508389
CDC23	-0.0507878	0.000349256	-0.0508315
TAGLN3	-0.0507817	0.000349836	-0.0508254
KCNC4	-0.0507713	0.000350809	-0.050815
EXOC8	-0.0507683	0.000351093	-0.050812
RAB4B	-0.0507639	0.000351516	-0.0508075
HMG20A	-0.0507505	0.000352786	-0.0507941
DCP1A	-0.0507216	0.000355536	-0.0507652
TNFSF4	0.0507202	0.000355671	0.0507638
TK2	-0.0507102	0.00035663	-0.0507538
CCR10	0.0507063	0.000357007	0.0507498
ARVCF	-0.0506944	0.000358149	-0.0507379
SLC27A4	-0.0506933	0.000358256	-0.0507368
SLC30A9	-0.0506761	0.000359921	-0.0507195
ENPEP	-0.0506678	0.000360728	-0.0507112
EMCN	0.0506609	0.00036139	0.0507043
PHLPP2	-0.0506569	0.000361783	-0.0507003
ZNF470	0.0506282	0.000364589	0.0506715
ZNF562	-0.0506236	0.000365038	-0.0506669
MTRF1	-0.0506059	0.000366779	-0.0506491
MAPK14	0.0505984	0.000367516	0.0506416
CYP39A1	0.0505892	0.000368421	0.0506325
LYPD5	-0.0505771	0.000369619	-0.0506203
ZDHHC4	-0.0505728	0.000370051	-0.050616
KRTAP10-3	0.0505304	0.00037429	0.0505734
TCF20	-0.0505262	0.000374703	-0.0505693
GTF3C3	-0.0505178	0.000375553	-0.0505608
HEG1	0.0505115	0.000376187	0.0505545
CLEC9A	0.0505038	0.00037697	0.0505468
SIMC1	-0.050501	0.000377251	-0.050544
BEND5	0.0505003	0.000377321	0.0505433
CHI3L1	-0.050499	0.000377449	-0.050542
NDUFS8	0.0504843	0.000378939	0.0505273
MIEF2	-0.0504793	0.000379451	-0.0505222
AGO3	0.0504779	0.000379595	0.0505208
NAA50	-0.0504703	0.000380368	-0.0505132
CEP152	-0.0504666	0.000380748	-0.0505095
RTL8A	0.0504536	0.000382077	0.0504964
SP1	-0.0504468	0.000382769	-0.0504897
GNG2	0.0504429	0.000383169	0.0504858
RFX8	-0.0504416	0.000383298	-0.0504845
MAFK	0.0504125	0.000386303	0.0504553
PAX6	-0.0503944	0.000388175	-0.0504371
PSMD4	-0.0503941	0.000388213	-0.0504368
APOC2	-0.0503692	0.000390805	-0.0504119
CRTC1	-0.0503533	0.000392466	-0.0503959
RUFY3	0.0503502	0.000392794	0.0503928
VPS26B	0.0503243	0.00039552	0.0503669
HIST1H1A	-0.0503226	0.000395707	-0.0503651
SRP72	-0.0503153	0.000396479	-0.0503578
PAPLN	0.0502966	0.000398467	0.050339
EIF5B	0.0502791	0.000400335	0.0503215
KLK11	-0.0502735	0.000400928	-0.0503159
DOC2B	0.0502718	0.00040111	0.0503142
TTF1	-0.0502687	0.00040144	-0.0503111
DNAJC11	-0.0502676	0.000401558	-0.05031
CD151	0.0502676	0.000401566	0.05031
PUS3	-0.0502669	0.000401633	-0.0503093
PDCD1LG2	0.0502417	0.000404344	0.0502841
ALDH6A1	0.0501966	0.000409244	0.0502388
ZNF277	-0.0501937	0.000409564	-0.0502359
TMPPE	-0.0501905	0.000409914	-0.0502327
ZNF496	0.0501811	0.000410942	0.0502233
TUB	0.0501649	0.000412716	0.0502071
PFKP	-0.0501632	0.000412908	-0.0502053
COX7B	-0.050152	0.000414143	-0.0501941
RALGPS1	-0.0501513	0.00041422	-0.0501934
NFE2	-0.0501419	0.00041525	-0.050184
KLHL36	0.0501387	0.000415605	0.0501808
ZDHHC6	-0.0501334	0.000416193	-0.0501755
A2ML1	-0.0501275	0.000416856	-0.0501695
TMEM60	-0.050123	0.000417345	-0.0501651
TRA2B	-0.0501171	0.000418004	-0.0501592
EIF2A	0.050108	0.000419022	0.05015
EPB41L4A	0.0501019	0.000419707	0.0501439
EPHB6	-0.0500828	0.000421846	-0.0501247
GPHN	-0.050077	0.000422497	-0.0501189
HYAL2	-0.0500739	0.000422845	-0.0501158
TMEM126B	-0.05007	0.000423285	-0.0501119
TRABD2B	0.0500609	0.000424309	0.0501028
SHISAL2A	0.0500522	0.000425286	0.0500941
GJD3	0.0500505	0.000425487	0.0500923
KIN	-0.0500259	0.000428276	-0.0500677
RBM24	0.0500108	0.000430004	0.0500525
EPHA6	0.0500041	0.000430771	0.0500458
SEMA5B	0.0500035	0.000430834	0.0500452
ERI3	0.0500016	0.000431053	0.0500433
ZNF544	-0.0500004	0.000431187	-0.0500422
NPTX2	-0.0499835	0.000433135	-0.0500252
AL845331.2	-0.0499816	0.000433351	-0.0500233
UROD	0.0499787	0.000433683	0.0500204
CLC	0.0499417	0.000437969	0.0499833
MAGOH	-0.0499403	0.000438133	-0.0499818
FAM136A	-0.0499391	0.000438268	-0.0499807
NAALAD2	0.0499282	0.000439538	0.0499698
TLCD2	0.0499137	0.00044123	0.0499552
RNF135	-0.0499104	0.000441615	-0.0499519
TMEM185B	-0.0498912	0.000443871	-0.0499327
PAX5	0.0498871	0.000444355	0.0499286
CLNK	0.0498792	0.000445285	0.0499207
DENND1C	0.0498608	0.000447474	0.0499021
BCKDHB	-0.0498483	0.000448953	-0.0498897
NT5C3B	0.0498469	0.000449125	0.0498882
DCAKD	0.0498389	0.000450069	0.0498803
TMEM240	0.0498337	0.000450689	0.0498751
ATAT1	-0.0497899	0.000455948	-0.0498312
SLC3A2	-0.0497706	0.000458288	-0.0498118
CD300C	-0.0497706	0.000458294	-0.0498117
PABPC5	0.0497694	0.000458442	0.0498105
PPP2R5D	0.0497552	0.000460164	0.0497963
DRICH1	-0.0497468	0.000461181	-0.0497879
LMLN	-0.049741	0.000461897	-0.0497821
UBL3	0.0497288	0.000463393	0.0497698
FAM76A	-0.0497127	0.000465364	-0.0497537
RPA2	-0.0496949	0.000467562	-0.0497359
TMEM50B	0.0496948	0.000467568	0.0497358
FLT3	0.0496886	0.000468342	0.0497295
BEX5	-0.0496642	0.00047137	-0.0497051
HNRNPH2	0.0496621	0.000471624	0.049703
NPEPPS	-0.0496434	0.000473971	-0.0496842
PPP1R3B	0.0496338	0.000475168	0.0496746
NCF4	-0.0496222	0.000476631	-0.049663
AAK1	0.0496196	0.000476948	0.0496604
NSUN6	-0.0496171	0.000477273	-0.0496578
PRKAG1	0.0495976	0.000479727	0.0496384
ITGB1	-0.0495961	0.000479918	-0.0496369
KLRC4	0.049576	0.000482467	0.0496167
FAR1	0.0495659	0.000483764	0.0496065
ECHDC1	-0.0495411	0.000486928	-0.0495817
CSNK1G3	-0.0495399	0.000487092	-0.0495805
MARCH2	0.0495348	0.000487737	0.0495754
GPSM3	-0.0495183	0.000489872	-0.0495588
RABL6	0.0495176	0.000489962	0.0495581
LANCL2	-0.049513	0.000490551	-0.0495535
TEX29	-0.0494832	0.000494416	-0.0495237
GDAP2	-0.0494783	0.000495057	-0.0495187
PHTF2	0.0494559	0.000497983	0.0494963
PURB	0.0494468	0.00049918	0.0494872
GNLY	-0.0494453	0.000499382	-0.0494856
SETMAR	0.0494252	0.000502029	0.0494655
NT5M	0.0494189	0.000502861	0.0494592
SRMS	-0.0494161	0.000503229	-0.0494564
SFXN4	-0.0494	0.00050537	-0.0494402
TAZ	-0.049394	0.000506166	-0.0494342
ZNF860	-0.0493847	0.000507401	-0.0494249
ZNF738	-0.0493833	0.000507585	-0.0494235
MRNIP	0.0493774	0.000508372	0.0494176
UBE2F	-0.0493674	0.000509711	-0.0494076
SERPINB13	-0.0493618	0.00051046	-0.049402
NELFA	-0.0493528	0.000511669	-0.049393
MAPK8	-0.0493447	0.000512765	-0.0493848
ZGRF1	-0.0493441	0.000512838	-0.0493843
CASP2	-0.0493238	0.000515584	-0.0493639
PHLPP1	-0.0493105	0.000517383	-0.0493506
JMJD1C	0.0493019	0.000518558	0.0493419
AKAP17A	-0.0492772	0.000521931	-0.0493171
ANKS1A	0.0492767	0.000521998	0.0493167
TSR2	0.0492749	0.000522244	0.0493149
WDR86	-0.0492463	0.000526176	-0.0492862
DENND6A	0.0492315	0.000528219	0.0492714
HECTD4	0.0492298	0.000528463	0.0492696
TOX4	0.0492206	0.000529738	0.0492604
TIRAP	-0.0492187	0.000529999	-0.0492585
LY6G5B	0.0491974	0.000532973	0.0492371
HAGH	0.0491919	0.00053373	0.0492317
GRB10	-0.0491852	0.000534679	-0.0492249
TINF2	0.049182	0.000535119	0.0492217
SNX2	0.0491761	0.000535949	0.0492158
NMU	0.0491671	0.00053722	0.0492067
GPR18	0.0491435	0.000540547	0.0491831
NAGK	-0.0491345	0.000541823	-0.0491741
RAVER1	-0.0491284	0.00054268	-0.049168
SCAP	0.0491225	0.000543527	0.049162
DRC3	-0.0491193	0.000543984	-0.0491588
PEPD	0.0491159	0.000544462	0.0491554
SLC2A9	-0.0490819	0.000549321	-0.0491214
ADAM22	-0.0490796	0.000549658	-0.049119
SEC24B	0.0490685	0.000551245	0.049108
APOD	0.0490376	0.000555723	0.049077
RTP3	-0.0490364	0.000555903	-0.0490757
PNRC2	-0.0490355	0.000556022	-0.0490749
TUSC2	-0.0490078	0.000560064	-0.0490471
NEDD9	-0.0490055	0.000560399	-0.0490448
ACOX1	0.0490036	0.000560673	0.0490429
APH1B	-0.0490036	0.000560674	-0.0490429
SHLD1	-0.0489942	0.000562061	-0.0490334
LRRC49	0.0489904	0.000562615	0.0490296
PHKB	-0.0489786	0.000564344	-0.0490179
RBM7	-0.0489743	0.000564987	-0.0490135
ZCWPW1	0.0489673	0.000566023	0.0490065
INCENP	-0.0489492	0.000568691	-0.0489884
MED13	-0.0489387	0.000570253	-0.0489778
FGF11	-0.0489307	0.000571441	-0.0489698
TNFRSF13C	0.0489301	0.000571533	0.0489692
CCDC71	-0.0489273	0.000571952	-0.0489664
NDNF	-0.0489203	0.000573003	-0.0489593
GPN3	0.0489161	0.000573624	0.0489552
DERL3	0.0489112	0.000574359	0.0489503
CMC1	-0.0488923	0.000577196	-0.0489313
PARP8	-0.0488653	0.000581261	-0.0489043
ANAPC13	-0.0488634	0.000581563	-0.0489023
EPG5	-0.0488618	0.000581796	-0.0489008
ZKSCAN7	0.0488549	0.000582839	0.0488939
GNPTAB	-0.0488548	0.000582855	-0.0488938
BIRC2	-0.0488544	0.000582928	-0.0488933
ZNF570	0.0488463	0.000584152	0.0488852
FCF1	-0.0488441	0.000584486	-0.048883
GNPAT	-0.04884	0.000585114	-0.0488789
TRIP6	-0.0488209	0.000588027	-0.0488597
ACSF2	-0.048814	0.000589083	-0.0488528
NECAP2	-0.0488018	0.000590951	-0.0488406
GPR146	0.0487957	0.000591899	0.0488345
NUDT9	-0.0487877	0.000593121	-0.0488265
MED7	-0.0487786	0.000594528	-0.0488174
MFAP2	0.0487776	0.000594688	0.0488163
RPUSD2	-0.0487741	0.000595224	-0.0488129
LARS2	-0.048755	0.000598191	-0.0487937
TM4SF20	-0.0487202	0.00060362	-0.0487588
RAB30	0.0487047	0.000606062	0.0487433
C15orf40	-0.0486971	0.000607264	-0.0487356
JAK2	0.0486932	0.00060787	0.0487318
TEK	0.0486834	0.000609417	0.0487219
POC5	-0.04868	0.000609963	-0.0487185
WT1	-0.0486757	0.000610637	-0.0487142
SORCS2	0.0486688	0.000611744	0.0487072
PUS1	-0.0486637	0.000612549	-0.0487022
C7orf50	0.0486462	0.000615337	0.0486846
CPSF7	0.0486192	0.000619666	0.0486575
AXIN1	-0.0486156	0.000620242	-0.0486539
ATXN7L3	-0.048615	0.000620339	-0.0486533
PLA2R1	0.0486097	0.00062119	0.048648
PAK1IP1	-0.0485984	0.000623016	-0.0486367
TAPBPL	-0.0485954	0.000623491	-0.0486337
DYNC1LI1	-0.0485891	0.000624508	-0.0486274
POLR1A	0.0485844	0.000625265	0.0486227
NEMF	0.0485704	0.000627547	0.0486086
ZNF135	0.0485685	0.000627858	0.0486067
LPL	-0.0485604	0.000629179	-0.0485986
A1CF	-0.0485595	0.000629326	-0.0485977
GLG1	-0.0485526	0.000630451	-0.0485908
CTHRC1	-0.0485466	0.00063142	-0.0485848
ZNF776	-0.0485398	0.000632539	-0.048578
OGFOD3	0.0485061	0.000638078	0.0485442
ALK	-0.0485026	0.000638666	-0.0485406
VPS72	-0.0484926	0.000640305	-0.0485307
HUWE1	0.0484724	0.000643673	0.0485104
ZC3H3	-0.0484601	0.00064572	-0.0484981
WDHD1	-0.0484552	0.000646538	-0.0484932
NCBP1	-0.0484332	0.000650226	-0.0484711
ZNF786	-0.0484207	0.00065232	-0.0484586
FZD4	0.0484131	0.000653603	0.048451
ZNF280D	0.0484129	0.000653636	0.0484508
ADAMTS17	-0.0484107	0.000654005	-0.0484486
RBM4B	-0.0483742	0.000660205	-0.048412
ATP8A1	-0.0483703	0.000660864	-0.0484081
BTRC	-0.0483647	0.00066182	-0.0484025
SALL4	-0.0483537	0.000663702	-0.0483915
CCDC150	-0.0483462	0.000664989	-0.048384
BRSK1	0.0483418	0.000665758	0.0483795
TTYH2	0.0483402	0.000666023	0.0483779
U2AF2	-0.0483388	0.000666257	-0.0483766
VEZT	-0.0483276	0.000668201	-0.0483652
WDSUB1	-0.0483113	0.000671014	-0.0483489
PIGT	-0.0482976	0.000673386	-0.0483352
LGALS9C	-0.0482871	0.00067521	-0.0483247
CABLES1	-0.0482844	0.000675669	-0.048322
ICAM1	-0.0482586	0.000680179	-0.0482961
ESPN	-0.0482516	0.000681409	-0.0482891
ADTRP	-0.0482411	0.000683256	-0.0482786
IPO13	-0.04824	0.000683445	-0.0482775
C8orf58	-0.048226	0.000685922	-0.0482634
PCDHGA7	0.0482258	0.000685962	0.0482632
DBP	0.048224	0.000686268	0.0482615
ADAMTS14	-0.0482063	0.000689411	-0.0482437
GLRB	0.0481931	0.000691747	0.0482305
EBLN2	-0.048175	0.000694972	-0.0482124
PIP4P2	-0.0481685	0.000696145	-0.0482058
ELAC2	0.048165	0.000696774	0.0482023
DNAH1	-0.0481621	0.000697292	-0.0481994
SH2B2	-0.0481575	0.000698106	-0.0481948
KLHDC9	-0.0481323	0.000702652	-0.0481695
GNPDA1	-0.0481314	0.000702808	-0.0481687
BCAT2	0.0481257	0.000703838	0.0481629
STC2	-0.048123	0.000704335	-0.0481602
POLR1B	-0.0481203	0.000704813	-0.0481575
CCR8	0.0481191	0.000705045	0.0481563
C2orf68	-0.0481186	0.000705134	-0.0481558
SHC1	0.0481167	0.000705483	0.0481538
PGBD1	0.0481166	0.000705499	0.0481537
NUP54	0.0481092	0.000706836	0.0481464
MMUT	-0.0481025	0.000708051	-0.0481397
OCRL	-0.0480955	0.000709332	-0.0481326
GPKOW	-0.0480882	0.000710661	-0.0481253
KDM6B	-0.0480805	0.000712066	-0.0481176
RNF34	-0.0480508	0.000717514	-0.0480878
JMJD8	0.0480503	0.000717603	0.0480873
C11orf45	-0.0480447	0.000718636	-0.0480817
CIP2A	-0.0480418	0.000719171	-0.0480788
CRELD1	0.0480226	0.00072273	0.0480595
TRPV4	-0.0480178	0.00072361	-0.0480548
HSPA14-1	-0.0480123	0.00072464	-0.0480492
TOR1A	-0.0480111	0.000724858	-0.048048
ZNF263	-0.0480082	0.000725404	-0.0480451
AS3MT	0.0479945	0.000727944	0.0480314
ABCB7	0.0479922	0.000728381	0.0480291
PHF21A	0.0479858	0.00072957	0.0480227
TMEM260	-0.0479738	0.000731823	-0.0480107
RAB1B	-0.0479707	0.000732411	-0.0480075
MEX3C	-0.047966	0.000733284	-0.0480029
GPRIN1	-0.0479615	0.00073413	-0.0479983
CD52	-0.047945	0.000737242	-0.0479818
PORCN	-0.0479435	0.000737522	-0.0479803
BSDC1	-0.0479412	0.000737964	-0.047978
ENOX1	0.0479403	0.000738127	0.0479771
FANCF	-0.0479335	0.000739423	-0.0479702
ZGPAT	-0.0479244	0.000741134	-0.0479612
ZNF184	-0.0479002	0.000745753	-0.0479369
ETV7	-0.0478988	0.000746016	-0.0479355
DMGDH	0.0478765	0.00075028	0.0479131
JAKMIP2	-0.0478516	0.000755084	-0.0478881
GLB1L	-0.0478515	0.000755097	-0.0478881
OOSP3	-0.047847	0.000755968	-0.0478835
TUBGCP4	-0.0478314	0.000758991	-0.0478679
HTRA2	-0.0478273	0.000759774	-0.0478639
UFSP1	-0.0478236	0.000760504	-0.0478601
CDV3	-0.0478125	0.000762658	-0.047849
SULF2	-0.0478018	0.000764751	-0.0478382
ZSWIM1	-0.0477916	0.000766742	-0.047828
CCDC66	0.0477884	0.000767369	0.0478248
DYNC1H1	0.0477877	0.000767507	0.0478241
GMEB2	-0.0477855	0.000767937	-0.0478219
NAP1L4	0.0477736	0.000770278	0.04781
LRRC58	0.0477716	0.000770679	0.0478079
TBKBP1	0.0477704	0.000770914	0.0478067
NFIL3	0.0477594	0.000773064	0.0477958
ZNF584	-0.0477492	0.000775086	-0.0477856
IQCH	-0.0477471	0.000775513	-0.0477834
FANCD2	-0.047741	0.000776708	-0.0477773
PPP2R5A	-0.0476978	0.000785322	-0.047734
ZNF485	-0.0476968	0.000785511	-0.0477331
ZFYVE1	-0.0476899	0.000786893	-0.0477261
PFN1	-0.0476749	0.000789918	-0.0477111
DEXI	0.0476672	0.000791474	0.0477033
DONSON	-0.0476627	0.000792385	-0.0476988
PROX1	-0.0476622	0.000792474	-0.0476984
IWS1	-0.0476534	0.000794255	-0.0476895
UCP2	0.0476448	0.000795989	0.0476809
TLR10	0.0476342	0.000798145	0.0476703
LAMC3	-0.0476289	0.000799222	-0.047665
AXIN2	0.0476186	0.000801316	0.0476547
OR4B1	-0.0476137	0.000802336	-0.0476497
ZNF214	-0.0476059	0.000803913	-0.047642
SIRT5	-0.0476034	0.000804425	-0.0476394
TMTC2	0.047603	0.000804505	0.0476391
ADAMTS7	-0.0476012	0.000804875	-0.0476372
DEF6	0.0475742	0.000810438	0.0476101
MEIS3	-0.0475705	0.000811199	-0.0476064
POU2F3	-0.0475643	0.000812466	-0.0476003
PNMA8B	0.0475588	0.00081362	0.0475947
LENG9	-0.0475566	0.000814072	-0.0475925
UBTD1	-0.0475441	0.000816658	-0.04758
PMPCA	-0.0475441	0.000816668	-0.0475799
GIGYF1	0.0475155	0.000822625	0.0475513
PHETA1	-0.0474906	0.000827843	-0.0475263
PLCD1	-0.0474841	0.000829196	-0.0475199
AC008687.4	-0.047477	0.000830699	-0.0475127
ZMYM6	-0.0474713	0.000831911	-0.047507
UGT1A3	-0.0474641	0.000833429	-0.0474998
IBSP	-0.0474618	0.000833912	-0.0474975
ITM2B	-0.0474482	0.000836799	-0.0474839
BCDIN3D	-0.0474208	0.000842643	-0.0474564
EP300	0.0474039	0.000846254	0.0474395
ZNF839	-0.0473957	0.000848017	-0.0474312
MYH15	-0.0473905	0.000849135	-0.047426
ANKRD1	-0.0473873	0.000849821	-0.0474228
IDO2	0.047378	0.000851836	0.0474135
C1orf35	-0.0473687	0.000853843	-0.0474042
MYBPC2	0.0473599	0.000855754	0.0473953
CYB5D2	-0.0473509	0.000857696	-0.0473864
RNF8	-0.0473215	0.000864103	-0.0473569
ARHGEF7	-0.0472992	0.000869008	-0.0473345
TXLNA	0.0472955	0.00086981	0.0473309
CHMP7	0.0472834	0.000872493	0.0473187
ASB7	-0.0472541	0.000878974	-0.0472893
ACAD10	-0.0472443	0.00088115	-0.0472795
SHC4	-0.0472437	0.000881293	-0.0472789
TP53I13	-0.0472423	0.000881594	-0.0472775
HORMAD1	-0.047241	0.000881884	-0.0472762
ZNF382	0.0472403	0.000882044	0.0472755
PIGG	-0.0472304	0.00088426	-0.0472656
POU5F1B	-0.0472225	0.000886033	-0.0472576
ZNF654	-0.0472153	0.000887646	-0.0472504
HGFAC	-0.0472148	0.000887748	-0.04725
C19orf25	-0.0472092	0.000889015	-0.0472443
CLDN11	0.0471709	0.000897642	0.047206
KIAA0355	0.0471638	0.000899257	0.0471988
RFX3	-0.0471578	0.000900616	-0.0471929
THBS2	-0.0471484	0.00090277	-0.0471834
NCK2	0.0471402	0.000904638	0.0471752
TMEM88	0.0471256	0.00090798	0.0471605
KRT86	-0.0471145	0.000910515	-0.0471494
PASK	-0.0471004	0.000913763	-0.0471353
ULK4	-0.0470977	0.000914389	-0.0471326
C5orf24	0.0470813	0.000918182	0.0471161
IFT122	-0.0470702	0.000920755	-0.047105
CLPX	0.0470331	0.0009294	0.0470678
NUDT16L1	-0.04703	0.000930118	-0.0470647
TAF1B	-0.0470252	0.000931244	-0.0470599
METTL3	0.0470157	0.000933484	0.0470504
LSM2	0.0470028	0.000936509	0.0470375
ARV1	-0.0470027	0.000936545	-0.0470373
KIF15	-0.0469793	0.000942077	-0.0470139
OLIG1	-0.0469508	0.000948836	-0.0469854
SUCLG2	-0.0469369	0.000952172	-0.0469714
PBLD	-0.0469344	0.000952771	-0.0469689
ILVBL	-0.0469314	0.000953492	-0.0469659
WWP1	-0.0469195	0.000956339	-0.046954
DNAJC2	-0.0469118	0.00095819	-0.0469463
PCK1	-0.0469101	0.000958614	-0.0469445
ENG	0.046903	0.000960306	0.0469375
SGO2	-0.0468837	0.000964971	-0.0469181
CLEC4E	-0.0468637	0.000969836	-0.0468981
GCKR	-0.0468545	0.000972077	-0.0468889
HFM1	0.0468537	0.000972287	0.046888
DGUOK	-0.0468495	0.000973309	-0.0468838
SLC35B4	-0.0467796	0.000990529	-0.0468137
CCDC97	-0.0467735	0.000992043	-0.0468076
GRIPAP1	-0.0467354	0.00100156	-0.0467694
ZNHIT2	-0.0467294	0.00100307	-0.0467634
AHCYL1	0.0467286	0.00100327	0.0467626
CXorf40A	-0.0467073	0.00100863	-0.0467413
MON1B	-0.0467028	0.00100977	-0.0467368
TMEM254	-0.046696	0.00101147	-0.04673
FBXO42	-0.0466891	0.00101324	-0.046723
SLC30A5	-0.046673	0.00101732	-0.0467069
HMGB2	0.0466691	0.00101832	0.046703
TBXAS1	-0.0466607	0.00102044	-0.0466946
NCBP2AS2	-0.0466428	0.00102504	-0.0466766
NIFK	-0.0466375	0.00102638	-0.0466714
ZBED2	0.0466309	0.00102808	0.0466648
PTPMT1	-0.0466112	0.00103315	-0.046645
GPX7	0.0466007	0.00103586	0.0466345
GATB	-0.0465984	0.00103648	-0.0466321
ANO3	0.046583	0.00104046	0.0466168
FBRSL1	0.046571	0.0010436	0.0466047
SUCLA2	-0.0465674	0.00104453	-0.0466011
MSMB	-0.0465636	0.00104551	-0.0465973
LIN9	-0.0465617	0.00104601	-0.0465954
SMIM12	-0.0465565	0.00104736	-0.0465902
PKIA	0.0465552	0.00104771	0.0465889
CYBC1	0.046552	0.00104856	0.0465856
CGRRF1	-0.0465467	0.00104994	-0.0465803
TCERG1	0.046535	0.001053	0.0465687
DNAJC5B	0.0465191	0.00105719	0.0465527
CABP4	-0.0464956	0.00106342	-0.0465291
NRBP1	0.0464863	0.00106587	0.0465199
EIF4G2	0.0464779	0.00106811	0.0465114
CDK11A	-0.046476	0.00106861	-0.0465095
TSPAN5	-0.0464744	0.00106904	-0.0465079
NOL3	-0.0464708	0.00107	-0.0465043
GAREM2	0.0464695	0.00107036	0.0465029
RNF166	0.0464586	0.00107325	0.0464921
LTK	-0.046456	0.00107395	-0.0464895
FKBP15	-0.0464294	0.00108109	-0.0464628
ACOT4	-0.0464252	0.00108223	-0.0464586
IDNK	-0.0464189	0.00108393	-0.0464523
HIGD2A	-0.0464184	0.00108405	-0.0464518
MAP2K4	-0.0464099	0.00108637	-0.0464432
MGAT1	-0.0464062	0.00108736	-0.0464395
CUL7	-0.0464035	0.00108809	-0.0464369
HOXC6	0.0463986	0.00108941	0.046432
USP49	-0.0463801	0.00109444	-0.0464134
DUOX2	-0.0463733	0.0010963	-0.0464066
MAEA	-0.0463612	0.0010996	-0.0463945
RFNG	-0.0463473	0.00110341	-0.0463805
TMEM19	0.0463247	0.00110963	0.0463578
ANO2	-0.0463218	0.00111043	-0.046355
NRXN2	0.0463069	0.00111455	0.04634
NONO	-0.0462969	0.00111731	-0.0463301
USF2	0.0462912	0.00111891	0.0463243
NEK8	-0.0462803	0.00112195	-0.0463133
SNX4	-0.0462515	0.00112999	-0.0462845
CCL4	-0.0462503	0.00113031	-0.0462834
SERPINA4	-0.0462411	0.0011329	-0.0462741
NUP205	0.0462378	0.00113382	0.0462708
ADORA1	-0.046227	0.00113687	-0.04626
PHB	-0.0461819	0.00114965	-0.0462148
TAF7	0.04618	0.00115021	0.0462129
POLR2B	0.0461667	0.00115401	0.0461995
PPHLN1	0.0461602	0.00115587	0.046193
SELENOO	-0.0461566	0.00115689	-0.0461894
NSMCE3	0.046156	0.00115706	0.0461888
MYBPC3	-0.0461534	0.00115782	-0.0461862
EXD2	-0.046134	0.00116339	-0.0461668
PXYLP1	-0.0461312	0.00116418	-0.046164
GPX8	-0.0461277	0.00116521	-0.0461604
MATK	-0.0461275	0.00116525	-0.0461603
MTX2	-0.0461231	0.00116654	-0.0461558
INSR	0.0461051	0.00117174	0.0461378
DGKD	-0.0461022	0.00117259	-0.0461349
KIF5A	-0.0460875	0.00117685	-0.0461202
ZNF71	0.0460874	0.00117689	0.04612
RAB33B	-0.0460784	0.00117952	-0.046111
MYPOP	-0.046062	0.0011843	-0.0460946
VAT1	-0.0460472	0.00118864	-0.0460798
CIB4	0.0460411	0.00119043	0.0460737
THUMPD2	-0.0460311	0.00119338	-0.0460637
ARTN	-0.0460206	0.0011965	-0.0460531
SLC31A2	-0.0460201	0.00119664	-0.0460526
ZRSR2	-0.0460156	0.00119798	-0.0460481
PSMD5	-0.0459811	0.00120822	-0.0460135
PDCD11	-0.045962	0.00121393	-0.0459944
SLC9A6	-0.0459537	0.00121643	-0.0459861
C2CD3	-0.045953	0.00121663	-0.0459854
MBD5	0.0459479	0.00121816	0.0459803
ABHD8	0.0459474	0.00121831	0.0459798
COLEC11	0.0459398	0.00122061	0.0459721
CATSPER2	-0.0459171	0.00122746	-0.0459494
MYB	-0.0458704	0.00124166	-0.0459026
REPS2	-0.0458662	0.00124294	-0.0458984
ATPSCKMT	-0.0458294	0.00125427	-0.0458615
ZC3HAV1L	-0.0458257	0.0012554	-0.0458579
FBL	0.0458245	0.00125578	0.0458566
LMBR1L	0.0458133	0.00125926	0.0458454
MLST8	-0.0458073	0.00126111	-0.0458394
SUGP1	-0.0457965	0.00126448	-0.0458285
VPS37C	-0.045783	0.00126867	-0.0458151
FAM166C	-0.0457807	0.00126941	-0.0458127
EDN2	-0.0457737	0.00127158	-0.0458057
PTGES3L	0.0457725	0.00127196	0.0458045
MYO9A	0.0457549	0.00127748	0.0457869
BRWD1	-0.0457483	0.00127956	-0.0457802
OR52J3	-0.0457459	0.00128032	-0.0457778
CYB5R1	-0.0457291	0.0012856	-0.045761
TMEM216	-0.0457246	0.00128702	-0.0457565
POLK	0.0457236	0.00128736	0.0457555
SERPINH1	-0.0457215	0.00128802	-0.0457534
TSPAN32	0.0457144	0.00129026	0.0457463
RANBP6	-0.0457083	0.0012922	-0.0457401
RNF25	-0.0456925	0.00129721	-0.0457244
TMEM11	-0.0456908	0.00129776	-0.0457226
ZNF780A	-0.0456867	0.00129907	-0.0457185
MYOM3	-0.0456703	0.00130432	-0.045702
ZC3H4	0.045647	0.0013118	0.0456787
C3orf14	0.045634	0.00131598	0.0456657
PTPRD	-0.0456284	0.00131779	-0.0456601
NOC4L	-0.0456229	0.00131956	-0.0456546
GBA2	-0.0456104	0.00132362	-0.0456421
BCL2L11	-0.0455573	0.00134097	-0.0455888
SCUBE1	0.0455343	0.00134853	0.0455658
RBBP6	0.0455336	0.00134875	0.0455652
C11orf54	-0.0455331	0.00134892	-0.0455646
AP4S1	0.0455032	0.00135884	0.0455346
C5orf51	-0.045491	0.0013629	-0.0455224
DEPDC4	-0.0454907	0.00136299	-0.0455222
PPIH	-0.0454856	0.0013647	-0.045517
SLC22A16	-0.0454838	0.00136529	-0.0455152
CRTAC1	-0.0454786	0.00136704	-0.04551
PLEKHM3	0.0454755	0.00136807	0.0455069
LPO	-0.045463	0.00137225	-0.0454944
TRADD	-0.0454589	0.00137363	-0.0454903
C17orf97	-0.0454551	0.00137492	-0.0454865
PCDHB6	0.045448	0.00137732	0.0454793
ACO1	0.0454317	0.00138282	0.045463
GGT7	-0.045419	0.00138709	-0.0454503
ME2	-0.0454149	0.0013885	-0.0454461
REM2	-0.0453973	0.00139449	-0.0454285
KIF24	-0.0453922	0.00139621	-0.0454234
UBAC2	-0.0453739	0.00140245	-0.0454051
CITED2	-0.0453687	0.00140424	-0.0453999
RUVBL1	-0.0453558	0.00140867	-0.045387
C10orf95	-0.045325	0.0014193	-0.0453561
TET1	0.0453105	0.00142433	0.0453415
ZNF502	0.0453103	0.00142441	0.0453413
CHST1	-0.0452995	0.00142816	-0.0453305
CAMSAP1	-0.0452986	0.00142845	-0.0453297
TRIM38	-0.0452745	0.00143687	-0.0453055
FAAP20	0.045273	0.00143741	0.0453039
PRPSAP1	-0.0452693	0.00143868	-0.0453003
ATXN2L	-0.0452653	0.00144009	-0.0452963
TMPRSS11E	-0.0452639	0.00144059	-0.0452949
SLU7	-0.0452267	0.0014537	-0.0452576
TUBE1	0.0452247	0.0014544	0.0452556
ZNF10	0.0452239	0.00145471	0.0452547
SPINK6	-0.0452088	0.00146006	-0.0452396
KYNU	-0.0452049	0.00146143	-0.0452358
SCARF1	-0.0452042	0.00146169	-0.045235
DUSP28	-0.0452038	0.00146182	-0.0452347
PLAC1	-0.0452026	0.00146225	-0.0452334
PSMC2	-0.0451947	0.00146506	-0.0452255
SRC	0.0451797	0.00147042	0.0452105
NVL	-0.0451736	0.0014726	-0.0452044
RYR1	0.045154	0.00147963	0.0451847
RSPH14	-0.0451533	0.00147988	-0.045184
FAM183A	-0.045129	0.00148865	-0.0451597
ZNF292	-0.0451256	0.00148991	-0.0451562
CRYBB3	-0.0451093	0.00149579	-0.04514
CLGN	0.0451057	0.00149712	0.0451363
RBX1	-0.0450977	0.0015	-0.0451284
ZNF513	-0.0450965	0.00150046	-0.0451271
LTB	0.0450918	0.00150218	0.0451224
SLC25A30	0.0450822	0.00150566	0.0451128
CYP27C1	-0.0450793	0.00150673	-0.0451099
CHODL	0.0450606	0.00151359	0.0450911
OLFM1	0.0450587	0.00151429	0.0450892
DUSP18	-0.0450547	0.00151575	-0.0450852
SAMD13	-0.0450491	0.00151782	-0.0450796
PINX1	-0.0450465	0.00151876	-0.045077
MTMR1	-0.0450378	0.00152197	-0.0450683
LCN12	-0.0450224	0.00152767	-0.0450529
GID4	0.0449996	0.00153616	0.04503
EQTN	-0.0449802	0.00154339	-0.0450106
ZFP30	0.0449797	0.00154357	0.0450101
INTS10	0.0449249	0.00156418	0.0449552
PINLYP	0.0449085	0.00157042	0.0449387
BRK1	-0.0449077	0.00157073	-0.0449379
PCDHA7	-0.0448911	0.00157702	-0.0449213
MYL6B	-0.044891	0.00157706	-0.0449212
KRTAP12-2	0.0448853	0.00157925	0.0449155
APOB	0.0448746	0.00158332	0.0449048
EPN1	-0.0448624	0.00158801	-0.0448926
NAGS	-0.0448181	0.0016051	-0.0448482
PITHD1	0.0448144	0.00160652	0.0448445
ARHGEF15	0.0448029	0.00161102	0.0448329
RIOK2	-0.0447854	0.00161783	-0.0448154
KLHDC10	-0.0447796	0.00162011	-0.0448095
ACADS	-0.0447763	0.00162139	-0.0448062
CTSW	0.0447712	0.00162338	0.0448011
PANK2	-0.044751	0.0016313	-0.044781
HDHD5	-0.0447493	0.00163197	-0.0447792
SMCO2	-0.0447374	0.00163667	-0.0447673
UBXN2B	-0.0447346	0.00163776	-0.0447645
F7	-0.0447266	0.00164096	-0.0447564
THPO	0.0447179	0.00164438	0.0447478
ESM1	-0.0447166	0.00164489	-0.0447465
CTSG	0.0447157	0.00164525	0.0447456
DGKA	-0.0447139	0.00164598	-0.0447437
ZSCAN16	-0.0447138	0.00164603	-0.0447436
FAM120C	0.044711	0.00164712	0.0447408
C11orf1	-0.044679	0.00165987	-0.0447088
TBC1D9	0.0446774	0.00166052	0.0447071
SKIL	0.0446687	0.001664	0.0446984
CER1	0.0446534	0.00167013	0.0446831
HERC5	-0.044653	0.00167031	-0.0446827
MSH6	0.0446523	0.00167056	0.0446821
C10orf143	0.04464	0.00167553	0.0446697
PYURF	0.0446391	0.00167589	0.0446688
TRAM1	-0.0446314	0.00167899	-0.0446611
ITGA8	0.0446309	0.0016792	0.0446606
MTAP	-0.0446279	0.00168042	-0.0446576
USP46	-0.044627	0.00168078	-0.0446567
USP17L3	-0.0446204	0.00168347	-0.04465
XCL2	0.0446056	0.00168946	0.0446352
ZNF18	-0.0446036	0.00169027	-0.0446332
TMEM177	-0.0445931	0.00169454	-0.0446227
MAP3K6	0.0445693	0.00170426	0.0445989
YEATS4	-0.0445519	0.00171139	-0.0445815
TCOF1	0.0445157	0.00172636	0.0445451
DUSP19	0.0445095	0.00172893	0.0445389
TSEN54	-0.0445057	0.00173049	-0.0445352
MON1A	-0.0445034	0.00173145	-0.0445328
SLC25A45	-0.0445007	0.00173258	-0.0445301
UBR2	0.0444957	0.00173466	0.0445251
KLHDC8B	0.0444937	0.00173552	0.0445231
RAD23A	0.0444514	0.0017532	0.0444807
MBTPS1	0.0444505	0.00175359	0.0444798
ANKRD17	0.0444499	0.00175383	0.0444792
HNRNPM	0.0444341	0.00176051	0.0444633
FAM149A	0.0444303	0.00176209	0.0444596
MAP3K11	-0.0444077	0.00177166	-0.0444369
KLHL23	0.0444077	0.00177168	0.0444369
JADE3	-0.0443839	0.00178178	-0.0444131
SVBP	-0.0443619	0.0017912	-0.0443911
SOX30	0.0443553	0.00179403	0.0443844
ESS2	-0.04435	0.00179632	-0.0443791
CD9	-0.0443451	0.00179841	-0.0443742
WWC3	0.0443438	0.00179898	0.0443729
AGAP3	-0.0443352	0.0018027	-0.0443643
GSTCD	-0.0443207	0.00180895	-0.0443498
STOX1	-0.044318	0.00181013	-0.044347
TFAP2A	-0.0443141	0.00181183	-0.0443431
TPGS1	-0.0443008	0.00181759	-0.0443298
ZNF583	0.0442828	0.00182544	0.0443117
DCPS	-0.0442706	0.00183074	-0.0442996
COX11	0.0442414	0.00184356	0.0442703
PSMB6	-0.0442325	0.00184749	-0.0442614
GPLD1	0.0442248	0.00185088	0.0442537
C17orf53	-0.044214	0.00185565	-0.0442429
C12orf65	-0.044198	0.00186278	-0.0442268
ANKRD11	-0.0441781	0.00187163	-0.0442069
IBA57	-0.0441753	0.00187287	-0.0442041
ANKRD24	-0.0441667	0.00187674	-0.0441954
NLK	-0.0441621	0.00187877	-0.0441909
CENPE	-0.0441486	0.00188486	-0.0441773
TIMM50	-0.0441477	0.00188525	-0.0441764
TTC17	-0.044142	0.00188779	-0.0441708
COA8	-0.044133	0.00189188	-0.0441617
SCAF4	0.0441232	0.00189631	0.0441518
USP15	-0.0441146	0.00190016	-0.0441433
TMSB15A	-0.0441088	0.0019028	-0.0441374
TPSD1	0.0440991	0.00190722	0.0441277
PBOV1	-0.0440971	0.00190814	-0.0441257
MAP4K2	0.0440822	0.00191489	0.0441108
ZNF280B	0.0440704	0.00192031	0.0440989
CHCHD5	-0.0440612	0.00192452	-0.0440897
CFAP126	-0.0440574	0.00192624	-0.0440859
ZNF563	-0.0440452	0.00193183	-0.0440737
ZNF564	-0.0440277	0.00193991	-0.0440562
ZNF799	-0.0440221	0.00194247	-0.0440506
NOSIP	-0.044012	0.00194713	-0.0440405
ABCA10	-0.0440085	0.00194878	-0.0440369
ST8SIA2	-0.0440039	0.00195089	-0.0440324
SOX8	-0.044003	0.00195131	-0.0440315
MTCL1	-0.0440007	0.00195241	-0.0440291
C6orf226	-0.0439765	0.00196365	-0.0440049
POLQ	-0.0439549	0.00197377	-0.0439832
NIPAL4	0.0439439	0.00197891	0.0439722
THAP3	-0.0439182	0.00199103	-0.0439465
SLC7A2	0.0439172	0.00199148	0.0439455
MARF1	0.0438984	0.00200041	0.0439266
GLI1	-0.0438866	0.00200599	-0.0439149
RPRD1A	0.0438832	0.00200765	0.0439114
LGI4	0.0438828	0.00200781	0.043911
CNOT7	-0.0438817	0.00200837	-0.0439099
SARS	-0.0438661	0.00201578	-0.0438943
TRNT1	-0.0438623	0.0020176	-0.0438905
CD1D	0.0438434	0.00202669	0.0438715
RRM1	-0.0438385	0.00202901	-0.0438666
PANX1	-0.0438344	0.00203098	-0.0438625
MIB2	-0.0438245	0.00203578	-0.0438525
FAM117B	-0.0438176	0.00203907	-0.0438457
ELMO2	0.0438105	0.00204251	0.0438386
NEURL3	-0.0438056	0.00204489	-0.0438337
DNAJC30	-0.0437962	0.00204943	-0.0438243
IFT80	-0.0437918	0.00205159	-0.0438198
MREG	-0.043783	0.00205587	-0.043811
IQUB	-0.043782	0.00205633	-0.0438101
SNW1	-0.0437741	0.00206021	-0.0438021
PPFIA2	-0.0437737	0.00206042	-0.0438016
CNOT8	-0.0437623	0.00206597	-0.0437903
ENTR1	-0.0437539	0.00207006	-0.0437819
DMC1	0.0437368	0.00207845	0.0437648
USP10	0.0436842	0.00210448	0.043712
CCNT1	-0.0436758	0.00210865	-0.0437036
SIPA1L1	-0.0436655	0.00211379	-0.0436933
SNX24	-0.0436595	0.00211679	-0.0436873
RAVER2	-0.0436563	0.00211839	-0.043684
MBTPS2	-0.0436485	0.00212229	-0.0436762
HAPLN1	-0.0436465	0.0021233	-0.0436742
KCNIP2	-0.0436418	0.00212565	-0.0436695
HIST1H2AK	-0.0436414	0.00212586	-0.0436691
ZBTB42	-0.0436298	0.0021317	-0.0436575
ALPK1	0.0436275	0.00213282	0.0436552
PEX16	-0.0436205	0.00213638	-0.0436482
RPTN	-0.043619	0.00213711	-0.0436467
ZC3H7A	0.0436103	0.00214151	0.043638
KAT8	0.0436003	0.00214656	0.043628
RFC1	0.0435748	0.00215952	0.0436024
CEP78	-0.0435536	0.00217032	-0.0435812
TAFA5	-0.0435534	0.00217043	-0.043581
SLC35E4	-0.0435435	0.0021755	-0.0435711
UBE2K	-0.0435378	0.00217844	-0.0435653
IRF8	0.0435352	0.00217978	0.0435627
AARS2	-0.0435291	0.00218287	-0.0435567
C1QL1	-0.0434973	0.00219931	-0.0435247
QRSL1	-0.0434923	0.00220189	-0.0435198
SLC39A10	-0.0434897	0.00220322	-0.0435172
FAAH2	-0.0434265	0.00223622	-0.0434538
FAM92B	0.0434158	0.00224187	0.0434431
ADCK5	-0.0434121	0.00224382	-0.0434394
GPR137	-0.0433746	0.00226368	-0.0434018
EPC1	0.0433682	0.00226704	0.0433955
ACSM3	-0.0433673	0.00226753	-0.0433946
INAFM2	0.0433618	0.00227049	0.043389
CCDC22	-0.0433592	0.00227188	-0.0433864
MDN1	0.0433401	0.00228207	0.0433673
BTN3A2	0.0433218	0.0022919	0.0433489
N6AMT1	-0.0433069	0.0022999	-0.043334
FNDC3A	0.0433067	0.0023	0.0433338
HUNK	0.0433017	0.0023027	0.0433288
BLID	0.0432995	0.00230389	0.0433266
BLNK	-0.0432942	0.00230676	-0.0433213
AQP8	-0.0432846	0.00231198	-0.0433116
LRRC8E	-0.0432736	0.00231791	-0.0433007
BRICD5	-0.0432703	0.00231973	-0.0432973
B3GALT6	-0.0432656	0.00232227	-0.0432926
HACE1	0.0432513	0.00233008	0.0432783
ZNF771	0.0432428	0.00233473	0.0432698
FGFRL1	-0.04324	0.00233624	-0.043267
MPHOSPH10	-0.0432253	0.00234431	-0.0432522
CIITA	0.0432091	0.0023532	0.043236
DGCR2	-0.0432036	0.00235625	-0.0432305
GEMIN5	0.0431999	0.00235827	0.0432268
MIS18A	-0.0431923	0.00236247	-0.0432192
PARN	0.0431743	0.00237245	0.0432012
TTC4	-0.0431738	0.00237275	-0.0432006
SNX13	0.04317	0.00237484	0.0431968
CCL14	0.043169	0.0023754	0.0431958
P2RY13	0.0431663	0.00237692	0.0431931
USP3	-0.0431598	0.00238054	-0.0431866
CEP57	0.0431367	0.00239341	0.0431635
TTI1	-0.0431294	0.00239751	-0.0431561
SLC25A26	0.0431256	0.00239963	0.0431523
MLF2	-0.0431254	0.00239975	-0.0431521
COA4	-0.0431196	0.00240298	-0.0431464
VPS33A	-0.0431146	0.00240579	-0.0431414
MRGPRG	-0.0430942	0.00241726	-0.0431209
OAZ3	-0.0430723	0.00242967	-0.043099
RPAP1	-0.0430433	0.00244619	-0.0430699
ATP5MC3	-0.0430358	0.00245045	-0.0430624
C14orf93	-0.0430317	0.00245278	-0.0430583
METTL26	-0.0430301	0.00245369	-0.0430567
TEX10	-0.0430287	0.00245451	-0.0430553
ADI1	0.0430117	0.00246428	0.0430382
RND3	-0.0430041	0.00246866	-0.0430306
UBXN7	0.0429945	0.00247419	0.043021
TXLNB	0.0429885	0.00247762	0.043015
PIKFYVE	0.0429818	0.00248152	0.0430083
ZNF596	-0.0429814	0.00248171	-0.0430079
ZFAND4	0.0429772	0.00248414	0.0430037
DCLRE1B	-0.0429739	0.00248608	-0.0430004
GOPC	0.0429722	0.00248708	0.0429986
REPIN1	0.0429658	0.00249075	0.0429923
DLST	-0.0429388	0.00250647	-0.0429652
NOC2L	-0.0429258	0.00251408	-0.0429522
CLTC	-0.0429227	0.00251586	-0.0429491
LSMEM2	-0.0429178	0.00251873	-0.0429442
PEX5	0.042893	0.00253331	0.0429194
WNT10A	0.0428907	0.00253468	0.042917
TPST1	0.0428843	0.00253847	0.0429106
TUBGCP6	0.0428746	0.00254417	0.0429009
SEH1L	-0.0428743	0.00254435	-0.0429006
SYNJ1	-0.0428735	0.00254487	-0.0428997
RP9	-0.0428725	0.00254542	-0.0428988
PMVK	0.0428655	0.00254956	0.0428918
RASA4B	0.0428552	0.0025557	0.0428815
TMEM71	-0.0428518	0.0025577	-0.0428781
FBXO48	-0.0428452	0.00256164	-0.0428714
GBX1	-0.0428383	0.00256576	-0.0428645
CD93	0.0428332	0.0025688	0.0428594
DHRS13	-0.0428303	0.00257053	-0.0428565
DYRK1A	0.0428171	0.00257842	0.0428433
VTI1B	0.0427946	0.00259191	0.0428208
CHRNB4	0.0427472	0.00262059	0.0427733
FASTKD2	0.042728	0.00263226	0.042754
PRR22	-0.0427079	0.00264456	-0.0427339
GAL3ST4	-0.0427073	0.00264491	-0.0427333
MLF1	0.0427067	0.0026453	0.0427327
VCP	0.0427032	0.00264747	0.0427291
PNMA8A	0.0427026	0.00264782	0.0427286
AIF1L	0.0427011	0.00264871	0.0427271
ABCB11	-0.0426714	0.00266705	-0.0426973
RBPJ	0.0426698	0.00266798	0.0426958
PAM16	-0.0426625	0.0026725	-0.0426884
FAM193B	-0.0426592	0.00267459	-0.0426851
C1QTNF6	-0.0426295	0.00269301	-0.0426554
ACTR1A	0.0426248	0.00269591	0.0426507
TRAF7	-0.0426193	0.00269935	-0.0426452
HIST1H3H	-0.0426152	0.00270193	-0.042641
PDRG1	-0.0426102	0.00270508	-0.042636
SRSF12	0.0426092	0.00270567	0.042635
GTF2I	0.0425726	0.00272869	0.0425983
PPP1R11	-0.0425708	0.00272981	-0.0425965
CSRP2	0.0425594	0.00273701	0.0425851
CARD17	-0.0425542	0.00274028	-0.0425799
DCLRE1C	-0.0425516	0.00274196	-0.0425773
TAS2R14	0.0425475	0.00274457	0.0425732
C1orf53	-0.0425451	0.00274607	-0.0425708
DEFB133	-0.0425396	0.00274955	-0.0425653
ACTBL2	-0.0425341	0.00275307	-0.0425598
ZFP91	-0.0425288	0.0027564	-0.0425545
CD244	0.0425288	0.00275641	0.0425545
NSA2	0.0424906	0.00278086	0.0425162
RANBP10	-0.0424873	0.00278293	-0.0425129
CASC1	-0.042483	0.0027857	-0.0425086
UBE2L3	-0.0424807	0.00278721	-0.0425063
CCNJ	-0.0424407	0.00281301	-0.0424662
HNRNPR	0.0424386	0.00281438	0.0424641
NDUFA9	-0.0424366	0.00281569	-0.0424621
FAM229B	0.0424318	0.00281877	0.0424573
ENSA	-0.0424278	0.00282139	-0.0424533
ZDHHC8	-0.0424166	0.00282868	-0.0424421
CAMK2B	-0.0424113	0.00283216	-0.0424367
PRCP	0.0423983	0.00284065	0.0424237
KRBOX4	-0.0423883	0.00284716	-0.0424138
REM1	0.0423814	0.00285171	0.0424068
MYCT1	0.042368	0.0028605	0.0423934
DPEP2	-0.0423677	0.00286072	-0.0423931
CXorf65	0.0423647	0.00286269	0.0423901
NDUFAF1	-0.0423532	0.00287026	-0.0423786
TRMO	0.0423508	0.00287183	0.0423762
FAM90A1	-0.0423418	0.0028778	-0.0423672
SGPL1	-0.0423319	0.00288438	-0.0423572
IRF1	-0.0423189	0.00289302	-0.0423442
COIL	-0.0423169	0.00289434	-0.0423422
TAF11L4	-0.0423028	0.00290371	-0.0423281
PNO1	-0.042292	0.00291097	-0.0423172
ICMT	-0.0422858	0.0029151	-0.042311
PPID	-0.0422833	0.00291676	-0.0423086
HHIPL1	0.0422829	0.00291703	0.0423082
ZNRD1	-0.042275	0.00292238	-0.0423002
FRS3	0.0422721	0.00292432	0.0422973
PPP5C	-0.0422718	0.00292446	-0.0422971
PSME2	-0.0422656	0.00292869	-0.0422907
LZIC	-0.0422655	0.00292873	-0.0422907
FLYWCH2	-0.0422619	0.00293116	-0.0422871
WDR70	0.0422569	0.0029345	0.0422821
GNAI2	0.0422534	0.00293685	0.0422786
LTC4S	0.0422491	0.00293976	0.0422743
POLR3C	-0.0422382	0.00294718	-0.0422633
PHF5A	-0.0421998	0.00297326	-0.0422248
SLC25A23	-0.0421937	0.00297736	-0.0422188
GATC	-0.0421802	0.00298662	-0.0422053
NOM1	-0.0421791	0.00298736	-0.0422042
IFT140	-0.0421697	0.00299383	-0.0421947
CEP83	-0.0421608	0.00299996	-0.0421858
SACM1L	-0.0421575	0.00300219	-0.0421825
QSER1	-0.0421546	0.00300419	-0.0421796
XKR8	-0.0421493	0.00300788	-0.0421742
GNG12	-0.0421442	0.00301138	-0.0421692
RBM12	-0.0421147	0.00303178	-0.0421396
WDFY2	-0.0421145	0.00303196	-0.0421394
HNRNPF	-0.042108	0.00303647	-0.0421329
SMIM27	-0.0421054	0.00303822	-0.0421303
CCZ1	-0.042097	0.00304412	-0.0421219
LSM3	-0.0420878	0.0030505	-0.0421127
UNG	-0.0420782	0.0030572	-0.0421031
SLC16A4	0.0420765	0.00305844	0.0421013
TERB1	-0.0420649	0.00306655	-0.0420897
ZNF17	-0.0420461	0.00307977	-0.0420709
PCDHB5	0.0420455	0.00308017	0.0420703
WDR75	0.0420339	0.00308836	0.0420587
CYP4B1	-0.0420008	0.0031118	-0.0420255
CLEC14A	0.0419929	0.00311744	0.0420176
TTLL5	-0.0419905	0.00311913	-0.0420152
PRMT7	0.041989	0.00312018	0.0420137
FBLL1	-0.0419679	0.00313526	-0.0419926
VWCE	-0.0419655	0.00313696	-0.0419902
RTP2	-0.0419592	0.00314154	-0.0419838
HES2	-0.0419536	0.00314551	-0.0419783
SF3B2	-0.0419522	0.00314655	-0.0419768
LRMDA	0.041942	0.00315387	0.0419666
FCGR3A	-0.0419418	0.00315401	-0.0419664
GET1	-0.0419338	0.00315979	-0.0419584
CALHM5	0.0419103	0.00317672	0.0419349
ACER1	-0.0419018	0.00318291	-0.0419264
SRCIN1	-0.0418877	0.00319313	-0.0419123
TDO2	0.0418798	0.0031989	0.0419043
SNRPB2	-0.0418659	0.00320904	-0.0418904
RAMAC	-0.0418625	0.00321158	-0.0418869
MCM9	-0.0418602	0.00321325	-0.0418847
NAE1	-0.041853	0.00321849	-0.0418775
WDR27	-0.0418376	0.0032298	-0.0418621
SEC31B	0.0418295	0.00323579	0.0418539
ALKBH2	-0.0418294	0.00323586	-0.0418538
ALDH9A1	-0.041818	0.00324423	-0.0418424
PLA2G4B	0.0418151	0.00324639	0.0418395
BRAF	0.0418143	0.00324697	0.0418387
ABHD17B	-0.0418062	0.00325295	-0.0418306
ADGRB2	-0.041798	0.00325903	-0.0418224
ULK3	-0.0417912	0.00326411	-0.0418155
FAM234A	0.0417901	0.00326491	0.0418145
C3orf18	0.0417843	0.0032692	0.0418087
FKBP8	0.041776	0.00327543	0.0418003
SQSTM1	-0.0417643	0.0032841	-0.0417887
RAB19	-0.0417619	0.00328595	-0.0417862
DCT	0.0417606	0.00328686	0.0417849
NCDN	-0.041758	0.00328888	-0.0417823
CANX	0.0417506	0.00329437	0.0417749
ZNF20	-0.0417473	0.00329682	-0.0417716
HOMEZ	-0.0417126	0.00332293	-0.0417368
SLC45A1	0.0417092	0.00332553	0.0417334
IQCF1	-0.0417059	0.00332803	-0.0417301
PSMD6	-0.04168	0.0033476	-0.0417042
POLR2E	0.041677	0.00334989	0.0417012
DCTN5	-0.041673	0.00335292	-0.0416972
LMNTD1	-0.0416588	0.00336381	-0.0416829
IL17B	0.0416585	0.00336403	0.0416826
PSMC3	-0.0416536	0.00336772	-0.0416777
DUSP9	0.0416534	0.00336789	0.0416775
ZNF664	-0.0416425	0.00337626	-0.0416666
EARS2	-0.0416424	0.00337633	-0.0416665
MIEF1	-0.0416378	0.0033798	-0.0416619
XCR1	0.041632	0.00338429	0.0416561
TBC1D19	0.0415745	0.00342867	0.0415985
LZTS3	-0.0415712	0.00343123	-0.0415952
SLC22A4	-0.0415699	0.00343226	-0.0415939
TOP3A	-0.0415346	0.00345976	-0.0415585
CAMTA2	-0.0415283	0.00346471	-0.0415522
CPNE1	0.041514	0.00347592	0.0415379
INPP4A	0.0415131	0.00347669	0.0415369
FKBP7	-0.0415058	0.00348238	-0.0415297
STAMBP	-0.0414835	0.00350001	-0.0415073
SPEF1	-0.0414708	0.00351009	-0.0414946
METAP1D	0.041453	0.00352425	0.0414767
PCDHGA6	0.0414301	0.00354249	0.0414538
MFSD8	-0.0414127	0.00355641	-0.0414364
ZNF689	-0.0413933	0.00357204	-0.041417
PRMT1	0.0413711	0.00359	0.0413947
PIK3R4	0.0413659	0.00359417	0.0413895
COQ8B	0.0413639	0.0035958	0.0413875
ST8SIA5	-0.0413497	0.00360737	-0.0413733
ZAR1L	-0.0413415	0.00361403	-0.0413651
RILPL2	-0.0413398	0.00361544	-0.0413633
MKS1	-0.0413384	0.00361658	-0.0413619
C1orf109	-0.0413301	0.00362333	-0.0413536
FCHSD1	-0.0413289	0.00362433	-0.0413524
RBAK	-0.0413282	0.00362486	-0.0413518
GFM1	0.0413244	0.00362798	0.0413479
HAMP	-0.04132	0.00363154	-0.0413436
ALDH16A1	-0.0413181	0.00363311	-0.0413417
SLC38A5	-0.0413139	0.00363659	-0.0413374
KLKB1	-0.0413012	0.00364697	-0.0413247
TANGO6	0.0413001	0.0036479	0.0413236
SDHAF4	-0.0412995	0.00364841	-0.041323
MYO1F	-0.0412984	0.00364926	-0.0413219
MYRFL	-0.0412847	0.00366059	-0.0413081
IQCA1	0.0412732	0.00367006	0.0412966
CHAC2	-0.0412726	0.00367051	-0.0412961
ARHGAP40	0.0412514	0.00368813	0.0412748
ZNF239	-0.0412496	0.00368962	-0.041273
JADE2	0.0412471	0.0036917	0.0412705
DSCC1	-0.0412434	0.00369472	-0.0412668
ULBP3	-0.041239	0.00369841	-0.0412624
PHF14	0.041237	0.00370008	0.0412604
CCDC88C	-0.0412331	0.00370333	-0.0412565
ZNF646	-0.0412273	0.00370816	-0.0412507
RBM39	0.0412227	0.003712	0.0412461
NAA16	-0.0412095	0.00372302	-0.0412329
NAT9	-0.0411945	0.00373561	-0.0412178
ATIC	0.0411941	0.00373589	0.0412175
MTFR2	-0.0411835	0.0037448	-0.0412068
EIF1B	-0.0411821	0.00374602	-0.0412054
SERPINA5	-0.0411803	0.00374754	-0.0412036
TMEM223	-0.0411782	0.00374929	-0.0412015
CCK	-0.0411588	0.00376569	-0.041182
SH3BP5L	-0.0411556	0.00376838	-0.0411789
CSF2RB	-0.0411509	0.00377239	-0.0411741
THOC2	-0.0411454	0.00377705	-0.0411686
CCDC78	-0.0411454	0.00377706	-0.0411686
MCM3AP	0.0411343	0.00378641	0.0411576
TLX1	-0.0411316	0.00378871	-0.0411548
TARSL2	0.0411228	0.00379622	0.041146
SAP30	0.0411094	0.00380762	0.0411326
SLC17A4	-0.0411071	0.00380961	-0.0411303
POLDIP3	0.0410935	0.00382129	0.0411166
TAX1BP1	-0.0410518	0.00385716	-0.0410749
CYSLTR2	0.04105	0.00385866	0.0410731
GDPGP1	-0.04105	0.00385871	-0.0410731
ISCA1	-0.041038	0.0038691	-0.041061
ZNF398	-0.0410154	0.00388876	-0.0410384
SLC25A31	-0.0410136	0.00389026	-0.0410367
BCAM	0.041007	0.00389604	0.04103
CAMK1G	-0.0409879	0.00391272	-0.0410109
TBK1	-0.0409867	0.00391381	-0.0410097
VCPIP1	0.0409751	0.00392392	0.0409981
CHMP2A	-0.0409726	0.00392616	-0.0409956
ING5	-0.04097	0.00392847	-0.0409929
MECR	-0.0409693	0.00392902	-0.0409923
TFPI	0.040968	0.00393022	0.0409909
FPGT	-0.0409675	0.00393063	-0.0409905
TMEM267	-0.0409657	0.00393223	-0.0409886
CAPN7	0.0409524	0.00394395	0.0409753
CACNB4	0.0409282	0.00396537	0.040951
ZNF793	0.0409016	0.00398893	0.0409245
BST1	-0.0408961	0.00399385	-0.040919
PARP6	-0.0408913	0.00399818	-0.0409141
ZNF300	-0.0408741	0.00401358	-0.0408968
EXOC2	0.0408722	0.00401526	0.040895
RNASE13	-0.0408709	0.00401644	-0.0408936
NNAT	0.0408686	0.00401848	0.0408914
DHX34	-0.0408556	0.00403018	-0.0408783
ST3GAL6	-0.0408546	0.00403107	-0.0408773
MOSMO	-0.040846	0.00403882	-0.0408687
NQO2	-0.0408372	0.00404677	-0.0408599
DDX39A	-0.0408353	0.00404843	-0.040858
WDR17	0.0408264	0.00405653	0.0408491
DENND5A	0.0408171	0.0040649	0.0408398
GLRX5	-0.0408108	0.00407059	-0.0408335
USP51	0.0407967	0.00408342	0.0408194
ZNF334	0.0407853	0.00409381	0.040808
BTG1	0.0407805	0.0040982	0.0408031
IFNAR2	0.0407739	0.00410427	0.0407965
ZNF550	0.0407686	0.00410911	0.0407912
EHMT2	0.0407664	0.00411113	0.040789
DNAJC14	-0.0407565	0.00412022	-0.0407791
GRK6	0.0407563	0.00412034	0.0407789
ZNF367	-0.0407485	0.00412752	-0.0407711
SART1	0.0407361	0.00413898	0.0407586
RCN3	0.0407312	0.0041435	0.0407537
CUL3	0.0407303	0.00414431	0.0407528
SMARCAD1	-0.0407168	0.00415678	-0.0407393
COL22A1	-0.040693	0.00417887	-0.0407154
TSPAN9	0.0406823	0.00418881	0.0407047
NPIPB15	-0.0406782	0.00419259	-0.0407007
TRAPPC9	-0.0406764	0.00419424	-0.0406989
CCDC102B	-0.0406699	0.00420035	-0.0406923
APOO	-0.0406599	0.00420972	-0.0406823
RUFY1	0.0406553	0.00421397	0.0406778
CES4A	0.0406487	0.00422019	0.0406711
RND1	-0.0406456	0.00422308	-0.040668
SET	0.0406427	0.00422581	0.0406651
BET1L	-0.0406348	0.00423329	-0.0406571
ADGRL3	0.040614	0.00425287	0.0406363
PSEN2	0.0406105	0.00425619	0.0406328
GOLGA8B	0.0406094	0.00425714	0.0406318
TIPRL	-0.0405936	0.00427219	-0.0406159
CXCR2	-0.0405882	0.00427732	-0.0406105
STMN2	-0.0405823	0.0042829	-0.0406046
DHPS	0.04058	0.00428504	0.0406023
PCDHGB6	0.0405619	0.00430229	0.0405842
HPS4	-0.0405619	0.0043023	-0.0405842
SP5	0.0405596	0.00430452	0.0405818
PCDHA10	0.0405535	0.00431036	0.0405757
ZCCHC4	-0.0405505	0.00431323	-0.0405727
POLR2G	0.0405387	0.00432453	0.0405609
PARS2	-0.0405296	0.00433325	-0.0405518
PTPN23	-0.0405293	0.00433349	-0.0405515
XG	0.0405246	0.00433805	0.0405468
DUS4L	-0.0405239	0.00433866	-0.0405462
URI1	0.0405231	0.00433943	0.0405454
PCDHA3	0.04052	0.00434245	0.0405422
ANKRD54	-0.0405144	0.00434781	-0.0405366
BAZ2A	0.0404802	0.00438093	0.0405023
ARHGAP22	-0.0404785	0.00438253	-0.0405007
CMTR1	0.0404655	0.00439519	0.0404876
MPO	-0.0404565	0.00440398	-0.0404786
REL	-0.0404526	0.00440772	-0.0404747
ARMC6	-0.0404518	0.00440854	-0.0404739
TMEM273	-0.0404407	0.00441942	-0.0404627
RNF44	-0.0404297	0.00443018	-0.0404517
MLXIPL	-0.0404222	0.00443755	-0.0404442
NHP2	0.0404172	0.00444247	0.0404392
TRUB2	-0.0404131	0.00444649	-0.0404351
HOXA3	0.0404113	0.00444818	0.0404334
FGF8	-0.0404111	0.00444842	-0.0404331
EDNRB	0.0404058	0.00445363	0.0404278
DDX54	0.0403947	0.00446458	0.0404167
SGIP1	-0.0403797	0.00447942	-0.0404017
SYPL1	-0.0403715	0.00448757	-0.0403934
RHOV	-0.0403373	0.00452153	-0.0403592
DUSP26	0.0403366	0.00452226	0.0403585
FAM193A	0.04032	0.00453884	0.0403419
C16orf72	0.0403023	0.0045566	0.0403242
OR52N5	-0.0402805	0.00457857	-0.0403023
ATP9B	0.0402726	0.00458653	0.0402944
SUCNR1	-0.0402581	0.00460123	-0.0402799
SRPRA	0.0402464	0.00461313	0.0402681
CDK5RAP2	0.0402447	0.00461484	0.0402665
AP2M1	0.0402381	0.00462153	0.0402599
CCSAP	-0.040229	0.00463081	-0.0402508
STRADA	0.0401939	0.00466676	0.0402156
KTN1	0.0401835	0.00467748	0.0402051
GPR27	0.0401814	0.00467964	0.040203
NAXE	-0.0401809	0.00468011	-0.0402026
CIART	0.0401796	0.00468154	0.0402012
C6orf89	0.0401582	0.00470354	0.0401799
NMD3	-0.0401554	0.00470649	-0.040177
RAD17	-0.0401475	0.00471465	-0.0401691
ARHGAP4	0.0401367	0.00472584	0.0401583
STAT4	0.040132	0.00473074	0.0401536
NLRP6	0.0401309	0.00473188	0.0401525
PARG	-0.0401273	0.00473565	-0.0401489
CDC5L	0.0401247	0.00473838	0.0401462
USP39	-0.0401181	0.00474523	-0.0401397
MCUR1	-0.0401098	0.00475392	-0.0401313
TOMM20	-0.0401051	0.00475882	-0.0401266
IPP	-0.0401025	0.00476158	-0.040124
SNX25	-0.0400812	0.00478385	-0.0401027
SNRPA	0.040076	0.00478937	0.0400974
PPM1K	0.0400704	0.00479519	0.0400919
RNF121	-0.0400639	0.00480207	-0.0400854
LRRC39	-0.0400635	0.00480246	-0.040085
RHOT2	0.0400526	0.00481401	0.040074
TSEN2	-0.0400518	0.00481484	-0.0400732
PTPDC1	-0.0400498	0.00481696	-0.0400712
FTSJ3	-0.0400466	0.00482032	-0.040068
WAS	-0.0400465	0.00482048	-0.0400679
TMEM108	0.0400461	0.00482087	0.0400675
GYG2	-0.0400417	0.00482557	-0.0400631
IFT27	-0.0400296	0.00483836	-0.040051
MOGS	-0.0400193	0.00484931	-0.0400407
STX2	0.0400164	0.00485236	0.0400378
RACK1	0.0400091	0.00486018	0.0400304
ZNF609	0.0400035	0.00486613	0.0400249
C17orf100	-0.0400033	0.00486634	-0.0400247
GLO1	-0.039997	0.00487304	-0.0400184
HS6ST1	-0.039994	0.00487623	-0.0400154
GGPS1	-0.039962	0.00491059	-0.0399833
IL1RL2	-0.0399463	0.00492747	-0.0399676
RNF185	-0.0399457	0.0049281	-0.039967
NGFR	0.0399445	0.00492948	0.0399657
TAF6L	0.0399416	0.00493255	0.0399629
CCN3	-0.0399324	0.00494251	-0.0399537
RWDD2A	-0.0399209	0.00495502	-0.0399421
LRRC7	0.0399152	0.00496114	0.0399364
ASCL2	0.0399063	0.00497082	0.0399275
ECEL1	0.0398962	0.00498185	0.0399174
WDR37	-0.0398868	0.00499213	-0.0399079
GNG4	0.0398842	0.00499495	0.0399053
HOXC5	0.0398694	0.00501116	0.0398905
KIF27	-0.0398462	0.00503659	-0.0398673
OSBPL6	0.0398437	0.00503939	0.0398648
LPXN	-0.0398413	0.00504195	-0.0398624
RIC1	-0.0398273	0.00505748	-0.0398483
ABHD14B	-0.0398225	0.00506272	-0.0398436
SS18	0.0398128	0.00507352	0.0398338
TMEM132E	0.0398079	0.00507893	0.0398289
CDC73	-0.0398055	0.00508158	-0.0398265
STK40	0.0397998	0.00508787	0.0398209
SFMBT2	0.0397995	0.00508819	0.0398206
PEX14	-0.0397991	0.00508871	-0.0398201
CCDC112	-0.0397937	0.00509469	-0.0398147
BOLA1	-0.0397921	0.00509642	-0.0398132
IL20RB	-0.0397921	0.00509651	-0.0398131
DTX3L	-0.039742	0.00515245	-0.039763
CWC22	0.0397221	0.00517486	0.039743
TRMT6	-0.0397146	0.0051833	-0.0397355
ZBTB11	-0.039709	0.00518968	-0.0397299
FFAR1	-0.0397002	0.00519965	-0.0397211
ZNF268	0.0396667	0.00523774	0.0396875
NKIRAS1	-0.0396477	0.00525945	-0.0396684
ECSCR	0.0396185	0.0052929	0.0396393
LRRFIP1	-0.0396104	0.00530223	-0.0396312
TIMELESS	-0.0396049	0.00530856	-0.0396257
ARMH3	0.0395988	0.00531569	0.0396195
RAD54L2	0.0395954	0.00531956	0.0396161
PKD1L1	-0.039585	0.00533157	-0.0396057
GDF11	0.039585	0.00533157	0.0396057
NDUFS3	-0.0395747	0.00534353	-0.0395954
INHA	-0.0395693	0.00534989	-0.0395899
VBP1	-0.0395603	0.00536024	-0.039581
NRROS	0.0395546	0.00536691	0.0395753
UVSSA	-0.0395448	0.00537841	-0.0395654
LRCH1	-0.0395392	0.00538491	-0.0395598
MXD4	-0.0395389	0.00538528	-0.0395595
ZMYND10	-0.0395314	0.00539405	-0.039552
FAM192A	-0.0395243	0.00540237	-0.0395449
ZNF600	-0.0395238	0.00540299	-0.0395444
LBHD1	-0.0395133	0.00541523	-0.0395339
TRIM52	-0.0395109	0.00541812	-0.0395315
CD69	-0.0395021	0.00542842	-0.0395227
NRTN	0.039498	0.00543323	0.0395186
RAD51B	-0.0394957	0.00543602	-0.0395162
DDX50	0.0394944	0.00543748	0.039515
TMCC1	-0.0394892	0.00544369	-0.0395097
LURAP1L	0.0394748	0.0054607	0.0394953
PDPR	0.0394618	0.00547607	0.0394823
TRA2A	0.0394538	0.00548563	0.0394743
TSPO2	-0.0394431	0.00549834	-0.0394636
ATF7IP2	-0.0394418	0.00549993	-0.0394622
FER1L5	-0.0394228	0.00552259	-0.0394432
CHI3L2	-0.0394174	0.005529	-0.0394379
VIPAS39	-0.039417	0.0055295	-0.0394374
OSTM1	0.0394073	0.00554111	0.0394277
SMG6	0.0393852	0.00556776	0.0394055
HCN2	0.0393837	0.00556956	0.039404
GJA9	-0.0393707	0.00558516	-0.0393911
FKTN	-0.0393576	0.005601	-0.039378
KLRD1	0.0393561	0.00560286	0.0393765
NCOR1	0.0393557	0.00560336	0.039376
ZNF777	-0.0393435	0.0056182	-0.0393638
FOXO4	0.0393274	0.00563769	0.0393477
LILRB2	-0.0393185	0.00564863	-0.0393388
BOLL	-0.0393075	0.00566209	-0.0393277
ABLIM1	0.0393048	0.0056653	0.0393251
VENTX	-0.0393008	0.00567028	-0.039321
KIRREL2	-0.0392725	0.00570503	-0.0392927
RRP36	-0.0392646	0.00571474	-0.0392848
ILDR2	-0.0392525	0.00572973	-0.0392726
FAM118A	0.0392362	0.00574993	0.0392563
TNFRSF18	0.0392341	0.00575243	0.0392543
ATP6V1H	-0.0392332	0.00575365	-0.0392533
ZNF763	-0.0392243	0.00576468	-0.0392444
TXNDC5	0.0392118	0.00578023	0.0392319
NNT	0.0391878	0.00581014	0.0392079
RNF215	-0.0391765	0.00582433	-0.0391966
KMT2B	0.039176	0.00582496	0.0391961
ZNF813	0.0391604	0.00584466	0.0391804
LDB2	0.0391511	0.00585626	0.0391712
DEPDC1	-0.0391454	0.00586353	-0.0391654
CALHM4	-0.0391315	0.00588108	-0.0391515
ZNF185	-0.0391292	0.00588399	-0.0391492
CNTD1	0.0391204	0.00589517	0.0391404
OGFOD2	-0.0391145	0.00590267	-0.0391344
FAM167A	-0.0391022	0.00591829	-0.0391221
SETD4	-0.0390971	0.00592481	-0.039117
GPR33	-0.0390855	0.00593952	-0.0391055
FOXC1	0.039085	0.00594021	0.0391049
LLPH	-0.0390736	0.00595475	-0.0390935
RNASEH2A	-0.0390701	0.00595929	-0.03909
RSAD1	0.0390686	0.00596116	0.0390885
NOB1	-0.0390667	0.00596359	-0.0390866
ZNF287	0.0390598	0.00597247	0.0390797
PPOX	0.0390304	0.00601031	0.0390503
DPH5	0.0390258	0.00601625	0.0390456
FAP	0.0390157	0.00602929	0.0390355
BPI	-0.039007	0.00604054	-0.0390268
SCRIB	-0.038994	0.00605752	-0.0390138
JUNB	0.0389898	0.00606293	0.0390096
DNM3	0.0389823	0.00607268	0.0390021
C2CD4D	-0.0389738	0.00608382	-0.0389935
RPA4	-0.0389523	0.00611197	-0.038972
DYNC1I2	0.0389348	0.00613487	0.0389545
DLD	0.0389298	0.00614152	0.0389494
IFITM2	0.0389196	0.00615486	0.0389393
PEX1	-0.0389155	0.00616038	-0.0389351
TTC9C	-0.0389154	0.00616046	-0.0389351
KRTAP10-8	-0.0389112	0.00616605	-0.0389308
CENPH	-0.0389079	0.00617034	-0.0389276
NR2F6	-0.0389042	0.0061753	-0.0389238
HOXB3	-0.0388949	0.00618762	-0.0389145
CAVIN4	-0.0388879	0.00619678	-0.0389076
UGGT1	-0.0388861	0.00619924	-0.0389057
ACD	-0.0388699	0.00622073	-0.0388895
LIPN	-0.0388638	0.00622885	-0.0388834
MALSU1	0.0388434	0.00625614	0.038863
ASAP3	0.0388293	0.006275	0.0388489
EIF4G1	0.0388292	0.0062752	0.0388487
SWSAP1	-0.038828	0.00627677	-0.0388475
HBS1L	0.0388067	0.00630542	0.0388262
PRAMEF33	-0.038799	0.00631586	-0.0388185
KLHL9	-0.0387895	0.00632863	-0.038809
SPAG16	0.0387865	0.00633277	0.0388059
VWA7	-0.0387812	0.00633991	-0.0388007
GPNMB	-0.0387753	0.00634783	-0.0387948
ZNF836	-0.0387601	0.00636859	-0.0387795
ZNF587B	-0.0387439	0.00639056	-0.0387633
CDC40	-0.0387332	0.00640517	-0.0387526
RCHY1	-0.0387272	0.00641346	-0.0387465
UMODL1	-0.0387258	0.00641536	-0.0387452
SLC45A2	-0.0387225	0.00641988	-0.0387418
GLTPD2	-0.0387076	0.00644024	-0.038727
TIE1	0.038695	0.00645765	0.0387143
ZNF383	0.0386765	0.00648317	0.0386958
NR4A3	-0.0386693	0.00649303	-0.0386886
CCT3	-0.038644	0.00652824	-0.0386632
ERCC4	-0.0386251	0.0065546	-0.0386443
DDHD1	0.0386138	0.00657029	0.038633
BTAF1	0.0386133	0.00657104	0.0386325
MATN3	0.0386049	0.0065828	0.0386241
TRIM37	-0.0385786	0.00661977	-0.0385977
ZSCAN5A	-0.0385701	0.00663164	-0.0385893
PREPL	0.0385641	0.00664021	0.0385832
TRIM6	-0.0385561	0.00665151	-0.0385752
CD1A	-0.0385459	0.00666591	-0.038565
PRDM4	-0.0385424	0.00667081	-0.0385615
OR51C1P	0.0385405	0.00667352	0.0385596
TLK2	-0.0385195	0.00670336	-0.0385386
OTULIN	-0.0385146	0.00671045	-0.0385336
CCDC18	-0.0384996	0.00673183	-0.0385186
ADRB1	0.0384914	0.00674347	0.0385105
MIGA2	-0.0384791	0.00676123	-0.0384981
OBSCN	0.0384711	0.00677264	0.0384901
ZNF480	-0.0384559	0.00679457	-0.0384749
UNC45A	0.0384448	0.00681055	0.0384638
RNASEH1	0.0384391	0.00681881	0.038458
CCAR2	0.0384385	0.00681973	0.0384574
KRTAP12-1	0.0384265	0.00683697	0.0384455
VPS11	0.0384207	0.0068455	0.0384396
PLVAP	-0.0384197	0.00684691	-0.0384386
SIDT2	-0.0384189	0.00684804	-0.0384378
NR2E3	-0.0384187	0.00684836	-0.0384376
ZNF266	-0.0384155	0.00685305	-0.0384344
POLR3F	-0.038402	0.00687261	-0.0384209
STRC	-0.0383992	0.00687672	-0.0384181
ISOC2	0.0383888	0.00689189	0.0384077
LAS1L	0.0383759	0.00691079	0.0383947
ZNF90	0.0383645	0.00692748	0.0383833
RAMP2	0.038361	0.00693252	0.0383799
SF3A3	0.0383528	0.00694455	0.0383717
ASXL2	0.038344	0.0069575	0.0383629
SURF2	-0.0383398	0.00696379	-0.0383586
KCNJ5	0.0383353	0.0069704	0.0383541
CLYBL	-0.038332	0.00697523	-0.0383508
RESF1	-0.0383016	0.0070203	-0.0383203
SRI	-0.0382875	0.00704119	-0.0383062
PSME1	-0.038265	0.00707482	-0.0382837
TCAIM	-0.0382624	0.00707866	-0.0382811
SSH3	-0.038243	0.00710775	-0.0382617
XRCC2	-0.0382082	0.00716011	-0.0382268
RIMBP2	-0.0382026	0.00716858	-0.0382212
OR6C65	0.0381995	0.00717329	0.0382181
INPP5B	0.0381871	0.00719212	0.0382057
GALNT9	0.0381832	0.00719805	0.0382017
C2orf81	-0.0381826	0.0071989	-0.0382012
DAXX	0.0381797	0.00720332	0.0381983
ZNF595	0.0381622	0.00722999	0.0381807
TBX2	-0.0381521	0.00724534	-0.0381706
D2HGDH	-0.0381387	0.00726589	-0.0381572
FBXL15	-0.038129	0.0072807	-0.0381475
PARD3	-0.0381264	0.00728466	-0.0381449
THOC1	-0.0381258	0.00728566	-0.0381443
TAF6	0.0380999	0.00732553	0.0381183
C18orf25	-0.0380951	0.00733288	-0.0381135
GNG10	-0.0380767	0.00736129	-0.0380951
ZNF835	0.0380601	0.00738702	0.0380785
XPO1	-0.0380591	0.00738866	-0.0380775
PAWR	0.0380366	0.00742367	0.038055
HBP1	0.0380312	0.00743209	0.0380496
CFAP57	-0.0380256	0.00744088	-0.0380439
ZNF676	0.0380135	0.00745974	0.0380319
TMEM203	-0.0380095	0.00746607	-0.0380278
CDH15	-0.0380052	0.00747276	-0.0380236
RFC3	-0.037988	0.00749994	-0.0380063
NIT1	-0.0379876	0.00750043	-0.0380059
CRK	-0.0379794	0.00751338	-0.0379977
CHCHD10	-0.0379278	0.00759528	-0.037946
FAM227B	0.0379181	0.00761073	0.0379363
NPY	-0.0379154	0.007615	-0.0379336
CNIH2	-0.0379058	0.00763032	-0.037924
C17orf67	-0.0379035	0.00763405	-0.0379217
FRRS1L	0.0379028	0.00763511	0.037921
COMMD3	-0.0378872	0.00766011	-0.0379054
DCST1	-0.037885	0.00766373	-0.0379031
PF4	-0.0378831	0.0076667	-0.0379013
FLT3LG	0.0378736	0.00768206	0.0378917
HOMER1	0.0378713	0.00768569	0.0378894
PLRG1	0.0378698	0.00768816	0.0378879
RNF139	-0.0378634	0.00769847	-0.0378815
HSPB11	-0.0378606	0.00770299	-0.0378787
TMEM119	0.0378586	0.00770627	0.0378767
TMUB2	0.0378402	0.00773597	0.0378583
TNKS	0.037837	0.00774107	0.0378551
KLK9	-0.0378155	0.007776	-0.0378336
GBP5	0.0377997	0.00780186	0.0378177
GRB2	-0.0377793	0.00783507	-0.0377973
CEP112	0.0377768	0.00783919	0.0377948
SYCE2	0.037774	0.0078439	0.0377919
SCIMP	0.0377646	0.00785918	0.0377826
CNTLN	0.03776	0.0078668	0.037778
CIAO1	0.0377583	0.0078696	0.0377763
NUDT7	-0.0377583	0.00786968	-0.0377762
FZD1	0.0377568	0.00787211	0.0377747
NBPF1	0.0377568	0.00787212	0.0377747
DSCAML1	0.0377554	0.00787437	0.0377734
HDAC8	-0.0377539	0.00787692	-0.0377718
B3GALT2	-0.037745	0.00789142	-0.037763
RABGGTB	-0.0377424	0.00789578	-0.0377603
SAMD11	0.0377392	0.00790113	0.0377571
FGD6	-0.0377295	0.00791707	-0.0377474
TRIM59	-0.0377263	0.00792246	-0.0377442
TTYH1	-0.0377253	0.0079241	-0.0377432
UCK1	0.0377176	0.00793674	0.0377355
DPY30	-0.0377147	0.00794153	-0.0377326
TRIM3	-0.0377072	0.00795399	-0.0377251
ZNF333	0.0377054	0.00795701	0.0377233
SUV39H2	-0.037701	0.00796442	-0.0377188
FAM200B	0.0376919	0.00797955	0.0377097
DHRS12	0.037677	0.00800429	0.0376949
MED26	-0.0376768	0.00800466	-0.0376946
SLC39A5	0.0376761	0.00800591	0.0376939
LTA4H	0.0376547	0.00804168	0.0376725
TESK1	-0.0376525	0.0080453	-0.0376703
CEP95	-0.0376277	0.00808698	-0.0376455
LPCAT2	0.0376253	0.00809108	0.0376431
STK38	0.037616	0.00810683	0.0376337
NXPE2	-0.0376091	0.00811838	-0.0376269
IDO1	-0.0376052	0.00812497	-0.037623
RBM11	0.0375859	0.00815782	0.0376036
RAB42	-0.0375812	0.00816579	-0.0375989
MGAM	-0.0375778	0.0081715	-0.0375955
RUNX3	0.0375577	0.00820577	0.0375754
TCEANC	-0.0375526	0.00821444	-0.0375703
N4BP2L1	0.0375473	0.00822348	0.037565
VCPKMT	-0.0375432	0.00823047	-0.0375609
GCFC2	0.0375423	0.00823203	0.03756
ELAC1	-0.0375276	0.0082573	-0.0375452
ZNF827	0.0375238	0.00826375	0.0375415
MAML2	-0.0375216	0.00826753	-0.0375393
THAP10	-0.0375209	0.00826872	-0.0375386
RAB28	-0.0374947	0.008314	-0.0375123
RTL10	-0.0374945	0.00831424	-0.0375121
CAMSAP2	0.0374928	0.00831724	0.0375104
RPE	-0.0374893	0.00832332	-0.0375068
P2RY6	0.0374825	0.00833496	0.0375001
CLCA4	-0.0374773	0.00834402	-0.0374949
PPP1R21	0.0374582	0.00837726	0.0374757
MSANTD4	0.0374522	0.00838762	0.0374697
MCM8	-0.037451	0.00838981	-0.0374685
SMIM1	0.0374408	0.00840757	0.0374583
FMNL3	0.0374271	0.0084315	0.0374446
ASCL5	-0.0373884	0.00849946	-0.0374058
AFF2	-0.037374	0.00852481	-0.0373914
NINJ1	0.037351	0.00856555	0.0373684
PPT1	0.0373507	0.00856609	0.0373681
FAM104A	-0.0373463	0.00857385	-0.0373637
DNAJC28	-0.0373411	0.008583	-0.0373585
MDC1	0.0373371	0.00859014	0.0373545
CPNE5	0.037332	0.00859921	0.0373494
CHST2	0.0373167	0.00862646	0.0373341
LIG3	0.0372819	0.00868894	0.0372992
PTPN9	-0.0372766	0.00869832	-0.0372939
TRAPPC10	-0.0372683	0.00871336	-0.0372856
NR2C2AP	-0.0372632	0.00872253	-0.0372805
DYDC1	-0.0372494	0.00874752	-0.0372666
ATG9A	-0.0372355	0.00877257	-0.0372527
TAOK3	-0.0372326	0.00877794	-0.0372498
MARK4	-0.0372312	0.00878042	-0.0372484
ZNF227	0.0372259	0.00879003	0.0372431
PGM2	-0.0372247	0.00879214	-0.0372419
DEFA5	-0.0372198	0.00880103	-0.037237
FAM122B	-0.037211	0.00881719	-0.0372281
NF2	0.0372044	0.00882921	0.0372215
RHOBTB1	-0.0371951	0.00884612	-0.0372123
PPP1R36	-0.0371824	0.00886924	-0.0371996
THOC7	0.0371818	0.00887049	0.0371989
LEF1	0.0371688	0.00889419	0.037186
TMEM209	-0.0371628	0.00890518	-0.03718
ENGASE	0.0371382	0.00895056	0.0371553
ARL3	-0.0371349	0.00895668	-0.037152
DOHH	-0.0371308	0.00896423	-0.0371479
THSD8	-0.0371249	0.0089752	-0.0371419
USP28	0.0371238	0.00897707	0.0371409
SNAPC3	-0.0371142	0.00899497	-0.0371312
NAF1	0.0371102	0.0090023	0.0371273
LAP3	-0.0371045	0.009013	-0.0371215
PRX	0.0370957	0.00902917	0.0371128
LYRM1	0.0370658	0.00908503	0.0370828
FOXRED1	-0.0370581	0.00909939	-0.0370751
PCDHGA5	0.0370554	0.00910451	0.0370724
TCEAL5	0.0370537	0.0091076	0.0370707
ZFP64	-0.0370517	0.00911147	-0.0370686
HOXB2	0.0370479	0.00911848	0.0370649
METTL5	0.0370452	0.00912361	0.0370622
PDCD7	0.0370426	0.00912846	0.0370596
DLX4	-0.0370314	0.00914961	-0.0370483
ATP5MG	0.0370193	0.00917241	0.0370362
POLR2K	-0.0370156	0.00917932	-0.0370325
CNNM3	0.0370131	0.00918399	0.03703
KCTD2	0.0370083	0.00919313	0.0370252
UBR7	-0.0370048	0.00919969	-0.0370217
CSNK2B	-0.0370043	0.00920059	-0.0370212
SLC35F1	0.0369793	0.00924812	0.0369961
SEMA3B	-0.0369754	0.00925547	-0.0369923
FCHO1	-0.0369502	0.00930343	-0.0369671
ZNF621	-0.0369418	0.00931958	-0.0369586
UCN	-0.0369355	0.00933159	-0.0369523
SLC26A5	0.0369115	0.00937761	0.0369283
CEP295	-0.0369094	0.00938174	-0.0369262
ZNF319	-0.0368582	0.00948075	-0.0368749
ZNF667	0.0368514	0.00949382	0.0368681
EBF1	0.0368395	0.00951708	0.0368562
ZSWIM5	-0.0368384	0.0095192	-0.0368551
RABEP2	-0.0368379	0.00952026	-0.0368545
NDUFAF6	-0.0368368	0.00952228	-0.0368535
IL12A	0.0368281	0.00953922	0.0368448
TGFBRAP1	-0.0368274	0.00954074	-0.036844
CARD9	-0.0368264	0.00954262	-0.0368431
FEV	-0.0368165	0.00956191	-0.0368332
F8	0.0368075	0.0095796	0.0368241
CCNL1	-0.0367771	0.00963942	-0.0367937
OR5P2	-0.0367582	0.00967665	-0.0367748
MMACHC	-0.0367539	0.00968516	-0.0367705
DERA	-0.036742	0.00970879	-0.0367585
PDE8B	0.0367318	0.00972898	0.0367484
TMEM132D	0.0367271	0.00973848	0.0367436
SEMA6A	0.0367215	0.0097495	0.036738
C1orf127	0.0367208	0.00975084	0.0367374
OR10G7	-0.0367203	0.00975183	-0.0367369
SLC66A1L	-0.0367178	0.00975691	-0.0367343
TRMT9B	-0.0367141	0.00976433	-0.0367306
SGK2	-0.0367115	0.00976953	-0.036728
OSER1	-0.0367021	0.00978821	-0.0367186
ARL11	-0.0367011	0.00979026	-0.0367176
TMEM185A	0.036686	0.00982037	0.0367025
FBLN7	0.0366791	0.00983426	0.0366956
FFAR3	-0.0366769	0.00983861	-0.0366934
HRK	-0.0366642	0.00986423	-0.0366806
ZNF285	0.036646	0.00990083	0.0366625
CCDC8	0.0366426	0.0099078	0.036659
TGIF2	0.0366394	0.00991418	0.0366558
BDNF	-0.0366273	0.00993862	-0.0366437
NAXD	-0.0366132	0.00996732	-0.0366296
SNRK	0.0366107	0.00997245	0.036627
GIT1	-0.0366073	0.0099793	-0.0366237
LBX2	-0.0366039	0.0099863	-0.0366202
CNGA4	-0.0365935	0.0100073	-0.0366099
OR51B6	-0.0365907	0.0100131	-0.036607
P2RX7	0.0365869	0.0100209	0.0366032
DHX35	0.0365807	0.0100334	0.0365971
GSC	0.0365788	0.0100375	0.0365951
SLC12A1	-0.0365628	0.01007	-0.0365792
CPSF4	-0.0365624	0.0100709	-0.0365788
CCL23	-0.0365571	0.0100818	-0.0365734
KEAP1	0.0365521	0.0100921	0.0365684
MIPOL1	-0.0365489	0.0100986	-0.0365652
SLC25A33	-0.0365476	0.0101014	-0.0365638
NUP42	0.0365416	0.0101137	0.0365579
ZNF581	-0.0365399	0.0101172	-0.0365562
TMEM80	-0.0365398	0.0101174	-0.0365561
TEPSIN	-0.0365385	0.0101201	-0.0365548
RBM23	0.0365374	0.0101223	0.0365537
GPATCH2	-0.0365228	0.0101524	-0.036539
TMEM106B	0.0365204	0.0101573	0.0365367
SAP130	-0.036514	0.0101705	-0.0365303
C2CD5	0.0365072	0.0101848	0.0365234
CD300LB	-0.0364988	0.0102021	-0.036515
PSMG2	0.0364917	0.0102167	0.0365079
ARHGAP45	0.0364856	0.0102294	0.0365019
MSRA	-0.0364784	0.0102445	-0.0364946
PPP2R5E	0.0364462	0.0103116	0.0364624
SLC25A35	-0.0364411	0.0103223	-0.0364573
IFT172	0.0364388	0.0103271	0.036455
ZNF146	0.0364252	0.0103557	0.0364413
PRKCI	-0.0364224	0.0103617	-0.0364385
DNMT3B	-0.0364182	0.0103705	-0.0364343
ARSG	0.0363598	0.010494	0.0363758
SLITRK2	-0.0363567	0.0105006	-0.0363727
SRM	0.0363412	0.0105336	0.0363572
C6orf62	-0.0363354	0.010546	-0.0363514
SMC2	-0.0363125	0.010595	-0.0363285
SLC7A6OS	-0.0363089	0.0106026	-0.0363249
UBXN2A	-0.0363072	0.0106063	-0.0363232
PSMG1	-0.0363061	0.0106086	-0.0363221
TPPP	0.036301	0.0106195	0.036317
DOK2	0.0362985	0.0106251	0.0363144
WDR35	0.0362979	0.0106263	0.0363138
FBXL12	-0.0362953	0.0106318	-0.0363113
SDK2	-0.036295	0.0106324	-0.036311
ZNF707	-0.0362945	0.0106336	-0.0363104
SIGLEC11	-0.0362778	0.0106695	-0.0362938
SNX3	-0.0362744	0.010677	-0.0362903
VAPA	-0.0362698	0.0106868	-0.0362857
GASK1B	0.0362543	0.0107204	0.0362702
RIN1	-0.0362382	0.0107553	-0.0362541
AMTN	-0.0362381	0.0107554	-0.036254
WDR25	-0.036235	0.0107623	-0.0362509
RPIA	-0.0362279	0.0107777	-0.0362438
TMEM143	-0.0362203	0.0107943	-0.0362361
MINDY1	-0.0362162	0.0108032	-0.0362321
BUD13	-0.0362128	0.0108106	-0.0362287
ROMO1	-0.0362088	0.0108195	-0.0362246
OR5D16	0.0362005	0.0108375	0.0362163
BNIP1	-0.0361883	0.0108643	-0.0362041
TRO	0.0361862	0.0108689	0.036202
OARD1	-0.0361744	0.0108947	-0.0361902
TATDN2	0.0361565	0.0109341	0.0361723
CACNG8	-0.0361354	0.0109808	-0.0361511
CFAP206	-0.0361313	0.0109898	-0.0361471
RNF32	-0.0361284	0.0109963	-0.0361441
TMEM8B	0.0361136	0.0110291	0.0361293
TTC3	0.0361086	0.0110403	0.0361243
FBXL20	0.0361057	0.0110468	0.0361214
PCP2	-0.0361039	0.0110508	-0.0361195
RHOBTB2	0.0360954	0.0110696	0.0361111
AMZ2	-0.0360934	0.0110741	-0.0361091
SAMM50	-0.0360908	0.0110798	-0.0361065
CTC1	-0.0360834	0.0110964	-0.0360991
TTLL1	0.0360814	0.0111009	0.0360971
NAPSA	0.0360708	0.0111247	0.0360864
SLFN13	0.0360594	0.0111502	0.036075
ZSCAN20	-0.0360574	0.0111547	-0.036073
SPPL3	-0.0360548	0.0111605	-0.0360704
BMT2	0.0360544	0.0111613	0.0360701
TRMT61B	-0.0360483	0.0111752	-0.0360639
RAD51C	-0.0360476	0.0111767	-0.0360632
C3orf67	-0.0360434	0.0111861	-0.036059
ADH1C	0.0360323	0.011211	0.0360479
SUV39H1	-0.0360292	0.0112181	-0.0360448
MT1E	-0.0360227	0.0112329	-0.0360382
RAB44	-0.0360178	0.0112438	-0.0360334
CTU1	-0.0360165	0.0112468	-0.0360321
TMEM42	-0.0360129	0.011255	-0.0360285
SUPV3L1	0.0360113	0.0112586	0.0360269
S100A1	-0.0360083	0.0112654	-0.0360238
ZNF548	-0.0360082	0.0112656	-0.0360238
RUNDC3B	0.0360026	0.0112782	0.0360182
PSMA2	-0.0359983	0.0112881	-0.0360138
PCDHGA3	0.0359925	0.0113011	0.0360081
ARAP2	-0.0359898	0.0113073	-0.0360054
AARSD1	0.035979	0.0113319	0.0359945
UBE3B	0.0359786	0.0113327	0.0359942
LTV1	0.0359581	0.0113796	0.0359736
TFR2	-0.0359505	0.0113968	-0.035966
PADI4	-0.0359478	0.0114032	-0.0359633
GLMN	-0.0359322	0.0114388	-0.0359477
ALOXE3	-0.0359232	0.0114594	-0.0359387
FOXO6	0.0359191	0.0114689	0.0359346
CHMP4B	-0.0359083	0.0114938	-0.0359237
APLNR	-0.0359003	0.0115122	-0.0359158
C1orf226	-0.0358866	0.011544	-0.035902
PRADC1	-0.0358826	0.0115531	-0.0358981
HAL	-0.0358817	0.0115554	-0.0358971
UPB1	-0.0358778	0.0115643	-0.0358932
WFDC9	-0.0358717	0.0115786	-0.0358871
PDE12	-0.0358716	0.0115787	-0.035887
ZNF775	0.0358582	0.0116097	0.0358736
A3GALT2	-0.0358575	0.0116114	-0.0358729
HOXA1	-0.0358527	0.0116226	-0.0358681
AK9	-0.0358494	0.0116304	-0.0358647
FAH	-0.0358481	0.0116333	-0.0358635
OLIG2	-0.0358371	0.011659	-0.0358524
UNC5C	-0.0358268	0.011683	-0.0358422
PIAS1	0.0358237	0.0116904	0.035839
COPS7A	0.0358228	0.0116924	0.0358381
MADD	-0.0358112	0.0117195	-0.0358266
G2E3	-0.0358037	0.0117373	-0.035819
GSDMD	0.0357934	0.0117615	0.0358087
GPR107	-0.0357927	0.0117632	-0.0358079
HARBI1	-0.0357871	0.0117761	-0.0358024
CTDNEP1	-0.0357798	0.0117935	-0.0357951
SELENOV	-0.0357783	0.0117971	-0.0357935
MYOZ2	0.035778	0.0117976	0.0357933
DNAH6	-0.0357779	0.0117978	-0.0357932
OXR1	-0.035758	0.0118448	-0.0357733
ABI3	0.0357574	0.0118463	0.0357727
CALR3	-0.035752	0.0118591	-0.0357673
ZFPL1	-0.0357463	0.0118726	-0.0357615
METTL21A	-0.035741	0.0118852	-0.0357563
ZC3H6	0.0357371	0.0118945	0.0357523
ADAMTS4	-0.0357031	0.0119756	-0.0357183
SOX3	-0.0356791	0.0120331	-0.0356942
SPSB2	-0.0356789	0.0120337	-0.035694
RPP30	0.0356722	0.0120495	0.0356874
GAMT	0.0356519	0.0120986	0.035667
AC005551.1	-0.0356497	0.0121038	-0.0356648
ATP13A5	-0.0356449	0.0121155	-0.03566
SBNO2	0.035629	0.0121539	0.0356441
MEI1	0.0356225	0.0121696	0.0356376
GAN	-0.0356051	0.0122118	-0.0356202
SCYL2	-0.0356008	0.0122222	-0.0356159
MAD1L1	-0.0355984	0.0122283	-0.0356134
L3HYPDH	0.0355857	0.0122592	0.0356007
AFF4	-0.0355831	0.0122656	-0.0355981
WFS1	-0.0355727	0.0122909	-0.0355877
SAFB2	0.0355715	0.0122939	0.0355865
ITGA11	-0.0355593	0.0123237	-0.0355743
HAUS6	-0.0355545	0.0123354	-0.0355695
CXCL10	-0.0355538	0.0123373	-0.0355687
PARPBP	-0.0355497	0.0123474	-0.0355647
FASTKD3	-0.0355492	0.0123486	-0.0355641
GPR4	-0.035537	0.0123785	-0.035552
TRDC	0.0355336	0.012387	0.0355485
UGT2B10	-0.0355301	0.0123956	-0.035545
PHF20L1	-0.0355265	0.0124044	-0.0355415
RABGEF1	-0.0355171	0.0124275	-0.0355321
NWD1	-0.0355148	0.0124333	-0.0355297
SCLT1	-0.0355055	0.0124563	-0.0355204
SUGP2	0.0355011	0.0124671	0.035516
KRTAP4-6	-0.0354997	0.0124706	-0.0355146
ACE	-0.0354897	0.0124953	-0.0355047
EXOC4	0.0354795	0.0125207	0.0354944
ZMYM3	0.035457	0.0125767	0.0354719
SLC1A3	0.0354437	0.0126102	0.0354585
AAMDC	0.035436	0.0126294	0.0354508
UBTD2	-0.0354359	0.0126297	-0.0354507
H2AFY2	-0.0354268	0.0126526	-0.0354416
PPP4R3C	-0.0354229	0.0126624	-0.0354377
HDAC6	0.0354159	0.0126797	0.0354308
KRTAP6-3	-0.0354035	0.0127111	-0.0354183
ITGA10	-0.0353955	0.0127312	-0.0354103
NUDCD2	0.0353938	0.0127356	0.0354085
DHRS7B	-0.0353893	0.0127469	-0.0354041
SLC22A3	-0.035384	0.0127602	-0.0353988
MTHFD2L	-0.0353742	0.0127852	-0.0353889
LRPPRC	0.035372	0.0127906	0.0353868
ASIC5	-0.0353697	0.0127966	-0.0353844
GPR135	0.0353498	0.012847	0.0353645
GPR157	-0.0353495	0.0128477	-0.0353643
PRR5	-0.0353318	0.012893	-0.0353465
HHATL	-0.0353297	0.0128983	-0.0353444
KIAA0319	-0.0353277	0.0129033	-0.0353424
THSD7B	0.0353248	0.0129108	0.0353395
GPN2	-0.0353196	0.0129242	-0.0353343
VPS13B	0.0353098	0.0129493	0.0353244
COL9A3	-0.0353017	0.0129699	-0.0353164
NAA30	0.0352981	0.0129791	0.0353128
KLK15	0.0352979	0.0129795	0.0353126
PPIL6	-0.0352931	0.0129919	-0.0353078
EMC9	-0.035286	0.0130102	-0.0353007
SKOR1	-0.0352796	0.0130267	-0.0352943
MYOD1	0.0352785	0.0130297	0.0352931
UBA2	0.0352696	0.0130524	0.0352843
DHX15	-0.035241	0.0131265	-0.0352556
CFAP99	-0.0352322	0.0131493	-0.0352468
DPF1	-0.0352298	0.0131555	-0.0352444
FAM160B1	0.0352295	0.0131564	0.0352441
TSSC4	0.0352291	0.0131574	0.0352436
GPR12	-0.0352209	0.0131786	-0.0352355
FBXL18	-0.0352037	0.0132234	-0.0352183
ZKSCAN3	0.0351937	0.0132496	0.0352083
SH2D2A	0.035189	0.0132618	0.0352036
EIF4E1B	-0.0351856	0.0132708	-0.0352001
SPINK13	-0.0351831	0.0132774	-0.0351976
PIAS4	-0.0351727	0.0133046	-0.0351872
ZFP37	0.0351674	0.0133184	0.035182
MS4A4E	0.035165	0.0133249	0.0351795
ATXN7L3B	0.0351414	0.013387	0.0351559
AGTR2	-0.0351235	0.0134342	-0.035138
UBE2Z	-0.0351117	0.0134656	-0.0351261
TMEM121	0.0351045	0.0134847	0.0351189
METTL8	-0.0351036	0.0134871	-0.035118
PRSS57	-0.0350939	0.0135128	-0.0351083
GRAMD1C	-0.0350906	0.0135216	-0.035105
RFLNA	-0.0350824	0.0135435	-0.0350968
BEX2	0.0350705	0.0135751	0.0350849
PRKAB1	-0.0350664	0.0135862	-0.0350808
CHAMP1	-0.035063	0.0135953	-0.0350774
CAPS2	0.0350626	0.0135962	0.035077
CUBN	0.0350555	0.0136152	0.0350699
UBN2	-0.0350493	0.0136318	-0.0350637
TRMU	-0.0350423	0.0136508	-0.0350566
SCAPER	0.0350351	0.0136701	0.0350494
SNAP25	-0.0350345	0.0136717	-0.0350488
LRRC10B	-0.0350253	0.0136963	-0.0350397
NCOA6	-0.0350253	0.0136964	-0.0350396
TCP1	-0.0350205	0.0137092	-0.0350349
TAFA1	-0.0350154	0.0137231	-0.0350297
RNLS	0.0350076	0.0137441	0.0350219
UBQLNL	-0.0350047	0.013752	-0.035019
ATRAID	0.0349945	0.0137796	0.0350088
CEBPE	-0.0349873	0.013799	-0.0350016
PPIL2	-0.0349867	0.0138006	-0.035001
CKMT2	0.0349695	0.0138474	0.0349837
SCD5	-0.0349659	0.0138572	-0.0349801
NSMAF	0.0349448	0.0139148	0.034959
DROSHA	0.0349261	0.0139657	0.0349403
ZNF608	-0.0349134	0.0140006	-0.0349276
C2orf88	-0.0349072	0.0140177	-0.0349214
GPR137C	-0.0348939	0.0140543	-0.034908
GPS2	0.03489	0.014065	0.0349041
B3GNT9	-0.0348829	0.0140845	-0.0348971
KISS1R	0.0348708	0.014118	0.0348849
RFX2	0.0348635	0.0141381	0.0348776
CEP44	-0.0348559	0.0141593	-0.03487
NTMT1	-0.0348502	0.0141749	-0.0348644
NOTCH1	0.0348146	0.0142741	0.0348287
PAK6	-0.0348079	0.0142928	-0.034822
RPRD1B	-0.0347975	0.0143218	-0.0348116
GATA2	0.0347911	0.0143398	0.0348052
ATP23	-0.0347692	0.0144015	-0.0347832
HTATSF1	0.0347666	0.0144087	0.0347806
NPSR1	-0.0347476	0.0144623	-0.0347616
TDRKH	0.0347359	0.0144954	0.0347498
SLC22A31	0.0347342	0.0145002	0.0347482
FOPNL	0.0347209	0.0145379	0.0347348
VANGL2	0.0347195	0.0145417	0.0347335
BPHL	-0.0347148	0.0145551	-0.0347288
PRR32	-0.0347071	0.0145771	-0.034721
MADCAM1	-0.0346874	0.0146331	-0.0347014
TMEM241	-0.0346838	0.0146436	-0.0346977
XAB2	0.0346732	0.0146738	0.0346871
PUM1	0.0346696	0.014684	0.0346835
ORC2	0.0346638	0.0147006	0.0346777
ZSCAN23	0.0346545	0.0147273	0.0346684
MOCS1	0.034654	0.0147288	0.0346679
SCML1	0.0346518	0.0147351	0.0346657
KIAA0930	-0.0346516	0.0147358	-0.0346654
WDR83OS	0.0346179	0.0148326	0.0346318
BBS1	0.0346135	0.0148454	0.0346273
SEC24C	-0.034602	0.0148788	-0.0346158
SFTPA1	-0.0345957	0.0148969	-0.0346095
CD5L	-0.0345906	0.0149118	-0.0346044
SMAD2	0.0345765	0.0149526	0.0345903
PARD6G	0.0345729	0.014963	0.0345867
TMPRSS12	-0.0345677	0.0149784	-0.0345815
AMZ1	0.034565	0.0149862	0.0345788
CELA3A	-0.0345586	0.0150048	-0.0345724
EVX1	-0.034557	0.0150094	-0.0345708
ADCY3	0.0345475	0.0150372	0.0345613
NEK3	-0.0345379	0.0150654	-0.0345516
SPTY2D1OS	-0.0345374	0.0150669	-0.0345511
LSM14A	0.0345188	0.0151213	0.0345325
REELD1	-0.0345182	0.0151231	-0.0345319
SLC7A13	-0.034503	0.0151679	-0.0345167
TAOK1	0.0345027	0.0151686	0.0345164
SLC36A4	-0.0345001	0.0151763	-0.0345138
DESI2	-0.0344998	0.0151773	-0.0345135
USO1	0.0344763	0.0152466	0.03449
VAC14	-0.0344759	0.0152479	-0.0344896
ZCCHC17	-0.0344733	0.0152556	-0.034487
IL18R1	0.0344703	0.0152644	0.034484
TAF11	-0.0344703	0.0152644	-0.034484
HMHB1	-0.034461	0.0152919	-0.0344747
MVP	-0.0344597	0.015296	-0.0344733
ADGRL2	0.0344571	0.0153035	0.0344708
GOLGA1	-0.0344539	0.0153132	-0.0344675
LSM1	-0.0344487	0.0153285	-0.0344623
ALKBH4	-0.0344483	0.0153297	-0.0344619
HPX	-0.0344368	0.015364	-0.0344504
ISYNA1	-0.0344349	0.0153695	-0.0344486
ZNF576	-0.0344303	0.0153834	-0.0344439
SHISA7	-0.0344242	0.0154014	-0.0344378
CALM2	-0.0344186	0.0154183	-0.0344322
CLEC4F	0.0344164	0.0154248	0.03443
ADAP2	0.0344117	0.0154389	0.0344253
TNFSF13B	-0.0343947	0.0154899	-0.0344082
FAM9C	-0.0343923	0.015497	-0.0344059
TRIM66	-0.0343864	0.0155147	-0.0344
NPAS4	0.034383	0.015525	0.0343966
EXTL2	-0.0343826	0.0155262	-0.0343961
MEF2B	0.0343753	0.0155483	0.0343888
INPP5D	-0.0343723	0.0155571	-0.0343859
C22orf15	-0.0343707	0.0155619	-0.0343843
CDC14A	0.0343703	0.0155632	0.0343838
ZNF486	0.0343576	0.0156014	0.0343711
UTY	-0.0343511	0.0156212	-0.0343646
GRIK2	-0.0343502	0.0156239	-0.0343637
SPATC1	-0.0343485	0.015629	-0.034362
CNTROB	0.0343358	0.0156673	0.0343493
LAIR2	-0.0343272	0.0156936	-0.0343407
TXNDC16	0.0343266	0.0156954	0.0343401
MTPN	-0.0343241	0.0157028	-0.0343376
TBXT	-0.0343038	0.0157647	-0.0343172
TMEM59L	-0.0342873	0.015815	-0.0343007
PGBD5	-0.0342522	0.0159226	-0.0342656
YBX2	0.0342292	0.0159935	0.0342426
GORASP2	-0.0342118	0.0160472	-0.0342252
EGF	-0.0342098	0.0160533	-0.0342232
ABR	-0.0342057	0.0160661	-0.0342191
REXO5	-0.0342036	0.0160726	-0.034217
FBXL4	0.0341874	0.0161228	0.0342008
MYRIP	0.0341764	0.0161571	0.0341897
INVS	0.0341692	0.0161797	0.0341825
SLIT1	0.0341656	0.0161909	0.0341789
KHK	-0.0341654	0.0161914	-0.0341787
MAPK1	0.0341566	0.0162188	0.0341699
UBALD1	0.0341488	0.0162433	0.0341621
CPEB2	0.0341307	0.0162998	0.034144
FBXO8	-0.0341205	0.016332	-0.0341338
SPATA22	-0.0341172	0.0163425	-0.0341304
ARHGEF37	0.0341147	0.0163502	0.034128
TMPO	0.0341097	0.0163661	0.0341229
USP8	-0.0341072	0.0163737	-0.0341205
FABP2	-0.0340903	0.0164271	-0.0341035
ANGPT1	0.0340892	0.0164305	0.0341025
SEMA3G	0.0340735	0.0164802	0.0340867
ODAM	-0.0340672	0.0165002	-0.0340804
PEX12	-0.0340524	0.0165474	-0.0340656
CDKL1	0.0340445	0.0165724	0.0340577
NTAN1	-0.0340397	0.0165878	-0.0340528
KPNA1	-0.0340377	0.0165941	-0.0340509
KCND1	-0.0340371	0.0165961	-0.0340502
POLR3A	-0.0340182	0.0166565	-0.0340313
HSPA1B	-0.033998	0.0167211	-0.0340111
ZKSCAN5	-0.0339965	0.0167258	-0.0340097
STK4	-0.0339926	0.0167384	-0.0340057
C1QTNF2	0.0339906	0.016745	0.0340037
CRLF2	0.0339904	0.0167457	0.0340034
SARNP	-0.033985	0.0167628	-0.0339981
TFB2M	-0.0339818	0.0167732	-0.0339949
PIGQ	-0.0339788	0.0167827	-0.0339919
SLF1	-0.0339787	0.0167831	-0.0339918
KRTAP5-9	-0.0339777	0.0167863	-0.0339908
NFE2L2	0.0339654	0.016826	0.0339785
PPP1R1A	0.0339551	0.0168592	0.0339682
TH	0.0339518	0.01687	0.0339648
EPYC	0.0339501	0.0168754	0.0339632
SECISBP2L	0.0339474	0.0168842	0.0339604
ALDH8A1	-0.0339456	0.0168901	-0.0339586
BTF3	-0.0339438	0.0168958	-0.0339568
TAS2R1	-0.0339265	0.0169521	-0.0339395
STRADB	-0.0339159	0.0169865	-0.0339289
ZNF688	-0.0339086	0.0170102	-0.0339216
USF1	-0.0339067	0.0170165	-0.0339197
DRC7	-0.033904	0.0170252	-0.033917
SOCS7	0.0338987	0.0170424	0.0339117
ZNF207	-0.0338939	0.017058	-0.0339069
SPTBN4	0.0338822	0.0170962	0.0338952
DCP2	-0.0338775	0.0171118	-0.0338905
HCLS1	0.0338659	0.0171499	0.0338788
TMEM98	0.0338581	0.0171752	0.0338711
ADRA2C	-0.0338459	0.0172155	-0.0338588
TBRG1	-0.0338322	0.0172606	-0.0338451
FOXJ2	0.0338298	0.0172684	0.0338428
SOCS1	-0.0338294	0.01727	-0.0338423
RASL11B	0.0338283	0.0172736	0.0338412
FAM3A	-0.0338246	0.0172857	-0.0338375
METTL11B	-0.0338179	0.017308	-0.0338308
TRIM4	0.0338016	0.017362	0.0338145
CXCL14	0.0338014	0.0173625	0.0338143
POLE	-0.033797	0.0173773	-0.0338098
NPW	-0.0337956	0.0173819	-0.0338084
MFSD4A	-0.0337771	0.0174432	-0.03379
SLCO3A1	-0.0337696	0.0174682	-0.0337825
DDX49	-0.0337644	0.0174857	-0.0337772
CCNT2	0.0337583	0.017506	0.0337711
ZBED5	0.0337439	0.0175541	0.0337568
MEPCE	0.0337429	0.0175575	0.0337557
KRTAP25-1	-0.0337423	0.0175596	-0.0337551
TNFSF8	0.0337252	0.0176169	0.033738
CYP2C9	-0.0337237	0.0176221	-0.0337365
ORM2	0.0337212	0.0176302	0.033734
HOMER3	-0.0337206	0.0176324	-0.0337334
SLC26A11	-0.0337202	0.0176335	-0.033733
RYBP	-0.0337176	0.0176424	-0.0337304
LRRC46	-0.0336962	0.0177147	-0.0337089
PACRGL	-0.0336929	0.0177256	-0.0337057
CYP4V2	-0.03369	0.0177354	-0.0337028
SERPINF2	-0.0336874	0.0177442	-0.0337002
CACHD1	0.0336849	0.0177527	0.0336977
SMCP	-0.0336691	0.0178061	-0.0336819
SLC4A8	-0.0336271	0.0179492	-0.0336398
E2F6	-0.0336242	0.0179592	-0.0336368
TWNK	-0.0336235	0.0179615	-0.0336362
FKBP3	-0.0336204	0.0179721	-0.0336331
NFATC2IP	-0.0336202	0.0179729	-0.0336328
WRN	0.0336191	0.0179766	0.0336317
C16orf71	-0.0336136	0.0179954	-0.0336263
KRT37	-0.0335999	0.0180421	-0.0336126
ZNF527	0.0335968	0.018053	0.0336094
SRSF11	0.0335921	0.0180691	0.0336047
C9orf43	-0.0335823	0.0181026	-0.033595
OR52K2	-0.0335687	0.0181497	-0.0335813
SLC9A4	-0.0335621	0.0181723	-0.0335747
GPD1	-0.0335587	0.0181842	-0.0335713
PLEKHA3	0.0335383	0.0182548	0.0335508
HDC	0.0335151	0.0183352	0.0335277
KCTD21	-0.0335008	0.0183849	-0.0335134
ACSM5	0.0334982	0.0183942	0.0335107
COX4I2	-0.0334972	0.0183976	-0.0335097
FAM71E2	-0.0334963	0.0184007	-0.0335089
COL28A1	-0.0334963	0.0184007	-0.0335089
SLC3A1	-0.0334833	0.0184462	-0.0334958
TOR3A	-0.0334738	0.0184794	-0.0334863
SLCO4C1	-0.0334704	0.0184914	-0.0334829
LYSMD1	-0.0334645	0.0185122	-0.033477
GRWD1	-0.0334393	0.0186007	-0.0334517
MFAP3	-0.0334368	0.0186095	-0.0334492
RPUSD1	-0.0334356	0.0186136	-0.0334481
FOXD4L5	-0.0334186	0.0186736	-0.0334311
COL20A1	-0.033415	0.0186866	-0.0334274
FBXO15	-0.0334018	0.018733	-0.0334143
JRK	0.0333821	0.0188032	0.0333945
SPATS2	-0.0333796	0.0188121	-0.033392
GPRC5B	0.0333607	0.0188792	0.0333731
GLUD1	-0.0333596	0.0188831	-0.033372
SCNN1B	-0.0333472	0.0189276	-0.0333595
CNTNAP2	0.0333415	0.0189481	0.0333538
TOPBP1	-0.0333386	0.0189583	-0.033351
ERP27	0.0333213	0.0190204	0.0333336
RGS18	0.0333113	0.0190565	0.0333236
AKR1C8P	0.0333059	0.0190759	0.0333182
FBXW2	0.033302	0.0190899	0.0333143
EDA	0.033301	0.0190933	0.0333134
SSBP2	0.0332868	0.0191449	0.0332991
SLC35F3	0.0332759	0.0191841	0.0332882
LDAH	-0.0332734	0.0191932	-0.0332857
OR6X1	-0.0332691	0.0192088	-0.0332814
OOSP4A	-0.0332615	0.0192362	-0.0332738
PCDHB11	0.0332561	0.0192561	0.0332683
RPF1	-0.0332548	0.0192605	-0.0332671
ARHGAP30	0.0332525	0.0192691	0.0332647
SH3BP1	-0.0332519	0.019271	-0.0332642
MAP7D2	-0.0332496	0.0192795	-0.0332619
GPR6	-0.033245	0.0192963	-0.0332572
LRRC66	-0.0332446	0.0192978	-0.0332568
MPP4	-0.0332357	0.0193302	-0.0332479
NDUFA6	-0.0332089	0.0194279	-0.0332211
CTTNBP2	0.0332013	0.0194556	0.0332135
C20orf144	-0.0331893	0.0194998	-0.0332015
ATP8A2	-0.0331888	0.0195015	-0.033201
NEURL2	0.0331789	0.0195379	0.0331911
ACAP3	-0.0331679	0.0195784	-0.0331801
CLOCK	0.0331581	0.0196147	0.0331702
ERCC6	-0.0331518	0.0196378	-0.033164
IP6K3	-0.0331467	0.0196568	-0.0331588
BAHD1	-0.0331406	0.0196794	-0.0331527
CCDC157	-0.0331337	0.019705	-0.0331458
PNMA3	0.0331334	0.019706	0.0331455
NYX	-0.033126	0.0197335	-0.0331381
PRKG2	-0.0331244	0.0197393	-0.0331365
GALNT18	0.0331206	0.0197533	0.0331328
ARHGEF9	0.0331089	0.0197969	0.033121
MINDY2	0.0330992	0.019833	0.0331113
TRAPPC8	0.0330975	0.0198396	0.0331095
MUS81	0.0330826	0.0198951	0.0330947
LRRC27	-0.033075	0.0199233	-0.0330871
MARC2	-0.0330735	0.0199292	-0.0330855
OR5M10	-0.0330642	0.0199638	-0.0330763
SENP3	0.0330612	0.0199751	0.0330733
WSB1	0.0330594	0.0199817	0.0330715
OPRK1	-0.0330465	0.0200304	-0.0330585
C1orf189	-0.033034	0.0200774	-0.033046
OGFOD1	-0.0330272	0.0201031	-0.0330392
SAAL1	-0.0330164	0.0201435	-0.0330285
NDUFAF5	-0.0330144	0.0201512	-0.0330264
CUL2	0.0330024	0.0201967	0.0330144
PRPH2	0.0330022	0.0201972	0.0330142
SCAI	0.032995	0.0202248	0.033007
C2CD4A	-0.0329949	0.020225	-0.0330069
SPANXD	-0.0329832	0.0202693	-0.0329952
ZNF154	0.0329818	0.0202749	0.0329937
PTDSS2	-0.0329775	0.0202911	-0.0329895
CRCT1	-0.0329748	0.0203014	-0.0329868
PACS2	-0.0329709	0.0203161	-0.0329829
SMIM13	-0.0329551	0.0203764	-0.0329671
LRRC75A	-0.0329437	0.0204199	-0.0329556
SPINK14	-0.0329427	0.0204238	-0.0329546
SIAH3	0.0329412	0.0204293	0.0329532
NSD2	-0.0329318	0.0204653	-0.0329438
DYNC1LI2	0.0329305	0.0204705	0.0329424
RELA	0.0329291	0.0204756	0.0329411
PTPN11	0.0329249	0.0204918	0.0329368
GDPD4	-0.0329204	0.020509	-0.0329323
ZC3H14	0.0329031	0.0205755	0.032915
OR9Q1	-0.0329022	0.0205791	-0.0329141
CARHSP1	0.0328993	0.0205903	0.0329112
NDUFAF8	0.0328961	0.0206026	0.032908
KIF3A	-0.0328905	0.0206242	-0.0329024
SBSN	-0.032889	0.0206298	-0.0329009
ROR1	-0.0328857	0.0206426	-0.0328976
ASB13	-0.0328776	0.0206739	-0.0328895
CMC4	0.0328689	0.0207078	0.0328807
WDR64	-0.0328666	0.0207167	-0.0328784
UGP2	0.0328456	0.0207978	0.0328574
ACADSB	-0.0328423	0.0208106	-0.0328541
VTN	-0.0328272	0.0208695	-0.032839
PANO1	-0.0328223	0.0208885	-0.0328341
MEST	-0.0328099	0.0209368	-0.0328217
PNOC	0.0328064	0.0209507	0.0328182
TTC16	0.0327957	0.0209926	0.0328074
VAMP4	-0.0327879	0.0210231	-0.0327996
MYO3B	-0.0327867	0.0210277	-0.0327985
ARL6IP5	0.0327761	0.0210693	0.0327878
ACTG1	-0.0327708	0.0210902	-0.0327825
ESRRB	-0.0327418	0.0212045	-0.0327535
Z82206.1	0.032741	0.0212077	0.0327527
ZNF557	-0.0327299	0.0212515	-0.0327416
SEPTIN3	0.0327268	0.021264	0.0327384
PFAS	0.0327187	0.021296	0.0327304
WDR53	-0.0327183	0.0212976	-0.03273
KRT7	0.0327147	0.0213117	0.0327264
LENG1	-0.0327104	0.021329	-0.032722
ATP1B4	-0.0327027	0.0213592	-0.0327144
NUAK1	0.0327005	0.021368	0.0327122
SOGA3	-0.0326985	0.021376	-0.0327102
RASSF5	-0.0326949	0.0213905	-0.0327065
TMEM115	-0.032692	0.021402	-0.0327036
DYNC2H1	0.0326917	0.021403	0.0327034
MRM2	-0.0326868	0.0214227	-0.0326984
SLC35G5	-0.032684	0.021434	-0.0326956
WDR76	-0.0326828	0.0214385	-0.0326945
TNKS1BP1	-0.0326803	0.0214484	-0.032692
ECI2	0.0326753	0.0214684	0.032687
ZSCAN31	-0.0326751	0.0214693	-0.0326868
CEBPA	-0.0326688	0.0214946	-0.0326804
SLC9B2	0.0326648	0.0215105	0.0326764
PPP2R3C	-0.0326599	0.0215299	-0.0326716
MSH2	-0.0326462	0.021585	-0.0326578
B4GAT1	-0.0326388	0.0216149	-0.0326504
ODF3L1	-0.0326215	0.0216843	-0.0326331
CNTN6	-0.0326212	0.0216855	-0.0326328
HSD17B8	0.03262	0.0216904	0.0326316
UBN1	-0.0326159	0.0217067	-0.0326275
NABP2	0.0326083	0.0217375	0.0326199
TIGD4	-0.0325935	0.0217975	-0.032605
SPATA13	-0.0325833	0.0218384	-0.0325949
ZBTB6	-0.0325825	0.0218417	-0.0325941
ATP5F1A	-0.0325772	0.0218634	-0.0325887
MS4A6E	-0.0325734	0.0218788	-0.0325849
TIMM23	-0.032567	0.0219046	-0.0325786
OR11H6	-0.0325604	0.0219315	-0.0325719
AGPS	-0.0325579	0.0219419	-0.0325694
HHIPL2	-0.0325498	0.0219746	-0.0325613
SLC16A1	-0.0325374	0.0220251	-0.0325489
ACOT12	-0.032536	0.0220312	-0.0325474
KCNA7	-0.0325349	0.0220353	-0.0325464
ZNF433	-0.0325238	0.0220808	-0.0325353
MTO1	0.0325193	0.0220993	0.0325308
BAAT	-0.0325185	0.0221027	-0.0325299
CD180	0.0325001	0.0221781	0.0325115
PIK3C2A	0.0324943	0.0222018	0.0325058
RO60	0.0324826	0.0222499	0.0324941
ABCG5	-0.0324804	0.0222591	-0.0324918
PLEKHG3	0.0324798	0.0222614	0.0324913
LCLAT1	-0.0324689	0.0223066	-0.0324803
PDZD2	0.0324431	0.0224132	0.0324545
CHRNA2	-0.0324382	0.0224335	-0.0324496
CSMD2	-0.0324345	0.0224487	-0.0324459
BTK	-0.0324309	0.0224641	-0.0324422
PIK3C2G	-0.0323904	0.0226324	-0.0324018
CCDC172	-0.0323886	0.0226402	-0.0323999
TXNRD1	-0.0323862	0.0226502	-0.0323975
FIGN	0.0323853	0.0226538	0.0323967
ZNF24	0.032379	0.0226805	0.0323903
IL37	-0.0323757	0.0226942	-0.032387
SH2D6	-0.0323552	0.02278	-0.0323665
MORC1	-0.032355	0.0227812	-0.0323663
CDC26	0.0323519	0.022794	0.0323632
CNNM2	-0.0323415	0.0228378	-0.0323528
TTC31	-0.0323349	0.0228657	-0.0323462
ITGA2B	0.0323334	0.0228719	0.0323447
IL12RB1	0.0323321	0.0228775	0.0323434
C15orf61	-0.0323302	0.0228854	-0.0323415
TAF4	-0.0323209	0.0229247	-0.0323322
CYP3A4	-0.0323205	0.0229264	-0.0323318
GALNT13	0.0323186	0.0229343	0.0323299
HAUS1	-0.0323102	0.0229702	-0.0323214
NWD2	-0.0323072	0.0229829	-0.0323184
WASL	0.0323004	0.0230114	0.0323117
PLAC8L1	-0.0323	0.0230131	-0.0323113
RDH14	0.0322932	0.023042	0.0323045
TPTE2	-0.0322925	0.0230452	-0.0323037
ANKRD33B	0.0322891	0.0230596	0.0323003
PLAGL2	-0.032287	0.0230684	-0.0322982
FCRLA	0.0322861	0.0230724	0.0322973
MRI1	-0.0322795	0.0231002	-0.0322907
SALL1	-0.0322764	0.0231136	-0.0322876
KIAA1210	-0.0322612	0.0231785	-0.0322724
TMEM175	-0.0322435	0.0232538	-0.0322547
IL21	0.0322421	0.0232599	0.0322533
MAP3K5	-0.0322162	0.0233709	-0.0322274
C19orf18	0.0322068	0.0234113	0.032218
HAUS8	-0.0322068	0.0234116	-0.0322179
EGR2	0.0322039	0.0234241	0.032215
ABCB9	-0.0322022	0.0234314	-0.0322133
LY6G6C	-0.0321855	0.0235035	-0.0321966
BRCA2	-0.0321743	0.0235519	-0.0321854
ZNF177	0.0321599	0.0236143	0.032171
EEF1B2	0.0321568	0.0236274	0.0321679
TTC8	-0.0321491	0.0236612	-0.0321602
INPP5J	-0.0321236	0.023772	-0.0321347
RUFY4	0.0321156	0.0238068	0.0321267
TBC1D25	-0.0321113	0.0238258	-0.0321223
MRGPRX2	-0.0321098	0.0238321	-0.0321209
SLC8A3	-0.0321084	0.0238385	-0.0321194
SIGIRR	-0.0321081	0.0238399	-0.0321191
STAC3	-0.0320836	0.0239473	-0.0320946
OR3A3	-0.032076	0.0239805	-0.032087
LTA	0.0320757	0.0239819	0.0320867
TMEM168	-0.032072	0.023998	-0.032083
FAAP100	-0.0320632	0.024037	-0.0320742
ZBTB40	0.0320538	0.0240785	0.0320647
ACAN	-0.0320486	0.0241011	-0.0320596
SEC22A	-0.0320472	0.0241075	-0.0320582
SLA	-0.0320366	0.0241541	-0.0320476
HIP1	-0.0320354	0.0241597	-0.0320463
EFTUD2	0.032032	0.0241746	0.032043
OR4S2	0.0320283	0.024191	0.0320392
TXLNG	-0.0320255	0.0242035	-0.0320364
SEL1L	0.0320171	0.0242407	0.032028
TUBGCP3	0.0320013	0.0243109	0.0320122
ST8SIA4	0.0320005	0.0243142	0.0320115
FGF13	0.0319908	0.0243574	0.0320018
H1FNT	0.0319859	0.0243792	0.0319969
SERTAD3	-0.0319786	0.0244118	-0.0319895
PTDSS1	0.0319785	0.0244123	0.0319894
MSLNL	-0.0319775	0.0244167	-0.0319884
EHHADH	-0.0319763	0.0244224	-0.0319872
SLC30A10	-0.0319735	0.0244345	-0.0319845
CHST12	0.0319655	0.0244703	0.0319764
PPP1R35	-0.0319483	0.0245476	-0.0319592
KRT31	-0.0319455	0.0245599	-0.0319564
MPV17	0.031934	0.0246116	0.0319449
TRIM68	-0.0319269	0.0246435	-0.0319378
RSBN1	0.0319228	0.0246623	0.0319336
KRT10	-0.0319219	0.0246663	-0.0319327
LARP7	0.0319213	0.0246689	0.0319321
YARS2	-0.0319076	0.0247305	-0.0319185
NDOR1	-0.031907	0.0247335	-0.0319178
PRORP	-0.0319056	0.0247399	-0.0319164
DCUN1D5	-0.0318913	0.0248041	-0.0319022
SAMSN1	0.0318827	0.0248434	0.0318935
MSRB1	-0.0318764	0.0248717	-0.0318872
SRR	-0.0318763	0.0248725	-0.0318871
ISLR2	0.0318708	0.0248971	0.0318816
HOXA7	0.03186	0.0249462	0.0318708
ZNF250	0.0318407	0.0250341	0.0318515
C19orf12	0.0318403	0.0250363	0.031851
NTM	-0.0318378	0.0250475	-0.0318486
NDUFA8	-0.0318326	0.0250714	-0.0318433
GALC	0.0318308	0.0250794	0.0318416
SERPINA3	-0.0318285	0.0250898	-0.0318393
KDM5D	-0.0318093	0.0251781	-0.03182
RBM3	-0.0317768	0.0253274	-0.0317875
TIGD1	-0.0317699	0.025359	-0.0317806
SUCLG1	-0.0317584	0.025412	-0.0317691
RAB40B	-0.031752	0.025442	-0.0317626
PMPCB	0.0317467	0.0254661	0.0317574
ORMDL1	0.0317435	0.0254813	0.0317542
BCL7B	0.031726	0.0255625	0.0317366
ALDH1A2	-0.0317258	0.0255632	-0.0317365
GALNTL6	-0.0317147	0.0256148	-0.0317254
TRMT112	0.0317126	0.0256246	0.0317232
ZNF579	-0.0316994	0.025686	-0.0317101
SSC4D	-0.0316929	0.0257164	-0.0317035
DHX8	-0.0316929	0.0257165	-0.0317035
POLD3	-0.031692	0.0257207	-0.0317026
ARRDC2	-0.0316908	0.0257265	-0.0317014
IQCC	-0.0316818	0.0257686	-0.0316924
KLK2	0.0316682	0.0258323	0.0316787
PARP2	-0.0316629	0.0258568	-0.0316735
ADAM30	-0.0316583	0.0258785	-0.0316689
CYTH4	-0.0316573	0.0258831	-0.0316679
LY6G6D	-0.031657	0.0258845	-0.0316676
LRRC41	-0.0316448	0.0259419	-0.0316554
ENTPD4	-0.0316359	0.0259837	-0.0316465
SLC22A24	-0.0316226	0.0260468	-0.0316331
SLC22A10	-0.0315937	0.0261834	-0.0316042
C11orf53	-0.031588	0.0262106	-0.0315985
DMRTC2	-0.0315801	0.0262478	-0.0315906
FAM229A	-0.0315796	0.0262502	-0.0315901
ACSL6	0.031551	0.0263867	0.0315615
PDCL	-0.0315445	0.0264175	-0.031555
LRRC17	-0.0315417	0.0264311	-0.0315521
GSTA5	0.0315412	0.0264336	0.0315516
METTL6	-0.0315298	0.0264879	-0.0315403
OR4X2	-0.0315056	0.026604	-0.0315161
S1PR5	0.0315047	0.0266085	0.0315151
SWAP70	0.0315017	0.0266227	0.0315122
MSC	-0.0314882	0.026688	-0.0314986
RPAP3	0.0314863	0.0266968	0.0314968
PTGER1	-0.0314845	0.0267056	-0.0314949
MARCOL	-0.0314807	0.0267242	-0.0314911
TBC1D15	0.0314686	0.0267824	0.031479
UBAP1	-0.0314618	0.0268155	-0.0314722
MDP1	-0.0314615	0.0268167	-0.0314719
USP17L1	-0.0314401	0.0269206	-0.0314505
WDR20	-0.0314342	0.0269495	-0.0314445
KIAA2012	-0.0314311	0.0269645	-0.0314414
C17orf113	-0.0314241	0.0269985	-0.0314345
C10orf88	-0.0314105	0.027065	-0.0314208
SAMD15	-0.0314071	0.0270814	-0.0314174
SLC34A3	-0.031401	0.0271113	-0.0314113
ADRB2	0.031395	0.0271405	0.0314053
NUP62	0.0313831	0.0271988	0.0313934
TPP2	0.0313828	0.0272001	0.0313931
AHCY	-0.0313765	0.0272312	-0.0313868
RUBCN	-0.0313613	0.0273059	-0.0313716
CFAP161	-0.0313525	0.0273493	-0.0313628
GTF3C2	-0.0313501	0.0273609	-0.0313604
ARID4A	0.0313441	0.0273908	0.0313543
KLRG2	-0.0313438	0.0273923	-0.031354
TNNI3K	0.0313366	0.0274274	0.0313469
TMEM255B	0.0313344	0.0274383	0.0313447
GTPBP8	-0.031329	0.027465	-0.0313393
ROPN1L	-0.0313065	0.0275763	-0.0313168
EVI5	-0.0313051	0.0275832	-0.0313154
LRRC43	-0.0313031	0.0275934	-0.0313133
MTHFD1L	-0.0312822	0.0276975	-0.0312924
GOT2	-0.0312806	0.0277054	-0.0312908
EEF1AKNMT	-0.0312726	0.0277449	-0.0312828
ANKRD6	0.0312664	0.027776	0.0312766
GSK3A	-0.0312564	0.0278262	-0.0312665
CPNE4	-0.0312534	0.0278411	-0.0312636
POLE3	-0.0312533	0.0278414	-0.0312635
SLC10A6	-0.0312488	0.0278638	-0.031259
RPEL1	-0.0312473	0.0278717	-0.0312574
ZC3H10	0.0312444	0.027886	0.0312546
TMEM221	-0.0312141	0.0280382	-0.0312242
ABCC8	-0.0312013	0.0281024	-0.0312115
TRNAU1AP	-0.0311956	0.0281313	-0.0312057
MTREX	0.0311899	0.02816	0.0312
TMA16	-0.0311791	0.0282146	-0.0311892
KIF26A	0.031172	0.0282507	0.0311821
GNRH2	-0.0311709	0.0282563	-0.031181
GSPT1	-0.0311567	0.0283281	-0.0311668
TEX50	-0.031154	0.0283417	-0.0311641
MINDY4B	-0.0311509	0.0283575	-0.031161
OR6M1	-0.0311488	0.0283681	-0.0311589
TBC1D3E	-0.0311417	0.0284045	-0.0311518
NSUN5	-0.0311409	0.0284087	-0.0311509
RNF224	-0.0311407	0.0284095	-0.0311508
LRRC55	-0.0311316	0.028456	-0.0311416
GSTM1	0.0311113	0.0285596	0.0311213
PLAAT1	-0.0311103	0.0285643	-0.0311204
PIPOX	0.0311096	0.0285682	0.0311196
PDE6B	0.0311085	0.0285737	0.0311186
SHARPIN	-0.0310998	0.0286185	-0.0311098
CCDC134	-0.0310943	0.0286462	-0.0311044
CEBPZOS	-0.0310933	0.0286515	-0.0311033
GRM7	-0.0310829	0.0287048	-0.0310929
OTOS	-0.031082	0.0287095	-0.031092
CYP2B6	0.0310688	0.0287776	0.0310788
ZNF12	-0.0310604	0.0288206	-0.0310704
MIR1915HG	-0.0310558	0.0288443	-0.0310658
ZNF582	0.0310522	0.0288629	0.0310622
UBAP2L	0.0310481	0.0288841	0.0310581
PTRH2	-0.0310444	0.028903	-0.0310544
NME9	-0.0310322	0.0289661	-0.0310422
ACKR2	0.0310198	0.0290303	0.0310298
CCDC151	-0.0310137	0.0290621	-0.0310237
ZDHHC18	-0.0310112	0.0290752	-0.0310211
TEPP	0.0310103	0.0290796	0.0310203
FIP1L1	0.0309984	0.0291417	0.0310083
INTS5	-0.0309978	0.0291447	-0.0310077
HTRA3	0.0309874	0.0291987	0.0309974
DDX23	0.0309854	0.0292096	0.0309953
LRRC40	-0.0309808	0.0292331	-0.0309907
SLC23A2	0.0309754	0.0292615	0.0309853
KCTD16	-0.0309748	0.0292648	-0.0309847
ZNF317	-0.030967	0.0293052	-0.0309769
CCDC142	-0.0309619	0.0293322	-0.0309718
SNX29	0.0309589	0.0293479	0.0309688
EIF3M	-0.0309457	0.0294169	-0.0309556
SLC25A52	-0.0309436	0.0294281	-0.0309534
ONECUT1	-0.030941	0.0294413	-0.0309509
TMEM14C	0.0309399	0.0294472	0.0309498
EDN1	-0.0309321	0.0294884	-0.0309419
VARS	0.0309318	0.02949	0.0309416
ZNF233	0.0309244	0.0295287	0.0309343
GIPC1	-0.030917	0.0295675	-0.0309269
C4orf36	-0.0309016	0.0296491	-0.0309114
ZNF660	0.0309006	0.0296542	0.0309104
NOA1	-0.030898	0.0296681	-0.0309078
XRCC1	0.030887	0.0297263	0.0308968
CSTF3	-0.0308741	0.0297942	-0.0308839
MAP2K5	-0.0308629	0.0298536	-0.0308727
ANKK1	-0.0308604	0.0298671	-0.0308702
FTL	-0.0308602	0.0298682	-0.03087
CP	-0.0308576	0.0298818	-0.0308674
SCN5A	-0.030849	0.0299275	-0.0308588
GDPD2	-0.0308429	0.0299602	-0.0308527
DTD2	-0.0308383	0.0299847	-0.0308481
B3GALNT1	0.0308345	0.0300051	0.0308442
SCAMP5	-0.0308115	0.0301278	-0.0308213
LYPD3	-0.0308081	0.0301462	-0.0308178
VAV1	0.0308066	0.0301543	0.0308163
VPS16	-0.0308039	0.0301688	-0.0308136
SPG7	0.0308023	0.0301772	0.030812
SLC46A1	-0.0308012	0.0301832	-0.0308109
CDKN2AIP	-0.0307947	0.0302181	-0.0308044
CAMK2D	-0.0307942	0.0302207	-0.0308039
C1orf185	-0.0307914	0.0302358	-0.0308011
IRAK4	0.0307714	0.0303433	0.0307811
NCOA3	0.0307623	0.0303922	0.030772
ZNF687	-0.0307423	0.0305002	-0.030752
TRMT11	-0.0307299	0.0305672	-0.0307396
GTF3C5	-0.0307229	0.0306054	-0.0307325
CRTC2	-0.0307224	0.030608	-0.0307321
SERPINA6	-0.0307164	0.0306405	-0.0307261
DLG1	-0.0307054	0.0307004	-0.030715
CA4	-0.0307042	0.0307067	-0.0307139
ZNF668	-0.0307025	0.0307162	-0.0307121
APOL5	-0.0306872	0.0307993	-0.0306969
TAF1	0.030682	0.030828	0.0306916
ATG10	0.0306717	0.030884	0.0306813
CACNA1I	0.0306706	0.0308899	0.0306803
XYLT1	0.0306678	0.0309053	0.0306775
LIPT1	-0.0306635	0.0309292	-0.0306731
B3GLCT	-0.0306632	0.0309308	-0.0306728
ZNF655	0.0306568	0.0309659	0.0306664
CNTFR	0.0306559	0.0309705	0.0306655
SP8	0.0306483	0.0310123	0.0306579
TMEM99	-0.0306395	0.0310608	-0.0306491
FBXO25	-0.0306299	0.0311134	-0.0306395
C20orf202	-0.0306266	0.0311318	-0.0306361
MRGPRD	-0.0306206	0.0311645	-0.0306302
OTUD6B	-0.0306199	0.0311683	-0.0306295
EFR3B	0.0306199	0.0311687	0.0306294
SNF8	-0.0306104	0.031221	-0.03062
POM121C	-0.030608	0.0312339	-0.0306176
NUDT13	-0.0306039	0.0312568	-0.0306135
ZNF516	-0.0306027	0.0312634	-0.0306123
CARD16	-0.0305976	0.0312914	-0.0306072
GIT2	0.0305756	0.0314136	0.0305851
MSTO1	-0.0305545	0.0315304	-0.0305641
ALPP	-0.0305504	0.0315537	-0.0305599
FBXO31	0.0305416	0.0316026	0.0305511
ZMYND12	-0.0305396	0.0316135	-0.0305491
GID8	0.0305266	0.0316865	0.0305361
RANGAP1	0.0305238	0.0317018	0.0305333
AMBRA1	-0.0305099	0.0317796	-0.0305194
BRAP	-0.0305076	0.0317928	-0.030517
RNPEPL1	-0.0305065	0.0317989	-0.0305159
ZNF284	0.030505	0.0318073	0.0305145
OR9Q2	-0.0304937	0.0318704	-0.0305032
TMEFF1	-0.030493	0.0318745	-0.0305025
ZFY	-0.0304889	0.0318976	-0.0304983
FRMD1	-0.0304778	0.0319601	-0.0304872
ZFAND1	0.0304669	0.0320213	0.0304764
HSPA1L	0.0304559	0.0320838	0.0304653
C5orf49	-0.0304554	0.0320865	-0.0304648
TRMT12	-0.0304481	0.0321275	-0.0304575
CSKMT	-0.0304469	0.0321346	-0.0304563
FBLN2	-0.0304315	0.0322217	-0.0304409
MAGEB2	-0.0304298	0.0322315	-0.0304392
TOX2	0.0304066	0.0323629	0.030416
RRAS	0.0303961	0.0324231	0.0304054
ZNF549	0.0303952	0.0324283	0.0304045
COMMD5	-0.0303947	0.0324309	-0.0304041
PSD2	-0.030393	0.0324404	-0.0304024
ZNF710	-0.030391	0.0324517	-0.0304004
ZNF180	-0.0303887	0.0324649	-0.0303981
RBM48	-0.0303878	0.0324701	-0.0303972
SV2B	0.0303751	0.0325431	0.0303844
PLA2G2E	-0.0303668	0.0325905	-0.0303761
KIAA1328	0.0303611	0.0326231	0.0303704
SLC10A4	-0.030347	0.0327041	-0.0303563
TRIT1	-0.0303447	0.0327172	-0.030354
LHX1	-0.0303283	0.0328116	-0.0303376
MTDH	-0.0303248	0.0328318	-0.0303341
NSD1	0.030317	0.0328765	0.0303263
NAA38	0.0303132	0.0328985	0.0303225
TARBP2	-0.0303052	0.0329444	-0.0303145
EIF3H	0.0303043	0.0329501	0.0303135
MCIDAS	-0.0302993	0.0329786	-0.0303086
GPR1	0.0302901	0.0330319	0.0302994
CNPY4	0.030282	0.033079	0.0302913
CTDSPL2	-0.0302747	0.0331213	-0.0302839
RGL4	0.0302736	0.0331277	0.0302829
MCPH1	-0.0302608	0.0332023	-0.03027
LRSAM1	-0.0302355	0.0333493	-0.0302448
OR52K1	-0.030226	0.033405	-0.0302352
RXRA	0.0302182	0.0334508	0.0302274
TBP	-0.0302179	0.0334525	-0.0302271
PPP1R27	-0.0302102	0.0334976	-0.0302194
PMIS2	-0.0302022	0.0335444	-0.0302114
PLA2G4E	-0.0302013	0.0335498	-0.0302105
CDH23	-0.0301983	0.0335676	-0.0302075
SMKR1	-0.0301926	0.0336007	-0.0302018
NEK1	0.0301884	0.0336254	0.0301976
KLF11	0.0301851	0.0336447	0.0301943
FGF3	-0.0301702	0.0337327	-0.0301794
UBA7	-0.0301672	0.0337506	-0.0301763
SENP5	-0.0301666	0.0337542	-0.0301757
FBN2	-0.0301635	0.0337721	-0.0301727
KIAA1143	0.0301614	0.0337844	0.0301706
CSPP1	-0.0301532	0.033833	-0.0301624
DNAI1	-0.0301503	0.0338503	-0.0301594
PDLIM1	-0.0301429	0.033894	-0.030152
UTP20	-0.0301351	0.0339401	-0.0301443
VMA21	-0.0301311	0.0339638	-0.0301403
INSL3	0.0301264	0.0339919	0.0301355
XKR3	-0.030117	0.0340477	-0.0301261
DTWD2	-0.0301159	0.0340543	-0.030125
ILKAP	0.0301134	0.0340692	0.0301225
RCL1	-0.0301073	0.0341056	-0.0301164
EXOC3L2	-0.0301059	0.0341135	-0.030115
NELFE	-0.0301057	0.0341146	-0.0301148
NRDC	0.0301043	0.0341232	0.0301134
LEXM	-0.0300981	0.0341602	-0.0301072
ANAPC10	-0.0300959	0.0341734	-0.030105
XKR4	-0.0300891	0.0342136	-0.0300982
ZNF639	0.0300852	0.0342372	0.0300943
CALB1	-0.0300751	0.0342975	-0.0300842
TLR6	-0.0300742	0.0343027	-0.0300833
ZBED8	-0.0300665	0.034349	-0.0300756
ZDHHC14	-0.0300577	0.0344015	-0.0300668
WNT7B	-0.0300508	0.034443	-0.0300599
ORM1	-0.0300334	0.0345477	-0.0300424
ZNF454	0.0300239	0.0346048	0.0300329
SGPP1	-0.0300214	0.0346199	-0.0300304
MYNN	-0.0300109	0.0346835	-0.0300199
HOXD13	-0.0300057	0.0347146	-0.0300147
DDTL	-0.0300026	0.0347333	-0.0300116
EXOSC6	-0.0299787	0.0348783	-0.0299877
MTNR1A	-0.0299487	0.0350608	-0.0299576
SSBP1	-0.0299456	0.0350797	-0.0299545
DSC1	-0.0299454	0.0350809	-0.0299543
SLX4IP	-0.0299292	0.0351799	-0.0299381
NDST2	0.0299243	0.0352094	0.0299333
RGR	0.0299219	0.0352246	0.0299308
CFAP74	-0.0299129	0.0352792	-0.0299219
CHCHD7	-0.0299052	0.0353269	-0.0299141
SNX32	-0.0299037	0.035336	-0.0299126
NRBP2	0.0298993	0.035363	0.0299082
THAP6	-0.0298964	0.0353806	-0.0299053
CCR2	0.029893	0.0354018	0.0299019
SRBD1	-0.0298849	0.0354514	-0.0298938
ARL5A	-0.0298826	0.0354657	-0.0298915
NAA80	-0.0298826	0.0354658	-0.0298915
SPTSSB	-0.0298778	0.0354953	-0.0298867
EVI2A	-0.0298739	0.0355193	-0.0298828
SETD1A	0.029867	0.0355617	0.0298759
UBR4	-0.0298584	0.035615	-0.0298672
WDR18	-0.0298484	0.0356764	-0.0298573
KRTAP20-2	-0.0298447	0.0356994	-0.0298536
PRAC1	-0.0298421	0.0357157	-0.0298509
TMEM237	0.0298332	0.0357708	0.029842
TTF2	-0.0298287	0.0357985	-0.0298376
TYRP1	-0.0298265	0.0358123	-0.0298353
MED17	-0.0298199	0.0358532	-0.0298287
CACNA1F	-0.0298127	0.0358978	-0.0298216
NMT1	0.0298027	0.0359604	0.0298115
TTLL10	-0.0298002	0.0359757	-0.029809
NKAIN1	-0.0297936	0.036017	-0.0298024
SP2	0.0297933	0.0360188	0.0298021
PPTC7	0.0297916	0.0360295	0.0298004
ABT1	-0.0297865	0.0360612	-0.0297953
OXCT1	0.0297848	0.036072	0.0297936
ALOX12B	-0.0297794	0.0361053	-0.0297882
ECE2	-0.0297754	0.0361303	-0.0297842
TMIGD1	-0.0297491	0.0362952	-0.0297579
PRF1	0.0297447	0.0363228	0.0297535
ZNF35	-0.029739	0.0363586	-0.0297478
TPST2	-0.029737	0.0363711	-0.0297458
CD1B	0.029731	0.0364091	0.0297398
ADORA3	0.0297132	0.0365215	0.0297219
PRSS37	-0.029712	0.0365291	-0.0297207
IKBKB	-0.029708	0.0365542	-0.0297167
MSL1	0.0296926	0.0366515	0.0297013
ZNF844	0.0296901	0.0366674	0.0296988
WDR5	-0.0296858	0.0366947	-0.0296945
ZNF48	0.0296774	0.0367477	0.0296861
USP27X	0.0296723	0.0367799	0.029681
IGSF21	0.029672	0.0367822	0.0296807
TEAD4	0.0296707	0.0367906	0.0296794
P3R3URF	-0.0296515	0.0369125	-0.0296602
THAP5	-0.0296496	0.0369245	-0.0296583
NAAA	-0.0296478	0.0369357	-0.0296565
HSP90AB1	0.0296466	0.0369435	0.0296553
FBF1	-0.0296087	0.037186	-0.0296173
EEF1AKMT1	0.0296074	0.0371942	0.029616
ATP1B2	0.0296067	0.0371987	0.0296153
HIST1H2BG	-0.0295984	0.0372516	-0.0296071
PLAAT3	0.0295922	0.0372914	0.0296009
KLRF2	-0.0295905	0.0373026	-0.0295991
ACVR1	-0.0295702	0.0374333	-0.0295788
CTXN3	-0.0295486	0.0375727	-0.0295572
BRDT	-0.0295484	0.037574	-0.029557
NEMP1	0.0295426	0.0376117	0.0295512
LEP	-0.0295405	0.0376251	-0.0295491
ECHDC3	0.0295348	0.0376621	0.0295434
CYP4F2	-0.0295341	0.0376666	-0.0295427
SIGLEC6	0.0295333	0.0376716	0.0295419
OTULINL	-0.029529	0.0376996	-0.0295376
OTX1	-0.0295185	0.0377673	-0.0295271
ATG2B	0.0295135	0.0378002	0.029522
TMED6	-0.0295127	0.037805	-0.0295213
LSAMP	0.0295062	0.0378477	0.0295147
MB21D2	0.0294898	0.0379547	0.0294983
CORO2B	-0.0294885	0.0379629	-0.029497
HTR6	-0.0294881	0.0379652	-0.0294967
ZNF800	0.0294862	0.0379779	0.0294947
C1QTNF8	-0.0294672	0.0381019	-0.0294757
ROBO2	-0.0294653	0.0381141	-0.0294739
RANBP17	-0.0294596	0.0381518	-0.0294681
SARAF	-0.0294356	0.0383092	-0.0294441
TGM2	-0.0294338	0.0383207	-0.0294423
PSG6	-0.0294236	0.0383879	-0.0294321
HEPACAM2	0.029414	0.0384515	0.0294225
WFIKKN1	-0.0294098	0.0384789	-0.0294183
ERH	-0.0294057	0.0385063	-0.0294142
GOLGB1	0.0293693	0.038747	0.0293778
TM6SF1	-0.029369	0.0387491	-0.0293774
EPHA1	-0.0293661	0.0387685	-0.0293745
IGFBPL1	0.0293591	0.0388149	0.0293675
MCOLN2	0.0293506	0.0388713	0.029359
SEC22C	0.0293318	0.0389966	0.0293402
RBFOX3	0.0293205	0.0390717	0.0293289
KLK5	-0.0292994	0.039213	-0.0293078
BMP8A	0.0292963	0.0392343	0.0293046
NRG1	-0.0292913	0.0392676	-0.0292997
LARP6	0.0292904	0.0392737	0.0292988
ALG12	-0.0292869	0.039297	-0.0292953
GPN1	-0.0292771	0.0393632	-0.0292854
MTFMT	-0.029275	0.0393769	-0.0292834
TRAFD1	0.0292736	0.0393864	0.029282
PLP2	0.0292691	0.039417	0.0292774
NRCAM	-0.0292675	0.0394273	-0.0292759
SCRN2	-0.0292652	0.0394429	-0.0292736
ZBTB26	0.0292585	0.0394884	0.0292668
TSSK1B	-0.0292519	0.0395325	-0.0292603
TEX35	-0.0292478	0.0395603	-0.0292562
SSRP1	-0.0292456	0.0395754	-0.0292539
PYROXD1	-0.0292332	0.0396592	-0.0292415
BTLA	0.0292268	0.0397026	0.0292351
SLC25A32	0.0292197	0.0397508	0.029228
SOWAHC	-0.029209	0.0398235	-0.0292173
ANKRD13B	0.0292084	0.0398277	0.0292167
ZNF438	-0.0291902	0.039951	-0.0291985
PCDHGB7	0.0291877	0.0399684	0.0291959
RTN2	-0.0291793	0.0400256	-0.0291876
TENM4	0.0291784	0.0400319	0.0291866
SLC26A2	0.0291781	0.0400337	0.0291864
CLCN7	-0.0291769	0.0400419	-0.0291852
FXR2	-0.029175	0.0400548	-0.0291833
IZUMO1	0.029171	0.040082	0.0291793
C4orf46	-0.0291708	0.0400834	-0.0291791
TRAIP	-0.0291595	0.0401608	-0.0291678
TRERF1	-0.0291549	0.0401921	-0.0291632
GDAP1L1	-0.0291525	0.0402087	-0.0291607
ASB14	-0.029149	0.0402327	-0.0291572
CUL4A	-0.0291437	0.0402688	-0.029152
POLR3E	0.0291286	0.0403724	0.0291369
YWHAQ	-0.0291209	0.0404255	-0.0291291
DMAP1	0.029111	0.0404936	0.0291192
SYTL5	-0.029107	0.0405214	-0.0291152
KIAA0408	-0.0291039	0.0405429	-0.0291121
PAPOLG	-0.0291026	0.0405515	-0.0291108
C17orf75	-0.0291021	0.0405547	-0.0291104
KLHL13	0.0291021	0.0405551	0.0291103
ZFAND3	0.029098	0.0405834	0.0291062
CNP	0.0290964	0.0405941	0.0291047
PIN1	0.0290851	0.0406724	0.0290933
ADGRG2	-0.029077	0.0407284	-0.0290852
ZNF14	0.0290769	0.0407293	0.0290851
ANKS3	-0.0290679	0.0407912	-0.0290761
LYSMD4	0.0290671	0.040797	0.0290753
HIST1H4G	0.0290614	0.0408362	0.0290696
UHRF2	0.0290599	0.040847	0.0290681
PPP1R3A	-0.0290598	0.0408476	-0.029068
F10	-0.0290457	0.0409459	-0.0290538
STK35	-0.0290449	0.0409515	-0.029053
CTNNBL1	-0.0290388	0.0409936	-0.029047
ZNF728	0.0290183	0.0411367	0.0290264
ZNF77	-0.029018	0.0411385	-0.0290262
LSG1	-0.0290122	0.0411791	-0.0290203
SLC41A2	-0.0290054	0.0412265	-0.0290136
BOP1	-0.0289833	0.0413818	-0.0289914
BACE1	-0.0289802	0.0414035	-0.0289883
ZSCAN4	-0.0289799	0.0414056	-0.028988
PNPLA7	-0.0289704	0.041472	-0.0289785
ZNF445	0.0289672	0.0414948	0.0289753
DCUN1D1	-0.0289629	0.0415245	-0.0289711
MAPK1IP1L	0.0289586	0.0415553	0.0289667
RBMXL2	-0.0289582	0.0415579	-0.0289663
KLHDC8A	-0.0289421	0.0416716	-0.0289502
TCEA3	-0.0289346	0.041724	-0.0289427
ADPRH	0.0289233	0.0418045	0.0289313
CCL16	-0.0289086	0.0419086	-0.0289166
CYP46A1	0.0289005	0.0419658	0.0289086
LRRC30	-0.0288964	0.0419947	-0.0289045
TMPRSS13	-0.0288964	0.0419951	-0.0289044
MLLT10	0.0288886	0.0420505	0.0288966
TIMM17B	-0.0288844	0.0420801	-0.0288925
ADGRV1	-0.0288768	0.0421348	-0.0288848
ABCE1	-0.0288757	0.0421426	-0.0288837
FOXC2	-0.0288703	0.0421811	-0.0288783
GABRB3	0.028867	0.0422046	0.028875
SLC2A8	0.0288591	0.0422609	0.0288671
TSC22D2	-0.028858	0.0422686	-0.028866
OR12D2	0.0288514	0.042316	0.0288594
GRSF1	-0.0288507	0.0423209	-0.0288587
RBM17	-0.0288469	0.0423479	-0.0288549
SOD1	-0.0288401	0.0423967	-0.0288481
VHLL	-0.028839	0.0424042	-0.028847
DEFB136	-0.0288293	0.0424741	-0.0288373
CAMKK1	-0.0288283	0.0424812	-0.0288363
ZNF260	-0.0288247	0.0425072	-0.0288327
HADHA	0.0288213	0.0425316	0.0288293
MAML1	0.0288187	0.0425499	0.0288267
CLASRP	0.0288129	0.0425919	0.0288209
LCE3B	0.0288047	0.0426511	0.0288126
CCDC154	-0.0288044	0.042653	-0.0288124
FSTL4	-0.0288014	0.0426745	-0.0288094
C1orf162	-0.028798	0.0426991	-0.028806
NPY1R	0.0287937	0.0427299	0.0288017
CORO7	-0.0287881	0.0427705	-0.028796
SMC3	0.0287825	0.0428112	0.0287904
TNFRSF9	0.0287809	0.0428228	0.0287888
HIST1H1B	-0.0287797	0.042831	-0.0287877
HMGB4	-0.0287733	0.0428773	-0.0287813
PCCA	0.0287636	0.0429476	0.0287715
ZC3HAV1	-0.0287495	0.0430498	-0.0287574
NAA15	0.0287467	0.0430703	0.0287546
ADAMTS18	0.0287315	0.0431808	0.0287394
GABPA	0.02873	0.0431917	0.0287379
GLYATL1	0.0287228	0.043244	0.0287307
DHDH	-0.0287194	0.0432684	-0.0287273
GADL1	0.0287149	0.0433017	0.0287228
SP140	0.0287126	0.0433183	0.0287205
CKAP5	0.0286851	0.0435192	0.028693
LRRC36	-0.0286775	0.0435745	-0.0286854
C7orf26	0.0286761	0.0435852	0.0286839
WDR13	-0.028672	0.043615	-0.0286799
DHX38	0.0286706	0.0436252	0.0286785
LEUTX	-0.0286653	0.0436641	-0.0286732
EEF2KMT	-0.0286599	0.0437041	-0.0286677
ATAD2B	0.0286583	0.0437159	0.0286661
ICK	-0.0286553	0.043738	-0.0286631
KHDRBS1	0.0286479	0.0437921	0.0286558
INSYN2B	-0.0286435	0.0438249	-0.0286513
ARX	-0.0286386	0.0438605	-0.0286465
MRGPRE	0.0286366	0.0438755	0.0286444
ZNF678	-0.0286344	0.0438919	-0.0286422
SCN10A	-0.028633	0.0439019	-0.0286408
DDX27	0.0286321	0.0439087	0.0286399
PRSS36	-0.0286299	0.0439252	-0.0286377
PPP2R1A	-0.0286171	0.0440193	-0.0286249
AQP4	-0.0286031	0.0441233	-0.0286109
LRRC31	-0.0285958	0.0441772	-0.0286036
DZIP1L	-0.0285864	0.044247	-0.0285942
AMD1	0.0285781	0.0443082	0.0285859
HDAC2	-0.0285757	0.0443266	-0.0285835
ZBTB14	0.0285747	0.0443342	0.0285824
CHPT1	-0.0285728	0.0443478	-0.0285806
TBC1D20	0.0285578	0.0444598	0.0285655
FITM2	-0.0285454	0.0445525	-0.0285531
MAGEE2	-0.028536	0.0446221	-0.0285438
TAT	-0.0285313	0.044658	-0.028539
PAN2	0.0285216	0.0447306	0.0285293
CARM1	-0.028512	0.0448025	-0.0285197
RASD1	-0.0285049	0.0448553	-0.0285127
OR13C8	-0.0284963	0.0449202	-0.028504
LUZP4	-0.0284909	0.044961	-0.0284986
HTR1E	-0.0284735	0.0450917	-0.0284812
GPER1	0.0284572	0.0452153	0.0284649
GFPT2	0.028453	0.0452472	0.0284606
TMEM248	-0.0284487	0.0452797	-0.0284563
CEP350	-0.0284432	0.0453212	-0.0284509
USP7	0.0284412	0.045336	0.0284489
POLR2F	-0.028437	0.0453679	-0.0284447
ITPRIP	-0.0284359	0.0453764	-0.0284436
CNR2	0.0284354	0.0453802	0.0284431
IL12B	0.028428	0.0454363	0.0284357
MDM1	0.0284214	0.0454863	0.0284291
DEFB115	-0.0284108	0.0455673	-0.0284184
OR52I2	-0.0284108	0.0455675	-0.0284184
COPG2	0.0283949	0.0456886	0.0284025
VIRMA	0.0283892	0.0457315	0.0283969
SORT1	-0.028389	0.0457333	-0.0283966
TDRD9	-0.0283885	0.0457372	-0.0283961
BSPH1	-0.0283694	0.0458832	-0.028377
CHSY3	-0.0283583	0.045968	-0.0283659
BSND	-0.0283579	0.0459715	-0.0283655
UNC5A	-0.0283489	0.0460403	-0.0283565
G6PC2	-0.0283416	0.046096	-0.0283492
RRH	-0.0283415	0.0460972	-0.0283491
HSF2	0.0283314	0.0461745	0.028339
EPOP	-0.0283142	0.0463076	-0.0283217
PWP1	0.0283113	0.0463301	0.0283188
STON2	0.0283055	0.0463746	0.0283131
RAB39B	0.0282903	0.046492	0.0282979
SNPH	0.0282872	0.0465157	0.0282948
MRGPRX3	-0.0282748	0.0466121	-0.0282824
C18orf63	-0.0282696	0.0466526	-0.0282771
FECH	-0.0282676	0.0466684	-0.0282751
NF1	-0.0282675	0.0466689	-0.028275
KRT12	-0.0282468	0.0468296	-0.0282543
C9orf64	0.0282458	0.0468373	0.0282534
ZNF8	-0.0282429	0.0468601	-0.0282504
UBIAD1	-0.0282362	0.0469122	-0.0282438
FNDC7	-0.0282313	0.0469509	-0.0282388
TMEM211	-0.0282307	0.0469556	-0.0282382
ALPK2	-0.0282278	0.0469779	-0.0282353
METTL25	0.0282171	0.0470618	0.0282246
SOX7	0.0282168	0.0470639	0.0282243
OVCH2	-0.028207	0.0471405	-0.0282145
MESP2	-0.0281921	0.0472572	-0.0281996
HSPBAP1	-0.0281798	0.047354	-0.0281873
CYP2C8	-0.0281794	0.0473573	-0.0281869
FAM163B	-0.0281509	0.0475816	-0.0281584
TIAM1	0.0281466	0.0476155	0.0281541
RGS3	-0.0281435	0.0476402	-0.0281509
TSTD2	0.0281357	0.0477018	0.0281431
CTXN2	-0.0281344	0.0477124	-0.0281418
RIOX2	0.0281176	0.0478451	0.028125
SUN3	-0.0281162	0.0478561	-0.0281237
RSPH10B2	-0.0281147	0.0478681	-0.0281221
ATRN	0.0281129	0.047883	0.0281203
KIF5C	0.0281093	0.0479108	0.0281168
ARF3	-0.0280941	0.0480322	-0.0281015
PCDHB10	0.0280923	0.0480463	0.0280997
PRPF38A	-0.0280871	0.0480876	-0.0280945
PLA1A	-0.0280772	0.0481663	-0.0280846
PTGER2	-0.0280733	0.0481976	-0.0280807
TNFAIP8L2	0.0280723	0.0482059	0.0280796
NXPE1	-0.0280547	0.0483463	-0.0280621
ZSWIM4	-0.0280395	0.0484683	-0.0280468
CCDC57	-0.028038	0.0484798	-0.0280454
ZNF679	-0.0280348	0.0485056	-0.0280422
GCM2	-0.0280336	0.0485157	-0.0280409
PIWIL3	-0.0280269	0.0485693	-0.0280342
LRRC3C	-0.0280253	0.0485817	-0.0280327
UXT	-0.0280181	0.04864	-0.0280254
HSD3B1	-0.0280165	0.0486527	-0.0280238
DIS3L2	0.0280132	0.0486794	0.0280205
HNMT	-0.028009	0.0487133	-0.0280163
EXOSC10	-0.0280021	0.0487686	-0.0280094
OR5H15	-0.0280016	0.0487726	-0.0280089
CECR2	-0.0280005	0.0487817	-0.0280078
AHCTF1	-0.0279849	0.0489077	-0.0279922
HCST	-0.0279825	0.0489267	-0.0279898
ZNF224	-0.0279754	0.0489845	-0.0279827
TMC2	-0.0279451	0.0492299	-0.0279524
TBCK	0.0279439	0.0492397	0.0279512
DTX1	0.0279389	0.0492799	0.0279462
FAM218A	0.027926	0.0493856	0.0279332
KCNK16	-0.0279124	0.0494959	-0.0279197
JMJD6	-0.0279121	0.0494987	-0.0279193
OCEL1	-0.0279101	0.0495149	-0.0279173
FASTK	0.0279045	0.0495608	0.0279117
FAM171A2	-0.0279007	0.0495918	-0.0279079
VRK1	-0.0278918	0.0496648	-0.027899
DAOA	-0.0278844	0.0497252	-0.0278916
DEF8	-0.027875	0.0498018	-0.0278823
LETMD1	0.0278613	0.0499145	0.0278685
FRG2	-0.0278612	0.0499156	-0.0278684
DENND2C	0.0278556	0.0499612	0.0278628
PRIM2	-0.0278384	0.0501028	-0.0278456
ATG3	-0.0278189	0.0502643	-0.027826
CH25H	-0.0278114	0.0503259	-0.0278186
SNRNP48	-0.0278054	0.0503755	-0.0278126
PDE7A	0.0277992	0.050427	0.0278064
PPP1R1C	-0.0277946	0.050465	-0.0278018
RSF1	0.0277884	0.0505165	0.0277956
TBC1D17	0.0277813	0.0505756	0.0277884
SMIM20	-0.0277792	0.0505934	-0.0277863
CRYGD	-0.027772	0.0506532	-0.0277791
GRID1	-0.0277704	0.0506662	-0.0277775
NPAT	-0.0277681	0.0506853	-0.0277752
FTCDNL1	0.0277603	0.0507499	0.0277675
BANF1	0.0277515	0.0508239	0.0277586
DDIAS	-0.0277508	0.0508297	-0.0277579
ARHGAP11B	0.027748	0.0508531	0.0277551
PAX7	-0.0277475	0.0508574	-0.0277546
TBX15	-0.0277466	0.0508647	-0.0277537
SELENBP1	0.0277389	0.0509288	0.027746
TECPR2	0.0277286	0.0510148	0.0277357
SLC26A4	-0.0277222	0.0510687	-0.0277293
GOSR1	-0.0277187	0.0510979	-0.0277258
RMND1	-0.0277086	0.0511824	-0.0277157
TRIM64C	-0.027699	0.0512631	-0.0277061
TMEM201	-0.027697	0.0512798	-0.0277041
OPCML	-0.0276951	0.0512958	-0.0277022
PSMD12	-0.0276916	0.0513258	-0.0276986
OR5B3	-0.0276748	0.0514666	-0.0276819
SLC36A2	-0.0276733	0.0514796	-0.0276804
KIF2B	-0.0276634	0.0515629	-0.0276705
WIPI2	0.0276553	0.0516314	0.0276624
YWHAH	-0.0276515	0.0516635	-0.0276586
CTRB2	-0.0276436	0.0517304	-0.0276507
FASTKD5	-0.0276419	0.0517453	-0.0276489
CCDC191	-0.0276416	0.0517476	-0.0276486
NHEJ1	-0.0276286	0.0518576	-0.0276356
CCDC181	0.0276241	0.0518955	0.0276312
FLVCR2	-0.0276097	0.052018	-0.0276167
ZNF408	-0.027599	0.0521089	-0.0276061
DRC1	-0.0275897	0.0521884	-0.0275967
HUS1B	-0.0275842	0.0522358	-0.0275912
MCHR1	-0.0275716	0.0523432	-0.0275786
NXPH2	-0.0275652	0.0523981	-0.0275722
C1QTNF3	-0.0275628	0.0524187	-0.0275698
BMP2K	0.0275588	0.0524525	0.0275658
ZNF92	-0.027545	0.052571	-0.027552
SPPL2A	-0.0275409	0.0526059	-0.0275479
GCNA	-0.0275403	0.0526114	-0.0275473
TSN	-0.0275372	0.052638	-0.0275442
SENP1	0.0275348	0.0526584	0.0275418
DDX55	-0.0275338	0.0526674	-0.0275407
SPINK7	0.0275193	0.0527917	0.0275263
SMARCA4	-0.0275186	0.0527982	-0.0275255
TTC29	-0.0275139	0.0528388	-0.0275208
CHST8	-0.0275122	0.0528532	-0.0275191
FGF5	0.0275115	0.0528589	0.0275185
ROBO3	-0.0274946	0.0530052	-0.0275015
OR4Q3	-0.027487	0.0530704	-0.027494
VSTM2L	0.0274865	0.053075	0.0274934
NLGN3	-0.0274844	0.0530928	-0.0274914
DNAH17	-0.0274844	0.0530929	-0.0274914
DLX5	-0.0274778	0.0531503	-0.0274847
FBXO36	-0.0274671	0.0532432	-0.027474
NOC3L	0.0274496	0.0533952	0.0274565
LRAT	-0.0274386	0.0534904	-0.0274455
DLGAP4	-0.0274382	0.0534946	-0.027445
MB	-0.0274339	0.0535317	-0.0274408
PRRX2	-0.027428	0.0535833	-0.0274349
IGF2BP1	-0.0274278	0.0535846	-0.0274347
ZC3H12C	0.0274249	0.0536106	0.0274317
UQCC2	-0.027423	0.0536267	-0.0274299
TMEM100	0.027422	0.0536353	0.0274289
TMSB15B	0.0274111	0.0537306	0.027418
DRP2	0.0274039	0.053794	0.0274107
HAUS5	-0.0274022	0.0538084	-0.0274091
C4orf50	0.0273976	0.0538486	0.0274045
STX1B	-0.0273938	0.0538822	-0.0274006
FZD2	0.0273868	0.0539434	0.0273937
SULT4A1	-0.027384	0.0539678	-0.0273909
RHOXF1	0.0273837	0.0539702	0.0273906
WNT3	-0.0273833	0.0539741	-0.0273901
ZNF407	0.0273818	0.0539871	0.0273887
IRX5	-0.027377	0.0540296	-0.0273838
PCDHB9	0.0273724	0.0540695	0.0273793
GRIK3	-0.0273717	0.054076	-0.0273785
OR1N1	-0.0273649	0.0541354	-0.0273718
ZBTB9	-0.0273551	0.0542219	-0.0273619
ZNF577	0.0273521	0.0542486	0.0273589
MTIF3	-0.0273471	0.0542927	-0.0273539
INTU	0.0273446	0.0543144	0.0273514
XPNPEP2	0.0273442	0.0543183	0.027351
PCOLCE	0.0273384	0.0543695	0.0273452
SPERT	-0.02733	0.0544431	-0.0273368
C12orf60	-0.0273209	0.0545242	-0.0273277
CLEC12A	0.0273153	0.0545738	0.0273221
KXD1	0.0273084	0.0546345	0.0273152
NKX1-1	-0.0273028	0.0546844	-0.0273096
P2RY11	-0.0272992	0.054716	-0.027306
TRMT5	-0.027287	0.0548242	-0.0272938
AMPH	-0.0272756	0.054926	-0.0272824
ADD2	0.027271	0.0549669	0.0272778
DCAF8L1	-0.0272481	0.0551711	-0.0272548
SULT1A2	-0.0272465	0.0551853	-0.0272533
MORN3	0.0272391	0.0552512	0.0272459
C12orf45	-0.0272362	0.0552773	-0.027243
AMOT	-0.0272357	0.0552819	-0.0272424
STIM1	0.0272313	0.0553217	0.027238
TEX48	-0.0272289	0.0553425	-0.0272357
MAATS1	0.0272157	0.0554613	0.0272224
LDLRAD3	-0.0272087	0.0555245	-0.0272154
SULT1A1	-0.027208	0.0555307	-0.0272147
GTF3A	0.0271953	0.0556443	0.027202
PLA2G2F	-0.0271914	0.05568	-0.0271981
MPND	-0.0271887	0.0557035	-0.0271954
KRBOX1	0.0271887	0.0557036	0.0271954
ARFGEF2	-0.0271846	0.055741	-0.0271913
PI4K2A	-0.0271839	0.0557472	-0.0271906
PLD5	-0.0271779	0.055801	-0.0271846
OR4C12	-0.0271705	0.0558678	-0.0271772
AGER	0.0271679	0.0558918	0.0271746
MAJIN	-0.0271598	0.0559645	-0.0271665
CHKB	-0.0271586	0.0559758	-0.0271653
POLG2	-0.0271554	0.0560043	-0.0271621
P4HA3	-0.0271532	0.0560244	-0.0271599
APOOL	-0.0271482	0.0560701	-0.0271548
DAB1	-0.0271443	0.0561049	-0.027151
IREB2	-0.0271418	0.056128	-0.0271484
PARD6A	-0.0271399	0.0561448	-0.0271466
GPR84	-0.0271387	0.0561555	-0.0271454
AP3S2	-0.0271382	0.0561602	-0.0271449
VAV3	-0.0271378	0.0561637	-0.0271445
MRAP	-0.0271353	0.056187	-0.0271419
TMEM269	-0.0271179	0.0563442	-0.0271246
KSR1	-0.0271047	0.056465	-0.0271113
MCHR2	-0.0270897	0.0566012	-0.0270964
SLC38A2	-0.0270877	0.0566201	-0.0270943
CD207	-0.027065	0.0568277	-0.0270716
CCDC62	-0.0270615	0.0568592	-0.0270681
SULT6B1	0.0270561	0.0569091	0.0270627
NBDY	-0.027052	0.0569464	-0.0270586
GABRP	-0.027046	0.0570013	-0.0270526
RFPL4A	-0.0270421	0.057037	-0.0270487
OMD	0.027035	0.057103	0.0270415
PDGFB	-0.0270299	0.0571496	-0.0270365
ELOVL4	0.0270227	0.0572157	0.0270293
RABL3	-0.0270149	0.0572876	-0.0270215
ABCA8	0.0270114	0.0573195	0.027018
DEAF1	-0.027009	0.0573422	-0.0270156
SRFBP1	0.0270059	0.0573709	0.0270124
OOSP2	-0.0269882	0.0575343	-0.0269948
BBOX1	-0.0269727	0.0576781	-0.0269792
TMEM131	-0.0269653	0.0577464	-0.0269718
IGHA2	0.0269624	0.0577733	0.0269689
SYNJ2	0.0269617	0.0577803	0.0269682
PCARE	-0.0269614	0.0577825	-0.0269679
CROT	-0.0269581	0.0578137	-0.0269646
FKBP1B	-0.0269573	0.0578203	-0.0269639
ELF1	-0.026957	0.0578235	-0.0269635
RPA3	-0.026953	0.0578603	-0.0269596
CCDC28A	-0.0269501	0.0578873	-0.0269567
MCCD1	-0.0269487	0.0579002	-0.0269553
ADGRF2	-0.0269462	0.0579241	-0.0269527
ALKAL2	0.0269428	0.0579557	0.0269493
LANCL3	0.0269255	0.058117	0.026932
FADS3	0.0269215	0.0581539	0.026928
NFKB1	0.0269098	0.0582629	0.0269163
OR2W1	0.0269081	0.0582795	0.0269146
AVIL	-0.0268995	0.0583596	-0.026906
HBB	0.0268977	0.0583764	0.0269042
PRKACG	-0.0268968	0.0583851	-0.0269033
ZNF444	-0.0268928	0.0584229	-0.0268992
ADCYAP1	0.026885	0.0584957	0.0268915
XPNPEP3	-0.0268845	0.0585002	-0.026891
MAP3K15	-0.0268818	0.0585255	-0.0268883
CEL	-0.026879	0.058552	-0.0268855
GPATCH1	-0.0268715	0.0586221	-0.026878
TRPV3	-0.0268529	0.0587979	-0.0268593
POLA2	-0.0268471	0.0588519	-0.0268536
KLHL31	-0.0268464	0.0588589	-0.0268528
MECP2	0.0268459	0.0588633	0.0268524
SNAPIN	0.0268443	0.0588783	0.0268508
MBD3L1	-0.0268273	0.0590388	-0.0268338
RNASE6	0.0268231	0.0590787	0.0268295
ZFP69B	-0.0268166	0.0591405	-0.026823
MEGF10	-0.0267939	0.0593553	-0.0268003
DUXA	-0.0267935	0.0593593	-0.0267999
SAR1A	-0.0267695	0.059587	-0.0267759
ZSCAN12	0.0267559	0.0597173	0.0267623
TXNRD2	-0.0267471	0.0598013	-0.0267535
ZFR2	-0.0267443	0.0598277	-0.0267507
PGRMC2	0.0267393	0.0598759	0.0267457
TFPI2	0.026724	0.0600217	0.0267304
CEACAM19	-0.0266875	0.0603723	-0.0266939
BCL6B	0.0266768	0.060476	0.0266831
POTEM	-0.0266669	0.0605712	-0.0266732
GNB1L	-0.0266662	0.0605781	-0.0266725
CLDN34	-0.0266643	0.060597	-0.0266706
EDDM13	-0.0266636	0.0606033	-0.0266699
ZNF879	0.0266595	0.0606432	0.0266658
SMARCD1	-0.0266503	0.0607323	-0.0266566
PCYOX1L	0.0266389	0.0608419	0.0266452
TMSB15B-1	0.0266376	0.0608552	0.0266439
ZNF251	-0.0266357	0.0608731	-0.026642
CFAP47	0.0266248	0.0609792	0.0266311
DSTYK	0.0266238	0.060989	0.0266301
CCDC96	-0.0266204	0.0610216	-0.0266267
CUX2	-0.0266172	0.0610527	-0.0266235
KRTAP1-5	-0.0266137	0.0610873	-0.0266199
TMEM235	0.026609	0.061133	0.0266152
SLC25A42	0.0266067	0.0611546	0.026613
ZNF555	-0.0265975	0.0612444	-0.0266038
PTHLH	-0.026597	0.0612492	-0.0266033
TTC5	-0.0265853	0.0613632	-0.0265916
KRTAP22-2	-0.0265788	0.0614267	-0.0265851
CHP2	-0.0265624	0.0615874	-0.0265687
ACSBG2	-0.0265534	0.0616755	-0.0265596
CSNK1D	0.0265453	0.0617548	0.0265516
SECISBP2	-0.0265453	0.0617554	-0.0265515
KRTAP5-3	-0.0265302	0.0619037	-0.0265364
ASMT	0.0265213	0.0619909	0.0265275
ANXA8	-0.02652	0.0620036	-0.0265262
SH3PXD2B	-0.0265087	0.0621147	-0.0265149
F11	-0.0264859	0.0623405	-0.0264921
IL17C	-0.0264754	0.0624444	-0.0264815
EXOSC5	-0.0264653	0.0625443	-0.0264715
TMTC4	-0.0264622	0.0625744	-0.0264684
FZD3	-0.0264485	0.0627107	-0.0264547
DEFA6	-0.0264407	0.0627887	-0.0264468
ANTKMT	-0.0264386	0.0628091	-0.0264448
SLC6A19	-0.0264365	0.0628299	-0.0264427
BMS1	-0.0264329	0.0628663	-0.026439
WDR11	-0.0264286	0.062909	-0.0264347
GBP6	0.0264278	0.0629166	0.026434
CPO	0.0264215	0.0629794	0.0264277
GORASP1	-0.0264187	0.0630078	-0.0264248
XPO4	0.0264108	0.0630859	0.026417
MAGEA11	-0.0264044	0.06315	-0.0264106
SERPINB6	0.0263974	0.0632202	0.0264035
CAMKK2	-0.0263949	0.0632452	-0.026401
STAT5A	0.0263878	0.0633166	0.0263939
CCDC171	-0.0263848	0.0633468	-0.0263909
CHST13	-0.0263783	0.063412	-0.0263844
PGF	-0.0263759	0.0634357	-0.026382
KRTAP2-3	-0.0263622	0.0635728	-0.0263684
KLHL15	0.0263553	0.0636421	0.0263614
GIMAP2	-0.026355	0.0636453	-0.0263611
LMF1	-0.026352	0.0636754	-0.0263581
DDX51	0.0263404	0.0637927	0.0263465
SYT3	-0.0263163	0.0640361	-0.0263224
MSANTD1	-0.0263117	0.064082	-0.0263178
MYOZ1	0.026299	0.0642105	0.0263051
ARAP1	-0.0262968	0.064233	-0.0263029
ASNSD1	0.0262941	0.0642609	0.0263001
CCDC70	-0.0262907	0.0642953	-0.0262967
RFPL3	-0.0262833	0.0643701	-0.0262894
LCP2	-0.0262741	0.0644639	-0.0262801
DIPK2B	0.0262678	0.0645273	0.0262739
ACOT1	0.0262644	0.0645624	0.0262704
NHLH2	-0.0262636	0.0645702	-0.0262697
CNOT9	-0.0262582	0.0646253	-0.0262643
CRIPT	-0.0262527	0.064682	-0.0262587
OR2A12	-0.026252	0.0646889	-0.026258
FBXO39	-0.0262334	0.0648783	-0.0262394
STUB1	0.0262322	0.0648912	0.0262382
KRTAP27-1	-0.0262261	0.0649533	-0.0262321
TTC23	-0.0262232	0.0649832	-0.0262292
SPDL1	-0.0262187	0.0650293	-0.0262247
MIOS	-0.0262119	0.0650987	-0.0262179
UPK1B	0.026211	0.0651077	0.026217
WFDC6	-0.0262028	0.0651924	-0.0262087
HHAT	0.0261925	0.0652974	0.0261985
UGT3A1	-0.0261918	0.0653049	-0.0261978
CATIP	-0.0261892	0.0653315	-0.0261952
DPH1	0.0261822	0.0654032	0.0261882
BTN1A1	0.0261789	0.0654374	0.0261849
UEVLD	-0.0261724	0.0655041	-0.0261784
CLCN1	-0.0261717	0.0655121	-0.0261776
SYNPO2L	-0.0261678	0.065552	-0.0261738
PRKAG3	-0.0261613	0.0656184	-0.0261673
RPAIN	-0.0261596	0.0656364	-0.0261656
NDUFAF7	0.026142	0.0658181	0.026148
ERAP1	0.0261403	0.0658354	0.0261463
BCHE	0.0261322	0.0659199	0.0261381
GSTT2B	-0.026131	0.0659323	-0.0261369
MAGI2	0.0261069	0.0661824	0.0261128
PIP4P1	-0.0261058	0.0661932	-0.0261118
TPCN2	-0.0261034	0.0662185	-0.0261093
ARL14EPL	-0.0261027	0.0662257	-0.0261086
COL21A1	0.026094	0.0663166	0.0260999
OR8B2	-0.026091	0.0663474	-0.0260969
UCP3	0.026086	0.0663994	0.0260919
RNASEH2B	0.0260854	0.0664057	0.0260913
VSTM2A	-0.0260847	0.0664131	-0.0260906
AIFM1	-0.0260829	0.0664322	-0.0260888
TMEM126A	-0.0260787	0.066475	-0.0260847
TMEM250	-0.0260755	0.0665092	-0.0260814
FAM171A1	-0.026074	0.0665242	-0.0260799
HIPK4	0.0260727	0.0665384	0.0260786
MAP3K7	0.0260727	0.0665385	0.0260786
CEP104	-0.0260721	0.0665439	-0.0260781
PRSS48	-0.0260707	0.0665593	-0.0260766
ELOA2	-0.0260703	0.0665635	-0.0260762
TTC9B	-0.0260699	0.0665675	-0.0260758
RECQL	0.0260654	0.0666141	0.0260713
RP1L1	-0.0260648	0.0666201	-0.0260707
IVD	0.0260631	0.0666382	0.026069
HRCT1	-0.026061	0.0666605	-0.0260669
F2RL3	0.0260424	0.0668545	0.0260483
CDK6	-0.0260417	0.0668624	-0.0260476
PZP	-0.0260308	0.0669761	-0.0260367
RIMS4	-0.0260278	0.067008	-0.0260337
CAPN9	0.0260241	0.067047	0.02603
TGFB2	-0.026021	0.0670792	-0.0260269
ARHGAP33	0.0260208	0.067081	0.0260267
CSGALNACT1	-0.0260094	0.0672014	-0.0260153
NIPSNAP3B	0.0260039	0.0672595	0.0260097
SART3	0.026002	0.0672789	0.0260079
DHX16	-0.0259982	0.067319	-0.0260041
ZNF565	-0.0259874	0.0674333	-0.0259932
ITGAD	0.0259765	0.0675476	0.0259824
TIGD6	-0.0259745	0.0675691	-0.0259804
CD101	0.025965	0.0676694	0.0259709
CRYBA4	0.0259648	0.0676721	0.0259706
GLIPR1L2	0.0259634	0.0676864	0.0259693
COL1A2	0.0259627	0.0676943	0.0259685
DMP1	-0.0259598	0.0677244	-0.0259657
CST6	-0.0259578	0.0677464	-0.0259636
SLC25A47	-0.0259552	0.0677735	-0.025961
FOXI2	-0.0259522	0.0678049	-0.0259581
GPR25	0.0259439	0.0678933	0.0259497
CHRNA7	-0.0259283	0.0680593	-0.0259341
PNMT	0.0259254	0.0680894	0.0259312
STARD8	0.0259238	0.068107	0.0259296
PEX10	-0.025912	0.0682326	-0.0259178
HIST1H2AE	-0.0258898	0.0684691	-0.0258956
CD1E	0.0258812	0.0685615	0.0258869
SPRN	-0.0258809	0.0685642	-0.0258867
RNASE10	-0.0258794	0.0685807	-0.0258851
GTF2IRD1	-0.0258787	0.0685882	-0.0258844
MICOS10	0.0258729	0.0686499	0.0258787
ADAM21	-0.0258547	0.0688446	-0.0258605
NKX6-1	-0.0258519	0.0688752	-0.0258577
GPRIN3	-0.0258506	0.0688895	-0.0258563
BIVM	-0.0258486	0.06891	-0.0258544
CDH20	-0.0258392	0.0690119	-0.0258449
PTPRO	-0.0258377	0.0690281	-0.0258434
C14orf39	0.0258344	0.0690636	0.0258401
CHRNE	-0.0258339	0.0690689	-0.0258396
DRAM1	0.0258321	0.0690882	0.0258378
CHIC1	0.0258309	0.0691009	0.0258366
TEX47	-0.0258299	0.0691114	-0.0258357
RRP1B	0.0258107	0.0693182	0.0258165
SMYD5	-0.0258046	0.0693843	-0.0258103
SLC46A3	0.0258036	0.0693951	0.0258093
PABPC4L	0.0258013	0.0694198	0.025807
PHACTR4	-0.0257959	0.0694788	-0.0258016
CCDC168	0.0257881	0.0695624	0.0257939
DUSP15	0.0257853	0.0695934	0.025791
MIIP	0.0257839	0.0696085	0.0257896
NUS1	-0.0257836	0.0696113	-0.0257893
OR5B12	-0.0257741	0.0697147	-0.0257798
NKX1-2	-0.0257717	0.0697407	-0.0257774
MATN1	-0.0257717	0.0697409	-0.0257774
HDLBP	-0.0257704	0.069755	-0.0257761
LRP5L	-0.0257602	0.0698657	-0.0257659
NIF3L1	-0.0257587	0.0698821	-0.0257644
OR10A5	-0.0257502	0.0699736	-0.0257559
ZNF124	-0.0257366	0.0701223	-0.0257423
NR2C1	0.0257358	0.0701307	0.0257415
PIRT	-0.0257349	0.0701406	-0.0257406
TLR9	0.0257303	0.0701907	0.025736
GXYLT2	0.0257283	0.0702127	0.025734
HINT3	-0.0257279	0.0702168	-0.0257336
MTERF3	-0.0257267	0.0702294	-0.0257324
GLB1L3	0.0257217	0.0702849	0.0257273
ZNF519	0.0257088	0.0704249	0.0257145
GPX6	-0.0257064	0.0704513	-0.0257121
NPPC	-0.0256982	0.0705409	-0.0257039
PELO	0.025695	0.0705762	0.0257007
TFCP2	0.0256846	0.0706903	0.0256903
OR13C2	-0.0256799	0.0707421	-0.0256855
RPP14	-0.0256799	0.0707423	-0.0256855
LY86	-0.0256735	0.070812	-0.0256792
PDCL2	-0.0256698	0.0708534	-0.0256754
SOX12	-0.0256523	0.0710454	-0.0256579
TMCO2	-0.0256522	0.0710466	-0.0256578
HYLS1	0.0256486	0.0710864	0.0256542
DUSP21	-0.0256251	0.0713451	-0.0256307
CCDC59	-0.0256187	0.071416	-0.0256243
ZNF80	0.0256105	0.0715065	0.0256161
BORCS8	-0.0256089	0.0715245	-0.0256145
ERICH6B	0.0256018	0.0716031	0.0256074
RNF20	0.0256002	0.0716213	0.0256058
KDSR	-0.0255987	0.0716373	-0.0256043
PRSS58	-0.0255944	0.0716849	-0.0256
IPO4	-0.0255876	0.0717605	-0.0255932
ELAVL3	-0.0255834	0.0718076	-0.025589
ARSI	-0.0255822	0.0718212	-0.0255877
CSNK1A1	0.0255795	0.0718503	0.0255851
FAM217B	-0.0255727	0.0719267	-0.0255782
USP26	-0.0255653	0.0720084	-0.0255709
ZNF273	0.0255649	0.0720133	0.0255705
LYPD2	-0.0255602	0.0720659	-0.0255657
ANKRD52	-0.0255546	0.0721284	-0.0255601
KRTAP10-2	0.0255543	0.0721315	0.0255598
SESTD1	0.0255523	0.0721533	0.0255579
COL4A3	0.0255514	0.0721641	0.0255569
C11orf87	-0.0255513	0.0721642	-0.0255569
LHPP	-0.0255444	0.0722418	-0.0255499
MOAP1	0.0255373	0.0723207	0.0255429
METTL23	-0.0255282	0.072423	-0.0255337
GRIK1	-0.0255246	0.0724628	-0.0255302
MTA2	-0.0255154	0.0725661	-0.0255209
BBS7	-0.0255131	0.072592	-0.0255186
DNASE1L2	-0.0255057	0.0726743	-0.0255113
POLR2L	-0.0255033	0.0727019	-0.0255088
RBKS	-0.0254963	0.0727799	-0.0255019
SCGN	-0.0254863	0.0728929	-0.0254918
FAM76B	-0.0254826	0.0729347	-0.0254881
ZSWIM3	-0.0254773	0.0729939	-0.0254828
VPREB3	0.0254629	0.0731563	0.0254684
NCMAP	-0.0254601	0.0731874	-0.0254656
SAP25	-0.0254595	0.0731943	-0.025465
CLDN6	-0.0254493	0.07331	-0.0254548
CD33	-0.0254392	0.0734234	-0.0254447
RAD21	0.0254333	0.0734904	0.0254388
KRTAP19-8	-0.0254173	0.0736725	-0.0254227
NUP93	0.0254007	0.0738605	0.0254062
TTR	-0.0253959	0.0739156	-0.0254013
SLC25A14	-0.0253875	0.0740112	-0.0253929
FICD	-0.025382	0.0740733	-0.0253875
COA1	-0.0253794	0.0741031	-0.0253848
EPHA7	0.0253645	0.0742731	0.0253699
WDR46	0.0253503	0.0744348	0.0253558
DACH2	-0.025349	0.0744499	-0.0253545
C8orf37	0.0253487	0.0744531	0.0253542
SGMS1	-0.0253459	0.0744858	-0.0253513
C3orf62	-0.0253429	0.0745204	-0.0253483
SLC5A12	-0.0253402	0.0745509	-0.0253456
MRTFB	-0.0253364	0.0745941	-0.0253419
OR7E24	-0.0253322	0.0746422	-0.0253377
RABEPK	-0.0253275	0.0746966	-0.0253329
CABCOCO1	0.0253212	0.0747689	0.0253266
HNRNPU	0.0253175	0.0748115	0.0253229
LHFPL3	-0.0253135	0.0748568	-0.0253189
TAF11L11	0.0253108	0.0748885	0.0253162
IFNA1	-0.0253054	0.0749503	-0.0253108
ACTR5	-0.0253048	0.0749576	-0.0253102
SASH3	0.0253037	0.0749696	0.0253091
CNOT1	0.0253005	0.0750072	0.0253059
SBK2	-0.0252991	0.0750233	-0.0253045
GPT	-0.025296	0.075059	-0.0253014
ELP5	0.025294	0.0750816	0.0252994
GDI2	0.0252892	0.0751374	0.0252946
ABCA13	-0.0252737	0.0753162	-0.0252791
TGM6	-0.0252693	0.0753663	-0.0252747
PDILT	-0.0252564	0.0755163	-0.0252617
GPR45	-0.0252556	0.0755246	-0.025261
MAB21L4	-0.0252543	0.0755406	-0.0252596
AKAP8L	0.0252504	0.0755859	0.0252557
WNT1	0.0252497	0.075593	0.0252551
INPP5K	-0.0252433	0.0756674	-0.0252487
RAPSN	-0.0252208	0.0759289	-0.0252261
MT1HL1	0.0252125	0.0760251	0.0252179
KANSL1L	0.0251958	0.0762195	0.0252012
TMIE	0.0251862	0.0763319	0.0251915
VSX1	-0.0251837	0.0763613	-0.025189
DTWD1	0.0251734	0.0764819	0.0251787
ATP6V1E1	-0.0251667	0.0765599	-0.025172
SLC16A6	-0.025159	0.0766499	-0.0251643
CCT6A	-0.0251545	0.0767026	-0.0251598
PRIM1	-0.025142	0.0768494	-0.0251473
DNAJA2	0.0251328	0.0769577	0.0251381
OR5K3	-0.0251271	0.0770248	-0.0251324
SGO1	-0.0251234	0.0770687	-0.0251286
RFLNB	-0.0251056	0.0772785	-0.0251108
POLR3H	-0.025101	0.0773328	-0.0251062
OR6C6	-0.0250974	0.0773748	-0.0251027
CCDC73	0.0250802	0.0775781	0.0250855
TEX45	-0.0250794	0.0775874	-0.0250847
OR4F6	-0.0250652	0.0777563	-0.0250704
SZRD1	0.025062	0.0777941	0.0250672
CRYGA	0.0250576	0.0778459	0.0250628
SPATA31E1	-0.0250544	0.0778838	-0.0250596
ZBTB22	0.0250538	0.0778913	0.025059
MCM3	0.0250526	0.0779056	0.0250578
NSG2	-0.0250448	0.0779972	-0.0250501
ZNF691	-0.025043	0.0780186	-0.0250483
ADAMTS15	-0.0250357	0.0781058	-0.025041
KCNJ4	-0.0250298	0.0781767	-0.025035
PRR14	0.0250284	0.078193	0.0250336
RPGRIP1	-0.0250153	0.0783489	-0.0250205
RBM28	-0.0250092	0.0784215	-0.0250144
EPS15L1	-0.0250068	0.0784507	-0.025012
CILP2	-0.0249976	0.0785603	-0.0250028
ZDHHC7	-0.0249865	0.0786931	-0.0249917
CLEC18A	-0.0249844	0.0787181	-0.0249896
NUDT2	0.0249722	0.078865	0.0249774
SMIM28	-0.0249689	0.0789035	-0.0249741
RELL1	0.0249486	0.0791484	0.0249537
TNPO3	0.0249458	0.0791815	0.024951
ATP6V1G2	-0.0249425	0.0792214	-0.0249477
HDAC3	-0.0249418	0.0792296	-0.024947
GOLPH3	-0.0249353	0.0793075	-0.0249405
HERC4	-0.0249345	0.0793171	-0.0249397
NPC1L1	-0.0249341	0.0793229	-0.0249392
TATDN1	-0.0249283	0.079393	-0.0249334
AMACR	-0.0249155	0.079547	-0.0249206
PHETA2	-0.0249112	0.0795984	-0.0249164
C18orf54	-0.0249024	0.0797054	-0.0249075
OR1K1	-0.024902	0.0797096	-0.0249072
SERPINB4	-0.0249007	0.0797262	-0.0249058
KRTAP4-2	-0.0248927	0.0798222	-0.0248979
OR10K2	-0.0248883	0.0798755	-0.0248935
DIPK1C	-0.0248762	0.0800228	-0.0248813
TRIM33	0.0248717	0.0800771	0.0248768
NT5C	-0.0248701	0.0800961	-0.0248753
SGCZ	0.0248675	0.0801281	0.0248726
ARL6	-0.024866	0.0801468	-0.0248711
TOGARAM2	0.0248638	0.080173	0.0248689
AL121578.2	-0.0248575	0.0802497	-0.0248626
SIGLEC8	0.0248553	0.080276	0.0248605
GSTA2	-0.0248502	0.0803386	-0.0248553
ERICH3	-0.0248484	0.0803606	-0.0248535
MC1R	-0.0248431	0.0804248	-0.0248482
KRT36	-0.0248397	0.080467	-0.0248448
ECI1	-0.0248275	0.080615	-0.0248326
SSTR4	-0.0248145	0.080774	-0.0248196
RBM34	0.0248144	0.0807758	0.0248195
C6orf15	-0.0248002	0.0809487	-0.0248053
KLHL20	-0.0247997	0.0809552	-0.0248048
CTXND2	-0.024796	0.0810001	-0.0248011
HPF1	0.0247913	0.0810582	0.0247964
OR4C46	-0.0247903	0.0810701	-0.0247954
PGAM2	-0.0247884	0.0810937	-0.0247935
ATP4A	0.0247856	0.0811278	0.0247907
UBE2U	-0.0247845	0.0811417	-0.0247896
DNAH5	-0.0247715	0.0813015	-0.0247765
NOL6	0.0247712	0.0813054	0.0247762
TEX15	-0.0247686	0.0813367	-0.0247737
ARHGEF10L	0.0247674	0.0813521	0.0247724
LEKR1	-0.0247636	0.0813989	-0.0247686
NOLC1	-0.0247509	0.0815548	-0.024756
MS4A4A	-0.0247432	0.0816495	-0.0247483
TM2D3	0.0247389	0.0817031	0.0247439
FAM169B	0.0247357	0.0817417	0.0247408
IRF2BP2	0.0247345	0.0817566	0.0247396
TCERG1L	-0.0247332	0.0817729	-0.0247383
RNF182	-0.0247231	0.0818983	-0.0247281
ST7	0.0247221	0.081911	0.0247271
ZNF850	0.0246999	0.0821856	0.0247049
SLC2A14	-0.0246976	0.0822134	-0.0247027
RTL3	-0.024697	0.0822213	-0.024702
FZR1	-0.0246967	0.0822247	-0.0247017
AGBL2	-0.0246967	0.0822248	-0.0247017
METTL1	-0.0246966	0.0822265	-0.0247016
KCNE4	0.0246885	0.0823261	0.0246936
SMAD6	-0.0246823	0.0824041	-0.0246873
ECM2	0.0246738	0.0825097	0.0246788
GRK1	-0.024667	0.0825945	-0.024672
CFTR	-0.0246599	0.082683	-0.0246649
GNPDA2	-0.0246546	0.082748	-0.0246596
KCNS2	-0.0246525	0.0827752	-0.0246575
CPLX4	-0.0246476	0.0828356	-0.0246526
C16orf86	0.0246325	0.0830251	0.0246374
CIDEB	0.0246198	0.0831837	0.0246248
CDK15	0.0246046	0.0833742	0.0246095
PCDH10	-0.0246032	0.0833912	-0.0246082
EFCAB8	-0.0246012	0.083417	-0.0246061
LCE2A	-0.0245956	0.0834865	-0.0246006
ZNF808	-0.0245955	0.083488	-0.0246005
GEMIN6	-0.0245793	0.0836915	-0.0245843
HJV	-0.0245717	0.0837873	-0.0245767
SAV1	-0.0245685	0.083828	-0.0245734
FGL1	-0.0245627	0.0839012	-0.0245676
CTCFL	-0.0245604	0.0839302	-0.0245653
DYRK3	-0.0245527	0.0840271	-0.0245576
PEX3	-0.0245433	0.0841462	-0.0245482
KCNT2	0.0245386	0.0842047	0.0245436
C9orf92	-0.0245372	0.0842229	-0.0245421
ZRANB2	0.0245367	0.0842293	0.0245416
MAN1A2	0.0245351	0.0842491	0.0245401
PRMT5	-0.0245307	0.0843047	-0.0245357
SOX1	0.0245307	0.0843056	0.0245356
RCAN3	-0.0245296	0.0843189	-0.0245345
GALR3	-0.0245292	0.084324	-0.0245341
ZCCHC8	-0.0245249	0.0843782	-0.0245299
BEND3	-0.024514	0.0845169	-0.0245189
RBMXL3	0.0244895	0.0848284	0.0244944
SPINDOC	-0.0244887	0.0848385	-0.0244936
PKD2L2	-0.0244874	0.0848546	-0.0244923
IL4R	0.0244856	0.0848781	0.0244905
AP3M1	-0.0244785	0.0849682	-0.0244834
SLC25A18	0.0244765	0.0849939	0.0244814
MPRIP	-0.0244752	0.0850107	-0.02448
ELP1	-0.0244741	0.0850245	-0.024479
CHN1	0.0244691	0.0850879	0.024474
MGAT3	0.0244665	0.0851211	0.0244714
PEAR1	-0.0244642	0.0851498	-0.0244691
KAT2B	0.0244561	0.0852542	0.024461
CEP295NL	-0.0244505	0.085325	-0.0244554
OR5M9	-0.0244496	0.0853368	-0.0244545
CACUL1	-0.0244407	0.0854513	-0.0244455
NR1D1	-0.0244327	0.0855529	-0.0244376
GAL	-0.0244307	0.0855786	-0.0244356
ASPDH	-0.0244277	0.085617	-0.0244326
ARHGEF1	0.0244232	0.0856748	0.0244281
OR2S2	-0.0244206	0.0857083	-0.0244255
DNTTIP2	0.0244162	0.0857647	0.0244211
SPATS1	-0.024415	0.0857798	-0.0244199
GKN1	0.0244114	0.0858266	0.0244162
KIF22	-0.0244063	0.0858916	-0.0244112
ASXL3	0.0244036	0.0859266	0.0244084
PMS1	-0.0243931	0.0860613	-0.024398
TEX55	-0.0243907	0.0860932	-0.0243955
THAP4	-0.0243877	0.0861309	-0.0243926
UPK1A	-0.0243847	0.0861697	-0.0243895
ZSCAN22	-0.0243764	0.0862774	-0.0243812
C2orf42	-0.0243751	0.086294	-0.0243799
CLPS	-0.0243653	0.0864201	-0.0243701
OXTR	-0.0243632	0.0864469	-0.024368
WWP2	-0.0243625	0.0864557	-0.0243674
TIMM9	0.024358	0.0865149	0.0243628
NPHP3	0.024338	0.0867732	0.0243428
ZNF337	-0.0243355	0.0868056	-0.0243403
OR8K3	-0.0243254	0.0869361	-0.0243302
SEC14L5	-0.0243241	0.0869537	-0.0243289
KCNK7	0.0243211	0.0869919	0.0243259
OR7A17	-0.0243206	0.0869986	-0.0243254
VWA3A	-0.0243201	0.0870058	-0.0243249
GDF7	0.0243178	0.0870349	0.0243226
BMPR1B	0.0243131	0.0870967	0.0243179
NTRK1	-0.0243128	0.0871002	-0.0243176
GTDC1	-0.0243021	0.087239	-0.0243069
FARS2	0.0242968	0.0873079	0.0243016
NUP155	-0.0242888	0.0874131	-0.0242935
TMEM242	-0.0242865	0.0874424	-0.0242913
NDUFAF2	-0.024286	0.0874496	-0.0242907
GPIHBP1	0.0242572	0.0878247	0.024262
FOXO3	-0.0242559	0.0878421	-0.0242607
NARS2	0.0242545	0.0878607	0.0242593
DUSP2	0.0242518	0.0878962	0.0242565
THSD7A	0.0242511	0.0879048	0.0242559
MTMR6	-0.0242401	0.0880487	-0.0242449
LRRFIP2	-0.0242353	0.0881127	-0.02424
SFXN5	-0.0242309	0.08817	-0.0242356
AZU1	-0.0242169	0.0883539	-0.0242216
TOM1L2	0.0242169	0.0883544	0.0242216
C19orf71	0.0242038	0.0885267	0.0242085
CAMK1	0.0241935	0.0886614	0.0241983
MOB3C	-0.0241837	0.0887906	-0.0241885
MCOLN3	-0.0241776	0.0888714	-0.0241823
SLC7A14	-0.024175	0.0889067	-0.0241797
SERPINA10	-0.0241659	0.0890265	-0.0241706
NOX5	-0.0241594	0.0891122	-0.0241641
LAIR1	0.0241572	0.089142	0.0241619
TAS2R4	-0.0241544	0.0891783	-0.0241591
USP17L15	-0.0241496	0.0892423	-0.0241543
HECW1	0.0241446	0.0893091	0.0241493
OTUD4	-0.0241322	0.0894725	-0.0241369
ZNF211	-0.0241295	0.0895083	-0.0241342
ATMIN	-0.0241183	0.0896583	-0.0241229
NCOA5	0.0241117	0.0897461	0.0241163
RHOU	0.0241112	0.0897529	0.0241158
SPEM3	0.0241108	0.0897577	0.0241155
CBX2	-0.0241104	0.0897629	-0.0241151
OR51D1	-0.0241037	0.0898526	-0.0241083
ARID3A	0.0240915	0.0900151	0.0240962
ARHGAP25	0.0240892	0.0900456	0.0240939
DEFA4	-0.0240826	0.0901335	-0.0240873
ZP1	-0.0240717	0.09028	-0.0240763
BLVRA	0.024066	0.0903562	0.0240706
CYP26B1	-0.0240549	0.0905048	-0.0240595
ATOH1	0.0240474	0.0906051	0.024052
NDUFB7	0.024047	0.0906106	0.0240516
NTN1	0.024044	0.0906507	0.0240486
IFNA16	-0.0240408	0.0906938	-0.0240454
KLF13	0.0240389	0.0907196	0.0240435
TNFAIP2	0.0240374	0.0907392	0.024042
PRSS35	-0.0240347	0.0907757	-0.0240393
SSMEM1	-0.0240296	0.0908438	-0.0240343
TMEM186	-0.024029	0.090852	-0.0240336
GLI4	-0.024023	0.090933	-0.0240276
FYB2	-0.0240101	0.091106	-0.0240148
ZNF311	0.024008	0.0911348	0.0240126
INS	0.0240078	0.0911371	0.0240125
KCNJ1	-0.0240033	0.0911983	-0.0240079
HSF2BP	0.0239998	0.0912453	0.0240044
EBAG9	0.0239933	0.0913337	0.0239979
MED24	0.0239912	0.0913616	0.0239958
ZNF497	-0.0239873	0.0914145	-0.0239919
NKD2	-0.0239868	0.0914204	-0.0239914
ARL13B	-0.023986	0.0914318	-0.0239906
TACR1	0.0239838	0.0914621	0.0239884
PFN3	-0.023981	0.0915	-0.0239856
ZXDB	-0.02398	0.0915129	-0.0239846
CDC7	0.0239738	0.0915962	0.0239784
RAD52	-0.0239694	0.0916559	-0.023974
IQCB1	-0.0239628	0.0917463	-0.0239674
BABAM2	0.0239605	0.0917769	0.0239651
WASHC5	-0.0239504	0.0919138	-0.023955
C1orf158	-0.0239469	0.0919609	-0.0239515
RAB3C	0.0239347	0.0921275	0.0239393
METTL14	-0.0239187	0.0923446	-0.0239233
OR8B12	-0.0238955	0.0926609	-0.0239001
ENDOU	-0.0238916	0.0927152	-0.0238961
OR4D10	-0.0238912	0.0927208	-0.0238957
NKX2-2	0.0238758	0.0929314	0.0238803
TXK	-0.0238752	0.0929388	-0.0238798
AATK	-0.0238735	0.0929627	-0.023878
CCN6	-0.0238733	0.0929651	-0.0238778
GRPEL2	-0.0238659	0.0930663	-0.0238704
PF4V1	-0.0238658	0.0930684	-0.0238703
CDKN2B	-0.0238657	0.0930693	-0.0238702
TESMIN	-0.0238652	0.0930758	-0.0238698
TXNIP	-0.0238643	0.0930885	-0.0238688
LILRB4	-0.0238632	0.0931029	-0.0238678
SLC38A9	-0.0238614	0.0931287	-0.0238659
PAPOLB	0.0238568	0.0931911	0.0238613
CAMK2A	-0.0238549	0.0932174	-0.0238594
CFAP299	-0.0238543	0.0932257	-0.0238588
BCL11A	0.0238518	0.0932594	0.0238564
MOGAT1	0.0238482	0.0933092	0.0238527
ETV1	-0.0238473	0.0933213	-0.0238519
MEGF8	0.0238456	0.0933456	0.0238501
HSD17B13	-0.0238359	0.0934781	-0.0238404
LRRC3	-0.0238263	0.0936101	-0.0238308
SFTPB	-0.0238222	0.0936673	-0.0238267
UTP3	0.0238145	0.0937727	0.023819
SLC25A46	-0.0238101	0.093834	-0.0238146
OR1N2	-0.0237962	0.0940262	-0.0238007
CERT1	-0.0237932	0.0940671	-0.0237977
POPDC3	-0.0237899	0.0941125	-0.0237944
FAM110D	0.023786	0.0941664	0.0237905
OR8A1	-0.0237844	0.0941888	-0.0237889
IL22	-0.023776	0.094305	-0.0237805
PITRM1	0.0237721	0.0943591	0.0237766
ZNF484	-0.0237712	0.094372	-0.0237757
SNX6	0.0237704	0.0943827	0.0237749
EXOC6	-0.0237576	0.0945614	-0.023762
PRAMEF1	-0.0237566	0.0945743	-0.0237611
MPHOSPH9	0.0237502	0.0946628	0.0237547
SLC35D3	-0.0237414	0.094786	-0.0237458
PHKA2	0.023735	0.0948746	0.0237395
FIGLA	-0.0237346	0.0948808	-0.023739
OR2Z1	0.0237256	0.0950065	0.02373
GC	-0.0237252	0.0950112	-0.0237297
FMO1	-0.0237195	0.0950911	-0.0237239
PROX2	-0.0237126	0.0951865	-0.0237171
CRB1	0.0237067	0.0952688	0.0237112
GPR62	-0.0237065	0.095272	-0.023711
CLK2	-0.0236695	0.0957896	-0.023674
MSI1	0.0236663	0.095835	0.0236707
AC132217.2	0.0236637	0.095872	0.0236681
KLHL38	0.0236621	0.0958937	0.0236665
FKBP11	-0.0236616	0.0959016	-0.023666
MCF2L2	0.0236591	0.0959362	0.0236635
EXOSC8	-0.0236586	0.0959431	-0.023663
RNF145	-0.023651	0.0960506	-0.0236554
ST13	0.0236463	0.096116	0.0236507
QTRT1	0.023643	0.0961626	0.0236474
ZPBP	-0.0236381	0.096231	-0.0236425
SH3GL2	0.0236328	0.0963065	0.0236372
MGARP	0.0236318	0.0963207	0.0236362
SH2D3C	0.0236291	0.0963582	0.0236335
SYCP2L	0.0236237	0.0964346	0.0236281
MED12	0.0236222	0.0964556	0.0236266
TMEM89	0.023622	0.0964588	0.0236264
GPR173	0.0236151	0.0965554	0.0236195
COL11A2	-0.0236135	0.0965785	-0.0236179
AMDHD1	0.0236117	0.0966046	0.023616
OR1L6	-0.02361	0.0966285	-0.0236143
MNAT1	0.0236082	0.0966526	0.0236126
PLSCR3	-0.0236055	0.0966915	-0.0236099
PGM1	-0.0235912	0.0968938	-0.0235956
LILRB1	0.0235893	0.09692	0.0235937
AC134684.8	-0.0235808	0.0970413	-0.0235852
DSEL	0.0235792	0.0970635	0.0235836
GGT5	0.0235764	0.097103	0.0235808
LY6K	-0.0235749	0.0971249	-0.0235793
TMEM145	-0.0235713	0.0971752	-0.0235757
PPM1A	0.0235699	0.0971963	0.0235742
TCTE3	-0.0235641	0.0972781	-0.0235685
KEL	-0.0235566	0.0973841	-0.023561
ZNF546	0.0235561	0.0973911	0.0235605
FCGR1A	-0.0235438	0.0975665	-0.0235482
ZNF521	0.0235372	0.0976608	0.0235415
CAB39	-0.0235337	0.0977111	-0.023538
TESK2	-0.0235263	0.0978159	-0.0235307
DCXR	-0.0235227	0.0978677	-0.023527
FBP2	-0.0235198	0.0979084	-0.0235242
ZFYVE21	-0.0234904	0.0983294	-0.0234947
PDHA2	-0.0234898	0.0983386	-0.0234941
CCDC33	-0.0234895	0.098342	-0.0234938
SGSM1	-0.0234878	0.0983663	-0.0234921
STRAP	0.023487	0.0983773	0.0234914
CELF4	-0.0234708	0.0986106	-0.0234751
GPBP1L1	0.0234656	0.0986855	0.0234699
NHLH1	-0.0234602	0.0987628	-0.0234645
SHISA4	0.023452	0.0988811	0.0234563
RIC8B	0.0234499	0.0989105	0.0234542
RNF167	0.0234457	0.0989712	0.02345
ARMH1	-0.0234413	0.0990347	-0.0234456
IGHD	0.0234412	0.0990357	0.0234455
LINGO4	-0.0234294	0.0992065	-0.0234337
ARMC2	-0.0234272	0.0992387	-0.0234314
KRT27	-0.0234269	0.0992421	-0.0234312
ERICH4	-0.0234261	0.0992536	-0.0234304
ANGPTL8	-0.0234243	0.0992795	-0.0234286
S100A13	-0.0234058	0.0995466	-0.0234101
RPUSD3	-0.0233957	0.0996927	-0.0234
C1orf87	0.0233939	0.0997189	0.0233982
PCSK4	-0.0233901	0.0997744	-0.0233944
SYF2	-0.0233835	0.0998705	-0.0233877
CSRNP1	-0.0233786	0.0999414	-0.0233829
FBXO2	-0.0233755	0.099986	-0.0233798
PPEF1	0.0233717	0.100041	0.023376
ARR3	-0.0233648	0.100141	-0.0233691
ERBIN	0.0233609	0.100198	0.0233652
USH1G	-0.023356	0.10027	-0.0233602
HOXC12	-0.0233527	0.100318	-0.023357
CNTNAP3B	-0.023345	0.10043	-0.0233493
MAMSTR	0.023338	0.100532	0.0233423
SPIDR	-0.0233358	0.100563	-0.0233401
BACH2	0.023328	0.100678	0.0233322
C6orf136	-0.0233278	0.10068	-0.0233321
OR52D1	-0.0233237	0.10074	-0.0233279
CD84	-0.0233229	0.100753	-0.0233271
CITED1	0.0233176	0.10083	0.0233218
LSM11	-0.0233175	0.100831	-0.0233217
MYCN	-0.0233105	0.100933	-0.0233147
TKTL2	0.0233046	0.10102	0.0233088
SMIM17	0.0233008	0.101076	0.023305
NANOS2	-0.0232999	0.101088	-0.0233042
CPHXL	-0.0232998	0.101091	-0.023304
MS4A14	-0.0232924	0.101198	-0.0232966
VSIG2	-0.0232869	0.101279	-0.0232911
FDCSP	0.0232824	0.101345	0.0232866
MS4A12	-0.0232761	0.101438	-0.0232803
ABHD16A	-0.0232743	0.101465	-0.0232785
FAM120B	0.0232706	0.101518	0.0232748
MAPK8IP2	-0.0232679	0.101558	-0.0232721
S100B	0.0232671	0.10157	0.0232713
OR3A1	-0.0232651	0.101599	-0.0232693
CRLS1	-0.0232617	0.10165	-0.0232659
TBC1D16	0.0232424	0.101934	0.0232466
ANKIB1	-0.0232422	0.101937	-0.0232464
FAM166B	0.0232373	0.102009	0.0232415
SERPINE3	-0.0232328	0.102074	-0.023237
C1orf56	0.0232314	0.102096	0.0232356
PDHX	-0.023227	0.102161	-0.0232312
GON4L	-0.0232233	0.102215	-0.0232275
FTMT	-0.0232185	0.102286	-0.0232227
FSTL5	-0.0231998	0.102563	-0.023204
ANKRD39	-0.0231978	0.102593	-0.0232019
ZMAT2	0.0231954	0.102629	0.0231995
TBX18	0.0231876	0.102743	0.0231918
CST9	-0.0231847	0.102786	-0.0231889
IGSF22	-0.0231812	0.102839	-0.0231854
MTMR12	0.0231812	0.102839	0.0231854
FBXO40	-0.0231672	0.103047	-0.0231713
KIAA0825	0.0231544	0.103238	0.0231585
WRNIP1	0.0231494	0.103312	0.0231535
TRIP12	0.0231436	0.103399	0.0231477
KCNJ6	-0.0231421	0.103421	-0.0231462
SIAH1	-0.0231347	0.103531	-0.0231388
SLC29A3	-0.0231264	0.103655	-0.0231305
CCS	-0.0231225	0.103714	-0.0231266
CTCF	0.0231191	0.103764	0.0231232
ZNF620	-0.0231163	0.103807	-0.0231204
B3GNT6	-0.023111	0.103886	-0.0231151
PLA2G4D	-0.0231097	0.103906	-0.0231138
STRN4	0.023098	0.104079	0.0231021
NT5DC1	0.0230964	0.104104	0.0231005
BIN2	0.0230886	0.104221	0.0230927
CMSS1	0.0230852	0.104272	0.0230893
MYMK	-0.0230819	0.104321	-0.023086
ROPN1B	-0.0230778	0.104383	-0.0230819
PPM1J	-0.0230714	0.104479	-0.0230755
CDK14	-0.0230688	0.104518	-0.0230729
SLC22A1	-0.0230658	0.104563	-0.0230699
KRTAP4-16	-0.0230648	0.104578	-0.0230689
DLGAP1	0.0230628	0.104608	0.0230669
NOP9	-0.0230583	0.104676	-0.0230624
C5orf58	-0.0230577	0.104686	-0.0230618
PHACTR2	0.0230532	0.104754	0.0230573
TIGD7	0.0230489	0.104817	0.023053
MAST1	0.0230455	0.10487	0.0230496
MAB21L1	0.0230451	0.104875	0.0230492
HDHD2	-0.0230323	0.105069	-0.0230363
PAN3	-0.0230298	0.105107	-0.0230338
DPP9	-0.0230294	0.105113	-0.0230334
KATNAL2	0.0230166	0.105305	0.0230207
BAG4	-0.0230061	0.105464	-0.0230102
HBA2	-0.0229982	0.105584	-0.0230023
ZNF181	0.0229974	0.105596	0.0230015
ARHGAP19	-0.0229937	0.105653	-0.0229977
C13orf42	-0.0229815	0.105839	-0.0229855
SPATA7	-0.0229802	0.105857	-0.0229843
NEMP2	0.0229774	0.1059	0.0229815
ZNF768	0.0229727	0.105971	0.0229768
F5	-0.0229718	0.105986	-0.0229758
RNF217	0.0229681	0.106042	0.0229721
IL36G	-0.0229671	0.106056	-0.0229712
ZNF782	-0.0229541	0.106255	-0.0229581
NKTR	0.0229539	0.106257	0.022958
NANOS1	0.0229507	0.106306	0.0229548
ACTL7A	-0.02294	0.10647	-0.022944
DDO	0.0229398	0.106472	0.0229439
SAYSD1	-0.0229338	0.106564	-0.0229379
CNGA1	-0.0229294	0.106631	-0.0229334
GRIK4	-0.0229205	0.106768	-0.0229245
ELP3	0.0229188	0.106793	0.0229228
SLC25A5	-0.0229042	0.107018	-0.0229082
LAMA2	0.0229024	0.107045	0.0229064
APOA5	-0.0229023	0.107047	-0.0229063
CRIP2	0.0228929	0.10719	0.0228969
PKN2	-0.0228856	0.107302	-0.0228896
KCND2	-0.0228797	0.107394	-0.0228837
AANAT	-0.0228782	0.107416	-0.0228822
GULP1	-0.0228708	0.107529	-0.0228748
TDRD5	0.0228689	0.10756	0.0228729
KCNJ9	-0.0228663	0.107598	-0.0228703
RHOXF2B	-0.0228581	0.107726	-0.022862
TAL2	-0.0228493	0.107862	-0.0228532
CDH26	0.0228483	0.107877	0.0228523
PDE10A	-0.0228393	0.108015	-0.0228433
MAPKBP1	0.022839	0.10802	0.022843
FAM53A	0.022833	0.108113	0.0228369
BMP15	-0.0228183	0.10834	-0.0228222
HIRA	-0.0228144	0.1084	-0.0228183
CA8	0.0228044	0.108555	0.0228084
ADPRM	-0.0227969	0.108672	-0.0228008
MSH5	-0.0227961	0.108684	-0.0228
TMEM86B	-0.0227932	0.108729	-0.0227971
OR2M4	-0.0227931	0.108731	-0.022797
SCGB1D2	-0.0227889	0.108796	-0.0227928
BICRA	0.022788	0.10881	0.0227919
CRIP3	0.0227805	0.108926	0.0227844
UTP23	0.0227689	0.109107	0.0227728
KLK13	0.022762	0.109213	0.022766
CSN2	0.0227528	0.109357	0.0227568
SPATA17	-0.0227443	0.10949	-0.0227482
SPATA31A1	-0.0227371	0.109602	-0.022741
DKKL1	0.0227366	0.109609	0.0227406
RIF1	0.0227322	0.109679	0.0227361
FP565260.1	0.0227266	0.109767	0.0227305
SIRT3	-0.0227262	0.109772	-0.0227301
SPACA6	-0.0227241	0.109805	-0.022728
SLC7A9	-0.0227023	0.110147	-0.0227062
GSTA3	-0.0227014	0.11016	-0.0227053
RTTN	-0.0226987	0.110203	-0.0227026
PRAMEF4	-0.0226951	0.11026	-0.022699
RC3H1	0.0226852	0.110415	0.0226891
BTN3A3	0.0226825	0.110457	0.0226864
RAB21	0.0226713	0.110634	0.0226752
FAM114A1	-0.0226676	0.110692	-0.0226715
REXO4	-0.0226662	0.110714	-0.0226701
STK32A	-0.022663	0.110764	-0.0226669
TNNC1	-0.0226385	0.11115	-0.0226424
TWISTNB	-0.0226292	0.111297	-0.022633
RNF157	0.0226258	0.11135	0.0226297
ING4	-0.0226223	0.111405	-0.0226262
FJX1	-0.0226205	0.111435	-0.0226243
CERS3	-0.0226113	0.111581	-0.0226151
ZNF669	-0.0225954	0.111832	-0.0225993
HARS	0.0225931	0.11187	0.0225969
ZC3H18	0.022591	0.111903	0.0225948
PRR19	-0.0225908	0.111906	-0.0225946
KDM4F	-0.0225652	0.112313	-0.022569
IFNAR1	0.0225563	0.112454	0.0225601
OR2G6	-0.0225539	0.112493	-0.0225577
NRG4	-0.0225521	0.112521	-0.0225559
ZNF493	-0.0225482	0.112583	-0.0225521
KRT28	-0.0225446	0.11264	-0.0225484
GPR31	0.0225427	0.112672	0.0225465
TANK	-0.0225413	0.112694	-0.0225451
ANKDD1B	-0.0225404	0.112708	-0.0225442
MPP3	-0.02254	0.112714	-0.0225438
COL6A5	-0.0225384	0.112739	-0.0225423
GJA4	-0.0225349	0.112796	-0.0225387
NXF3	-0.0225274	0.112915	-0.0225312
OR11G2	-0.0225243	0.112965	-0.0225281
IRF9	-0.0225242	0.112966	-0.0225281
EPHX2	0.022522	0.113002	0.0225258
ZNF784	0.0225219	0.113003	0.0225257
MRS2	-0.0225134	0.113139	-0.0225172
GPR15	-0.0224952	0.113431	-0.022499
SOAT1	0.0224951	0.113432	0.0224989
OR2V2	-0.0224695	0.113844	-0.0224733
KRTAP2-4	-0.0224691	0.11385	-0.0224729
FBXO44	0.022469	0.113852	0.0224728
ACOXL	0.0224581	0.114028	0.0224619
SPACA4	-0.0224541	0.114091	-0.0224579
C19orf73	-0.0224428	0.114274	-0.0224466
YAF2	0.02244	0.114319	0.0224438
RBL1	-0.0224387	0.11434	-0.0224425
CAD	0.0224287	0.114502	0.0224325
RAB3IL1	0.0224235	0.114586	0.0224273
PRAMEF8	-0.0223956	0.115038	-0.0223993
TPBGL	-0.0223904	0.115122	-0.0223942
CTRB1	-0.0223749	0.115374	-0.0223786
FAM32A	-0.0223735	0.115396	-0.0223773
NCR3	0.0223657	0.115524	0.0223694
SELPLG	-0.022365	0.115535	-0.0223687
C11orf21	0.0223615	0.115593	0.0223652
NDUFB10	0.022357	0.115665	0.0223607
ZBTB37	0.0223554	0.115692	0.0223591
TLN2	0.0223516	0.115754	0.0223553
AL135905.2	-0.0223482	0.115808	-0.022352
NEIL2	0.0223386	0.115966	0.0223423
MIGA1	-0.0223374	0.115986	-0.0223411
CEP41	-0.0223356	0.116014	-0.0223393
TCHHL1	-0.0223328	0.11606	-0.0223365
CCDC152	0.0223312	0.116087	0.0223349
HSPB3	0.0223183	0.116298	0.022322
UPF3B	-0.0223142	0.116364	-0.022318
SYT14	-0.0223134	0.116378	-0.0223171
GPR151	-0.0222925	0.116719	-0.0222962
SULT2A1	-0.0222923	0.116723	-0.022296
HEY2	-0.0222895	0.11677	-0.0222932
RELB	0.0222881	0.116793	0.0222918
SAG	-0.0222878	0.116798	-0.0222915
C19orf44	-0.022285	0.116842	-0.0222887
APOA4	-0.0222791	0.11694	-0.0222828
TTC19	-0.0222612	0.117235	-0.0222648
UTS2	-0.0222441	0.117516	-0.0222478
WNT2	-0.0222379	0.117618	-0.0222416
RIOK1	0.022232	0.117717	0.0222356
TXNRD3	0.0222266	0.117806	0.0222302
CTNNA2	-0.0222244	0.117842	-0.022228
GUCA1C	-0.0222181	0.117946	-0.0222218
ARAF	0.0221956	0.118318	0.0221993
APCS	-0.0221947	0.118334	-0.0221983
ZCWPW2	0.0221893	0.118423	0.0221929
ALKBH1	-0.0221891	0.118427	-0.0221927
AFM	-0.0221807	0.118567	-0.0221843
NRG2	0.0221801	0.118575	0.0221838
KRTAP1-3	-0.0221766	0.118634	-0.0221803
RNF220	0.0221757	0.118649	0.0221793
TEX33	-0.0221723	0.118705	-0.022176
BPIFA1	-0.0221712	0.118723	-0.0221749
GRK7	-0.0221692	0.118757	-0.0221728
FGD5	0.0221563	0.118971	0.02216
NASP	-0.0221511	0.119059	-0.0221547
PIFO	-0.0221453	0.119155	-0.022149
CLCN6	0.0221401	0.119243	0.0221437
TCTEX1D4	-0.0221369	0.119295	-0.0221405
CDH19	-0.0221331	0.119359	-0.0221367
HEYL	-0.0221269	0.119463	-0.0221305
ARSF	-0.0221264	0.119471	-0.02213
SEBOX	-0.0221231	0.119526	-0.0221267
COX10	0.022107	0.119796	0.0221106
UNC5D	0.0221009	0.119897	0.0221045
MLN	-0.0220981	0.119944	-0.0221017
HIST1H4I	0.0220926	0.120036	0.0220962
CDH24	-0.0220862	0.120143	-0.0220898
LHX2	0.0220814	0.120224	0.022085
GTPBP3	-0.0220717	0.120388	-0.0220753
TRPV2	-0.0220704	0.12041	-0.022074
IRS2	-0.0220628	0.120537	-0.0220664
SHROOM2	0.0220617	0.120556	0.0220653
C16orf74	-0.0220588	0.120604	-0.0220624
KLHL26	-0.0220554	0.120661	-0.022059
CLEC3A	0.0220471	0.120802	0.0220506
PCCB	-0.0220442	0.120851	-0.0220478
SERPINI1	0.0220431	0.12087	0.0220466
TAF5	-0.0220395	0.12093	-0.0220431
ADGRL4	0.0220378	0.120959	0.0220414
TCHP	0.022037	0.120972	0.0220405
SLC35A4	-0.0220364	0.120982	-0.0220399
CELF6	-0.022036	0.120989	-0.0220395
CYLC2	-0.0220331	0.121038	-0.0220366
OTUD7B	-0.0220273	0.121135	-0.0220309
NXPE4	-0.0220252	0.121171	-0.0220288
STK31	-0.0220191	0.121274	-0.0220227
ATP5PB	-0.0220166	0.121316	-0.0220202
TYSND1	-0.0220138	0.121364	-0.0220174
UGDH	-0.0219998	0.1216	-0.0220034
PDC	-0.0219894	0.121777	-0.021993
ATP5PD	-0.0219894	0.121778	-0.0219929
KRTAP9-9	-0.021981	0.121919	-0.0219846
PNPLA6	-0.0219772	0.121985	-0.0219807
HTR4	-0.0219725	0.122065	-0.021976
HS6ST3	0.0219679	0.122142	0.0219715
B3GNT4	-0.0219637	0.122213	-0.0219673
ARHGAP36	-0.0219516	0.12242	-0.0219551
CCDC190	0.0219506	0.122437	0.0219541
CACTIN	-0.0219502	0.122443	-0.0219538
KRBA2	0.0219497	0.122451	0.0219533
TLX2	-0.0219489	0.122465	-0.0219525
CCNB1IP1	-0.0219466	0.122505	-0.0219501
GPR68	0.0219245	0.122883	0.021928
SEMA6C	0.0219243	0.122886	0.0219278
NEURL4	-0.021916	0.123028	-0.0219195
ZNF652	-0.0219115	0.123105	-0.021915
S100A5	-0.0219057	0.123203	-0.0219092
GHRH	-0.0219012	0.12328	-0.0219047
APOH	-0.0219008	0.123287	-0.0219043
GPR37L1	-0.0218984	0.123328	-0.0219019
NKX2-6	-0.0218917	0.123443	-0.0218952
KATNA1	-0.0218906	0.123462	-0.0218941
ZNF594	-0.0218866	0.123531	-0.0218901
NTNG2	0.0218851	0.123556	0.0218886
CERCAM	-0.0218849	0.123559	-0.0218884
NFKB2	0.021883	0.123593	0.0218865
DNAH12	-0.0218825	0.123601	-0.021886
PDE6G	0.0218821	0.123608	0.0218856
CLLU1OS	-0.0218804	0.123638	-0.0218838
TRIM48	0.0218798	0.123648	0.0218832
ZMYM4	0.0218765	0.123705	0.0218799
LRRC38	-0.0218699	0.123818	-0.0218734
FSD2	-0.0218673	0.123862	-0.0218708
TRDMT1	-0.0218672	0.123864	-0.0218707
SLC4A5	-0.0218672	0.123865	-0.0218706
MYBPC1	0.0218587	0.12401	0.0218622
MYBL1	-0.0218565	0.124048	-0.02186
PRM3	-0.0218536	0.124098	-0.0218571
ADAMTS3	0.0218532	0.124104	0.0218567
DNHD1	0.0218453	0.124241	0.0218488
TNF	0.0218382	0.124363	0.0218417
PHYH	0.0218345	0.124427	0.021838
GMNC	-0.0218328	0.124456	-0.0218363
PHF13	0.0218225	0.124634	0.021826
ASIC2	-0.0218221	0.12464	-0.0218256
DUS2	-0.0218143	0.124776	-0.0218177
DGKZ	-0.021814	0.124781	-0.0218175
TSLP	0.0218107	0.124838	0.0218142
C9	-0.0218063	0.124915	-0.0218097
RIPK1	0.0218049	0.124939	0.0218083
PFKFB1	-0.0218036	0.124961	-0.021807
ZNF492	-0.0217958	0.125095	-0.0217993
PCDH19	-0.0217908	0.125182	-0.0217943
KRT77	0.0217841	0.125298	0.0217876
NFRKB	-0.0217728	0.125495	-0.0217762
C12orf73	-0.0217628	0.125669	-0.0217662
CCL22	0.0217628	0.125669	0.0217662
PUS7	-0.021761	0.1257	-0.0217644
KCNN2	0.0217582	0.125749	0.0217616
ANKRD26	0.0217577	0.125757	0.0217611
HEATR9	0.0217549	0.125805	0.0217584
KCNJ10	0.0217293	0.126251	0.0217328
FAM131B	0.0217248	0.126331	0.0217282
INTS6L	-0.0217166	0.126474	-0.02172
C1QBP	-0.0217112	0.126568	-0.0217146
SYN2	0.0217061	0.126658	0.0217095
MYCNOS	-0.021706	0.126659	-0.0217094
UTP6	-0.021706	0.12666	-0.0217094
SLC46A2	-0.0216984	0.126793	-0.0217018
NRF1	-0.0216977	0.126804	-0.0217011
RBFOX1	-0.0216834	0.127055	-0.0216868
LIMCH1	-0.0216812	0.127094	-0.0216846
OR4K17	0.0216803	0.127109	0.0216837
DUXB	-0.0216767	0.127173	-0.0216801
FCRL2	0.0216682	0.127322	0.0216716
ZNF79	-0.0216668	0.127346	-0.0216702
DVL2	0.0216634	0.127407	0.0216668
AGO2	0.0216492	0.127655	0.0216526
ARIH2OS	0.0216448	0.127734	0.0216482
BMP7	-0.0216349	0.127908	-0.0216383
PCDHAC1	-0.0216317	0.127963	-0.0216351
SLC2A5	0.0216238	0.128104	0.0216272
LTO1	-0.0216122	0.128309	-0.0216155
BPIFA2	-0.0216096	0.128353	-0.021613
SEMA6D	-0.0216083	0.128377	-0.0216117
BLM	-0.0216041	0.128451	-0.0216075
KLHL29	-0.0215989	0.128544	-0.0216022
SLC29A4	-0.0215907	0.128688	-0.0215941
MYLK4	0.0215906	0.12869	0.021594
MPZ	-0.0215884	0.128729	-0.0215918
ZNF878	-0.0215853	0.128784	-0.0215887
SPACA1	0.0215824	0.128835	0.0215858
ZNF143	-0.0215792	0.128892	-0.0215826
C11orf94	0.0215761	0.128948	0.0215794
ABRA	-0.0215752	0.128963	-0.0215785
FAM120A	-0.021571	0.129037	-0.0215744
GPANK1	0.0215611	0.129213	0.0215645
C2CD4C	-0.0215483	0.129441	-0.0215517
RGS13	0.0215463	0.129477	0.0215496
CD226	0.0215409	0.129573	0.0215442
SFRP2	0.0215354	0.129671	0.0215387
SLC16A11	-0.0215324	0.129724	-0.0215357
C16orf78	-0.0215276	0.129809	-0.021531
SAP30BP	-0.0215124	0.130081	-0.0215157
LHX9	-0.0215055	0.130203	-0.0215089
AL353572.3	-0.0215049	0.130216	-0.0215082
TAAR5	-0.0215035	0.13024	-0.0215068
INSYN2A	-0.0215029	0.13025	-0.0215062
TBX5	0.0214951	0.130391	0.0214984
HINFP	-0.0214944	0.130403	-0.0214977
CCIN	-0.0214919	0.130447	-0.0214953
C7orf25	-0.0214718	0.130808	-0.0214751
GBP7	-0.0214658	0.130916	-0.0214691
ZNF212	-0.021463	0.130965	-0.0214663
RNF19A	0.0214617	0.130989	0.021465
KMT2C	0.0214604	0.131012	0.0214637
TUBGCP5	0.0214566	0.13108	0.0214599
CFAP77	-0.0214565	0.131082	-0.0214598
CYP11A1	0.0214491	0.131214	0.0214524
EFCAB10	-0.021447	0.131254	-0.0214502
GFRA2	0.0214464	0.131263	0.0214497
CFHR3	0.0214421	0.131341	0.0214454
CDK19	-0.0214407	0.131367	-0.0214439
FAT2	-0.0214406	0.131368	-0.0214439
ZNF283	-0.021437	0.131433	-0.0214403
PAIP1	-0.0214335	0.131496	-0.0214367
KRTAP6-1	-0.0214294	0.131569	-0.0214327
C1orf94	-0.021422	0.131703	-0.0214253
SPATA31A7	-0.0214108	0.131906	-0.021414
WDR44	0.0214067	0.13198	0.0214099
CASK	-0.0214031	0.132045	-0.0214063
AURKC	-0.021399	0.132117	-0.0214023
MEX3A	-0.0213989	0.132119	-0.0214022
FAM47A	0.0213857	0.13236	0.0213889
USP13	0.0213855	0.132363	0.0213887
TMEM249	-0.0213831	0.132407	-0.0213863
ZNF674	0.0213804	0.132454	0.0213837
TARBP1	-0.0213699	0.132645	-0.0213731
CCDC38	0.0213695	0.132652	0.0213727
C17orf64	0.0213637	0.132757	0.0213669
ZMAT4	0.021359	0.132843	0.0213623
GCDH	0.0213541	0.132931	0.0213574
KAT2A	0.021354	0.132933	0.0213573
CD80	0.0213513	0.132983	0.0213545
LAGE3	-0.021342	0.133152	-0.0213452
TSBP1	-0.0213392	0.133202	-0.0213425
GAPT	-0.021332	0.133333	-0.0213353
NUDT1	-0.0213279	0.133408	-0.0213311
TBC1D31	-0.0213231	0.133496	-0.0213263
SMAD1	-0.0213122	0.133693	-0.0213155
USP9Y	-0.0213112	0.133712	-0.0213145
OSGEPL1	0.0212959	0.133991	0.0212991
AQR	0.0212823	0.13424	0.0212855
SLC9C2	-0.0212739	0.134395	-0.0212771
SRPX2	-0.0212731	0.134409	-0.0212763
SIX1	-0.0212712	0.134443	-0.0212744
ZNF331	0.0212689	0.134486	0.0212721
NLRX1	-0.0212673	0.134516	-0.0212705
RSRC2	0.021265	0.134557	0.0212682
SKIV2L	-0.0212619	0.134615	-0.0212651
PHYKPL	0.0212582	0.134682	0.0212614
NUTM2E	-0.0212503	0.134827	-0.0212535
NRDE2	-0.0212471	0.134885	-0.0212503
ZNF560	-0.0212448	0.134927	-0.021248
FAM217A	-0.0212304	0.135192	-0.0212336
RIPOR3	0.0212249	0.135294	0.0212281
EEF1AKMT3	-0.0212135	0.135503	-0.0212167
ERVV-1	-0.0212125	0.135522	-0.0212157
FHL5	0.0212119	0.135534	0.0212151
REST	0.0212014	0.135728	0.0212045
DNAH9	-0.0212	0.135753	-0.0212032
ACTL10	-0.0211994	0.135763	-0.0212026
ZBTB34	-0.0211973	0.135802	-0.0212005
CRPPA	0.0211951	0.135844	0.0211982
RETREG3	-0.0211917	0.135907	-0.0211948
ACSF3	-0.0211892	0.135952	-0.0211924
PCDHB13	-0.0211861	0.136009	-0.0211893
VCX2	-0.021186	0.136011	-0.0211892
TSC1	-0.0211795	0.136133	-0.0211826
STH	-0.0211658	0.136386	-0.0211689
PCDHGC5	0.0211643	0.136414	0.0211674
DIAPH2	-0.0211577	0.136535	-0.0211609
CD177	-0.0211537	0.13661	-0.0211568
LRRC37A2	-0.0211517	0.136646	-0.0211549
BRINP2	0.0211377	0.136906	0.0211409
DSC3	0.021133	0.136994	0.0211362
DCAF4	-0.0211326	0.137001	-0.0211358
SLFN12	0.0211216	0.137206	0.0211247
OPTC	-0.0211191	0.137253	-0.0211222
RBP7	0.0211162	0.137307	0.0211193
DSG3	-0.0211152	0.137324	-0.0211184
TOGARAM1	0.02111	0.137422	0.0211131
VTI1A	-0.0211031	0.137551	-0.0211062
MPV17L2	-0.0210955	0.137693	-0.0210986
CCDC89	-0.0210943	0.137715	-0.0210974
CC2D2B	0.0210939	0.137722	0.021097
SMIM32	-0.0210878	0.137836	-0.0210909
C2	0.0210846	0.137896	0.0210877
DRD5	-0.0210752	0.138071	-0.0210783
PRR3	0.0210738	0.138097	0.0210769
DRG2	0.0210682	0.138202	0.0210714
MMP25	-0.0210642	0.138277	-0.0210673
ACOT6	-0.0210615	0.138328	-0.0210646
OR4K14	-0.021056	0.138432	-0.0210591
DCAF4L2	0.0210497	0.13855	0.0210528
BEND6	0.0210397	0.138737	0.0210428
PNLIPRP3	-0.0210359	0.138807	-0.021039
SYT6	0.0210285	0.138946	0.0210316
SCGB1D1	-0.0210251	0.139011	-0.0210282
SNAI3	-0.0210221	0.139067	-0.0210252
SMIM10L1	0.0210216	0.139077	0.0210247
LILRA1	-0.0210215	0.139078	-0.0210246
CDK3	-0.0210205	0.139098	-0.0210236
BMP1	-0.0210157	0.139187	-0.0210188
PDCL3	0.0210078	0.139337	0.0210109
SEPHS1	0.0210067	0.139356	0.0210098
C17orf50	-0.0210016	0.139453	-0.0210047
RBM43	0.0209975	0.13953	0.0210006
SEMA5A	-0.0209907	0.139658	-0.0209938
PSPN	-0.0209882	0.139706	-0.0209913
TRPM5	-0.0209638	0.140167	-0.0209668
PPP4R1	-0.0209601	0.140237	-0.0209631
RDH16	-0.0209582	0.140272	-0.0209613
ESPNL	0.0209571	0.140294	0.0209601
OTOP3	-0.0209417	0.140585	-0.0209448
ANKRD33	-0.020919	0.141017	-0.020922
TMEM215	-0.0209093	0.1412	-0.0209124
OR10A6	-0.0208997	0.141383	-0.0209028
TMEM259	-0.0208981	0.141415	-0.0209011
GPR153	-0.0208902	0.141563	-0.0208933
CGA	-0.020887	0.141625	-0.0208901
FERD3L	-0.0208842	0.141679	-0.0208872
FZD10	-0.0208831	0.141701	-0.0208861
IFNLR1	-0.0208776	0.141805	-0.0208806
RGS4	0.020876	0.141836	0.020879
TAS2R30	0.0208695	0.141958	0.0208726
OR1S1	-0.0208679	0.14199	-0.0208709
ATP5F1B	0.0208613	0.142116	0.0208643
APOBEC4	-0.0208595	0.142151	-0.0208625
C2orf91	-0.0208555	0.142227	-0.0208585
WNT3A	-0.0208555	0.142227	-0.0208585
PJVK	0.0208548	0.142241	0.0208578
LCA5L	-0.0208486	0.142358	-0.0208517
ERO1B	-0.0208311	0.142694	-0.0208341
FKBP14	-0.0208296	0.142723	-0.0208326
OR1S2	-0.020829	0.142734	-0.0208321
TNFAIP8	0.0208243	0.142825	0.0208273
GK3P	-0.0208226	0.142858	-0.0208256
OR56A4	0.0208213	0.142883	0.0208243
ZNF257	0.0208193	0.14292	0.0208223
CCNH	0.020819	0.142926	0.020822
SMC6	-0.0208188	0.14293	-0.0208218
COMMD7	-0.0208185	0.142935	-0.0208215
ZNF566	0.0208147	0.143009	0.0208177
ITPRID1	-0.0208144	0.143015	-0.0208174
SLC19A3	-0.0208116	0.143069	-0.0208146
SLC23A1	-0.0208115	0.14307	-0.0208145
ANXA2R	-0.0207978	0.143334	-0.0208008
XAGE2	-0.0207942	0.143403	-0.0207972
TLE7	-0.0207784	0.143707	-0.0207814
CNDP1	-0.0207758	0.143758	-0.0207788
OR5L1	-0.0207743	0.143787	-0.0207773
EPB42	0.0207673	0.143921	0.0207703
N4BP2	-0.0207621	0.144023	-0.020765
HGH1	-0.0207526	0.144206	-0.0207556
OR5B2	-0.0207503	0.14425	-0.0207533
ZNF235	-0.0207309	0.144626	-0.0207338
CDR2	-0.0207283	0.144677	-0.0207313
KCNK18	-0.0207272	0.144697	-0.0207302
EDRF1	-0.0207225	0.14479	-0.0207254
ARPP21	-0.0207218	0.144802	-0.0207248
FGF12	0.0207091	0.145048	0.0207121
GLP2R	0.0207057	0.145115	0.0207087
OR4C13	-0.0206904	0.145413	-0.0206933
LEMD3	0.0206867	0.145484	0.0206897
SLC38A8	0.0206859	0.1455	0.0206889
C17orf99	-0.0206824	0.145568	-0.0206854
GPC1	0.0206811	0.145594	0.020684
POLE4	-0.020671	0.14579	-0.020674
KHDC1	-0.0206681	0.145847	-0.0206711
NEUROG1	-0.0206619	0.145967	-0.0206649
DGCR8	0.0206547	0.146109	0.0206576
NSL1	-0.0206489	0.146222	-0.0206518
IRAK1BP1	0.0206488	0.146223	0.0206518
OR10Q1	-0.020645	0.146297	-0.020648
BEND2	-0.0206431	0.146336	-0.020646
SH2D7	-0.0206405	0.146386	-0.0206434
OXGR1	-0.0206398	0.146399	-0.0206428
ACSL4	-0.0206373	0.146449	-0.0206402
RBM10	0.0206281	0.146628	0.0206311
VAT1L	-0.0206164	0.146857	-0.0206194
LOR	0.0206154	0.146878	0.0206183
NDUFB1	-0.0206094	0.146994	-0.0206124
C20orf27	-0.0206039	0.147104	-0.0206068
ADAM18	0.0205995	0.14719	0.0206024
ERICH2	-0.0205886	0.147404	-0.0205915
USP6	0.020586	0.147454	0.020589
FOLR3	-0.0205859	0.147456	-0.0205888
RARS2	-0.0205853	0.147469	-0.0205882
VAMP7	-0.020584	0.147495	-0.0205869
FBXO16	-0.020573	0.14771	-0.0205759
NTF3	-0.0205707	0.147756	-0.0205736
TRPV5	-0.0205625	0.147917	-0.0205654
NKPD1	-0.0205543	0.148079	-0.0205572
CHRNA5	-0.0205507	0.148151	-0.0205536
LTN1	-0.0205476	0.148212	-0.0205505
UCHL5	-0.020544	0.148282	-0.0205469
ZNF781	0.0205395	0.148372	0.0205424
DIS3	-0.0205387	0.148388	-0.0205415
PSMB8	-0.0205352	0.148457	-0.0205381
PEX6	-0.0205347	0.148467	-0.0205376
PCBP3	0.0205304	0.148552	0.0205332
CXCL9	0.0205286	0.148587	0.0205315
OR51V1	-0.0205285	0.148589	-0.0205314
MAGEB1	-0.0205229	0.1487	-0.0205258
SLCO1C1	-0.0205219	0.14872	-0.0205248
EXOC5	0.0205215	0.148728	0.0205244
PTCH2	0.0205197	0.148764	0.0205225
S1PR4	0.0205141	0.148875	0.0205169
SYNGR4	-0.0205099	0.148958	-0.0205128
POMC	0.0204981	0.149191	0.020501
EXOSC3	-0.0204969	0.149216	-0.0204997
AKAP9	0.020494	0.149273	0.0204969
LEPROT	0.0204932	0.149289	0.020496
DNAH11	-0.0204884	0.149385	-0.0204912
NPRL3	0.0204772	0.149606	0.0204801
FOXD3	-0.0204744	0.149662	-0.0204773
CACNG5	-0.0204654	0.149841	-0.0204683
OR2B6	0.0204652	0.149846	0.020468
GNGT1	-0.020462	0.149909	-0.0204649
SMAD7	0.0204531	0.150086	0.020456
LRRC4C	0.0204402	0.150344	0.020443
SLC16A5	-0.0204367	0.150413	-0.0204396
AKIP1	0.0204308	0.150532	0.0204336
DMAC2	-0.0204276	0.150595	-0.0204305
LRRTM4	-0.0204236	0.150676	-0.0204264
B4GALT2	0.0204202	0.150743	0.0204231
FOXL2NB	0.0204066	0.151015	0.0204095
TREX2	-0.0203987	0.151174	-0.0204015
BECN1	0.020396	0.151227	0.0203989
GMCL2	-0.0203945	0.151259	-0.0203973
FCN2	0.0203941	0.151266	0.0203969
RHBDD3	-0.0203876	0.151397	-0.0203904
C7orf77	-0.0203853	0.151443	-0.0203881
MAGOHB	-0.0203838	0.151473	-0.0203866
TENT2	0.0203727	0.151696	0.0203755
SERPINA7	-0.0203666	0.151818	-0.0203694
PIH1D1	-0.0203615	0.151921	-0.0203643
ABCG2	-0.0203614	0.151922	-0.0203642
DIRAS3	0.0203583	0.151986	0.0203611
NCK1	-0.0203567	0.152017	-0.0203596
SV2A	0.0203538	0.152077	0.0203566
IDH3A	0.0203493	0.152166	0.0203521
PIAS2	-0.0203389	0.152376	-0.0203417
SYCP2	0.0203354	0.152448	0.0203382
APOBEC2	-0.0203353	0.152448	-0.0203381
SLC38A1	0.0203295	0.152567	0.0203323
ABCF1	0.0203272	0.152612	0.02033
OR10G3	-0.0203248	0.152661	-0.0203276
NLRP8	-0.0203234	0.152689	-0.0203262
CRP	-0.0203211	0.152735	-0.0203239
SYCE1L	-0.0203091	0.152978	-0.0203119
TRIM43	-0.0203079	0.153002	-0.0203107
CEPT1	-0.0203079	0.153003	-0.0203107
SCTR	-0.0203037	0.153088	-0.0203065
KANTR	0.0203006	0.153151	0.0203033
KLHL40	-0.0203004	0.153154	-0.0203032
DPH2	-0.0202973	0.153216	-0.0203001
NUDT12	0.0202888	0.153389	0.0202916
LHX5	-0.0202831	0.153505	-0.0202859
ZNRF3	0.0202816	0.153535	0.0202844
SLC17A7	-0.0202786	0.153595	-0.0202814
MYOT	-0.0202756	0.153657	-0.0202784
CPA4	0.0202653	0.153866	0.0202681
TERT	0.0202582	0.154009	0.020261
RNF138	0.020257	0.154035	0.0202598
NLRP13	-0.0202545	0.154084	-0.0202573
APOLD1	-0.0202529	0.154117	-0.0202557
ZNF514	0.0202517	0.154142	0.0202545
TENT4B	-0.0202455	0.154269	-0.0202482
NDUFA13	-0.0202426	0.154328	-0.0202453
MALT1	-0.0202394	0.154394	-0.0202421
DCLK3	-0.0202322	0.154539	-0.020235
ZBED3	0.0202319	0.154545	0.0202347
ZNF670	0.0202317	0.154549	0.0202345
MMP27	0.020228	0.154624	0.0202308
ITLN1	-0.0202244	0.154699	-0.0202271
TTC30B	-0.0202161	0.154867	-0.0202189
CLUL1	0.0202104	0.154985	0.0202131
NCAN	-0.0202095	0.155004	-0.0202122
FBXO11	0.0202064	0.155065	0.0202092
CYP3A43	-0.020206	0.155074	-0.0202088
PAX3	-0.0202044	0.155106	-0.0202072
RHBDL3	-0.0202003	0.155191	-0.020203
KARS	0.0202002	0.155192	0.020203
MBD3L2B	-0.0201996	0.155205	-0.0202023
ISOC1	-0.0201965	0.155268	-0.0201992
DPYSL4	-0.0201937	0.155326	-0.0201964
WDCP	-0.0201855	0.155494	-0.0201882
AMER1	0.0201834	0.155536	0.0201862
AMHR2	-0.0201828	0.155548	-0.0201856
OR5J2	0.0201824	0.155556	0.0201852
SLC35F4	-0.0201796	0.155615	-0.0201823
RD3	-0.020175	0.155708	-0.0201778
C19orf47	-0.0201695	0.155822	-0.0201722
PHF21B	0.0201572	0.156074	0.0201599
KCNG3	0.0201444	0.156337	0.0201471
ZNF329	-0.0201408	0.156411	-0.0201435
DNAJC5G	0.0201392	0.156443	0.020142
CLTRN	-0.0201388	0.156453	-0.0201415
CEP63	0.0201381	0.156466	0.0201408
SUSD2	-0.0201364	0.156501	-0.0201391
FKBP6	-0.0201247	0.156742	-0.0201274
SPAG17	-0.0201243	0.156751	-0.020127
CR2	0.0201208	0.156824	0.0201235
ST6GALNAC2	-0.02012	0.156839	-0.0201227
MED6	-0.0201162	0.156917	-0.0201189
CCT8L2	-0.020112	0.157004	-0.0201147
ELF5	-0.0200924	0.157408	-0.0200951
SPATA31D3	-0.0200916	0.157425	-0.0200943
SHISA9	-0.0200862	0.157537	-0.0200889
MACROD1	-0.0200767	0.157734	-0.0200794
DDX19A	0.0200745	0.15778	0.0200772
KANK3	0.0200744	0.157782	0.020077
FAM102A	0.0200704	0.157864	0.0200731
PURG	0.0200654	0.157968	0.0200681
TPTE	-0.020059	0.1581	-0.0200617
AC104389.5	-0.0200589	0.158102	-0.0200616
ERF	0.0200458	0.158375	0.0200485
PRKY	-0.0200372	0.158553	-0.0200399
TEX2	0.0200265	0.158775	0.0200292
SHANK1	-0.0200215	0.15888	-0.0200242
DGAT2L6	-0.0200189	0.158934	-0.0200216
ZFC3H1	-0.020009	0.159141	-0.0200116
CYP1B1	0.0200045	0.159233	0.0200072
ANP32D	0.0200031	0.159263	0.0200058
DYRK4	0.02	0.159327	0.0200027
SAFB	0.0199878	0.159583	0.0199904
TRRAP	0.019977	0.159808	0.0199796
RGS7BP	0.0199747	0.159855	0.0199774
OR52B2	-0.019973	0.159891	-0.0199757
ZNF585B	0.0199718	0.159916	0.0199745
KIF2A	0.0199279	0.160837	0.0199305
CCDC17	-0.0199274	0.160847	-0.0199301
CYP27B1	0.0199182	0.16104	0.0199209
RBM45	-0.0199162	0.161084	-0.0199188
PTTG2	0.0199048	0.161323	0.0199074
HSPA4	-0.0199037	0.161346	-0.0199063
ZNF501	0.019892	0.161592	0.0198947
C15orf62	-0.0198868	0.161703	-0.0198894
CORT	-0.0198808	0.161829	-0.0198834
CST4	0.0198762	0.161927	0.0198788
BRF1	0.019869	0.162077	0.0198717
ADAMTS5	-0.0198606	0.162256	-0.0198632
LRFN5	0.0198604	0.162261	0.019863
FAM222A	-0.0198599	0.16227	-0.0198625
BMP5	0.0198559	0.162356	0.0198585
ZNF510	0.01985	0.162479	0.0198526
NEFH	0.0198414	0.162662	0.019844
USP2	0.0198408	0.162675	0.0198434
NKX6-3	-0.019838	0.162735	-0.0198406
DNAAF2	-0.0198346	0.162806	-0.0198372
PAK3	0.0198324	0.162853	0.019835
ENY2	-0.0198317	0.162868	-0.0198343
ZNF705G	-0.0198226	0.163061	-0.0198252
BCS1L	0.0198208	0.163098	0.0198234
TP53TG5	0.019803	0.163477	0.0198056
NUDT10	0.0197998	0.163545	0.0198024
SPAAR	-0.0197988	0.163568	-0.0198013
GTF2H5	0.0197947	0.163654	0.0197973
NTNG1	0.0197906	0.163741	0.0197932
ANK3	0.0197838	0.163887	0.0197864
OOEP	-0.0197829	0.163906	-0.0197854
AMBP	-0.0197828	0.163908	-0.0197854
OR4K1	-0.0197604	0.164384	-0.019763
GLRA1	-0.0197584	0.164428	-0.0197609
C1QTNF4	0.0197531	0.164542	0.0197556
FAM135B	-0.0197527	0.16455	-0.0197553
ZNF133	-0.0197423	0.164772	-0.0197449
MYH4	0.0197353	0.164923	0.0197378
VGLL2	-0.019732	0.164993	-0.0197345
ATR	0.0197286	0.165066	0.0197311
CDKL5	-0.0197273	0.165094	-0.0197298
GABRG1	-0.0197211	0.165225	-0.0197237
PCDH17	-0.0197109	0.165445	-0.0197135
ERCC8	-0.0197104	0.165456	-0.0197129
PACRG	-0.0196947	0.165794	-0.0196972
IRX3	-0.019693	0.165829	-0.0196956
MC4R	0.0196915	0.165862	0.019694
MGA	0.0196884	0.165928	0.019691
PRIMPOL	-0.0196877	0.165944	-0.0196902
GNA12	-0.0196832	0.16604	-0.0196858
GRPR	0.0196803	0.166103	0.0196828
CETN3	-0.0196738	0.166243	-0.0196763
BHLHE41	-0.0196719	0.166283	-0.0196744
C1orf100	0.0196704	0.166316	0.0196729
SEC61A2	-0.019662	0.166498	-0.0196645
ODAPH	0.0196589	0.166564	0.0196614
TTLL9	-0.0196556	0.166635	-0.0196581
CYFIP1	0.0196509	0.166737	0.0196534
HDX	0.0196505	0.166745	0.019653
ARMC3	-0.0196438	0.166889	-0.0196463
FAM155A	-0.0196436	0.166895	-0.0196461
ZNF772	0.0196433	0.1669	0.0196458
OR56A3	0.0196426	0.166915	0.0196451
UGT2A3	-0.0196406	0.166959	-0.0196431
EED	-0.0196261	0.167272	-0.0196286
TMEM239	-0.0196235	0.167329	-0.019626
NAGA	-0.0196191	0.167423	-0.0196217
LZTR1	-0.0196165	0.16748	-0.019619
KRT34	0.0196146	0.167521	0.0196171
CLEC2B	-0.0196128	0.167561	-0.0196153
CHIT1	0.0196097	0.167628	0.0196122
SMDT1	0.0196079	0.167666	0.0196104
SYNGR3	0.019607	0.167685	0.0196096
MALRD1	-0.0196045	0.167741	-0.019607
OXNAD1	0.0196019	0.167796	0.0196044
EN1	-0.0195947	0.167953	-0.0195972
TRAPPC12	0.0195946	0.167955	0.0195971
ETV6	-0.0195898	0.168059	-0.0195923
SHBG	-0.0195882	0.168093	-0.0195908
EYS	0.019587	0.16812	0.0195895
CDK4	0.0195856	0.16815	0.0195881
LNP1	0.0195834	0.168198	0.0195859
PSMG4	0.019582	0.168229	0.0195845
USP36	-0.0195774	0.168328	-0.0195799
MLLT11	-0.0195767	0.168344	-0.0195792
SP7	-0.0195743	0.168395	-0.0195768
KLHL32	0.0195664	0.168568	0.0195689
VN1R4	-0.0195652	0.168593	-0.0195677
SHOC1	-0.0195599	0.16871	-0.0195624
OLFML1	0.0195514	0.168894	0.0195539
GRIN3A	-0.0195509	0.168907	-0.0195534
LMLN2	0.0195508	0.168907	0.0195533
COL26A1	0.0195389	0.169168	0.0195413
FUT1	-0.0195367	0.169215	-0.0195392
U2AF1L4	0.0195358	0.169234	0.0195383
TNFRSF19	-0.0195321	0.169316	-0.0195346
ANKH	0.0195305	0.169351	0.019533
LIG4	-0.0195278	0.169409	-0.0195303
C1orf146	-0.019515	0.169689	-0.0195175
PTCRA	0.0195082	0.169837	0.0195107
ADAM2	-0.0195052	0.169905	-0.0195076
CD74	-0.0195043	0.169923	-0.0195068
LGR6	-0.0194986	0.170048	-0.0195011
TOMM70	0.0194953	0.170121	0.0194978
SELL	0.0194839	0.170372	0.0194863
PCDHGA9	0.0194675	0.17073	0.01947
ELAVL4	0.0194663	0.170757	0.0194688
AC004593.3	-0.0194647	0.170792	-0.0194672
UTP11	0.0194603	0.170889	0.0194628
SLC26A1	-0.0194555	0.170994	-0.019458
CD163	0.0194531	0.171048	0.0194555
GALNT15	-0.0194494	0.171128	-0.0194519
OR5F1	-0.0194488	0.171143	-0.0194512
MAT1A	0.0194464	0.171195	0.0194489
LINC02694	0.0194454	0.171216	0.0194479
ANKRD30A	-0.0194387	0.171365	-0.0194411
ETFBKMT	-0.0194383	0.171374	-0.0194407
FSHB	-0.0194251	0.171665	-0.0194275
FOXH1	-0.0194048	0.172113	-0.0194072
NINJ2	0.0194046	0.172117	0.019407
FEZF2	0.0194019	0.172176	0.0194044
RPRM	0.0193977	0.172269	0.0194002
POLR3G	-0.0193967	0.172292	-0.0193991
PKD2L1	-0.0193949	0.172333	-0.0193973
DENND4B	-0.0193904	0.172431	-0.0193929
ZNF829	0.0193898	0.172445	0.0193922
KBTBD7	-0.0193889	0.172465	-0.0193913
MROH2A	0.0193881	0.172483	0.0193905
ALOX15B	0.0193788	0.172689	0.0193812
CFAP300	-0.0193752	0.172769	-0.0193776
ACTN2	0.0193598	0.17311	0.0193622
TGM5	-0.0193482	0.173367	-0.0193506
OR10AG1	0.0193474	0.173385	0.0193498
CPEB4	0.0193344	0.173674	0.0193368
CCDC61	0.0193262	0.173856	0.0193286
ACTRT2	-0.0193207	0.17398	-0.0193231
CRHBP	-0.0193179	0.174042	-0.0193203
OR4K13	-0.0193124	0.174164	-0.0193148
ZNF248	0.0193025	0.174386	0.0193049
C9orf129	-0.0192973	0.174502	-0.0192997
TP63	-0.0192962	0.174526	-0.0192986
CCDC173	-0.0192928	0.174602	-0.0192952
KRTAP5-5	-0.0192888	0.174691	-0.0192912
FMN2	0.0192887	0.174694	0.0192911
C11orf97	-0.0192818	0.174848	-0.0192842
SCYL3	-0.0192789	0.174914	-0.0192813
MIER1	0.0192765	0.174968	0.0192789
TBC1D3B	-0.0192711	0.175088	-0.0192735
MAP3K7CL	0.0192673	0.175172	0.0192697
ARMH4	-0.0192618	0.175295	-0.0192642
FAM30A	0.0192597	0.175343	0.0192621
TAF2	0.0192564	0.175417	0.0192588
SLC18A1	-0.0192436	0.175705	-0.019246
RNF151	-0.0192429	0.175719	-0.0192453
BBIP1	-0.0192277	0.176061	-0.0192301
GMFG	-0.0192219	0.176192	-0.0192242
TRMT10B	0.0192205	0.176223	0.0192229
TULP4	0.0192167	0.176308	0.0192191
NAP1L5	0.0192166	0.176311	0.019219
MEP1B	-0.019211	0.176437	-0.0192134
FAM228A	0.0192096	0.176468	0.019212
SUPT7L	-0.0192077	0.176512	-0.01921
ZNF33B	-0.0192038	0.176599	-0.0192062
FBXO10	0.0191956	0.176785	0.0191979
PRR9	-0.0191954	0.176789	-0.0191978
DLX1	-0.0191944	0.176811	-0.0191968
KCNE2	-0.0191943	0.176814	-0.0191966
ZNF74	0.0191829	0.17707	0.0191853
CRHR2	0.0191799	0.177138	0.0191823
BSX	-0.0191765	0.177216	-0.0191788
THOC5	0.019172	0.177317	0.0191744
XKRX	-0.0191631	0.177518	-0.0191654
IQCF6	-0.0191569	0.177659	-0.0191592
KLF17	0.0191437	0.177958	0.019146
SCN1A	-0.0191428	0.177978	-0.0191451
LCN1	-0.0191391	0.178063	-0.0191414
GSTT4	-0.0191357	0.17814	-0.019138
LLCFC1	-0.0191354	0.178145	-0.0191378
CSTF1	-0.0191354	0.178146	-0.0191377
UQCC1	0.0191352	0.17815	0.0191376
KCTD20	0.0191338	0.178181	0.0191362
THEGL	0.0191334	0.178192	0.0191357
OTOG	-0.0191299	0.178271	-0.0191322
IL17RC	0.0191259	0.178361	0.0191283
SLC19A2	-0.0191254	0.178372	-0.0191278
EIF4G3	-0.0191197	0.178502	-0.019122
MSRB2	0.019118	0.178541	0.0191203
PPIL3	-0.0191173	0.178557	-0.0191196
MUC19	-0.0191167	0.17857	-0.019119
L3MBTL1	0.0191137	0.178638	0.019116
ACTL7B	-0.0191087	0.178753	-0.019111
PAX8	-0.019108	0.178769	-0.0191103
MARK3	0.0191066	0.1788	0.0191089
OR2B3	-0.0191046	0.178845	-0.019107
CCAR1	-0.0190977	0.179002	-0.0191
MARCH8	0.0190976	0.179006	0.0190999
HELQ	0.0190968	0.179022	0.0190992
ANGEL1	0.0190891	0.179199	0.0190914
EFCC1	-0.0190802	0.179401	-0.0190825
OR5AN1	-0.0190733	0.179558	-0.0190757
PTPN13	0.0190661	0.179724	0.0190684
GTF2H1	-0.0190604	0.179854	-0.0190627
TRAPPC6B	-0.0190596	0.179871	-0.0190619
OR6C4	-0.0190512	0.180063	-0.0190535
OR8H3	0.0190403	0.180312	0.0190426
CNOT4	0.0190393	0.180335	0.0190416
EID2B	-0.0190363	0.180404	-0.0190386
ARHGAP35	0.0190298	0.180553	0.0190321
CSPG5	-0.0190285	0.180583	-0.0190308
GPR150	-0.0190284	0.180584	-0.0190307
COL25A1	0.0190279	0.180596	0.0190302
RMDN1	-0.019025	0.180662	-0.0190273
ATP2B3	-0.0190232	0.180704	-0.0190255
MYF6	-0.0190208	0.180759	-0.0190231
IFNB1	-0.019012	0.180961	-0.0190143
ZSCAN5C	-0.0190011	0.181212	-0.0190033
TEX26	-0.0189928	0.181401	-0.0189951
OR52N1	-0.0189711	0.181902	-0.0189734
FAM177B	-0.0189635	0.182076	-0.0189658
YES1	-0.018961	0.182135	-0.0189633
IL13RA2	-0.0189603	0.182151	-0.0189625
RSPO4	-0.0189597	0.182164	-0.018962
GLRA2	-0.0189551	0.182271	-0.0189573
HYDIN	-0.0189526	0.182328	-0.0189549
TMEM116	0.0189491	0.18241	0.0189513
ADGB	0.0189456	0.182489	0.0189479
ISY1	-0.0189388	0.182648	-0.018941
FGFBP2	-0.0189381	0.182663	-0.0189404
ACTL9	-0.0189258	0.182948	-0.018928
LRFN2	-0.018925	0.182965	-0.0189273
PAX2	-0.0189245	0.182978	-0.0189267
REP15	-0.0189236	0.182997	-0.0189259
USP33	-0.0189209	0.183062	-0.0189231
C16orf58	0.018911	0.18329	0.0189133
MAPT	0.0189023	0.183491	0.0189046
SPAG4	-0.0189015	0.18351	-0.0189037
LHFPL1	0.0189002	0.18354	0.0189025
KAAG1	-0.0188973	0.183609	-0.0188995
SNX30	-0.0188965	0.183626	-0.0188988
BMX	0.0188944	0.183674	0.0188967
TMPRSS11F	-0.0188941	0.183682	-0.0188964
PBX4	-0.0188871	0.183845	-0.0188893
CPSF1	-0.0188794	0.184024	-0.0188816
PLIN1	-0.0188783	0.184049	-0.0188805
FAM167B	-0.0188771	0.184077	-0.0188793
PRMT3	-0.0188742	0.184145	-0.0188764
XRCC5	-0.018864	0.18438	-0.0188663
VPS29	0.0188597	0.184481	0.0188619
ANKRD62	0.0188475	0.184767	0.0188497
TTC27	0.0188472	0.184772	0.0188495
MAGEB6B	-0.0188321	0.185124	-0.0188344
TEX22	0.0188318	0.185133	0.018834
ITGB2	0.0188297	0.18518	0.018832
LRRIQ3	-0.0188244	0.185305	-0.0188266
CWC15	0.0188229	0.18534	0.0188251
NUP160	0.0188163	0.185493	0.0188185
PCBD1	0.0188123	0.185587	0.0188145
RAB2A	-0.0188028	0.185811	-0.018805
ZNF416	-0.0187975	0.185933	-0.0187997
TUBA1B	-0.0187928	0.186043	-0.018795
ZNF586	-0.0187901	0.186107	-0.0187923
RBBP8NL	-0.0187856	0.186213	-0.0187878
CYTH3	0.0187813	0.186313	0.0187835
FBXO4	-0.0187722	0.186525	-0.0187745
SLC25A16	0.0187674	0.186639	0.0187696
THSD1	-0.0187666	0.186658	-0.0187688
STK19	-0.018766	0.186672	-0.0187682
SPATA31A6	-0.0187648	0.186699	-0.018767
CASTOR3	0.0187638	0.186725	0.018766
TAS2R38	-0.0187631	0.186741	-0.0187653
HNRNPA3	-0.0187629	0.186746	-0.0187651
A4GNT	-0.0187467	0.187126	-0.0187489
FUT7	0.0187464	0.187133	0.0187486
CPN1	0.0187445	0.187177	0.0187467
SPANXB1	-0.0187429	0.187214	-0.0187451
MROH9	-0.0187429	0.187215	-0.0187451
ACTR6	-0.0187421	0.187234	-0.0187443
FEZ2	0.0187374	0.187344	0.0187396
NR0B2	0.0187355	0.187389	0.0187377
TLR5	-0.0187329	0.187451	-0.0187351
IZUMO4	-0.0187129	0.187922	-0.0187151
OR8J1	-0.0187127	0.187926	-0.0187149
MAP7D3	0.0187094	0.188004	0.0187116
MYO16	0.0187085	0.188027	0.0187107
GSX2	-0.018707	0.188062	-0.0187091
RIPPLY2	-0.0187052	0.188103	-0.0187074
MDFIC2	0.0187039	0.188135	0.0187061
FAM20A	0.0186876	0.188519	0.0186898
PDE6H	-0.0186706	0.188923	-0.0186728
STK11	0.0186509	0.189388	0.0186531
TAF11L8	-0.0186503	0.189404	-0.0186525
RAX	-0.0186469	0.189484	-0.0186491
PLCG2	0.0186432	0.189572	0.0186454
AGO4	0.0186405	0.189637	0.0186426
PCDHB15	0.0186361	0.18974	0.0186383
OR2L2	0.0186331	0.189812	0.0186353
PALM3	-0.0186221	0.190074	-0.0186242
ZNF182	-0.0186191	0.190146	-0.0186212
KDR	-0.0186167	0.190203	-0.0186188
IL17F	-0.0186156	0.190229	-0.0186177
SMARCD2	0.0186147	0.190251	0.0186168
UBL4B	-0.0186142	0.190262	-0.0186164
IRF3	-0.0186064	0.190448	-0.0186085
CRLF1	-0.0185998	0.190604	-0.018602
CATSPER4	-0.0185967	0.190678	-0.0185989
IMPG2	-0.0185931	0.190764	-0.0185953
MINAR1	0.0185865	0.190922	0.0185887
PRKAB2	0.0185758	0.191179	0.0185779
HTR7	-0.0185757	0.19118	-0.0185779
OR13F1	-0.0185664	0.191402	-0.0185685
C7orf57	-0.0185651	0.191433	-0.0185673
CRISP1	-0.018565	0.191437	-0.0185671
ZNF296	-0.0185615	0.191521	-0.0185636
REPS1	0.0185607	0.19154	0.0185628
ZNF202	-0.0185583	0.191597	-0.0185604
TCHH	0.0185581	0.191602	0.0185602
COA5	-0.0185578	0.191607	-0.01856
TTC1	-0.0185577	0.191611	-0.0185598
GPC2	0.018555	0.191675	0.0185572
LRRC74A	-0.0185507	0.191778	-0.0185528
DDC	0.0185441	0.191937	0.0185462
SAMD14	0.0185434	0.191954	0.0185455
ZP4	-0.0185423	0.19198	-0.0185444
CD300LD	-0.0185376	0.192092	-0.0185397
KIF6	-0.018537	0.192107	-0.0185391
ROS1	-0.0185308	0.192255	-0.0185329
TSNARE1	0.0185277	0.19233	0.0185298
VAPB	0.0185167	0.192595	0.0185188
IFT46	-0.018515	0.192635	-0.0185171
DUSP8	-0.0185143	0.192651	-0.0185165
TBATA	-0.0185114	0.192722	-0.0185135
GLP1R	0.0185109	0.192734	0.018513
RECQL5	-0.0184994	0.19301	-0.0185015
OR2J2	0.0184939	0.193143	0.018496
RGMB	0.0184933	0.193157	0.0184954
CASR	0.0184921	0.193186	0.0184942
FAM189B	-0.0184822	0.193426	-0.0184843
IFI16	0.0184746	0.193609	0.0184767
C20orf204	-0.0184739	0.193625	-0.018476
ATXN7L2	0.0184597	0.193968	0.0184618
RCN2	0.0184595	0.193972	0.0184616
TRIM47	-0.0184493	0.194219	-0.0184514
SMURF2	-0.0184367	0.194524	-0.0184388
LHFPL4	0.0184359	0.194542	0.018438
LMX1A	-0.0184298	0.194692	-0.0184319
C1QTNF12	-0.0184256	0.194793	-0.0184277
SIGLEC10	0.0184099	0.195172	0.018412
TCP11L1	-0.0184035	0.195329	-0.0184055
RASL11A	0.0183992	0.195433	0.0184013
GPR148	-0.0183984	0.195452	-0.0184005
OR10AD1	-0.018388	0.195706	-0.01839
CYP1A1	-0.0183876	0.195716	-0.0183896
RBM15	-0.0183869	0.195732	-0.018389
SGTA	0.0183851	0.195775	0.0183872
SNRPD3	-0.0183847	0.195784	-0.0183868
TOP1MT	0.0183777	0.195955	0.0183798
MYH7B	0.0183648	0.196269	0.0183669
WDR47	-0.0183576	0.196445	-0.0183597
KLHL1	-0.0183548	0.196512	-0.0183569
RGS9BP	-0.0183472	0.1967	-0.0183492
HS3ST4	-0.0183416	0.196836	-0.0183437
KCTD3	0.0183381	0.196922	0.0183401
CA14	-0.0183374	0.196938	-0.0183395
PDGFRL	-0.0183355	0.196985	-0.0183375
CCDC27	-0.0183338	0.197025	-0.0183359
TAS2R7	0.0183328	0.197049	0.0183349
IFIT1B	-0.0183229	0.197291	-0.018325
KRTAP13-4	0.0183206	0.19735	0.0183226
IZUMO2	-0.01832	0.197362	-0.0183221
RC3H2	0.01832	0.197363	0.0183221
KNTC1	-0.0183193	0.19738	-0.0183214
ZNF276	-0.0183182	0.197407	-0.0183203
PYCARD	-0.0183168	0.197441	-0.0183189
FLRT2	0.0183067	0.197689	0.0183088
TCTEX1D1	-0.0183002	0.197848	-0.0183022
CEP70	-0.0182931	0.198022	-0.0182952
NOP2	-0.0182926	0.198036	-0.0182946
SYP	-0.0182848	0.198226	-0.0182868
LYRM7	0.0182802	0.198339	0.0182822
CALHM3	-0.0182773	0.198409	-0.0182794
SLC34A2	-0.0182765	0.19843	-0.0182785
PPP1R3E	-0.0182678	0.198644	-0.0182698
OSBPL1A	-0.0182667	0.198671	-0.0182687
GALNT14	-0.018266	0.198688	-0.018268
SIK2	0.0182573	0.198901	0.0182593
ABHD16B	-0.018245	0.199205	-0.018247
RRP8	0.0182439	0.199232	0.0182459
LRRN3	0.0182405	0.199315	0.0182425
ITGB5	0.0182271	0.199647	0.0182291
TMEM243	-0.0182246	0.199708	-0.0182266
HERC3	-0.0182198	0.199825	-0.0182218
AKAP8	-0.018214	0.199968	-0.0182161
CHST11	0.018211	0.200043	0.018213
TCP10L	-0.0182069	0.200146	-0.0182089
SPG11	-0.018188	0.200611	-0.01819
TAAR2	-0.0181847	0.200694	-0.0181867
IL33	0.0181817	0.200768	0.0181837
ADH7	-0.0181804	0.200801	-0.0181824
PIBF1	-0.0181797	0.200817	-0.0181817
CASQ1	0.0181789	0.200838	0.0181809
ZGLP1	-0.0181786	0.200844	-0.0181807
GJC3	-0.0181747	0.200941	-0.0181767
ANXA10	0.0181726	0.200995	0.0181746
C16orf90	-0.0181721	0.201007	-0.0181741
OR13J1	-0.0181649	0.201185	-0.0181669
ODF2L	-0.0181648	0.201187	-0.0181668
HES7	-0.018163	0.201232	-0.018165
SPOCK3	-0.018157	0.201382	-0.018159
EMG1	-0.0181468	0.201635	-0.0181488
KRT40	-0.0181443	0.201695	-0.0181463
KRT73	-0.0181434	0.201718	-0.0181454
CCDC195	-0.0181408	0.201784	-0.0181427
NANOGNB	-0.0181394	0.201817	-0.0181414
ZNF623	0.0181384	0.201844	0.0181404
RANBP3L	0.0181325	0.201988	0.0181345
NUDCD1	0.0181172	0.202372	0.0181191
CCDC170	0.0181144	0.202441	0.0181163
TTC24	0.0180986	0.202835	0.0181006
BICC1	-0.0180933	0.202966	-0.0180953
OR6C3	-0.0180931	0.202972	-0.0180951
GABRB1	0.0180804	0.203289	0.0180824
OR4A16	-0.0180722	0.203493	-0.0180742
SYT16	-0.0180684	0.203589	-0.0180704
FGFBP3	-0.0180662	0.203644	-0.0180682
CARTPT	-0.018063	0.203724	-0.018065
NUDT11	0.0180539	0.203951	0.0180559
TMEM178A	-0.0180453	0.204168	-0.0180472
SLC17A2	-0.0180393	0.204317	-0.0180413
RNASE12	-0.018036	0.204402	-0.0180379
KRTAP19-4	-0.0180342	0.204446	-0.0180362
CEP164	-0.0180298	0.204557	-0.0180317
MTNR1B	-0.0180282	0.204597	-0.0180301
AASDH	-0.0180192	0.204823	-0.0180211
USHBP1	0.0180161	0.2049	0.0180181
ZNF718	0.0180021	0.205253	0.018004
ASTN1	0.017997	0.205382	0.0179989
TCF24	-0.0179956	0.205418	-0.0179975
UBOX5	0.0179887	0.205591	0.0179906
HYPM	-0.0179878	0.205612	-0.0179898
ECT2L	-0.0179869	0.205636	-0.0179888
SLC49A3	0.017982	0.205758	0.017984
HPSE2	-0.017981	0.205785	-0.0179829
RBM27	-0.017979	0.205834	-0.017981
UGT2A1	-0.017961	0.206289	-0.017963
GYS2	0.0179564	0.206407	0.0179583
KCTD11	-0.017951	0.206542	-0.0179529
DUSP5	-0.0179454	0.206684	-0.0179473
OR1Q1	-0.0179434	0.206735	-0.0179453
ACTR3B	-0.0179404	0.206811	-0.0179423
OR14J1	0.0179377	0.206879	0.0179396
ACCSL	-0.0179373	0.20689	-0.0179392
S100A7L2	-0.0179301	0.20707	-0.0179321
DIO1	-0.0179288	0.207104	-0.0179307
OR51A2	0.0179273	0.207143	0.0179292
GAB3	0.0179215	0.20729	0.0179234
GALK1	-0.0179185	0.207366	-0.0179204
WNK3	0.0179146	0.207463	0.0179166
ORAI2	-0.0179095	0.207595	-0.0179114
ADAD2	-0.0179087	0.207615	-0.0179106
SLC16A8	0.0179044	0.207724	0.0179063
CEP76	-0.0179004	0.207824	-0.0179023
FAM178B	0.0178951	0.20796	0.017897
VKORC1L1	-0.0178925	0.208024	-0.0178945
GMPR	-0.0178913	0.208056	-0.0178932
TNIP2	0.0178906	0.208073	0.0178926
PGGHG	0.0178872	0.208159	0.0178892
FOXJ3	0.0178827	0.208276	0.0178846
AC087498.1	-0.0178809	0.208321	-0.0178828
NUP98	0.01788	0.208345	0.0178819
DMXL1	0.0178691	0.208621	0.017871
TMEM88B	0.0178618	0.208807	0.0178637
TBXA2R	0.0178604	0.208843	0.0178623
SLC24A2	-0.0178583	0.208896	-0.0178602
IVL	-0.0178527	0.20904	-0.0178545
ANGPT4	-0.017848	0.20916	-0.0178499
GRIA1	0.0178364	0.209454	0.0178383
FTHL17	-0.0178353	0.209482	-0.0178372
TSFM	0.0178339	0.209519	0.0178358
SREK1IP1	-0.0178315	0.209581	-0.0178334
TMEM35B	0.0178248	0.209752	0.0178267
PDIA2	-0.0178221	0.20982	-0.017824
GAGE10	-0.0178196	0.209884	-0.0178215
SLC52A1	-0.0178162	0.209971	-0.0178181
CCDC127	-0.0178095	0.210144	-0.0178114
MUC7	0.0178027	0.210316	0.0178046
RAX2	-0.0178008	0.210366	-0.0178027
BMF	-0.0177996	0.210397	-0.0178015
ZNF614	0.0177987	0.21042	0.0178006
OR51L1	-0.017795	0.210515	-0.0177969
ZNF384	0.0177943	0.210533	0.0177962
DRAXIN	-0.0177913	0.210611	-0.0177931
ITIH6	-0.0177893	0.21066	-0.0177912
OR56A1	-0.017786	0.210745	-0.0177879
CHCHD4	-0.0177771	0.210975	-0.0177789
DDX28	-0.0177759	0.211005	-0.0177778
UBE2D4	0.0177748	0.211032	0.0177767
FAM50A	-0.017767	0.211234	-0.0177688
GJE1	-0.0177659	0.211262	-0.0177678
IGFALS	0.0177587	0.211447	0.0177606
KRTAP9-7	-0.0177581	0.211462	-0.01776
P2RX3	-0.0177554	0.211531	-0.0177573
NOX4	-0.0177487	0.211704	-0.0177506
SPRR5	-0.0177458	0.211779	-0.0177477
SEMA4F	-0.01774	0.211929	-0.0177418
CCDC117	-0.017734	0.212082	-0.0177359
FGF21	0.0177213	0.212411	0.0177231
GADD45GIP1	-0.0177169	0.212525	-0.0177187
OR4D1	-0.017711	0.212677	-0.0177128
OR10C1	-0.0177071	0.212777	-0.017709
XPO5	-0.017696	0.213065	-0.0176978
APBA1	0.0176935	0.213129	0.0176953
BTD	-0.0176835	0.213388	-0.0176853
ZNF213	-0.0176782	0.213526	-0.01768
CELA2B	-0.0176779	0.213532	-0.0176798
PRAMEF14	-0.0176662	0.213836	-0.017668
CXXC1	-0.0176653	0.21386	-0.0176671
FBN3	-0.0176652	0.213862	-0.017667
GDF10	0.0176651	0.213865	0.0176669
FAM78A	0.0176572	0.21407	0.017659
SRD5A2	-0.0176559	0.214102	-0.0176578
CYP8B1	-0.0176553	0.214119	-0.0176571
ZCCHC7	-0.0176494	0.214272	-0.0176512
GCSAML-AS1	0.0176411	0.214487	0.0176429
ARMS2	-0.0176406	0.214499	-0.0176425
SPDYE1	-0.0176278	0.214833	-0.0176296
PDF	-0.0176255	0.214892	-0.0176274
PCLO	0.0176254	0.214895	0.0176272
WFDC13	-0.0176156	0.215151	-0.0176174
SLTM	-0.0176115	0.215257	-0.0176134
SEMA3F	-0.0176067	0.215382	-0.0176085
SOWAHD	-0.0176043	0.215445	-0.0176061
SPOUT1	-0.0176036	0.215463	-0.0176055
ZNF174	0.0175902	0.215812	0.0175921
ZNF316	-0.0175896	0.21583	-0.0175914
FNDC5	0.0175888	0.21585	0.0175906
TINAG	-0.0175762	0.216179	-0.017578
HMG20B	0.0175748	0.216216	0.0175766
RGS17	-0.0175722	0.216284	-0.017574
ADAM28	-0.017571	0.216316	-0.0175728
NKX3-2	-0.0175665	0.216431	-0.0175684
LYZL1	-0.0175644	0.216486	-0.0175663
CRY1	0.0175633	0.216517	0.0175651
IL17D	-0.0175589	0.21663	-0.0175608
HTR3A	-0.0175566	0.216692	-0.0175584
ATP13A4	-0.0175541	0.216756	-0.0175559
OR2T10	0.0175516	0.216823	0.0175534
HS3ST6	-0.0175449	0.216998	-0.0175467
DYTN	0.0175437	0.217029	0.0175455
NDUFS4	-0.0175405	0.217112	-0.0175423
OR6V1	-0.0175232	0.217566	-0.017525
SFTA3	-0.0175186	0.217689	-0.0175203
RBPJL	-0.017518	0.217703	-0.0175198
NANOGP8	-0.0175178	0.217708	-0.0175196
TBR1	-0.0175172	0.217725	-0.017519
CCDC146	0.0175082	0.217962	0.01751
TUBG2	0.0175076	0.217978	0.0175094
C7orf33	-0.0175032	0.218093	-0.017505
CABIN1	0.0174933	0.218354	0.017495
RNF175	-0.017493	0.218362	-0.0174948
SLC22A9	-0.0174854	0.218561	-0.0174872
CDK11B	-0.0174681	0.219017	-0.0174699
SLF2	-0.0174667	0.219055	-0.0174684
NUP210L	-0.0174566	0.21932	-0.0174584
TP53INP2	-0.0174469	0.219578	-0.0174486
NECTIN3	-0.0174458	0.219607	-0.0174475
FCER2	-0.0174444	0.219644	-0.0174461
DPY19L4	-0.0174361	0.219863	-0.0174378
SLC22A13	-0.0174261	0.220127	-0.0174279
EIF2S3	0.0174255	0.220142	0.0174273
GBP4	-0.0174244	0.220172	-0.0174262
FNDC9	-0.0174243	0.220176	-0.017426
ARMC12	0.0174205	0.220276	0.0174222
NEFM	-0.0174122	0.220496	-0.017414
PDE4B	0.0174118	0.220507	0.0174135
SGCB	0.0173946	0.220962	0.0173964
SCYL1	-0.017379	0.221377	-0.0173808
SF3B4	-0.0173753	0.221476	-0.017377
AATF	-0.0173674	0.221685	-0.0173691
GOLGA6L7	-0.0173655	0.221736	-0.0173673
TULP3	-0.0173555	0.222001	-0.0173573
TIMM29	-0.0173529	0.222072	-0.0173546
CHRFAM7A	-0.0173527	0.222078	-0.0173544
CDC37L1	-0.0173509	0.222124	-0.0173527
SNX16	-0.0173424	0.222351	-0.0173442
OR2A5	-0.0173423	0.222355	-0.017344
TIFA	-0.0173337	0.222584	-0.0173354
ZNF441	0.0173156	0.223066	0.0173174
ZNF155	0.0173127	0.223146	0.0173144
ASB1	-0.0173065	0.223309	-0.0173083
VIT	-0.0172996	0.223496	-0.0173013
KRT78	0.0172867	0.22384	0.0172885
CXorf21	-0.0172864	0.223847	-0.0172882
SSX5	-0.017283	0.223941	-0.0172847
MNS1	-0.0172777	0.224081	-0.0172794
LCA5	0.0172769	0.224104	0.0172786
KRTAP8-1	-0.0172762	0.224121	-0.0172779
LACRT	0.0172699	0.22429	0.0172716
CCDC158	0.0172479	0.224882	0.0172496
CCDC110	-0.0172429	0.225018	-0.0172446
ZNF322	0.0172386	0.225132	0.0172403
PMF1	0.0172221	0.225577	0.0172238
FADS6	-0.017217	0.225714	-0.0172187
CUL5	0.0172142	0.225789	0.0172159
TMEM174	-0.0172087	0.225937	-0.0172104
SNX27	0.0172051	0.226035	0.0172068
TMEM252	-0.0171996	0.226183	-0.0172013
SLURP1	-0.0171977	0.226235	-0.0171994
OR4C11	-0.0171971	0.22625	-0.0171988
CCDC182	-0.0171954	0.226296	-0.0171971
TEX13D	0.0171877	0.226504	0.0171894
SPATC1L	0.0171875	0.226509	0.0171892
GPR143	-0.0171814	0.226675	-0.0171831
SLC5A10	-0.0171743	0.226868	-0.0171759
SETDB2	-0.0171616	0.22721	-0.0171633
SLCO2A1	0.0171586	0.227293	0.0171603
RAD21L1	-0.0171545	0.227402	-0.0171562
CSF1	-0.0171545	0.227403	-0.0171562
ZNRD2	0.0171512	0.227491	0.0171529
CPN2	-0.0171499	0.227528	-0.0171516
ADGRF3	-0.0171443	0.227679	-0.017146
MARC1	0.017143	0.227714	0.0171447
OR5W2	-0.017143	0.227716	-0.0171446
GAR1	-0.0171423	0.227734	-0.017144
DDIT4L	0.0171421	0.22774	0.0171437
PLA2G4A	-0.0171401	0.227794	-0.0171418
ARHGEF3	0.0171383	0.227842	0.01714
SIGLEC12	-0.0171316	0.228024	-0.0171333
SLC25A51	-0.0171299	0.228071	-0.0171315
DGLUCY	0.0171274	0.228137	0.0171291
FCRL4	-0.0171273	0.22814	-0.017129
ZNF302	0.0171243	0.228222	0.017126
BORCS7	-0.0171237	0.228237	-0.0171254
MMP20	-0.0171234	0.228247	-0.0171251
ZNF543	-0.017122	0.228284	-0.0171237
PRAMEF2	-0.017122	0.228285	-0.0171237
HDAC5	0.0171205	0.228326	0.0171222
P3H3	0.0171122	0.228551	0.0171139
SYT2	0.0171119	0.22856	0.0171136
KRTAP16-1	-0.0171109	0.228586	-0.0171126
NCAPH2	0.0170962	0.228986	0.0170979
TRAF3IP1	0.0170921	0.229099	0.0170937
BAD	-0.0170877	0.229219	-0.0170893
KCNE5	-0.0170853	0.229284	-0.0170869
SPIC	-0.017082	0.229373	-0.0170837
DDI1	-0.0170672	0.229779	-0.0170688
TCEANC2	0.0170625	0.229907	0.0170641
CBARP	-0.0170582	0.230022	-0.0170599
CLDN25	-0.0170501	0.230244	-0.0170518
RTL9	0.0170413	0.230486	0.0170429
GABRA6	-0.0170387	0.230555	-0.0170404
RAPGEF4	0.0170329	0.230716	0.0170345
OR8D2	-0.0170206	0.231054	-0.0170222
LILRA4	0.017013	0.23126	0.0170147
UGT2B11	-0.0170032	0.23153	-0.0170048
FOXR2	0.0170027	0.231544	0.0170043
ANKRD27	0.0170024	0.231551	0.017004
PUS7L	-0.0170014	0.231579	-0.017003
FGD1	0.0170008	0.231595	0.0170025
LYRM4	0.0169969	0.231702	0.0169986
ANKRD9	-0.0169968	0.231704	-0.0169985
DYDC2	-0.0169934	0.231798	-0.016995
SMTNL2	-0.0169777	0.232231	-0.0169793
DHRS2	-0.0169733	0.232352	-0.0169749
SUMF2	-0.0169728	0.232365	-0.0169744
SAP18	-0.0169728	0.232366	-0.0169744
NLRP4	-0.0169693	0.232462	-0.0169709
CELA3B	-0.0169665	0.232538	-0.0169681
OR1J1	-0.0169658	0.232557	-0.0169674
SRRM1	0.0169617	0.232671	0.0169633
RNF168	-0.0169603	0.23271	-0.0169619
MFSD1	-0.0169427	0.233196	-0.0169443
C10orf142	-0.0169379	0.233327	-0.0169395
C10orf55	-0.0169346	0.233418	-0.0169362
GANAB	0.0169336	0.233447	0.0169352
TRIM32	-0.0169233	0.233731	-0.0169249
BCKDHA	-0.0169233	0.233731	-0.0169249
PLG	0.0169214	0.233784	0.016923
PSG7	0.0169169	0.233906	0.0169185
BECN2	-0.0169158	0.233938	-0.0169174
SSTR3	0.0169156	0.233943	0.0169172
SPRR2B	-0.0169155	0.233946	-0.0169171
ACSM2B	-0.0168888	0.234685	-0.0168904
HTRA4	-0.0168874	0.234723	-0.016889
ENPP6	-0.0168854	0.234779	-0.016887
KRT72	0.0168756	0.235052	0.0168772
PTPN4	0.0168749	0.23507	0.0168765
ADAM20	-0.0168581	0.235537	-0.0168597
PTX3	0.016853	0.235678	0.0168546
NIPSNAP3A	-0.0168513	0.235726	-0.0168529
TMTC3	-0.016849	0.235789	-0.0168506
TCF23	0.016849	0.235789	0.0168506
PRRT1B	0.0168446	0.235911	0.0168462
DEUP1	-0.0168421	0.235981	-0.0168437
FAM47B	-0.0168365	0.236137	-0.0168381
LRRC73	-0.0168329	0.236237	-0.0168345
SRRT	0.0168308	0.236297	0.0168324
WDR89	-0.0168303	0.23631	-0.0168319
CNKSR2	0.0168302	0.236312	0.0168318
TTC21B	0.0168251	0.236454	0.0168267
CDH22	-0.016825	0.236458	-0.0168266
CEP131	-0.0168248	0.236462	-0.0168264
TFB1M	-0.0168208	0.236574	-0.0168224
MAEL	0.0168191	0.236622	0.0168207
PAF1	-0.0168177	0.236661	-0.0168193
CLCNKA	0.0168101	0.236872	0.0168117
HSPB9	-0.0168032	0.237064	-0.0168048
PLCH2	-0.0167994	0.237171	-0.016801
MRM3	-0.0167982	0.237204	-0.0167998
KRTAP7-1	-0.0167974	0.237228	-0.016799
MAPK11	0.016792	0.23738	0.0167935
BPIFB6	-0.0167912	0.237402	-0.0167927
SAMD4B	-0.0167895	0.237447	-0.0167911
FERMT3	-0.0167832	0.237624	-0.0167848
MAST2	-0.0167817	0.237667	-0.0167832
OR2M3	0.0167711	0.237962	0.0167727
SYCP3	-0.0167647	0.238142	-0.0167663
NPFFR2	-0.0167636	0.238173	-0.0167652
CYP7A1	-0.0167584	0.238318	-0.01676
PDE2A	0.0167541	0.23844	0.0167556
TSPYL4	0.0167524	0.238486	0.016754
FRMPD1	-0.0167387	0.238871	-0.0167402
CST8	-0.0167375	0.238905	-0.016739
PCDHGA2	0.0167371	0.238916	0.0167387
ZNF226	0.0167298	0.23912	0.0167314
WDR31	-0.0167281	0.239168	-0.0167297
SMIM10L2B	0.0167244	0.239272	0.016726
GTF2H4	-0.0167231	0.239308	-0.0167247
MARCH1	0.016719	0.239425	0.0167205
RSPO2	0.0167107	0.239656	0.0167123
LINC02218	-0.0166984	0.240005	-0.0166999
OR2L3	0.016692	0.240184	0.0166935
ANKRD13A	-0.0166878	0.240303	-0.0166893
GFI1B	-0.016687	0.240324	-0.0166886
FZD6	-0.0166798	0.240526	-0.0166814
ZNF530	0.0166741	0.240689	0.0166756
MTM1	-0.0166704	0.240793	-0.016672
TAPT1	-0.0166636	0.240985	-0.0166651
COX7B2	-0.0166524	0.241302	-0.0166539
ANKRD34C	-0.0166344	0.24181	-0.016636
NUP133	0.0166329	0.241854	0.0166344
NBPF3	-0.0166292	0.241956	-0.0166308
RNF26	0.016623	0.242134	0.0166245
SUOX	0.0166193	0.242238	0.0166208
ICAM4	0.0165914	0.243031	0.0165929
ZNF750	-0.0165907	0.243051	-0.0165922
TNFSF18	0.0165842	0.243234	0.0165857
ADM5	-0.0165826	0.243281	-0.0165841
NRIP3	-0.0165808	0.243332	-0.0165823
IFNA7	-0.0165798	0.243359	-0.0165813
TAAR9	-0.0165662	0.243746	-0.0165677
YJU2	-0.0165655	0.243766	-0.016567
IARS	-0.016564	0.243808	-0.0165655
CHST5	0.0165602	0.243918	0.0165617
FAM24A	-0.0165531	0.24412	-0.0165546
TAS2R16	-0.0165489	0.244238	-0.0165504
B3GALT1	-0.0165407	0.244473	-0.0165422
HABP2	-0.0165366	0.244591	-0.0165381
VRTN	-0.0165341	0.244661	-0.0165356
PHF11	0.0165309	0.244751	0.0165325
DDX10	-0.0165282	0.244831	-0.0165297
GPHA2	-0.0165226	0.24499	-0.0165241
ZNF567	0.0165156	0.245189	0.0165171
PNMA6E	0.0165132	0.245259	0.0165147
AKR1C4	-0.0165074	0.245423	-0.0165089
CACNG4	0.0165055	0.245477	0.016507
CEP162	-0.0165034	0.245539	-0.0165049
CYB5D1	-0.0164999	0.245639	-0.0165014
HIPK1	-0.0164952	0.245773	-0.0164967
GPR19	0.0164905	0.245909	0.016492
ACP4	0.0164825	0.246137	0.016484
OSBPL8	-0.0164819	0.246153	-0.0164834
ARMC1	0.0164813	0.24617	0.0164828
DRD2	-0.0164728	0.246415	-0.0164743
SLC12A3	0.016472	0.246438	0.0164735
OR6Q1	0.0164656	0.246621	0.0164671
KCNN1	-0.0164625	0.24671	-0.016464
SYBU	-0.0164601	0.246778	-0.0164616
DZANK1	-0.0164592	0.246805	-0.0164607
OR1G1	-0.0164534	0.246972	-0.0164549
UGT2B17	-0.0164532	0.246976	-0.0164547
MAD2L2	-0.0164472	0.24715	-0.0164487
HIC2	-0.0164374	0.247431	-0.0164389
TEX52	0.0164311	0.247614	0.0164325
CHIA	-0.0164182	0.247984	-0.0164197
TRIM62	-0.0164181	0.247987	-0.0164196
RENBP	0.0164106	0.248202	0.0164121
OR4K5	-0.0164081	0.248274	-0.0164096
TGFBR3L	-0.0164077	0.248286	-0.0164092
NEUROD1	0.0164054	0.248354	0.0164068
CCR9	-0.0163972	0.248589	-0.0163987
ICE2	-0.0163868	0.248891	-0.0163882
MYT1	-0.016384	0.248971	-0.0163855
APBB1IP	-0.0163825	0.249015	-0.016384
F2	-0.0163785	0.249129	-0.01638
OR6C70	-0.0163752	0.249225	-0.0163767
SIRPD	0.0163706	0.249357	0.0163721
OR10H5	-0.0163686	0.249416	-0.0163701
SCAF1	0.0163606	0.249649	0.016362
CRYM	-0.0163559	0.249784	-0.0163573
FAM205A	-0.0163514	0.249915	-0.0163528
RFPL1	-0.0163513	0.249917	-0.0163527
GBF1	-0.016346	0.250071	-0.0163474
ARHGEF18	-0.0163417	0.250195	-0.0163432
RAG2	-0.01634	0.250244	-0.0163415
ZNF789	-0.016338	0.250302	-0.0163395
MAPRE1	-0.016334	0.250419	-0.0163354
KRTAP12-3	0.0163324	0.250466	0.0163338
OR5AS1	-0.0163278	0.250598	-0.0163293
FAM114A2	-0.0163264	0.25064	-0.0163278
DUPD1	0.0163204	0.250814	0.0163218
EFCAB6	-0.0163172	0.250906	-0.0163186
KRT33A	-0.0163154	0.250959	-0.0163168
GPAT2	0.0163103	0.251108	0.0163117
CDH7	-0.0163089	0.251147	-0.0163104
SLC6A2	-0.0163069	0.251206	-0.0163083
PLPPR5	-0.0162962	0.251517	-0.0162976
DUS3L	-0.0162916	0.251651	-0.016293
NIBAN3	0.0162907	0.251677	0.0162921
ZNF843	-0.0162901	0.251695	-0.0162915
STOML2	-0.0162802	0.251982	-0.0162816
GNAZ	0.0162762	0.252099	0.0162776
BRIX1	-0.0162757	0.252114	-0.0162771
ACSM2A	0.0162696	0.252291	0.0162711
FAM71B	-0.0162686	0.252322	-0.01627
DHX29	0.01626	0.252572	0.0162614
OR2T27	0.0162565	0.252674	0.0162579
CCDC121	-0.0162452	0.253005	-0.0162466
MAPK12	-0.0162403	0.253148	-0.0162417
GLRA4	-0.01624	0.253155	-0.0162414
MYADML2	-0.0162282	0.253501	-0.0162296
MAGEC3	-0.0162253	0.253584	-0.0162268
CSMD3	0.0162195	0.253756	0.0162209
OTUD7A	0.016218	0.253799	0.0162194
NPHS2	-0.0162107	0.254014	-0.0162121
HTR3E	-0.0162059	0.254155	-0.0162073
TRANK1	0.0162017	0.254276	0.0162031
OR4A5	0.0161971	0.25441	0.0161986
NOX3	-0.0161954	0.254462	-0.0161968
GPR55	0.0161944	0.25449	0.0161958
IGHE	-0.0161852	0.25476	-0.0161867
CCDC42	0.0161748	0.255067	0.0161762
PRRT4	-0.0161746	0.255073	-0.016176
GPSM1	0.0161574	0.255579	0.0161588
ODF3L2	-0.0161564	0.255606	-0.0161578
ZBTB3	-0.0161506	0.255778	-0.016152
STEAP1B	0.0161466	0.255896	0.016148
SLC17A6	-0.0161439	0.255976	-0.0161453
CALML6	-0.0161357	0.256218	-0.0161371
CENPT	0.0161345	0.256253	0.0161359
HAVCR1	0.0161322	0.25632	0.0161336
CLEC2L	0.0161275	0.256458	0.0161289
CYP11B1	-0.016121	0.25665	-0.0161224
MDH1B	-0.0161188	0.256714	-0.0161202
SERPINI2	-0.0161157	0.256808	-0.0161171
KRTAP9-8	0.0161089	0.257008	0.0161103
TERF2	0.0161039	0.257156	0.0161053
OR4N5	-0.0161032	0.257177	-0.0161046
ETNPPL	0.0161027	0.25719	0.0161041
OR1M1	-0.0160875	0.25764	-0.0160889
TEX51	-0.0160806	0.257843	-0.016082
EEF1A2	0.0160789	0.257895	0.0160803
PAXBP1	-0.0160781	0.257918	-0.0160795
CHCHD3	0.0160781	0.257919	0.0160795
ZNF66	-0.0160611	0.258423	-0.0160625
GLIS1	-0.016057	0.258545	-0.0160583
MMP21	-0.0160545	0.258618	-0.0160559
C5orf47	-0.0160514	0.25871	-0.0160528
KCNA10	-0.0160509	0.258724	-0.0160523
TBC1D14	-0.0160493	0.258772	-0.0160507
COQ6	-0.0160477	0.25882	-0.0160491
AP2A1	0.0160463	0.258861	0.0160477
DND1	-0.0160433	0.258951	-0.0160447
GABPB2	0.0160371	0.259134	0.0160385
HINT1	0.016022	0.259583	0.0160234
BX276092.9	0.0160194	0.25966	0.0160208
CDC42SE1	-0.0160179	0.259704	-0.0160193
SF3A2	0.0160164	0.25975	0.0160178
TMEM114	-0.0160156	0.259773	-0.016017
LEFTY1	-0.0160104	0.259927	-0.0160118
GIGYF2	0.0160082	0.259994	0.0160095
OR14A2	-0.0160017	0.260188	-0.016003
ZNF619	-0.0159964	0.260345	-0.0159978
ALB	-0.0159926	0.260457	-0.015994
KRT4	-0.0159865	0.260641	-0.0159878
HOXC9	-0.0159854	0.260672	-0.0159868
ZNF469	-0.015984	0.260714	-0.0159854
SMR3B	-0.0159781	0.260891	-0.0159795
DDB1	0.0159771	0.260921	0.0159784
TXNDC11	-0.0159737	0.261021	-0.0159751
PLOD2	0.0159734	0.26103	0.0159748
NEU2	-0.015966	0.261252	-0.0159674
NAA60	0.0159577	0.261499	0.0159591
SCN9A	0.0159569	0.261525	0.0159582
NCBP3	-0.0159548	0.261586	-0.0159562
KRTAP5-8	-0.0159506	0.261711	-0.015952
TMLHE	-0.0159465	0.261836	-0.0159478
ASB11	-0.0159461	0.261847	-0.0159474
PWWP2A	0.0159454	0.261868	0.0159468
FRG2C	-0.0159389	0.262063	-0.0159402
TTC25	-0.0159375	0.262106	-0.0159388
SACS	0.0159305	0.262314	0.0159318
CRHR1	-0.0159302	0.262324	-0.0159315
ETFDH	-0.0159293	0.262349	-0.0159307
ZNF275	-0.0159286	0.262371	-0.01593
LYL1	0.0159282	0.262384	0.0159295
HAT1	-0.0159253	0.262471	-0.0159266
FAM131A	-0.0159252	0.262472	-0.0159266
PMS2	-0.0159236	0.262521	-0.015925
AC021097.2	0.0159184	0.262676	0.0159198
LRRC53	-0.0159166	0.262731	-0.015918
KBTBD3	0.0159164	0.262737	0.0159177
KLHL3	0.0159158	0.262754	0.0159172
PPFIBP1	-0.0159143	0.2628	-0.0159156
ZNF34	0.0159107	0.262909	0.015912
EDDM3A	-0.0159076	0.263001	-0.015909
GALNT8	-0.0159066	0.263031	-0.0159079
IRGC	-0.0159052	0.263072	-0.0159066
TMEM244	0.0158999	0.263232	0.0159012
FRMD7	-0.0158901	0.263526	-0.0158914
DAPK2	0.0158849	0.263682	0.0158863
TERF1	0.01588	0.263829	0.0158814
NELFB	-0.0158756	0.263963	-0.0158769
ESAM	-0.0158744	0.263999	-0.0158757
HACL1	-0.0158729	0.264045	-0.0158742
CYP24A1	-0.0158594	0.264451	-0.0158607
BAG5	-0.0158583	0.264484	-0.0158596
SNTG2	0.015857	0.264522	0.0158583
OR2AP1	-0.0158543	0.264604	-0.0158556
SCNN1G	0.0158538	0.264618	0.0158552
MCF2	-0.0158532	0.264637	-0.0158545
GIP	-0.0158453	0.264874	-0.0158467
VWA5B1	-0.0158357	0.265165	-0.015837
LRRTM1	-0.0158266	0.26544	-0.0158279
SGCG	0.0158256	0.265469	0.015827
RRS1	-0.0158234	0.265536	-0.0158247
GABRG2	-0.0158209	0.265613	-0.0158222
RLN1	0.0158205	0.265623	0.0158219
ANKRD2	-0.0158132	0.265844	-0.0158146
BTN3A1	0.0158129	0.265855	0.0158142
CASP9	-0.0158107	0.26592	-0.015812
ZNF280A	0.015806	0.266062	0.0158073
MEI4	-0.0158049	0.266095	-0.0158062
TMEM229A	-0.0158049	0.266097	-0.0158062
PLD2	-0.0158048	0.266098	-0.0158061
SMU1	0.0158018	0.266189	0.0158031
DLX3	-0.0157965	0.26635	-0.0157978
ARC	-0.0157936	0.266437	-0.0157949
CTNND2	0.0157909	0.266518	0.0157922
DDX18	0.0157878	0.266614	0.0157891
SETDB1	-0.0157862	0.266663	-0.0157875
GLDC	-0.0157753	0.266992	-0.0157766
CSAG1	-0.0157751	0.266999	-0.0157764
OR8B4	-0.0157739	0.267034	-0.0157752
CDH2	-0.0157635	0.267349	-0.0157648
SLC5A8	-0.0157633	0.267355	-0.0157646
FBRS	0.0157554	0.267597	0.0157567
EIF3E	0.0157547	0.267619	0.015756
SNRPN	0.0157508	0.267736	0.0157521
ZNF446	-0.015747	0.267852	-0.0157483
PRR18	-0.0157349	0.26822	-0.0157362
ZNF711	0.0157342	0.26824	0.0157355
TRMT1	0.0157275	0.268445	0.0157288
DDX53	-0.0157269	0.268461	-0.0157282
KY	0.0157252	0.268514	0.0157265
IL27RA	0.0157233	0.268571	0.0157246
UBE2R2	0.0157228	0.268586	0.0157241
ABCF2	-0.0157228	0.268587	-0.0157241
NUTM2A	-0.0157215	0.268628	-0.0157228
PSKH2	-0.0157201	0.268671	-0.0157214
L3MBTL3	0.0157141	0.268853	0.0157154
RWDD2B	-0.0157126	0.268899	-0.0157139
PHACTR3	-0.0157109	0.268951	-0.0157122
LRRC37B	-0.0157029	0.269195	-0.0157042
C10orf105	0.0157018	0.269227	0.0157031
LKAAEAR1	-0.0156917	0.269535	-0.015693
HOXA2	0.0156875	0.269664	0.0156888
FANCE	-0.0156871	0.269677	-0.0156884
NR1I3	-0.0156865	0.269696	-0.0156877
USPL1	-0.0156807	0.26987	-0.015682
LYPD6	-0.0156749	0.270047	-0.0156762
JAML	-0.0156703	0.270188	-0.0156716
PRAMEF18	-0.0156661	0.270318	-0.0156674
PRELID3A	0.0156659	0.270324	0.0156672
APC	0.0156614	0.270463	0.0156626
GTPBP4	-0.0156592	0.270527	-0.0156605
DCAF12L2	0.0156513	0.27077	0.0156526
ARMC5	-0.0156412	0.271081	-0.0156424
TMEM132B	-0.0156354	0.271257	-0.0156367
PPP1CC	0.0156346	0.271283	0.0156359
CPS1	0.0156318	0.271367	0.0156331
DNAJC13	0.015629	0.271455	0.0156302
CYP19A1	0.0156285	0.27147	0.0156298
WDR77	-0.0156258	0.271552	-0.0156271
CMTM5	0.0156229	0.271643	0.0156241
ETDC	-0.0156143	0.271906	-0.0156155
SUZ12	0.0156064	0.272148	0.0156077
ZNF837	-0.0156042	0.272216	-0.0156055
IQCF5	-0.0156037	0.272229	-0.015605
H2BFM	-0.0156004	0.272331	-0.0156017
FAM219B	0.0155974	0.272423	0.0155987
TRPM7	0.0155936	0.27254	0.0155949
SLC22A8	-0.0155896	0.272664	-0.0155909
ANKRD61	0.0155893	0.272675	0.0155905
MT1A	0.0155669	0.273362	0.0155682
NME8	0.0155617	0.273522	0.015563
TARM1	-0.0155569	0.273673	-0.0155581
ZFP1	-0.0155494	0.273902	-0.0155507
TSPAN10	0.0155494	0.273903	0.0155507
SPATA31D1	-0.0155459	0.274011	-0.0155472
LARGE1	0.0155405	0.274176	0.0155418
BRINP1	0.0155398	0.2742	0.015541
SPATA21	-0.0155392	0.274217	-0.0155405
PRAC2	-0.0155376	0.274268	-0.0155388
FAM240A	-0.0155365	0.2743	-0.0155378
IDH3B	0.0155345	0.274363	0.0155357
VRK2	0.0155312	0.274464	0.0155325
OR51Q1	-0.0155293	0.274523	-0.0155306
IFT57	0.0155246	0.27467	0.0155258
SNRPD2	0.0155238	0.274694	0.015525
SAXO1	-0.0155206	0.274792	-0.0155219
CPXCR1	-0.0155118	0.275064	-0.0155131
NLRC5	0.0155094	0.27514	0.0155106
ITFG2	0.0155092	0.275144	0.0155105
OR2A4	0.0154931	0.275645	0.0154943
STIM2	-0.0154808	0.276024	-0.0154821
ACTRT3	-0.0154772	0.276137	-0.0154784
OR52E5	-0.0154769	0.276146	-0.0154781
PRB3	-0.0154747	0.276215	-0.0154759
MTMR4	-0.0154684	0.27641	-0.0154697
GSG1L	-0.0154671	0.27645	-0.0154684
ZNF44	0.0154654	0.276503	0.0154666
SDR42E1	-0.0154559	0.276799	-0.0154571
SLC44A2	-0.0154436	0.27718	-0.0154449
PROP1	0.0154433	0.27719	0.0154445
EPHA4	-0.01544	0.277292	-0.0154413
FAM162B	0.0154371	0.277383	0.0154384
USP25	0.0154306	0.277587	0.0154318
BIN1	-0.0154298	0.277612	-0.015431
C2orf73	-0.0154271	0.277693	-0.0154284
PCNT	-0.0154251	0.277757	-0.0154263
DNAJC27	0.015418	0.277979	0.0154192
FLRT1	-0.0154148	0.278079	-0.015416
AL162596.1	-0.015411	0.278195	-0.0154123
LAMA1	-0.0154109	0.278201	-0.0154121
CLRN2	-0.0154002	0.278535	-0.0154014
CDK5R1	0.0153977	0.278612	0.0153989
CYC1	-0.0153856	0.278991	-0.0153868
FXYD7	0.0153766	0.279272	0.0153778
MTMR8	-0.0153744	0.279339	-0.0153756
OR10D3	-0.0153706	0.279459	-0.0153718
KRT71	0.0153691	0.279507	0.0153703
ZC3HC1	-0.0153578	0.279858	-0.015359
OR10S1	-0.0153506	0.280084	-0.0153518
STPG3	0.0153492	0.28013	0.0153504
CHMP3	0.0153462	0.280222	0.0153474
LARP1	-0.0153423	0.280344	-0.0153435
OGDH	-0.0153248	0.280895	-0.015326
KRTAP10-5	0.0153197	0.281054	0.0153209
ABCA1	-0.0153144	0.28122	-0.0153156
KBTBD13	-0.0153133	0.281256	-0.0153145
FOXN1	-0.0153126	0.281278	-0.0153138
NKAIN4	-0.0153094	0.281377	-0.0153106
KCNC1	-0.0153065	0.281469	-0.0153077
TBC1D21	-0.0153048	0.281523	-0.015306
KCTD18	0.0152933	0.281883	0.0152945
SMIM23	-0.0152923	0.281914	-0.0152935
CYP4A11	0.0152914	0.281943	0.0152926
PLCD4	-0.0152853	0.282136	-0.0152865
PRKAG2	0.0152843	0.282168	0.0152855
KRTAP4-4	-0.0152803	0.282293	-0.0152815
KCNJ16	-0.0152797	0.282312	-0.0152809
ZMPSTE24	0.0152796	0.282315	0.0152808
SCML2	0.0152778	0.282371	0.015279
VWC2	0.0152777	0.282375	0.0152789
CWF19L1	0.0152753	0.28245	0.0152765
HSDL2	0.0152727	0.282532	0.0152739
KRT75	0.0152722	0.282547	0.0152734
CA1	-0.0152678	0.282687	-0.015269
TTL	-0.0152653	0.282766	-0.0152665
ZNF736	0.0152637	0.282816	0.0152649
PLEK	-0.0152535	0.283138	-0.0152547
ADH6	-0.0152521	0.283184	-0.0152533
RFPL2	-0.0152471	0.283341	-0.0152483
DEFB118	-0.0152453	0.283398	-0.0152465
SLC15A2	-0.0152435	0.283455	-0.0152447
AGBL3	0.0152402	0.283558	0.0152414
CABP1	0.0152385	0.283612	0.0152397
BPIFB3	-0.0152369	0.283662	-0.0152381
KRTAP11-1	-0.0152346	0.283737	-0.0152357
LMX1B	0.0152192	0.284222	0.0152204
IL36A	-0.0152174	0.284278	-0.0152186
GH1	-0.0152171	0.284289	-0.0152183
ZNF429	-0.0152039	0.284707	-0.0152051
PCDHB3	0.0151899	0.285152	0.015191
SPESP1	-0.0151886	0.285191	-0.0151898
DHTKD1	0.015183	0.28537	0.0151842
EPRS	0.0151783	0.28552	0.0151794
PTCD2	0.0151656	0.285924	0.0151667
HIGD2B	-0.0151643	0.285962	-0.0151655
RAD9B	0.0151568	0.286203	0.0151579
KCNA4	-0.015144	0.28661	-0.0151451
DYNLRB2	0.0151429	0.286643	0.0151441
SHISAL2B	-0.0151377	0.28681	-0.0151388
SIRT4	0.0151343	0.286917	0.0151355
UMOD	-0.0151323	0.28698	-0.0151335
FAM71D	-0.0151321	0.286987	-0.0151333
EYA2	0.0151284	0.287107	0.0151295
RGS7	-0.0151275	0.287136	-0.0151286
GABBR2	-0.0151266	0.287164	-0.0151277
MLIP	-0.0151159	0.287504	-0.0151171
ZFP90	-0.0151144	0.287553	-0.0151155
SLC5A11	-0.0151092	0.287717	-0.0151104
PLPPR1	-0.0151017	0.287958	-0.0151028
HIST1H2BH	0.0150977	0.288087	0.0150988
OR5H2	0.0150797	0.288659	0.0150809
ADGRA3	-0.0150746	0.288824	-0.0150757
RNF111	-0.0150672	0.289061	-0.0150683
DDX43	0.0150666	0.289081	0.0150677
CHAT	0.015062	0.289228	0.0150631
ADAD1	-0.0150565	0.289404	-0.0150576
BPIFC	0.0150447	0.289781	0.0150459
NUBP2	-0.0150405	0.289915	-0.0150416
CLIC6	0.0150376	0.290009	0.0150387
PRSS41	-0.0150232	0.290471	-0.0150243
CALML3	0.0150218	0.290515	0.015023
HSBP1L1	-0.0150161	0.290699	-0.0150172
KRTAP5-10	-0.0150152	0.290729	-0.0150163
TRGJP1	-0.0150085	0.290945	-0.0150096
SCGB2B2	-0.0150083	0.29095	-0.0150094
ZBTB39	0.0150079	0.290964	0.015009
NR6A1	-0.0150073	0.290983	-0.0150084
C22orf31	-0.0149999	0.291221	-0.015001
IFT43	-0.0149947	0.291386	-0.0149959
UBA5	0.0149878	0.291608	0.014989
TIGD5	-0.0149875	0.291619	-0.0149886
GRM6	-0.0149764	0.291976	-0.0149775
DNAJA3	0.0149755	0.292005	0.0149767
RSRC1	0.0149754	0.292008	0.0149765
GNL3L	0.014971	0.292151	0.0149721
SPRR2F	-0.0149667	0.29229	-0.0149678
S100A4	0.0149635	0.292393	0.0149646
TMX3	-0.0149623	0.29243	-0.0149634
BMPER	-0.0149604	0.292492	-0.0149615
HAP1	-0.0149573	0.292591	-0.0149585
BTF3L4	0.0149558	0.292641	0.0149569
S100Z	-0.0149549	0.292671	-0.014956
OR2D3	-0.0149526	0.292745	-0.0149537
AP1B1	-0.0149521	0.292759	-0.0149533
ZNF442	0.0149511	0.292793	0.0149522
BGLAP	0.0149454	0.292975	0.0149466
PRSS45P	0.0149435	0.293038	0.0149446
IL18RAP	0.0149417	0.293095	0.0149428
ST8SIA3	-0.0149399	0.293154	-0.014941
LYPLAL1	0.0149398	0.293157	0.0149409
MAPKAPK5	-0.0149312	0.293434	-0.0149323
AARS	-0.014931	0.293444	-0.0149321
RAD51D	-0.0149303	0.293464	-0.0149314
BTN2A1	0.0149295	0.29349	0.0149306
DEFB123	-0.0149179	0.293866	-0.014919
ZBBX	-0.0149169	0.293899	-0.014918
FOXD2	-0.0149168	0.293903	-0.0149179
TRPM1	-0.0149142	0.293984	-0.0149153
SUSD4	0.0149121	0.294052	0.0149132
LRP1B	0.0149062	0.294245	0.0149073
ABCB5	-0.0148966	0.294555	-0.0148977
IL36RN	-0.0148812	0.295057	-0.0148822
WAC	0.0148756	0.295237	0.0148767
LCE3E	0.0148723	0.295345	0.0148734
LHX8	-0.014872	0.295353	-0.0148731
CDK13	0.0148718	0.295361	0.0148729
CHRAC1	-0.014867	0.295517	-0.0148681
CST9L	-0.014862	0.295678	-0.0148631
TUBA3D	-0.0148582	0.295802	-0.0148593
SYTL3	0.0148577	0.295817	0.0148588
ATXN10	-0.0148548	0.295914	-0.0148558
RXRG	-0.0148538	0.295945	-0.0148549
OR10H3	0.0148366	0.296506	0.0148377
GJA8	-0.0148336	0.296603	-0.0148347
ULBP1	0.0148283	0.296774	0.0148294
KRT6C	-0.0148252	0.296877	-0.0148263
OR7C1	-0.0148092	0.297399	-0.0148102
TMEM150A	0.014809	0.297405	0.0148101
SPATA31A5	-0.0148011	0.297662	-0.0148022
TEX43	-0.0147994	0.297717	-0.0148005
RRP15	0.0147907	0.298001	0.0147918
NEUROG2	-0.0147874	0.298109	-0.0147885
INTS3	0.0147719	0.298618	0.0147729
OR2G2	0.0147535	0.29922	0.0147546
CABP5	-0.0147521	0.299265	-0.0147532
PRPH	-0.0147509	0.299306	-0.0147519
MYOCOS	-0.0147508	0.299307	-0.0147519
GPRC5D	0.0147467	0.299443	0.0147477
DMRTB1	0.0147462	0.299458	0.0147473
ESR1	0.014746	0.299464	0.0147471
KLF1	-0.0147448	0.299505	-0.0147458
PAGE4	0.0147318	0.29993	0.0147329
TMEM179	-0.0147264	0.300107	-0.0147275
TEKT3	-0.0147256	0.300133	-0.0147267
UGT2B4	0.0147251	0.300149	0.0147262
GJA10	-0.0147231	0.300215	-0.0147242
PGA5	-0.01471	0.300645	-0.0147111
LSM8	-0.0147052	0.300805	-0.0147062
POU3F3	-0.014702	0.30091	-0.014703
SMIM41	0.0147018	0.300917	0.0147028
KRT79	-0.0146894	0.301322	-0.0146905
TMEM40	0.0146874	0.301388	0.0146885
CLEC19A	-0.0146839	0.301505	-0.014685
C7orf61	-0.0146773	0.301722	-0.0146784
AAR2	-0.0146737	0.301841	-0.0146747
ANKFY1	0.0146705	0.301945	0.0146716
LCN8	-0.014662	0.302227	-0.014663
OR56B4	-0.0146599	0.302296	-0.0146609
LRRC63	-0.0146502	0.302614	-0.0146513
OOSP1	-0.0146472	0.302715	-0.0146482
PUS10	0.0146459	0.302758	0.0146469
QRICH2	-0.0146451	0.302783	-0.0146462
TENM2	-0.0146413	0.302911	-0.0146423
APCDD1L	-0.0146382	0.303012	-0.0146392
PPIL1	-0.0146355	0.303101	-0.0146366
HCN1	-0.0146315	0.303233	-0.0146325
NDUFA5	0.0146202	0.303607	0.0146212
FAM221B	-0.0146188	0.303654	-0.0146198
AC011005.1	-0.014616	0.303745	-0.0146171
SPRR4	-0.0146078	0.304016	-0.0146089
TAAR1	0.014606	0.304078	0.014607
EXOC3L1	0.0146059	0.304079	0.014607
CYREN	-0.0146038	0.30415	-0.0146048
PANK4	-0.0146038	0.304151	-0.0146048
ACYP2	-0.0146028	0.304183	-0.0146038
PGK2	-0.0145963	0.3044	-0.0145973
UGT1A8	-0.0145922	0.304534	-0.0145932
ALLC	0.0145914	0.30456	0.0145925
FAM237A	0.0145893	0.304629	0.0145904
OR13G1	-0.0145874	0.304694	-0.0145884
ANKLE1	0.0145816	0.304886	0.0145826
TRGJP2	0.0145812	0.304897	0.0145823
IL22RA2	-0.0145809	0.304908	-0.014582
PRXL2C	0.0145795	0.304954	0.0145806
SESN1	-0.0145743	0.305128	-0.0145753
ELOA3	-0.014574	0.305139	-0.014575
NEUROD2	-0.0145665	0.305387	-0.0145675
PIP	-0.0145612	0.305563	-0.0145622
ZNF98	-0.0145608	0.305574	-0.0145619
CDH9	-0.0145565	0.305719	-0.0145575
ZNF821	-0.0145322	0.306526	-0.0145333
CDC42BPA	0.0145317	0.306544	0.0145327
TNFRSF25	-0.0145272	0.306695	-0.0145282
SLC36A3	-0.0145254	0.306754	-0.0145264
DEFB114	-0.0145231	0.30683	-0.0145241
TMEM81	-0.0145205	0.306916	-0.0145215
PRR23B	-0.014502	0.307532	-0.014503
SNX14	-0.0144953	0.307758	-0.0144963
LIX1	-0.014493	0.307833	-0.014494
ANKRD30B	0.0144907	0.30791	0.0144917
OR5T2	-0.0144803	0.308257	-0.0144813
RBM12B	-0.0144791	0.308299	-0.0144801
SNRPF	-0.0144748	0.30844	-0.0144759
TGM3	-0.0144684	0.308656	-0.0144694
ACSS1	-0.0144622	0.308865	-0.0144632
IL23R	-0.0144604	0.308923	-0.0144614
ANAPC4	0.0144598	0.308942	0.0144609
PPP1R2C	-0.0144511	0.309235	-0.0144521
ZNF526	-0.0144473	0.309363	-0.0144483
EIF2S2	0.0144455	0.309423	0.0144465
RD3L	-0.0144453	0.30943	-0.0144463
PIGL	0.0144443	0.309463	0.0144453
ZIC3	-0.0144412	0.309566	-0.0144422
DNAJB12	-0.0144379	0.309675	-0.014439
SH2D5	-0.0144346	0.309788	-0.0144356
CYP27A1	-0.0144255	0.310092	-0.0144265
TAL1	0.0144251	0.310107	0.0144261
TBX22	-0.0144229	0.310181	-0.0144239
PTPRT	0.0144214	0.31023	0.0144224
TBX19	-0.014421	0.310244	-0.014422
STMND1	0.0144186	0.310324	0.0144196
TMPRSS9	-0.014407	0.310714	-0.014408
CHM	-0.0143986	0.310997	-0.0143996
ACIN1	0.0143974	0.311037	0.0143984
ERICH6	-0.0143936	0.311165	-0.0143946
WDR59	-0.014392	0.311217	-0.014393
REXO1	-0.0143753	0.311778	-0.0143763
TMEM200C	0.0143747	0.311801	0.0143756
FAM200A	-0.0143712	0.311918	-0.0143722
LRRD1	-0.0143611	0.312256	-0.0143621
INTS13	-0.0143503	0.31262	-0.0143513
FBXW5	0.0143473	0.312723	0.0143483
SLC51B	0.0143455	0.312784	0.0143465
ETV2	-0.0143404	0.312955	-0.0143414
NMBR	0.0143346	0.31315	0.0143356
NFKBIL1	-0.0143321	0.313236	-0.0143331
SLFN14	-0.0143316	0.313254	-0.0143325
NANP	-0.0143242	0.313501	-0.0143252
HDDC2	-0.0143125	0.313899	-0.0143135
OR4D6	-0.0143101	0.313978	-0.0143111
HSF5	-0.0143079	0.314055	-0.0143088
MYCBPAP	0.0143012	0.31428	0.0143022
VSIG10L2	0.0142958	0.314464	0.0142967
ZNF597	-0.0142955	0.314472	-0.0142965
SIRT2	-0.0142951	0.314487	-0.0142961
C4orf45	0.0142903	0.31465	0.0142913
GBGT1	0.0142888	0.3147	0.0142898
IL20	-0.0142846	0.314841	-0.0142856
FABP12	-0.0142773	0.315089	-0.0142783
BFSP2	-0.0142706	0.315316	-0.0142716
MAGIX	-0.0142681	0.315401	-0.0142691
ZNF804A	0.014266	0.315473	0.014267
NLRP10	-0.0142651	0.315503	-0.0142661
MIP	-0.0142628	0.31558	-0.0142638
GMPR2	-0.0142592	0.315704	-0.0142602
DCX	0.0142583	0.315733	0.0142593
ZZEF1	0.0142577	0.315755	0.0142587
FCER1A	-0.0142568	0.315784	-0.0142578
SLC2A2	-0.0142466	0.316132	-0.0142476
POLRMT	-0.0142409	0.316326	-0.0142419
ATRIP	-0.0142334	0.316579	-0.0142344
DLK2	-0.0142307	0.316674	-0.0142316
TNFAIP3	0.0142295	0.316715	0.0142304
AWAT1	0.0142283	0.316755	0.0142292
TMEM138	-0.0142225	0.316952	-0.0142234
MFNG	-0.0142218	0.316976	-0.0142227
GYPE	-0.0142162	0.317164	-0.0142172
TRIM27	-0.0142146	0.31722	-0.0142155
TRIM60	-0.0142145	0.317223	-0.0142155
ZC3H12B	0.0142122	0.317302	0.0142132
ZNF618	-0.0142042	0.317576	-0.0142051
PRRC2C	0.0142027	0.317625	0.0142037
IL17A	-0.0142019	0.317654	-0.0142028
SPATA12	-0.014191	0.318025	-0.0141919
HTR1A	-0.0141877	0.318137	-0.0141886
OR1L8	0.0141825	0.318313	0.0141835
USP41	-0.0141812	0.318359	-0.0141821
KLF10	-0.0141779	0.318471	-0.0141789
GJD4	-0.0141752	0.318564	-0.0141761
RNF133	-0.0141636	0.318958	-0.0141646
PPP2R2C	0.0141486	0.319473	0.0141495
FAM43A	0.0141474	0.319514	0.0141483
VSTM4	0.0141461	0.319558	0.014147
RPH3A	-0.0141337	0.319983	-0.0141346
WDR43	-0.0141313	0.320064	-0.0141323
RTN4IP1	-0.0141277	0.320187	-0.0141287
CR1L	0.0141257	0.320255	0.0141267
CYGB	-0.0141257	0.320257	-0.0141266
OR5D13	-0.0141203	0.320441	-0.0141213
EDC3	-0.0141176	0.320534	-0.0141185
CASP14	-0.0141164	0.320576	-0.0141173
MSS51	0.0141125	0.320709	0.0141134
USP17L2	-0.0141104	0.320782	-0.0141113
KLHL10	-0.0141089	0.320833	-0.0141098
C16orf92	-0.0141086	0.320844	-0.0141095
MPP6	-0.0141064	0.320919	-0.0141073
IL10RA	0.014095	0.321309	0.0140959
OR8H2	-0.0140942	0.321336	-0.0140952
SMPD4	0.0140845	0.32167	0.0140854
RUFY2	-0.0140824	0.321743	-0.0140833
DPEP3	0.0140808	0.321797	0.0140817
LRRC28	0.0140798	0.321833	0.0140807
RIMS3	0.0140794	0.321847	0.0140803
GDAP1	-0.0140783	0.321885	-0.0140792
ACCS	0.0140772	0.321921	0.0140781
SPHKAP	0.0140665	0.32229	0.0140674
OR5M1	-0.014064	0.322376	-0.0140649
MOS	-0.0140486	0.322904	-0.0140496
GHSR	-0.0140486	0.322905	-0.0140495
AC021072.1	0.014044	0.323065	0.0140449
OR2K2	-0.014041	0.323166	-0.014042
BSN	0.0140289	0.323585	0.0140298
KBTBD2	-0.0140281	0.323613	-0.014029
NUDT17	0.0140241	0.323751	0.014025
TRPC7	-0.0140138	0.324105	-0.0140147
CAPN11	-0.0140123	0.324158	-0.0140132
BCAS4	0.0140083	0.324294	0.0140092
AADACL2	-0.0140053	0.324398	-0.0140062
MYO1H	0.0140048	0.324416	0.0140057
GNAT2	-0.0140029	0.324483	-0.0140038
C6orf58	-0.0140011	0.324543	-0.0140021
HOXA4	-0.0139968	0.324691	-0.0139978
TAAR6	0.0139966	0.324701	0.0139975
GALNTL5	-0.0139948	0.324764	-0.0139957
USP1	0.0139938	0.324796	0.0139947
TRIM54	0.0139921	0.324856	0.013993
UGT1A9	-0.0139889	0.324965	-0.0139898
ARNT2	0.0139874	0.325017	0.0139884
TMEM200A	-0.013987	0.325033	-0.0139879
KNG1	0.0139818	0.325213	0.0139827
C6orf201	-0.0139602	0.325959	-0.0139611
CTU2	0.0139594	0.325986	0.0139603
TRIM56	-0.0139576	0.326051	-0.0139585
ADAMTS16	-0.0139559	0.326109	-0.0139568
SYNGAP1	0.0139543	0.326166	0.0139552
MYMX	0.0139529	0.326213	0.0139538
BPIFA3	-0.0139493	0.326338	-0.0139502
SEPTIN11	0.0139442	0.326514	0.0139451
KBTBD6	-0.013944	0.32652	-0.0139449
KRT32	-0.0139414	0.326613	-0.0139423
ANKRD34B	-0.0139401	0.326658	-0.013941
IZUMO3	0.013938	0.32673	0.0139389
CARNS1	0.0139289	0.327047	0.0139298
FAM107B	0.0139283	0.327065	0.0139292
MACROD2	0.0139267	0.327124	0.0139276
ZSCAN10	-0.0139257	0.327155	-0.0139266
ADRA1B	-0.0139194	0.327377	-0.0139203
RAMP3	0.0139193	0.327379	0.0139202
HESX1	-0.0139187	0.3274	-0.0139196
SCP2D1	-0.0139167	0.327468	-0.0139176
CDKL4	-0.0139162	0.327486	-0.0139171
ELAVL1	-0.0139161	0.327489	-0.013917
WFDC12	-0.0139116	0.327647	-0.0139125
AR	0.0139079	0.327777	0.0139088
MTUS2	0.0139025	0.327964	0.0139034
CACNA1S	0.013901	0.328017	0.0139019
MEIKIN	-0.0138978	0.328125	-0.0138987
HPCA	0.0138963	0.32818	0.0138972
SNUPN	-0.0138961	0.328186	-0.013897
PI4KB	0.0138915	0.328345	0.0138924
MAP10	0.0138769	0.328856	0.0138778
KCNJ18	-0.013875	0.32892	-0.0138759
TFAP2D	-0.0138709	0.329065	-0.0138718
PTPRQ	0.0138585	0.329496	0.0138594
RNASE3	-0.0138578	0.32952	-0.0138587
IGSF1	0.0138566	0.329562	0.0138575
FRG1	0.0138507	0.32977	0.0138516
GOLGA6L2	-0.0138497	0.329804	-0.0138506
PCDH11Y	-0.0138439	0.330006	-0.0138448
RIT2	0.0138416	0.330088	0.0138425
C4orf17	0.0138394	0.330165	0.0138402
TNFSF11	-0.013839	0.330178	-0.0138399
GNGT2	0.0138381	0.33021	0.013839
GNAT3	-0.0138372	0.33024	-0.0138381
OR2H2	0.013837	0.330248	0.0138379
TAS2R40	-0.0138359	0.330287	-0.0138367
ORC5	-0.0138324	0.330409	-0.0138333
ZNF430	-0.0138293	0.330518	-0.0138301
TNR	0.0138209	0.330812	0.0138217
PASD1	-0.0138201	0.33084	-0.0138209
SLC30A8	-0.0138156	0.330997	-0.0138165
WFDC8	-0.0138148	0.331025	-0.0138157
LCE3C	0.0138126	0.3311	0.0138135
TTC30A	0.0138072	0.331292	0.013808
CBLL1	-0.0138018	0.331479	-0.0138027
FAM180A	0.0137931	0.331784	0.013794
GFAP	-0.0137919	0.331825	-0.0137928
SSX3	-0.0137898	0.3319	-0.0137907
CUTC	-0.0137867	0.332008	-0.0137876
CDC14C	-0.0137715	0.332543	-0.0137723
OR2T12	0.0137691	0.332628	0.0137699
CNOT2	-0.0137681	0.33266	-0.013769
MYO15A	-0.0137668	0.332709	-0.0137676
CNMD	-0.0137625	0.33286	-0.0137633
DMRTA1	0.0137622	0.332871	0.013763
DNASE2B	-0.0137605	0.332927	-0.0137614
HP	-0.0137583	0.333005	-0.0137592
PI16	-0.0137553	0.333111	-0.0137562
YY1	-0.0137549	0.333126	-0.0137557
CHRM5	-0.0137547	0.333134	-0.0137555
PLXNC1	-0.0137473	0.333391	-0.0137482
CLSTN2	0.0137435	0.333527	0.0137443
LRRC74B	-0.0137421	0.333574	-0.013743
ADAL	-0.0137365	0.333774	-0.0137373
NELL1	-0.0137349	0.333828	-0.0137358
PIGBOS1	-0.0137336	0.333873	-0.0137345
ANKRD63	-0.0137177	0.334436	-0.0137185
FAM237B	-0.0137141	0.334561	-0.013715
ATE1	-0.0137118	0.334641	-0.0137127
DNAJB13	0.0137093	0.334732	0.0137101
AUH	-0.0137045	0.334899	-0.0137054
ARHGEF11	-0.0137002	0.335053	-0.013701
TMEM74	0.0137001	0.335056	0.0137009
KRTAP3-2	-0.0136964	0.335184	-0.0136973
ADIG	-0.0136961	0.335197	-0.0136969
ZNF175	-0.0136947	0.335244	-0.0136956
SLC1A2	-0.0136898	0.335419	-0.0136907
ARNTL	0.0136857	0.335564	0.0136865
RBBP4	-0.0136828	0.335666	-0.0136836
SLC39A2	-0.0136758	0.335912	-0.0136767
CFP	-0.0136732	0.336005	-0.0136741
NME5	0.013669	0.336153	0.0136699
IFNA21	-0.0136627	0.336376	-0.0136636
CENPJ	-0.0136598	0.336478	-0.0136607
OR4C6	-0.013659	0.336507	-0.0136599
CRKL	0.0136569	0.33658	0.0136578
TRIM71	0.0136517	0.336766	0.0136525
TUBB2B	-0.0136383	0.33724	-0.0136392
IZUMO1R	-0.0136381	0.337249	-0.0136389
DHRS7C	-0.0136362	0.337315	-0.013637
AGBL5	-0.0136305	0.337517	-0.0136313
HYAL4	-0.0136294	0.337554	-0.0136303
POP5	-0.0136197	0.3379	-0.0136205
CBLN3	-0.0136039	0.338459	-0.0136048
ZC3H12D	0.0135944	0.338799	0.0135952
COX8C	-0.0135849	0.339137	-0.0135857
AL354761.1	-0.0135833	0.339194	-0.0135841
COX6C	-0.013583	0.339204	-0.0135838
DOCK7	-0.0135826	0.339219	-0.0135834
AMER3	-0.013577	0.339415	-0.0135779
RNF152	0.0135764	0.339439	0.0135772
DEFB124	-0.0135755	0.339469	-0.0135764
DEFB108B	0.0135707	0.33964	0.0135716
CYP2A13	-0.0135689	0.339704	-0.0135698
PKHD1	0.0135672	0.339765	0.0135681
UNCX	-0.0135647	0.339853	-0.0135656
SERTM2	0.0135643	0.339867	0.0135652
PSMD9	-0.0135578	0.3401	-0.0135586
CSF2RA	-0.013555	0.340198	-0.0135559
FN3KRP	0.0135506	0.340355	0.0135515
PRAMEF12	-0.0135445	0.340573	-0.0135454
OR4C16	0.0135434	0.340612	0.0135443
RHD	-0.0135309	0.34106	-0.0135317
COPS3	0.0135304	0.341077	0.0135312
KRTAP20-4	-0.0135218	0.341383	-0.0135226
CEACAM4	0.013516	0.341591	0.0135168
OR1L1	-0.0135112	0.341761	-0.0135121
METTL22	-0.0135111	0.341764	-0.013512
FOXR1	-0.0135021	0.342087	-0.0135029
C2orf76	-0.0134999	0.342166	-0.0135007
LCE2C	-0.0134982	0.342228	-0.013499
ABL2	0.0134969	0.342273	0.0134977
MYH2	-0.0134933	0.342402	-0.0134941
ADAMTS19	-0.0134925	0.342432	-0.0134933
WFDC10A	0.0134912	0.342477	0.013492
SYT10	0.0134911	0.34248	0.013492
AKAP10	-0.0134859	0.342668	-0.0134867
GSX1	0.0134794	0.3429	0.0134802
PCDHGA11	-0.0134783	0.342939	-0.0134791
OR4E1	-0.0134763	0.343011	-0.0134771
KRTAP9-3	-0.0134738	0.343101	-0.0134746
COG4	-0.0134708	0.343207	-0.0134716
DMTN	-0.0134707	0.343212	-0.0134715
TMCO6	-0.0134598	0.343602	-0.0134606
EID3	-0.0134594	0.343618	-0.0134602
CCDC116	-0.0134492	0.343982	-0.01345
OR9G1	-0.0134492	0.343984	-0.01345
STK3	0.0134486	0.344005	0.0134494
KNCN	-0.0134456	0.344113	-0.0134464
BAG1	-0.0134447	0.344146	-0.0134455
TAF11L12	0.013443	0.344205	0.0134438
PRSS21	-0.0134301	0.344668	-0.0134309
ASB10	-0.0134136	0.34526	-0.0134144
CTNS	-0.0134131	0.345279	-0.0134139
IGLC7	0.01341	0.345392	0.0134108
VNN1	-0.0134089	0.345431	-0.0134097
C1GALT1C1L	0.0133991	0.345784	0.0133999
CDK2AP2	-0.0133911	0.346073	-0.0133919
TAF1C	-0.013385	0.34629	-0.0133858
SNU13	-0.0133832	0.346356	-0.013384
AC013470.2	-0.0133717	0.34677	-0.0133725
SLC41A3	-0.0133673	0.346927	-0.0133681
AVPR2	-0.0133626	0.347097	-0.0133634
PLPPR3	-0.0133621	0.347118	-0.0133629
NALCN	0.0133617	0.347133	0.0133625
ARPC2	-0.013359	0.347228	-0.0133598
LCNL1	-0.013354	0.34741	-0.0133548
CDC27	-0.0133537	0.347421	-0.0133545
KRTAP20-1	0.0133474	0.347648	0.0133482
WBP2	-0.0133457	0.34771	-0.0133465
DCAF17	-0.0133448	0.34774	-0.0133456
CLDN18	-0.0133444	0.347757	-0.0133452
GSTA1	0.0133426	0.34782	0.0133434
MTG2	-0.0133372	0.348018	-0.0133379
ODF4	-0.013335	0.348096	-0.0133358
HSFX4	-0.0133246	0.34847	-0.0133254
DMAC1	0.0133233	0.348519	0.0133241
SYN3	-0.0133193	0.348663	-0.0133201
HBM	-0.0133193	0.348664	-0.0133201
VAX1	-0.0133187	0.348686	-0.0133195
PFDN6	0.0133167	0.348756	0.0133175
TSGA13	-0.0133067	0.34912	-0.0133075
LMO1	0.0133021	0.349288	0.0133028
ATG13	-0.0132999	0.349367	-0.0133007
HNRNPA2B1	-0.0132929	0.349619	-0.0132937
TIAF1	-0.0132926	0.349631	-0.0132934
BARHL2	0.0132921	0.349649	0.0132929
ATXN3L	-0.0132896	0.34974	-0.0132904
DLL3	-0.0132875	0.349815	-0.0132883
ABRAXAS1	0.0132874	0.349818	0.0132882
TTLL13P	-0.0132855	0.34989	-0.0132862
ME3	0.0132842	0.349934	0.013285
ASPG	-0.0132808	0.35006	-0.0132815
APBB2	-0.0132791	0.350121	-0.0132799
TPD52L3	-0.0132681	0.35052	-0.0132689
CELA2A	-0.0132638	0.350676	-0.0132646
RDH8	-0.0132605	0.350796	-0.0132613
FOXL2	-0.0132501	0.351172	-0.0132509
MAK	-0.0132443	0.351384	-0.0132451
ZCCHC14	0.0132407	0.351515	0.0132415
CCDC177	-0.0132404	0.351525	-0.0132412
RNF14	0.013234	0.351758	0.0132348
NDRG4	-0.0132293	0.351929	-0.0132301
KSR2	-0.0132273	0.352001	-0.0132281
DENND4C	0.0132259	0.352054	0.0132267
TEX14	0.0132234	0.352144	0.0132242
WASF1	0.0132228	0.352167	0.0132236
ZNF101	-0.0132216	0.35221	-0.0132224
SSTR2	-0.0132213	0.352223	-0.013222
L1CAM	0.0132157	0.352426	0.0132165
ADGRG4	-0.0132155	0.352431	-0.0132163
NUP214	-0.0132009	0.352966	-0.0132017
RBIS	0.0132001	0.352993	0.0132009
ANKRD31	-0.0131991	0.353032	-0.0131998
AC025283.2	-0.0131936	0.353232	-0.0131944
TEKT1	-0.013191	0.353325	-0.0131918
ZNF100	0.0131889	0.353404	0.0131897
MMADHC	0.0131739	0.353952	0.0131746
ACTC1	-0.0131716	0.354037	-0.0131723
PAXIP1	-0.0131698	0.3541	-0.0131706
C11orf88	-0.0131677	0.354177	-0.0131685
TMEM225	-0.0131655	0.354257	-0.0131663
PCDHB2	0.01316	0.354459	0.0131608
RFPL4B	-0.0131574	0.354555	-0.0131581
DOCK10	0.0131501	0.354821	0.0131509
RPE65	-0.0131489	0.354864	-0.0131497
SFRP1	-0.0131473	0.354923	-0.0131481
CYP17A1	-0.0131394	0.355213	-0.0131401
EID2	-0.0131369	0.355304	-0.0131377
DCDC1	-0.0131367	0.355311	-0.0131375
TMEM52	0.013136	0.355338	0.0131367
HAO2	-0.0131352	0.355368	-0.0131359
BCORL1	-0.0131251	0.355737	-0.0131258
SOX2	0.0131221	0.355847	0.0131228
SNRNP25	-0.0131172	0.356027	-0.0131179
CD14	0.0131167	0.356044	0.0131175
PTF1A	-0.0131108	0.356261	-0.0131116
C12orf43	-0.0131095	0.356307	-0.0131103
PROCA1	0.0131081	0.35636	0.0131089
AIMP1	-0.013077	0.357502	-0.0130778
SBF2	-0.0130694	0.357783	-0.0130701
ABCC2	-0.0130667	0.357881	-0.0130675
CES5A	-0.0130642	0.357973	-0.013065
ECH1	-0.0130621	0.358051	-0.0130628
TSR3	-0.0130589	0.358167	-0.0130597
UBE2QL1	0.0130516	0.358438	0.0130523
LRRC10	-0.0130493	0.358522	-0.01305
OR5V1	0.0130468	0.358613	0.0130476
CLDN8	-0.0130465	0.358625	-0.0130472
CDKL2	0.0130465	0.358626	0.0130472
IFNA2	-0.0130438	0.358724	-0.0130446
AP000552.4	0.0130432	0.358747	0.0130439
OR2T33	0.013042	0.358791	0.0130427
HOXC13	-0.0130289	0.359273	-0.0130296
FAM24B	-0.0130165	0.359732	-0.0130172
C3orf84	-0.013003	0.36023	-0.0130037
RUNDC3A	-0.0129986	0.360394	-0.0129993
FAM186B	0.0129964	0.360476	0.0129971
BATF	0.0129904	0.360695	0.0129911
DNPEP	0.0129822	0.360999	0.0129829
PIGK	-0.0129821	0.361004	-0.0129828
AP4E1	-0.012982	0.361006	-0.0129827
PRLR	-0.0129806	0.361057	-0.0129814
CT62	-0.0129791	0.361112	-0.0129799
C8orf34	-0.0129708	0.361423	-0.0129715
FAIM	-0.0129682	0.361518	-0.0129689
HRH1	0.0129665	0.361581	0.0129672
OVOL3	-0.0129662	0.361591	-0.0129669
SALL3	-0.0129656	0.361612	-0.0129664
CDHR4	-0.0129469	0.362305	-0.0129477
TMEM268	0.012934	0.362786	0.0129347
ATP5PO	0.0129297	0.362945	0.0129304
AKT1	-0.0129252	0.363111	-0.0129259
GCNT7	-0.0129248	0.363126	-0.0129255
SCNN1D	-0.0129242	0.363148	-0.0129249
GCK	0.0129159	0.363457	0.0129166
ATP5MC1	-0.012915	0.363489	-0.0129158
SLC25A2	0.012914	0.363527	0.0129147
LTB4R2	-0.0129105	0.363657	-0.0129112
DRD1	-0.0129079	0.363752	-0.0129087
FOCAD	-0.0129074	0.363774	-0.0129081
TINCR	0.0129033	0.363925	0.012904
DPM1	-0.0128873	0.364521	-0.012888
GRIN2A	-0.0128835	0.364662	-0.0128842
GPHB5	-0.0128832	0.364673	-0.0128839
FGF9	-0.0128726	0.365067	-0.0128733
ATP1A3	0.0128588	0.365584	0.0128595
ZSCAN9	0.0128484	0.365971	0.0128491
CDH4	-0.012846	0.366061	-0.0128467
NUFIP1	-0.0128418	0.366216	-0.0128425
C19orf53	0.0128363	0.366422	0.012837
PAPPA2	-0.0128325	0.366565	-0.0128332
ZNF764	-0.0128262	0.366801	-0.0128269
B3GALNT2	-0.0128258	0.366815	-0.0128265
DLX6	-0.0128252	0.366835	-0.0128259
FAT3	-0.0128252	0.366837	-0.0128259
ZNF862	0.0128199	0.367036	0.0128206
SPRY3	0.012818	0.367107	0.0128187
TSPAN19	-0.0128165	0.367162	-0.0128172
CCDC83	-0.0128124	0.367314	-0.0128131
SCGB1C2	-0.0128114	0.367351	-0.0128121
RFPL4AL1	-0.0128043	0.367619	-0.012805
CYB5RL	-0.0127995	0.367797	-0.0128002
ABCB4	-0.0127965	0.36791	-0.0127972
ZCCHC12	0.0127846	0.368354	0.0127853
SLC25A53	0.0127814	0.368476	0.0127821
TEKT5	-0.01278	0.368526	-0.0127807
ATP6V1FNB	0.0127781	0.368599	0.0127788
BTBD16	-0.012774	0.368753	-0.0127747
RNF5	-0.0127728	0.368798	-0.0127735
OR5AC2	-0.0127713	0.368854	-0.012772
MYH3	0.0127663	0.369043	0.012767
CRABP1	-0.0127532	0.369533	-0.0127539
BANK1	0.0127443	0.369867	0.012745
DNTT	-0.0127428	0.369925	-0.0127434
GALR1	-0.0127386	0.370082	-0.0127393
RNF165	-0.012733	0.37029	-0.0127337
ADCY7	-0.012731	0.370366	-0.0127317
PCSK1	-0.0127258	0.370561	-0.0127265
STEAP2	0.0127131	0.371041	0.0127138
DPYS	-0.0126984	0.371594	-0.0126991
TRAM1L1	0.0126948	0.371728	0.0126955
HIST1H2AG	-0.0126883	0.371975	-0.012689
SPEGNB	0.0126801	0.372285	0.0126807
MITD1	-0.012678	0.372361	-0.0126787
OR8B8	-0.0126769	0.372403	-0.0126776
PLCB2	0.0126711	0.372623	0.0126718
CERS5	0.0126651	0.372848	0.0126658
KRT74	-0.0126634	0.372912	-0.0126641
LY6H	-0.0126615	0.372986	-0.0126621
CPVL	0.0126479	0.373497	0.0126486
LCP1	-0.0126359	0.373951	-0.0126366
WDR24	-0.0126329	0.374065	-0.0126336
C12orf42	0.0126274	0.374273	0.0126281
NUP35	0.0126169	0.37467	0.0126176
MED15	0.0126156	0.37472	0.0126163
USP4	-0.0126135	0.3748	-0.0126142
HSD3B2	-0.0126111	0.374889	-0.0126118
MTX3	0.0126067	0.375057	0.0126074
DMAC2L	-0.0126053	0.37511	-0.012606
AGK	-0.0126033	0.375187	-0.0126039
C16orf87	-0.0125994	0.375335	-0.0126
AGPAT1	0.0125943	0.375527	0.012595
RBM5	0.0125938	0.375547	0.0125944
GPR83	-0.0125934	0.375561	-0.0125941
EMC8	-0.0125915	0.375634	-0.0125921
ZNF414	-0.0125847	0.375892	-0.0125854
CPAMD8	0.0125828	0.375964	0.0125835
CD8B2	0.0125827	0.375969	0.0125833
B4GALNT2	-0.0125807	0.376045	-0.0125813
IRX1	-0.0125776	0.376161	-0.0125783
PERM1	0.0125757	0.376232	0.0125764
GLYATL2	0.0125747	0.376272	0.0125753
SLC16A12	-0.0125728	0.376342	-0.0125735
DUSP13	-0.0125695	0.37647	-0.0125701
ADORA2A	-0.0125672	0.376555	-0.0125679
MKNK2	-0.0125656	0.376618	-0.0125662
ARFGEF1	-0.0125635	0.376698	-0.0125641
STKLD1	0.0125604	0.376815	0.012561
PAIP2	-0.0125568	0.37695	-0.0125575
CALCA	0.0125542	0.377049	0.0125549
OR8G1	-0.012549	0.377246	-0.0125497
LHB	-0.0125461	0.377358	-0.0125467
CLEC1A	0.0125459	0.377364	0.0125466
ZNF286A	-0.0125452	0.377392	-0.0125459
FUBP3	0.0125437	0.377449	0.0125443
DIRAS2	-0.0125397	0.377601	-0.0125404
MC2R	0.0125385	0.377646	0.0125392
KLHL11	0.0125302	0.377964	0.0125308
TXNDC8	-0.012523	0.378238	-0.0125236
PPP6C	-0.0125214	0.378298	-0.012522
TPPP2	-0.0125132	0.378609	-0.0125139
ABHD1	-0.0125113	0.378682	-0.012512
MOB1A	-0.0124983	0.379179	-0.0124989
DRAM2	-0.0124966	0.379242	-0.0124973
EIF4E3	-0.0124917	0.379431	-0.0124923
ST3GAL2	-0.0124871	0.379604	-0.0124878
ADAMTSL2	0.0124853	0.379673	0.012486
YBX1	-0.0124835	0.379741	-0.0124842
FBXO43	0.0124757	0.380042	0.0124763
MFSD6L	-0.0124695	0.380278	-0.0124701
C16orf96	0.0124666	0.380386	0.0124673
MAGEB18	-0.0124662	0.380405	-0.0124668
MLH3	-0.0124567	0.380766	-0.0124574
UTP4	0.0124495	0.381042	0.0124501
PTGER4	-0.0124402	0.381398	-0.0124408
TSGA10IP	-0.0124362	0.381549	-0.0124369
MTOR	0.0124275	0.381884	0.0124281
PRH2	-0.01242	0.382172	-0.0124206
RTN4	-0.0124147	0.382374	-0.0124154
TACR3	-0.0124134	0.382424	-0.012414
TTC36	-0.0124109	0.38252	-0.0124115
ZNF365	0.0124109	0.382521	0.0124115
EGFLAM	-0.0124101	0.382549	-0.0124108
KHNYN	-0.0124078	0.382638	-0.0124085
ZNF541	-0.0124064	0.382692	-0.0124071
P2RX2	-0.0124018	0.382869	-0.0124025
CNR1	0.0123974	0.383039	0.012398
OR4X1	0.012395	0.383129	0.0123957
OR10G8	-0.012392	0.383246	-0.0123926
USP30	-0.0123915	0.383265	-0.0123921
KRTAP4-5	-0.0123856	0.38349	-0.0123863
IRF2	-0.0123819	0.383634	-0.0123825
CXorf58	-0.012381	0.383667	-0.0123816
APOBEC3B	-0.01237	0.384091	-0.0123706
MAGEA1	0.0123687	0.384141	0.0123693
C17orf49	-0.0123649	0.384288	-0.0123655
LGALS14	0.0123617	0.38441	0.0123623
C12orf50	-0.0123616	0.384415	-0.0123622
NT5DC4	-0.01236	0.384474	-0.0123607
SPANXN2	-0.0123579	0.384556	-0.0123585
NTN3	0.0123538	0.384714	0.0123544
XIRP2	0.0123506	0.384839	0.0123512
DCAF10	0.0123501	0.384857	0.0123507
GATA5	-0.0123433	0.385119	-0.0123439
EVPL	0.0123414	0.385191	0.012342
ZNF236	0.0123341	0.385473	0.0123347
RNASE9	-0.0123293	0.385657	-0.0123299
GNMT	-0.012328	0.385708	-0.0123286
SEPTIN14	0.0123274	0.38573	0.012328
ZNF385C	-0.0123239	0.385867	-0.0123245
LPIN2	-0.0123238	0.38587	-0.0123244
SERPINB7	-0.012323	0.385899	-0.0123236
LCE1C	-0.0123078	0.386488	-0.0123084
SKOR2	-0.0123004	0.386771	-0.012301
FSHR	-0.0122929	0.38706	-0.0122936
EML6	-0.0122917	0.387109	-0.0122923
PITX3	-0.0122916	0.387113	-0.0122922
ABCC11	-0.0122905	0.387154	-0.0122911
SNRNP35	0.0122901	0.387171	0.0122907
SLAMF8	-0.0122879	0.387256	-0.0122885
RHAG	-0.0122803	0.38755	-0.0122809
MMP16	0.0122737	0.387804	0.0122743
IQSEC3	-0.0122735	0.38781	-0.0122741
C10orf67	-0.0122694	0.387971	-0.01227
OPRM1	-0.0122639	0.388183	-0.0122645
BLOC1S1	-0.0122608	0.388304	-0.0122614
C4orf51	0.0122604	0.38832	0.012261
NPAS1	-0.0122547	0.388538	-0.0122553
TMEM129	0.012249	0.388758	0.0122497
MYL10	-0.0122484	0.388783	-0.012249
UNC45B	-0.0122457	0.388887	-0.0122463
ZNF682	0.0122433	0.388981	0.0122439
STATH	0.012243	0.388994	0.0122436
APC2	-0.0122418	0.389036	-0.0122425
ADCY10	-0.0122417	0.389043	-0.0122423
ACOT11	-0.0122353	0.389291	-0.0122359
UPK3A	-0.012232	0.389417	-0.0122326
CNOT6	-0.0122314	0.389441	-0.012232
OR51B5	-0.012227	0.389613	-0.0122276
IRGQ	0.0122245	0.38971	0.0122251
OR51A4	-0.012221	0.389843	-0.0122216
CST11	-0.0122189	0.389925	-0.0122195
LBP	0.012214	0.390118	0.0122146
PHLDB3	-0.0122122	0.390185	-0.0122128
FOXD4L6	-0.0122062	0.390417	-0.0122068
AP3B2	-0.0122049	0.390471	-0.0122055
TTC6	-0.0122037	0.390518	-0.0122043
CDRT15	-0.0121984	0.390722	-0.012199
PSORS1C2	-0.0121981	0.390734	-0.0121987
TMEM196	-0.0121978	0.390745	-0.0121984
PPP6R1	-0.0121972	0.390769	-0.0121978
OTOP2	-0.0121895	0.391069	-0.0121901
OR2AK2	-0.0121769	0.391557	-0.0121775
G6PC	-0.0121698	0.391832	-0.0121704
ARMH2	-0.0121604	0.392201	-0.012161
GGA3	-0.0121601	0.392211	-0.0121607
HOXB1	-0.012153	0.392489	-0.0121536
LSM6	0.0121514	0.392551	0.012152
TOMM6	-0.0121501	0.3926	-0.0121507
ASCL1	-0.0121474	0.392704	-0.012148
MSGN1	0.0121471	0.392719	0.0121477
CETN1	-0.0121436	0.392854	-0.0121442
GAPVD1	0.0121389	0.393037	0.0121395
TSSK2	0.012128	0.393464	0.0121286
LY6L	-0.0121274	0.393485	-0.012128
LIPE	0.0121255	0.393561	0.0121261
MCM5	0.012122	0.393697	0.0121226
OR52A1	-0.012113	0.394048	-0.0121136
MTMR3	0.0121074	0.394267	0.012108
ZNF136	-0.0120911	0.394904	-0.0120917
POGLUT3	0.0120902	0.39494	0.0120907
NPBWR1	-0.0120671	0.395844	-0.0120676
SHOC2	-0.0120651	0.395921	-0.0120657
L3MBTL4	-0.0120621	0.396038	-0.0120627
TACO1	-0.0120583	0.396187	-0.0120589
ZSCAN21	-0.0120571	0.396236	-0.0120576
HBQ1	-0.0120563	0.396266	-0.0120569
AQP12A	-0.0120547	0.39633	-0.0120553
PPP6R2	0.0120534	0.39638	0.012054
CNTN3	0.0120489	0.396554	0.0120495
ERCC3	-0.0120475	0.39661	-0.0120481
SLITRK1	-0.0120471	0.396626	-0.0120477
DOCK9	0.0120437	0.39676	0.0120443
SULT1E1	-0.0120419	0.396828	-0.0120425
CBLIF	-0.0120374	0.397005	-0.012038
CXXC4	0.012037	0.397022	0.0120376
KRTAP4-3	0.0120345	0.397122	0.012035
SNAP91	0.0120272	0.397409	0.0120277
IMPG1	-0.0120166	0.397822	-0.0120172
KCNH6	0.0120159	0.397851	0.0120164
S100G	0.0120158	0.397856	0.0120163
SNX31	0.0120145	0.397907	0.012015
NMNAT2	0.0120137	0.397939	0.0120142
KRT3	-0.0120131	0.397962	-0.0120136
ISL1	-0.0120119	0.398009	-0.0120124
ZNF140	0.0120113	0.398032	0.0120118
KLHL30	-0.0120085	0.39814	-0.0120091
LCE3A	-0.0120027	0.398369	-0.0120033
CPT1A	-0.011988	0.398947	-0.0119886
VARS2	-0.0119848	0.399073	-0.0119854
CCNJL	0.0119832	0.399135	0.0119838
CCDC7	0.0119723	0.399563	0.0119729
WNT11	-0.011969	0.399695	-0.0119696
OR5D14	0.0119669	0.399776	0.0119675
ZNF684	-0.0119625	0.39995	-0.0119631
DEFB110	0.0119621	0.399966	0.0119627
UIMC1	-0.0119607	0.400023	-0.0119612
OR2T6	-0.0119582	0.400118	-0.0119588
PDE1B	-0.0119428	0.400727	-0.0119434
CCDC140	-0.0119321	0.401148	-0.0119327
KRT2	-0.0119303	0.401219	-0.0119309
KLK14	-0.0119218	0.401558	-0.0119223
ARHGAP5	-0.0119177	0.40172	-0.0119182
NR5A1	-0.0119172	0.401739	-0.0119177
EFCAB12	-0.0119155	0.401805	-0.0119161
OR2L5	-0.0119129	0.401909	-0.0119134
CS	-0.0119117	0.401956	-0.0119122
PRPF3	0.011909	0.402062	0.0119096
CRYZL1	-0.0119052	0.402213	-0.0119057
OR5BS1P	0.0119036	0.402275	0.0119042
FGG	-0.0119004	0.402402	-0.011901
CST5	-0.0119002	0.40241	-0.0119008
LZTS1	-0.0118953	0.402604	-0.0118958
KRTAP24-1	0.0118935	0.402675	0.0118941
SCGB2A2	-0.0118931	0.402689	-0.0118937
PCDHA1	0.0118913	0.402761	0.0118919
B3GAT2	0.01189	0.402814	0.0118905
GRIFIN	-0.0118898	0.402822	-0.0118903
PIAS3	-0.0118874	0.402915	-0.011888
OR7G1	0.0118862	0.402963	0.0118868
SPATA32	0.0118853	0.402998	0.0118859
DISP3	-0.011872	0.403525	-0.0118726
CDC34	-0.0118688	0.403653	-0.0118694
PCDH12	0.0118666	0.403739	0.0118672
DIRC1	-0.0118628	0.40389	-0.0118634
TMEM121B	0.0118595	0.404023	0.01186
PRR27	-0.0118589	0.404047	-0.0118594
PSG11	-0.0118587	0.404054	-0.0118592
PABPC3	-0.0118534	0.404264	-0.0118539
ZNF547	-0.0118521	0.404316	-0.0118526
SERPINB10	-0.0118481	0.404471	-0.0118487
ZFP41	0.0118461	0.404553	0.0118466
ZNF221	0.0118407	0.404767	0.0118412
PATE4	-0.0118385	0.404852	-0.0118391
RASSF1	-0.0118286	0.405247	-0.0118292
CD3EAP	0.011824	0.405429	0.0118246
OR11H4	-0.0118176	0.405684	-0.0118181
TLL1	0.0118058	0.406153	0.0118064
TRIP11	-0.0118028	0.406273	-0.0118033
C6orf163	-0.0118004	0.406369	-0.0118009
NR0B1	0.011797	0.406502	0.0117976
NOL8	-0.0117952	0.406574	-0.0117958
CEP97	-0.0117928	0.406669	-0.0117934
SLC1A6	-0.0117917	0.406712	-0.0117923
SMG1	-0.0117906	0.406759	-0.0117911
DNAJC24	0.0117885	0.406841	0.011789
MRLN	-0.0117866	0.406916	-0.0117872
SOHLH1	-0.0117853	0.406967	-0.0117859
EPHA8	-0.0117776	0.407274	-0.0117782
DSE	-0.0117756	0.407356	-0.0117761
FANCD2OS	-0.0117733	0.407445	-0.0117739
TYRO3	0.0117644	0.407799	0.011765
ZNF805	-0.0117633	0.407843	-0.0117639
KIF3C	0.0117625	0.407876	0.0117631
CELF3	-0.0117593	0.408004	-0.0117598
TRIM77	-0.0117421	0.408692	-0.0117426
FAM170B	-0.01173	0.409176	-0.0117305
PFN4	-0.0117276	0.409268	-0.0117282
KCNU1	-0.0117263	0.40932	-0.0117269
MTRR	0.0117196	0.409589	0.0117201
CAPSL	-0.0116976	0.410469	-0.0116981
AGXT	0.0116969	0.410495	0.0116975
ELANE	-0.0116949	0.410578	-0.0116954
PLA2G2C	0.0116902	0.410763	0.0116908
KIF25	-0.0116883	0.41084	-0.0116889
FBH1	-0.0116841	0.411008	-0.0116847
OR8J3	-0.0116783	0.411243	-0.0116788
PAX1	-0.0116763	0.41132	-0.0116769
TRAPPC11	-0.0116754	0.411356	-0.011676
DBF4B	0.0116753	0.411361	0.0116758
C19orf85	-0.0116713	0.411521	-0.0116718
OR4F21	-0.0116689	0.411616	-0.0116695
GABRA1	0.0116546	0.412191	0.0116551
NPAP1	0.0116541	0.412211	0.0116546
INSL4	-0.0116519	0.412298	-0.0116525
OCSTAMP	-0.0116464	0.412519	-0.011647
ASH2L	0.0116433	0.412644	0.0116439
BTC	-0.0116384	0.412843	-0.0116389
TSPAN11	-0.0116378	0.412865	-0.0116383
GRID2IP	0.0116363	0.412925	0.0116369
RTL4	-0.0116316	0.413114	-0.0116321
LALBA	0.0116313	0.413126	0.0116319
OR5B21	-0.011621	0.413541	-0.0116215
TAF7L	-0.0116185	0.413639	-0.0116191
ABTB1	0.011605	0.414184	0.0116055
GCM1	-0.0116013	0.414332	-0.0116018
TECTB	-0.0115915	0.414729	-0.011592
PUM3	0.0115839	0.415032	0.0115845
FAM185A	-0.0115808	0.415156	-0.0115814
UCHL1	-0.011579	0.41523	-0.0115795
MROH7	0.0115724	0.415497	0.0115729
MEIG1	-0.0115721	0.415509	-0.0115726
ALKBH8	0.0115662	0.415746	0.0115667
ALX4	-0.0115656	0.415773	-0.0115661
GABRG3	-0.0115589	0.416042	-0.0115594
MARCH11	0.0115523	0.416309	0.0115528
FAM90A26	-0.0115504	0.416383	-0.0115509
DPPA5	-0.011549	0.416439	-0.0115495
SMIM10L2A	0.0115477	0.416491	0.0115483
SSPO	-0.0115474	0.416504	-0.0115479
FAM240C	0.011543	0.416682	0.0115435
ISX	-0.0115417	0.416734	-0.0115422
OR5K1	-0.0115402	0.416797	-0.0115407
APOC4	-0.0115364	0.416951	-0.0115369
PLXNA1	0.011535	0.417005	0.0115355
LRRCC1	0.0115264	0.417351	0.011527
CSN3	-0.0115253	0.417397	-0.0115258
TAF11L13	-0.0115252	0.417402	-0.0115257
CBY3	-0.0115243	0.417436	-0.0115249
SLFN11	-0.0115226	0.417505	-0.0115231
OR1E1	-0.0115226	0.417507	-0.0115231
C17orf98	-0.01152	0.417611	-0.0115205
LCN9	-0.0115171	0.417727	-0.0115176
PATE3	-0.0115121	0.417931	-0.0115126
PAH	0.0115071	0.418135	0.0115076
OR2T8	0.0115069	0.41814	0.0115074
CUL9	-0.0115069	0.418142	-0.0115074
FREM3	-0.0115009	0.418384	-0.0115014
COPS5	-0.0114999	0.418426	-0.0115004
PPP4R4	0.0114927	0.418715	0.0114932
ZIC4	0.0114912	0.418776	0.0114917
OR5T3	-0.0114894	0.41885	-0.0114899
GRM1	-0.0114891	0.418862	-0.0114896
SPHK2	-0.0114878	0.418914	-0.0114883
MAZ	0.0114864	0.418971	0.0114869
RFT1	0.0114848	0.419034	0.0114854
TOPAZ1	-0.0114846	0.419046	-0.0114851
OR2M7	-0.0114779	0.419315	-0.0114784
DEFB135	0.011473	0.419513	0.0114735
ZNF41	-0.0114702	0.419629	-0.0114707
TGM1	-0.0114699	0.419638	-0.0114704
RIPPLY3	0.0114692	0.419668	0.0114697
RHCE	-0.0114611	0.419999	-0.0114616
CSRP3	-0.0114594	0.420067	-0.0114599
LRIG2	0.0114582	0.420115	0.0114587
TCP10L2	0.0114544	0.42027	0.0114549
C1QTNF9	-0.0114542	0.420278	-0.0114547
SFTA2	-0.0114472	0.420559	-0.0114477
YTHDF3	0.0114424	0.420756	0.0114429
CEACAM16	0.0114385	0.420912	0.011439
CLPSL2	-0.0114344	0.421082	-0.0114349
CDKN2AIPNL	0.0114328	0.421147	0.0114333
GNB3	0.0114292	0.421292	0.0114297
EFCAB14	0.0114286	0.421315	0.0114291
CRISP2	-0.0114233	0.42153	-0.0114238
ZNF716	-0.0114169	0.421791	-0.0114174
SPDYE5	0.0114132	0.421943	0.0114137
PRG2	-0.0114106	0.422047	-0.0114111
CEP135	-0.01141	0.422071	-0.0114105
LELP1	0.0114093	0.4221	0.0114098
ZNF804B	-0.0114088	0.422122	-0.0114093
NDUFS7	0.0114021	0.422395	0.0114026
NKX2-1	-0.0113994	0.422503	-0.0113999
HIST3H3	-0.0113961	0.422638	-0.0113966
COPS7B	0.011395	0.422683	0.0113955
LRRC3B	0.0113922	0.422795	0.0113927
DHX37	-0.0113921	0.422802	-0.0113926
PROC	-0.0113912	0.422835	-0.0113917
NLRP2	-0.0113886	0.422942	-0.0113891
SCT	-0.0113879	0.422971	-0.0113884
ZNF713	-0.0113874	0.422991	-0.0113879
CFAP46	0.0113849	0.423093	0.0113854
SCGB3A1	-0.0113791	0.423329	-0.0113796
NETO1	-0.0113785	0.423355	-0.011379
LGALS7	-0.0113774	0.423399	-0.0113779
LRP2	-0.0113727	0.423592	-0.0113732
FYTTD1	0.0113693	0.423731	0.0113697
FBXW10	-0.0113692	0.423733	-0.0113697
CCDC130	-0.0113676	0.423799	-0.0113681
DRGX	-0.011367	0.423824	-0.0113675
SUPT5H	0.0113666	0.423838	0.0113671
TEDC2	-0.0113657	0.423876	-0.0113662
FNDC10	-0.0113652	0.423898	-0.0113657
HRH2	0.0113608	0.424078	0.0113612
KCNJ2	0.0113589	0.424155	0.0113594
ZNF599	0.0113581	0.424186	0.0113586
GPR85	-0.0113554	0.424297	-0.0113559
HSFX3	0.0113496	0.424535	0.01135
TTBK1	0.0113491	0.424553	0.0113496
KLHL7	0.0113404	0.424907	0.0113409
COMT	-0.0113382	0.424999	-0.0113387
ASB15	0.0113367	0.425062	0.0113371
BANP	-0.0113356	0.425106	-0.0113361
AGBL1	-0.0113336	0.425188	-0.011334
IQCM	0.0113301	0.42533	0.0113306
GAPDHS	-0.0113242	0.425572	-0.0113246
PROZ	-0.0113234	0.425601	-0.0113239
CPZ	-0.011322	0.425662	-0.0113224
RHBG	0.0113206	0.425718	0.0113211
PATE1	-0.0113144	0.425973	-0.0113148
TCP11	-0.0113115	0.426088	-0.011312
FUS	-0.0112857	0.427145	-0.0112862
GGT1	-0.0112831	0.427252	-0.0112836
SMIM9	-0.0112826	0.427273	-0.0112831
IPO9	-0.0112793	0.427409	-0.0112798
KIAA0586	-0.0112788	0.427429	-0.0112793
OR2J3	0.0112767	0.427517	0.0112771
CNOT10	-0.011275	0.427585	-0.0112755
MYL12B	0.0112728	0.427674	0.0112733
ZNF33A	-0.011272	0.427706	-0.0112725
SLC7A8	-0.0112685	0.427851	-0.011269
AQP7	-0.0112681	0.427867	-0.0112686
CLDN9	-0.0112634	0.428062	-0.0112638
CCDC166	-0.0112587	0.428253	-0.0112592
CSN1S1	0.0112548	0.428413	0.0112553
TEX19	0.0112524	0.42851	0.0112529
OPALIN	-0.0112479	0.428697	-0.0112484
CRISP3	-0.0112466	0.42875	-0.0112471
MED9	-0.0112447	0.428829	-0.0112451
TEX36	0.0112446	0.428832	0.0112451
TNNC2	0.0112439	0.428859	0.0112444
SFRP5	0.0112404	0.429006	0.0112408
SPACA7	-0.0112375	0.429121	-0.011238
EPHB1	-0.0112341	0.429264	-0.0112346
GRIN3B	-0.0112326	0.429325	-0.0112331
TMPRSS6	-0.0112308	0.429397	-0.0112313
TMC3	-0.0112247	0.429651	-0.0112251
PPP1R8	-0.0112216	0.429776	-0.0112221
POU4F1	-0.0112209	0.429807	-0.0112213
ANHX	-0.0112186	0.429901	-0.0112191
OR2AG1	-0.011213	0.430128	-0.0112135
HRH3	-0.0112038	0.43051	-0.0112042
TMPRSS15	-0.0111993	0.430693	-0.0111998
LRRC52	-0.0111988	0.430716	-0.0111992
YPEL4	-0.0111987	0.43072	-0.0111991
KCNH4	-0.0111925	0.430973	-0.011193
NKX3-1	0.0111849	0.431286	0.0111854
IL9	0.0111708	0.431866	0.0111713
PSG4	-0.0111704	0.431884	-0.0111709
REEP3	-0.0111596	0.432331	-0.01116
PRUNE1	-0.0111588	0.432361	-0.0111593
DNASE1L3	0.011158	0.432394	0.0111585
DET1	-0.0111495	0.432746	-0.01115
OTUD6A	-0.0111475	0.432831	-0.0111479
MGMT	-0.0111455	0.432913	-0.0111459
ZNF708	0.0111429	0.433019	0.0111433
OR1A2	-0.011139	0.433179	-0.0111395
RPP40	-0.0111384	0.433204	-0.0111389
PHF8	-0.0111368	0.43327	-0.0111373
MKLN1	0.0111346	0.433363	0.011135
NRXN1	0.01113	0.433551	0.0111305
TAFA3	-0.0111254	0.433743	-0.0111258
PDS5A	-0.011124	0.433798	-0.0111245
GSG1	0.0111236	0.433817	0.011124
FGD3	-0.0111231	0.433835	-0.0111236
ZNF613	-0.0111194	0.433989	-0.0111199
AC138647.1	-0.0111181	0.434042	-0.0111186
OGG1	0.0111152	0.434164	0.0111156
LRRC18	-0.0111077	0.434475	-0.0111081
SLC9C1	0.0111064	0.434528	0.0111068
C1QL3	0.0111063	0.43453	0.0111068
FAM234B	-0.0111019	0.434714	-0.0111023
GPR20	0.0110986	0.434851	0.011099
CLDN10	0.0110964	0.434942	0.0110968
ZNF714	-0.0110875	0.435308	-0.011088
CASKIN2	-0.011086	0.43537	-0.0110865
XPC	-0.0110846	0.435428	-0.0110851
RNASE8	0.0110728	0.435917	0.0110733
C21orf91	0.0110728	0.435918	0.0110733
KRT85	0.0110664	0.436183	0.0110669
DBT	0.0110641	0.436278	0.0110646
BOD1L2	-0.0110611	0.436402	-0.0110616
ENPP7	0.0110503	0.436851	0.0110508
OR5AU1	-0.01105	0.436864	-0.0110505
ASCL3	-0.0110466	0.437005	-0.011047
NUP85	0.0110386	0.437338	0.011039
ZNF500	0.0110277	0.437792	0.0110281
BAP1	0.0110246	0.437919	0.0110251
LRRC9	0.0110172	0.438227	0.0110176
PAOX	0.0110151	0.438314	0.0110155
SDAD1	-0.0110115	0.438464	-0.0110119
ZNF479	-0.0110097	0.438539	-0.0110101
ST6GAL2	0.0110076	0.438625	0.0110081
ZDHHC22	-0.0110047	0.438748	-0.0110051
DPYSL5	-0.0110025	0.438837	-0.011003
POLR2I	-0.0110003	0.438928	-0.0110008
KRTAP19-1	-0.0109994	0.438967	-0.0109998
FOXRED2	-0.010999	0.438984	-0.0109994
ZNF410	-0.0109988	0.438993	-0.0109992
TEX54	0.0109973	0.439054	0.0109977
PPIE	0.0109967	0.439081	0.0109971
POU5F2	-0.0109913	0.439302	-0.0109918
TMEM271	0.0109899	0.439361	0.0109904
NCR1	0.0109821	0.439688	0.0109825
GIN1	-0.0109702	0.440185	-0.0109706
CSH2	-0.0109684	0.44026	-0.0109688
PRAMEF20	-0.010968	0.440274	-0.0109684
SCCPDH	-0.0109623	0.440511	-0.0109628
LRRC24	0.0109576	0.440708	0.010958
EIF2B4	0.0109553	0.440804	0.0109557
SPACA3	0.0109453	0.44122	0.0109458
BHMG1	0.0109453	0.441223	0.0109457
DBNL	-0.0109392	0.441475	-0.0109397
ANKRD50	-0.0109348	0.44166	-0.0109352
IQCF2	-0.0109333	0.441721	-0.0109338
ARGFX	-0.0109319	0.44178	-0.0109324
ETV3L	-0.0109234	0.442135	-0.0109239
OR7G3	-0.0109162	0.442437	-0.0109166
KIFC3	-0.010903	0.44299	-0.0109034
SPATA46	-0.0108892	0.443568	-0.0108896
THEG	-0.0108873	0.443645	-0.0108878
ZKSCAN4	-0.0108856	0.443718	-0.010886
ST7L	0.0108852	0.443735	0.0108856
LYPD1	-0.010885	0.443742	-0.0108854
FAM3C	-0.0108737	0.444215	-0.0108741
KRT83	-0.0108692	0.444403	-0.0108697
STXBP4	-0.0108668	0.444503	-0.0108673
PCDHA13	-0.0108554	0.444985	-0.0108558
PCOLCE2	-0.0108541	0.445037	-0.0108545
WDR81	0.0108519	0.445128	0.0108524
FBLIM1	-0.0108484	0.445276	-0.0108488
COL4A6	-0.0108483	0.445279	-0.0108488
NPR1	0.0108414	0.445571	0.0108418
SOX14	-0.0108384	0.445697	-0.0108388
FOXG1	-0.010831	0.446005	-0.0108315
FAM181B	-0.0108275	0.446154	-0.0108279
GRM2	-0.0108215	0.446405	-0.0108219
FLII	-0.0108172	0.446587	-0.0108176
WDPCP	0.0108146	0.446698	0.010815
GUCY1A2	-0.0108142	0.446712	-0.0108146
COQ10A	0.0108124	0.446788	0.0108128
GGN	-0.010801	0.447267	-0.0108014
KHDRBS2	0.0107987	0.447363	0.0107992
HTT	0.010796	0.447478	0.0107964
LOXL2	0.0107958	0.447484	0.0107963
KCNC2	-0.0107915	0.447669	-0.0107919
WDFY3	-0.0107903	0.447717	-0.0107907
LAMTOR1	-0.0107881	0.44781	-0.0107885
KIR2DL4	0.0107878	0.447825	0.0107882
ALX1	0.0107844	0.447965	0.0107848
ZNF709	0.0107835	0.448005	0.0107839
MAGEB10	-0.0107785	0.448216	-0.0107789
EXTL3	-0.010775	0.448363	-0.0107754
SLC5A4	0.0107744	0.448388	0.0107748
ZNF132	0.0107665	0.448719	0.0107669
HIF1AN	0.0107576	0.449094	0.0107581
MS4A5	-0.0107559	0.449169	-0.0107563
SARM1	0.0107516	0.449346	0.0107521
MED30	0.0107492	0.449449	0.0107496
C3orf85	-0.0107486	0.449475	-0.010749
TRIM46	-0.0107475	0.44952	-0.0107479
MYL1	-0.0107463	0.449574	-0.0107467
MAP6D1	-0.010746	0.449586	-0.0107464
AK8	-0.0107443	0.449657	-0.0107447
HMGCS2	-0.0107431	0.449706	-0.0107435
IRX4	-0.0107417	0.449766	-0.0107421
OR6T1	-0.0107388	0.449889	-0.0107392
INPP5E	0.010738	0.449921	0.0107384
C10orf82	0.0107356	0.450022	0.010736
ZPLD1	0.0107333	0.450122	0.0107337
KIF26B	-0.0107266	0.450401	-0.0107271
DENND5B	-0.0107255	0.450448	-0.010726
OXER1	0.0107251	0.450465	0.0107255
CROCC	0.0107248	0.450481	0.0107252
SYCP1	-0.010724	0.450512	-0.0107244
ODF1	-0.0107186	0.450741	-0.010719
FAM83C	-0.0107168	0.450817	-0.0107172
UNC13C	-0.0107116	0.451038	-0.010712
GGT2	-0.0107051	0.45131	-0.0107055
DCAF11	0.0106985	0.451591	0.0106989
ALX3	0.0106964	0.451679	0.0106968
AL162231.1	0.0106892	0.451986	0.0106896
GOLGA3	-0.0106875	0.452058	-0.0106879
HIST4H4	-0.010685	0.452163	-0.0106854
CLDN22	0.0106754	0.452568	0.0106758
RHOH	0.0106737	0.452639	0.0106741
HIST1H2BB	-0.0106681	0.452878	-0.0106685
STAC2	-0.0106634	0.453075	-0.0106638
TAS2R9	0.0106607	0.453189	0.0106611
ZNF780B	-0.0106594	0.453245	-0.0106598
OC90	0.0106586	0.453279	0.010659
ZBTB46	0.010656	0.453389	0.0106564
L1TD1	-0.010655	0.453433	-0.0106554
CARD18	0.0106472	0.453764	0.0106476
CELSR2	0.0106455	0.453834	0.0106459
RNF122	0.0106437	0.453913	0.0106441
SPSB4	0.0106405	0.454047	0.0106409
NMRK2	0.0106399	0.454071	0.0106403
FOXB2	-0.0106378	0.454162	-0.0106382
PLAC9	0.0106354	0.454263	0.0106358
DPP7	0.0106347	0.454294	0.0106351
ODF3	-0.0106321	0.454403	-0.0106325
RAPGEF6	0.0106244	0.454731	0.0106248
MARCH6	0.0106229	0.454795	0.0106233
OR5H14	-0.0106222	0.454825	-0.0106226
BCO2	0.0106166	0.455064	0.010617
DOK5	0.0106145	0.45515	0.0106149
KHDC4	-0.0106131	0.45521	-0.0106135
TMEM275	-0.0106042	0.455589	-0.0106046
TMEM106A	-0.0106035	0.455618	-0.0106039
SMIM2	-0.0105915	0.456127	-0.0105919
MAP3K2	0.0105913	0.456137	0.0105917
KRTAP5-7	-0.0105844	0.456431	-0.0105848
GNRHR	-0.0105741	0.456871	-0.0105745
ESF1	0.0105726	0.456935	0.010573
LIPI	-0.0105672	0.457161	-0.0105676
SLC5A9	-0.0105523	0.457798	-0.0105527
LRRC8C	0.0105505	0.457873	0.0105509
CSRNP2	0.0105472	0.458014	0.0105476
PGLYRP3	-0.0105471	0.458018	-0.0105475
ZNF792	0.0105456	0.458083	0.010546
SPAG9	-0.0105412	0.45827	-0.0105416
PRTN3	-0.0105368	0.458458	-0.0105372
OR8H1	0.0105343	0.458566	0.0105347
NPY5R	-0.0105337	0.458589	-0.0105341
OPRL1	0.0105223	0.459076	0.0105227
OTOA	-0.0105184	0.459243	-0.0105188
ZNF529	0.0105179	0.459265	0.0105183
CBL	-0.0105175	0.459283	-0.0105179
KLHL41	-0.0105173	0.459289	-0.0105177
PRM1	0.0105162	0.459339	0.0105165
KRTAP21-1	0.0105138	0.459442	0.0105141
FSIP1	-0.0105064	0.459754	-0.0105068
AL451007.3	0.0105044	0.459843	0.0105047
LGALS13	-0.0105016	0.459961	-0.010502
PPDPFL	-0.0104943	0.460275	-0.0104946
AKR1C2	0.010493	0.460328	0.0104934
PCDHA6	-0.0104782	0.460963	-0.0104785
MFAP3L	0.0104603	0.46173	0.0104606
ARHGAP17	-0.0104568	0.461879	-0.0104571
TEX49	-0.0104522	0.462075	-0.0104526
CLDN24	-0.0104495	0.462189	-0.0104499
CCDC63	-0.0104488	0.462219	-0.0104492
ACTA1	0.0104418	0.46252	0.0104422
GTSF1	0.0104382	0.462676	0.0104385
HTN1	0.010432	0.46294	0.0104324
KRTAP13-2	0.0104303	0.463014	0.0104307
OR10X1	-0.0104292	0.463061	-0.0104296
ZNF107	-0.0104223	0.463357	-0.0104227
WBP11	0.0104167	0.463598	0.010417
NOTCH2	0.0104126	0.463773	0.010413
SLC13A4	0.010408	0.463972	0.0104083
SLC7A6	0.0104059	0.46406	0.0104063
ENO3	-0.010405	0.464097	-0.0104054
TRPC4AP	-0.0104028	0.464195	-0.0104031
C12orf54	0.0103989	0.464363	0.0103992
CDPF1	-0.0103979	0.464405	-0.0103983
LCN6	0.0103961	0.46448	0.0103965
RBSN	-0.0103868	0.464881	-0.0103872
RNPC3	-0.0103861	0.46491	-0.0103865
SP9	-0.0103856	0.464931	-0.010386
CLCNKB	0.0103805	0.465152	0.0103809
WDR74	0.0103743	0.465421	0.0103746
PPP2CA	0.010368	0.465691	0.0103683
C1orf68	0.0103633	0.465892	0.0103637
KMO	-0.0103484	0.466532	-0.0103488
ADGRB1	-0.0103438	0.466732	-0.0103442
PCDHA9	0.010338	0.466981	0.0103384
LACTBL1	-0.0103377	0.466995	-0.0103381
RGCC	0.0103324	0.467223	0.0103328
KRTAP10-11	-0.0103312	0.467276	-0.0103315
WDR88	0.0103241	0.467579	0.0103245
C3orf33	-0.0103226	0.467647	-0.0103229
ZNF649	-0.0103207	0.467728	-0.0103211
MARS2	-0.0103191	0.467798	-0.0103194
CBY1	0.0103175	0.467867	0.0103178
ZNF26	-0.0103077	0.46829	-0.010308
HEATR6	0.0103067	0.468332	0.0103071
NECAB2	-0.0103055	0.468385	-0.0103058
DSCAM	-0.0103016	0.468552	-0.010302
CACNG3	-0.0103006	0.468595	-0.010301
LEAP2	-0.0102999	0.468624	-0.0103003
PIWIL2	-0.0102945	0.468857	-0.0102949
COL23A1	0.0102893	0.469085	0.0102896
PP2D1	-0.0102861	0.469222	-0.0102865
KDM5C	-0.0102843	0.469301	-0.0102846
UNC79	-0.0102809	0.469444	-0.0102813
LINGO2	-0.0102803	0.469472	-0.0102807
TMEM262	0.0102784	0.469555	0.0102787
SMS	-0.0102758	0.469668	-0.0102761
TEX261	0.0102732	0.469778	0.0102736
OR4E2	-0.0102731	0.469785	-0.0102734
CFAP61	-0.0102686	0.469977	-0.010269
CABYR	-0.0102666	0.470065	-0.0102669
NKAIN2	0.0102646	0.470149	0.010265
DCUN1D4	0.0102646	0.47015	0.010265
SCGB3A2	-0.0102616	0.470279	-0.010262
FRMPD3	0.0102602	0.470341	0.0102606
SKIDA1	0.0102543	0.470595	0.0102547
SHLD3	-0.0102514	0.47072	-0.0102518
PRSS27	0.0102498	0.47079	0.0102502
HIVEP2	0.0102487	0.470839	0.0102491
ARSK	-0.0102485	0.470848	-0.0102489
ATP6V1B1	0.0102471	0.470908	0.0102475
CCM2	0.0102422	0.471121	0.0102425
GP9	-0.0102413	0.47116	-0.0102416
RNF17	-0.0102381	0.471298	-0.0102384
DEDD	-0.010232	0.471563	-0.0102323
MOBP	0.0102264	0.471806	0.0102267
NBEAL1	-0.010222	0.471995	-0.0102224
MTMR10	0.0102214	0.47202	0.0102218
KIF19	-0.0102185	0.472147	-0.0102189
ZNF724	-0.0102158	0.472264	-0.0102162
TAS1R1	0.0102147	0.472312	0.010215
IAPP	-0.0102128	0.472393	-0.0102132
C5orf52	-0.0102074	0.472628	-0.0102078
FAM209B	-0.0102057	0.472702	-0.0102061
TF	-0.0102053	0.472718	-0.0102057
ANP32A	-0.0101993	0.472979	-0.0101997
PPP1R3F	0.0101955	0.473144	0.0101959
SPEM1	0.0101935	0.473233	0.0101938
C6orf47	-0.0101895	0.473403	-0.0101899
HSD17B10	0.0101812	0.473764	0.0101816
CD160	-0.0101782	0.473897	-0.0101785
XAGE3	-0.0101777	0.473919	-0.010178
C8orf74	-0.0101625	0.474579	-0.0101628
PRAMEF19	0.0101584	0.474755	0.0101588
SCARA5	0.0101575	0.474794	0.0101579
SLC17A8	0.010157	0.474816	0.0101574
KCNH1	-0.0101517	0.475046	-0.0101521
SERPINE2	0.0101512	0.475072	0.0101515
AK6	-0.01015	0.475121	-0.0101504
CABP7	-0.0101418	0.475477	-0.0101422
CELF5	-0.0101385	0.475624	-0.0101388
ACACA	-0.0101374	0.47567	-0.0101377
SMIM36	-0.010134	0.475817	-0.0101344
HORMAD2	-0.0101286	0.476052	-0.010129
KCNQ5	0.0101218	0.476351	0.0101221
CFAP100	-0.0101187	0.476485	-0.010119
AHSG	-0.0101128	0.476742	-0.0101131
PHEX	0.0101124	0.47676	0.0101127
MYL2	-0.0101078	0.476961	-0.0101081
WNT9B	0.0100967	0.477446	0.010097
GAL3ST3	-0.0100941	0.477556	-0.0100945
UBE2E1	0.0100917	0.477661	0.0100921
USP9X	0.0100907	0.477705	0.010091
SYT4	-0.0100874	0.477849	-0.0100878
FNIP1	-0.0100786	0.478236	-0.0100789
ELP4	-0.0100777	0.478272	-0.0100781
DACT2	0.0100745	0.478413	0.0100748
CHST14	-0.0100742	0.478425	-0.0100746
NSMF	0.0100673	0.478726	0.0100677
OR10G4	-0.0100629	0.478921	-0.0100632
MSH3	-0.0100504	0.479467	-0.0100507
FAM155B	-0.0100498	0.479491	-0.0100502
OR52W1	-0.0100498	0.479494	-0.0100501
TEX53	-0.0100478	0.479578	-0.0100482
OR1B1	-0.0100419	0.479837	-0.0100423
GMPS	0.010038	0.480007	0.0100384
ZRANB3	-0.0100333	0.480216	-0.0100336
FES	-0.0100254	0.480561	-0.0100257
IL1RAPL1	-0.0100217	0.480723	-0.010022
TIMM21	-0.0100203	0.480783	-0.0100206
CYP11B2	-0.0100168	0.480935	-0.0100172
FSCN3	-0.010014	0.481059	-0.0100143
CCL1	0.0100129	0.481108	0.0100132
UBE3D	-0.0100069	0.481368	-0.0100073
SRSF1	0.0100064	0.481391	0.0100067
WNT6	-0.0100015	0.481607	-0.0100018
FKBP1C	0.0100007	0.48164	0.0100011
RCBTB2	0.0100001	0.48167	0.0100004
C1QL4	-0.00999749	0.481782	-0.00999782
CSNK1A1L	0.00999194	0.482026	0.00999227
SF3A1	0.00998795	0.482201	0.00998828
ANKAR	0.00998598	0.482287	0.00998632
TBRG4	-0.00998205	0.482459	-0.00998238
SLC47A1	0.00997909	0.482589	0.00997942
BCAP29	0.00997066	0.482959	0.00997099
USH2A	0.0099675	0.483098	0.00996783
ANKRD13C	-0.00996517	0.4832	-0.0099655
MIS18BP1	0.00996441	0.483234	0.00996474
CDC14B	-0.00996416	0.483245	-0.00996449
CWH43	-0.00996231	0.483326	-0.00996264
LRRC14	0.00996094	0.483386	0.00996127
TNNI1	-0.00995818	0.483507	-0.00995851
SKAP1	-0.00995197	0.48378	-0.0099523
LIPJ	-0.00994632	0.484029	-0.00994664
SPANXN3	-0.0099424	0.484201	-0.00994273
ETAA1	-0.00993836	0.484378	-0.00993868
RNASE1	0.00993679	0.484447	0.00993712
PARP11	-0.00993641	0.484464	-0.00993674
DAZL	0.00993414	0.484564	0.00993447
MYBPH	0.0099263	0.484909	0.00992662
ATP6V0E2	0.00992612	0.484916	0.00992645
RGS20	-0.00991258	0.485512	-0.0099129
TRDN	-0.00991036	0.48561	-0.00991068
OR1I1	-0.00990655	0.485778	-0.00990688
PLD6	0.00990308	0.485931	0.0099034
POLR3B	-0.00989411	0.486326	-0.00989443
NAT10	0.00989181	0.486427	0.00989213
AC115220.1	-0.009888	0.486595	-0.00988832
OR5M11	-0.0098839	0.486776	-0.00988422
RAB40A	0.00988378	0.486781	0.0098841
COG5	-0.00988253	0.486836	-0.00988285
SHANK3	0.00988116	0.486896	0.00988149
EYA4	0.00987269	0.48727	0.00987301
TEX38	0.00987223	0.48729	0.00987255
LGR5	-0.0098657	0.487578	-0.00986602
UROS	0.00986292	0.487701	0.00986324
CHD5	-0.00985944	0.487855	-0.00985975
PRPF4	-0.00985755	0.487938	-0.00985787
CPB1	-0.00985754	0.487939	-0.00985786
ZIM3	-0.00985678	0.487972	-0.0098571
TMEM26	-0.00985489	0.488056	-0.00985521
CDAN1	-0.00985227	0.488171	-0.00985259
FANCM	0.00984674	0.488416	0.00984705
TMEM272	-0.00983716	0.488839	-0.00983747
LIPM	0.00983152	0.489088	0.00983184
CATSPERE	0.00983145	0.489091	0.00983177
ELSPBP1	-0.00983143	0.489092	-0.00983175
CRYBB2	0.00982757	0.489263	0.00982788
SPANXN1	-0.00981861	0.489658	-0.00981893
TBL3	-0.00981591	0.489778	-0.00981622
ARMCX3	0.00981469	0.489832	0.00981501
RLBP1	0.00981297	0.489908	0.00981328
MAGEB3	0.00981285	0.489913	0.00981317
OR6S1	0.00981251	0.489929	0.00981282
KRT25	-0.00981133	0.489981	-0.00981164
CPM	-0.00980877	0.490094	-0.00980908
BEST3	-0.00980299	0.49035	-0.0098033
CNNM1	-0.00980225	0.490382	-0.00980256
KLB	0.00979817	0.490563	0.00979848
PIANP	-0.00979707	0.490612	-0.00979738
OR4S1	-0.00979043	0.490906	-0.00979075
PCBP4	-0.00979041	0.490906	-0.00979072
HIVEP3	-0.00978344	0.491215	-0.00978375
DGKI	-0.00978021	0.491358	-0.00978052
OR9A4	-0.00977905	0.49141	-0.00977936
VAMP3	0.00977239	0.491705	0.0097727
AADACL3	-0.00977107	0.491764	-0.00977138
CHID1	0.00977004	0.491809	0.00977035
PML	0.00976253	0.492142	0.00976284
LBHD2	-0.00976206	0.492163	-0.00976237
NGDN	-0.00976183	0.492173	-0.00976214
MED1	0.00976137	0.492194	0.00976168
EVI2B	-0.00975196	0.492611	-0.00975227
ZNF773	0.00973974	0.493153	0.00974004
GRM5	-0.00972402	0.493851	-0.00972432
FUT5	0.00972353	0.493873	0.00972384
FAM120AOS	0.00972061	0.494003	0.00972092
SIX6	-0.00971714	0.494157	-0.00971745
FAM174B	0.00971464	0.494268	0.00971495
ZNF852	-0.00971329	0.494328	-0.00971359
AP5M1	-0.00970953	0.494495	-0.00970983
GJD2	-0.00970422	0.494731	-0.00970453
CISD1	0.00970139	0.494857	0.0097017
TNKS2	-0.00970049	0.494897	-0.00970079
TRPC3	-0.00969407	0.495183	-0.00969437
LRIT2	-0.009682	0.49572	-0.0096823
ATP12A	0.00967759	0.495916	0.00967789
F2R	0.00965913	0.496739	0.00965943
OR13A1	-0.00965671	0.496847	-0.00965701
NEUROG3	0.00965463	0.496939	0.00965493
C15orf41	-0.00965379	0.496976	-0.00965409
PRB4	0.00964973	0.497158	0.00965003
SMYD4	-0.00964898	0.497191	-0.00964928
CHORDC1	-0.00964572	0.497337	-0.00964602
S1PR2	0.00963836	0.497665	0.00963866
SLITRK4	-0.00963808	0.497677	-0.00963837
GFRA4	-0.00962902	0.498081	-0.00962932
UBAP1L	0.00962643	0.498197	0.00962673
ARHGAP28	0.0096199	0.498489	0.00962019
KANSL2	-0.00961567	0.498678	-0.00961596
C5orf60	-0.00961443	0.498733	-0.00961473
PAPOLA	-0.00961332	0.498783	-0.00961361
PTAR1	0.00961322	0.498787	0.00961352
TRIML2	-0.00960917	0.498968	-0.00960946
LCE4A	-0.00960865	0.498991	-0.00960894
PLEKHG1	-0.0096044	0.499181	-0.0096047
IL31	0.00959746	0.499491	0.00959775
OR7A10	0.00959042	0.499806	0.00959072
PCDH15	0.00958856	0.499889	0.00958885
APOBEC3D	0.00958629	0.49999	0.00958658
MTCP1	0.00958312	0.500132	0.00958341
UHRF1BP1	0.0095772	0.500397	0.00957749
CEACAM21	0.00957406	0.500537	0.00957435
OR52A5	-0.00955763	0.501273	-0.00955792
SRRD	0.00955534	0.501375	0.00955563
KCNH7	-0.00955304	0.501479	-0.00955333
SYNJ2BP	-0.00955025	0.501603	-0.00955054
ZNF234	-0.0095467	0.501763	-0.00954699
GAGE1	0.00954457	0.501858	0.00954486
OR4C15	0.00954099	0.502019	0.00954128
FABP9	-0.00953597	0.502243	-0.00953626
FARP2	0.00953469	0.502301	0.00953497
TRAPPC3L	-0.00953039	0.502494	-0.00953068
RUNX2	-0.00952908	0.502552	-0.00952937
ATP2B2	0.00952557	0.50271	0.00952586
PCDH20	0.00952381	0.502789	0.00952409
COX18	-0.0095233	0.502812	-0.00952359
BEND4	0.00952219	0.502861	0.00952248
LCE2D	-0.00952203	0.502869	-0.00952232
GDF5OS	-0.00951907	0.503001	-0.00951936
MRM1	0.00951637	0.503122	0.00951666
TREML4	-0.00951461	0.503201	-0.0095149
TRPC5	-0.00950797	0.503499	-0.00950826
SPINK2	-0.00950771	0.503511	-0.00950799
EPO	-0.0095031	0.503718	-0.00950339
PYY	-0.00950023	0.503847	-0.00950052
WDR7	0.00949893	0.503905	0.00949922
KIF16B	-0.00949573	0.504049	-0.00949602
HOXA6	0.00949124	0.504251	0.00949153
WFDC11	-0.00948877	0.504362	-0.00948905
CLEC12B	0.00948715	0.504434	0.00948744
GZMB	0.00948653	0.504462	0.00948682
NDST3	0.00948472	0.504543	0.00948501
NAT8L	-0.00947549	0.504958	-0.00947578
GFOD1	0.00947338	0.505053	0.00947366
COLQ	0.00947094	0.505163	0.00947122
AWAT2	0.00946821	0.505286	0.00946849
GRXCR1	-0.00946782	0.505303	-0.0094681
LATS2	-0.00946517	0.505423	-0.00946545
KRT9	-0.0094595	0.505678	-0.00945978
TP53RK	-0.00945349	0.505948	-0.00945378
OR6F1	-0.00944504	0.506328	-0.00944532
BRS3	-0.00944409	0.506371	-0.00944437
HTR3D	-0.00944242	0.506446	-0.0094427
CHADL	0.00943867	0.506615	0.00943895
DNER	-0.00942839	0.507078	-0.00942866
ADGRF5	0.0094211	0.507406	0.00942138
ZNF624	-0.00942039	0.507439	-0.00942066
CDADC1	-0.00941966	0.507471	-0.00941994
TRMT2A	0.00941856	0.507521	0.00941884
IRX2	0.00941645	0.507616	0.00941673
GLIPR1L1	-0.00941452	0.507703	-0.0094148
SLC6A15	0.00940943	0.507933	0.0094097
NDST4	-0.00940263	0.50824	-0.0094029
CSMD1	-0.00939254	0.508695	-0.00939282
SLC6A1	0.00938924	0.508843	0.00938952
ZSCAN5B	-0.00938852	0.508876	-0.0093888
CCM2L	0.00938164	0.509187	0.00938192
UBE2V2	0.00938158	0.509189	0.00938186
ASIC4	-0.00937625	0.50943	-0.00937652
CCDC54	-0.00936875	0.509769	-0.00936903
PROS1	-0.00936369	0.509998	-0.00936396
ABCB6	-0.00936019	0.510156	-0.00936046
HRC	0.00935967	0.510179	0.00935994
CNPPD1	-0.00935965	0.51018	-0.00935992
POM121L12	-0.00935535	0.510374	-0.00935562
PFDN4	0.00934625	0.510786	0.00934652
TMEM63C	-0.00934126	0.511012	-0.00934153
ZNF703	-0.00933836	0.511143	-0.00933863
OR5K2	0.00932068	0.511943	0.00932095
SMIM29	0.00931807	0.512061	0.00931834
ARL9	0.00931781	0.512073	0.00931808
GPR149	0.00930506	0.51265	0.00930533
RPRML	-0.0093015	0.512812	-0.00930177
GPR182	0.00930055	0.512855	0.00930082
PSG3	-0.00929781	0.512979	-0.00929808
CLEC4M	-0.00928276	0.513661	-0.00928303
ZNF556	-0.00928134	0.513726	-0.0092816
OR52M1	0.0092807	0.513755	0.00928097
ETF1	-0.00928004	0.513785	-0.00928031
TUBA3C	-0.00927942	0.513813	-0.00927969
TMOD4	-0.00927905	0.51383	-0.00927932
GHRL	0.00927222	0.51414	0.00927248
CFI	0.00927077	0.514205	0.00927104
KRTAP19-6	0.00926928	0.514273	0.00926955
PAK5	-0.00926391	0.514517	-0.00926417
MTA3	0.00926246	0.514583	0.00926272
ARSH	-0.00925676	0.514842	-0.00925702
TECRL	-0.00925608	0.514872	-0.00925635
OOSP4B	-0.00925395	0.514969	-0.00925421
RXFP2	-0.0092532	0.515003	-0.00925347
TMEM255A	-0.00924105	0.515555	-0.00924131
DPEP2NB	0.00923482	0.515838	0.00923508
DAW1	-0.00923455	0.51585	-0.00923482
CRH	-0.00923021	0.516048	-0.00923047
SERHL2	-0.0092286	0.516121	-0.00922886
WFDC5	-0.00922676	0.516205	-0.00922702
ZNF730	-0.00922578	0.516249	-0.00922604
ATP6V1G3	0.00922568	0.516254	0.00922595
ANKRD55	-0.00922184	0.516428	-0.0092221
DAND5	-0.00922024	0.516502	-0.0092205
SLC10A1	-0.00921639	0.516676	-0.00921665
AZIN2	-0.00921605	0.516692	-0.00921631
LIAS	0.00921514	0.516733	0.0092154
AJAP1	-0.00921187	0.516882	-0.00921213
KRTAP3-3	0.00920659	0.517122	0.00920685
AMY2A	-0.00919988	0.517428	-0.00920014
LSM14B	-0.00919937	0.517451	-0.00919963
TTC33	0.00919057	0.517852	0.00919083
HDGFL1	-0.00918986	0.517884	-0.00919012
ZIK1	0.00918984	0.517885	0.0091901
BCAS3	0.00918729	0.518001	0.00918755
PGAM5	-0.0091821	0.518238	-0.00918235
TENT4A	-0.0091778	0.518434	-0.00917805
KRTAP23-1	-0.00917307	0.518649	-0.00917332
GPAM	0.00917276	0.518663	0.00917302
GRIA2	-0.00917259	0.518671	-0.00917284
RADX	0.00917131	0.518729	0.00917157
CHERP	-0.00916678	0.518936	-0.00916704
GCSAML	-0.00916152	0.519176	-0.00916178
MC3R	-0.00915925	0.519279	-0.00915951
PLA2G4F	-0.00915867	0.519306	-0.00915892
PHF24	0.00915573	0.51944	0.00915598
OR1D5	-0.00915258	0.519584	-0.00915284
MORC3	-0.00914945	0.519726	-0.00914971
LEMD2	0.00914633	0.519869	0.00914658
PRDM14	-0.00914575	0.519895	-0.00914601
RTL1	-0.00913701	0.520295	-0.00913726
OTOR	0.00913486	0.520393	0.00913511
TAS2R8	-0.009134	0.520432	-0.00913425
ARHGDIG	-0.00913314	0.520471	-0.00913339
SEL1L2	0.00913219	0.520514	0.00913245
SLC25A34	-0.00912731	0.520737	-0.00912757
KCTD17	-0.00912436	0.520872	-0.00912461
C3orf56	-0.00912233	0.520965	-0.00912259
PVALB	-0.00912017	0.521064	-0.00912042
TCL1B	-0.00911569	0.521268	-0.00911595
CXorf56	-0.00911122	0.521473	-0.00911148
FLG2	0.0091098	0.521538	0.00911005
IKZF5	-0.00910531	0.521743	-0.00910556
LDHAL6A	-0.00910394	0.521805	-0.00910419
ASGR2	0.00909237	0.522335	0.00909262
NPPB	-0.00908977	0.522454	-0.00909002
STK17A	0.00908388	0.522723	0.00908413
NAA10	-0.00907986	0.522907	-0.00908011
SLC25A41	0.00907503	0.523129	0.00907528
EFCAB3	-0.0090749	0.523134	-0.00907515
C12orf4	0.00906929	0.523391	0.00906954
NDUFAF4	0.00906389	0.523639	0.00906413
NXF5	0.00906277	0.52369	0.00906302
ANKRD13D	-0.00906223	0.523715	-0.00906248
MT1M	0.00905546	0.524025	0.00905571
ZNF330	0.00905005	0.524273	0.00905029
GNRH1	-0.00904777	0.524377	-0.00904802
OPN1SW	0.00903885	0.524786	0.0090391
WDR61	0.00903837	0.524809	0.00903861
TAAR8	-0.00903595	0.52492	-0.00903619
TRIM75P	-0.00903208	0.525097	-0.00903233
CRYGS	0.00902467	0.525437	0.00902491
ZNF449	-0.00901624	0.525824	-0.00901648
OR4D11	-0.0090139	0.525932	-0.00901414
EFHC2	0.00901355	0.525947	0.0090138
LYPD4	-0.00900756	0.526223	-0.0090078
CD300LG	0.00900561	0.526312	0.00900586
OR2AJ1	-0.00899666	0.526723	-0.0089969
ZNF264	-0.00899562	0.526771	-0.00899587
ALMS1	0.00899476	0.52681	0.008995
PLPP7	0.0089926	0.52691	0.00899285
SEZ6	-0.00899058	0.527003	-0.00899082
LYRM2	-0.00898468	0.527274	-0.00898492
CNTNAP4	0.00898219	0.527388	0.00898243
OR2T2	-0.00898032	0.527474	-0.00898056
NOS1	-0.00897987	0.527495	-0.00898011
CALCB	0.00897901	0.527534	0.00897925
SRRM5	0.00897796	0.527583	0.0089782
OGFRL1	-0.00897722	0.527617	-0.00897746
TOMM20L	0.00897579	0.527683	0.00897603
FREM2	-0.00897131	0.527889	-0.00897155
TGIF2LY	-0.0089713	0.527889	-0.00897154
PKDREJ	-0.0089689	0.528	-0.00896914
PCSK1N	0.00896756	0.528061	0.0089678
PRODH2	-0.0089634	0.528253	-0.00896364
THOC6	-0.00896157	0.528337	-0.00896181
APOA2	-0.00894918	0.528907	-0.00894942
SHOX2	-0.00894744	0.528987	-0.00894768
ATF6B	0.00894679	0.529017	0.00894703
SERTM1	-0.0089462	0.529044	-0.00894644
AC090360.1	0.00894512	0.529094	0.00894536
DHODH	-0.0089416	0.529256	-0.00894184
CLK4	-0.00894027	0.529318	-0.00894051
SPANXN4	-0.00892959	0.52981	-0.00892982
GJA3	-0.00892289	0.530118	-0.00892313
CPNE2	-0.00892235	0.530143	-0.00892259
ATP6V0A4	0.00891913	0.530292	0.00891937
EPHX3	0.0089143	0.530514	0.00891454
PRAMEF10	-0.00890509	0.530939	-0.00890533
MYCL	-0.00890504	0.530942	-0.00890528
PLAT	-0.00889992	0.531178	-0.00890016
TPSG1	-0.00889736	0.531296	-0.0088976
RHO	-0.00889103	0.531588	-0.00889127
UNC93A	-0.00889081	0.531598	-0.00889105
CFAP52	-0.00888961	0.531654	-0.00888984
KCNJ3	0.00888822	0.531718	0.00888846
GPR101	-0.008888	0.531728	-0.00888823
UBL5	-0.00887515	0.532322	-0.00887538
PTH	-0.00887491	0.532333	-0.00887515
LRRC29	-0.0088734	0.532402	-0.00887363
ABCG4	0.00886452	0.532813	0.00886475
CFAP58	-0.00886013	0.533016	-0.00886036
FOXP4	-0.0088599	0.533026	-0.00886013
SPRR2G	-0.00885523	0.533242	-0.00885546
FAM149B1	0.00885127	0.533425	0.0088515
KRTAP5-1	0.00885021	0.533474	0.00885044
TRIM51GP	-0.00884757	0.533596	-0.0088478
ZNF460	0.00884225	0.533843	0.00884248
DNAAF1	-0.0088414	0.533882	-0.00884163
CLDN20	0.00883404	0.534223	0.00883427
PCDHB1	-0.0088328	0.53428	-0.00883303
GNG3	0.00882462	0.534659	0.00882485
HSCB	0.00882372	0.5347	0.00882395
CERKL	0.00881011	0.53533	0.00881034
DLGAP3	-0.00880775	0.53544	-0.00880798
ANGPTL5	-0.00880532	0.535553	-0.00880555
RAI1	0.00880357	0.535634	0.00880379
OR5I1	-0.00880342	0.53564	-0.00880365
CRNN	-0.00879805	0.535889	-0.00879828
CPA1	-0.0087955	0.536008	-0.00879573
LRRN1	0.00879078	0.536226	0.00879101
OR10J1	-0.00879063	0.536233	-0.00879086
LRRC61	-0.00878968	0.536278	-0.0087899
IFNL2	-0.00878953	0.536284	-0.00878976
PPIP5K2	0.0087868	0.536411	0.00878702
OR52B4	-0.00878416	0.536533	-0.00878439
SLC35G2	0.00878371	0.536554	0.00878394
HOXC8	0.0087789	0.536778	0.00877912
OBI1	-0.00877876	0.536784	-0.00877898
MPPED1	-0.00877847	0.536797	-0.00877869
AC113348.1	0.00877768	0.536834	0.0087779
CLDND2	-0.00877665	0.536882	-0.00877688
WBP4	0.00877482	0.536967	0.00877505
MAGEA12	0.00876895	0.537239	0.00876918
BARD1	-0.00876712	0.537324	-0.00876735
RSL24D1	-0.00876221	0.537552	-0.00876243
OMG	0.00874898	0.538167	0.0087492
SLC38A11	-0.00874664	0.538275	-0.00874686
HSPA12B	0.00873796	0.538678	0.00873818
COX6A2	-0.00873618	0.538761	-0.0087364
BTBD11	0.00873533	0.538801	0.00873555
SLC4A9	-0.00873051	0.539025	-0.00873073
AVPR1A	-0.00872973	0.539061	-0.00872995
PLA2G6	-0.00872758	0.539161	-0.0087278
PSORS1C1	0.00872682	0.539196	0.00872704
PARP16	0.00872468	0.539296	0.0087249
LCN10	-0.0087243	0.539313	-0.00872452
MIF4GD	-0.00872126	0.539455	-0.00872148
ZNF766	-0.00872062	0.539485	-0.00872084
MAPK9	-0.00871661	0.539671	-0.00871683
KCNK17	0.00870475	0.540223	0.00870497
URAD	-0.00870474	0.540223	-0.00870496
FAM163A	0.00869454	0.540698	0.00869476
POLR3GL	-0.00869337	0.540753	-0.00869359
HTR2A	0.00869256	0.54079	0.00869278
POFUT1	-0.00869107	0.54086	-0.00869129
SMIM35	0.00868986	0.540916	0.00869008
PLEKHD1	-0.00868733	0.541034	-0.00868755
DOP1A	-0.00868344	0.541215	-0.00868366
CCDC153	-0.00868161	0.5413	-0.00868183
TRIM58	-0.00868148	0.541306	-0.0086817
OPN5	-0.00867869	0.541437	-0.0086789
TAS1R3	0.00867588	0.541567	0.0086761
FAM71C	-0.00866946	0.541867	-0.00866967
SAPCD1	-0.00866188	0.54222	-0.0086621
RHEBL1	0.00865584	0.542501	0.00865606
KRTAP19-3	-0.00865396	0.542589	-0.00865418
ZCCHC18	0.00865296	0.542636	0.00865317
GPR162	0.00865011	0.542769	0.00865033
ECD	-0.00864944	0.5428	-0.00864965
RCBTB1	0.00864763	0.542885	0.00864785
CNTN4	0.00864554	0.542982	0.00864575
CRYGN	-0.00864396	0.543056	-0.00864418
OR10K1	0.00864121	0.543184	0.00864143
CBLN1	-0.00864069	0.543208	-0.00864091
FOXS1	0.00863562	0.543445	0.00863584
AMBN	0.00863226	0.543602	0.00863247
OR7A5	-0.00862867	0.543769	-0.00862889
TAF4B	0.00862754	0.543822	0.00862775
ANKRD53	0.00862612	0.543889	0.00862633
SAMD7	-0.00862595	0.543897	-0.00862616
ATG4C	0.0086254	0.543922	0.00862561
DDI2	-0.00862524	0.54393	-0.00862545
CYP2F1	0.00862209	0.544077	0.0086223
MYLK3	-0.0086177	0.544282	-0.00861791
CALN1	-0.00861756	0.544288	-0.00861777
LRRC23	-0.00861588	0.544367	-0.00861609
C20orf173	-0.00861582	0.544369	-0.00861604
FAM187B	-0.00861307	0.544498	-0.00861328
TFAM	0.00861203	0.544547	0.00861224
NT5C1B	-0.00861094	0.544598	-0.00861115
ZBTB49	-0.0086087	0.544702	-0.00860891
HIBADH	-0.00860781	0.544744	-0.00860802
C11orf95	0.00860621	0.544819	0.00860642
TUBB1	-0.00860568	0.544843	-0.0086059
FGF4	-0.00860471	0.544889	-0.00860492
TNPO1	0.00859851	0.545179	0.00859872
LRTM2	-0.00859525	0.545331	-0.00859547
NYNRIN	0.00859032	0.545562	0.00859053
TAS2R39	-0.00858845	0.545649	-0.00858866
NCCRP1	0.00858744	0.545696	0.00858765
NBPF20	-0.00858341	0.545885	-0.00858362
KCNH5	-0.00858282	0.545912	-0.00858303
SUFU	-0.00858111	0.545993	-0.00858132
PTK2	-0.00857913	0.546085	-0.00857934
LCE2B	-0.00857498	0.546279	-0.00857519
SLC6A11	-0.00857256	0.546393	-0.00857277
AL603764.2	-0.00857162	0.546436	-0.00857183
SLITRK3	0.00856799	0.546606	0.0085682
ASAH2	0.00856758	0.546626	0.00856779
KRTAP5-2	-0.00856595	0.546702	-0.00856616
TP53	-0.00856374	0.546805	-0.00856395
TMEM82	0.00856148	0.546911	0.00856169
IL24	-0.00855595	0.54717	-0.00855616
IL5RA	-0.00855389	0.547267	-0.00855409
PAGE3	-0.00855249	0.547332	-0.0085527
TAOK2	-0.00854789	0.547548	-0.0085481
ZFP42	0.0085478	0.547552	0.00854801
CATSPERD	0.00854757	0.547563	0.00854777
AC236972.4	0.00854476	0.547695	0.00854496
TUT1	0.00853769	0.548026	0.00853789
P2RX6	-0.00853208	0.548289	-0.00853229
SYCN	-0.00852494	0.548623	-0.00852515
PSMA8	-0.00852262	0.548732	-0.00852283
ST18	-0.00851219	0.549222	-0.0085124
PTPN20	0.00850447	0.549584	0.00850467
PMM1	-0.00850424	0.549595	-0.00850445
OR10A2	0.00850378	0.549616	0.00850399
POLD1	-0.00849634	0.549966	-0.00849654
HIGD1B	-0.00849525	0.550017	-0.00849546
NAT8	-0.0084931	0.550118	-0.00849331
OR2C1	-0.00848947	0.550289	-0.00848967
OR8D4	-0.00848749	0.550381	-0.00848769
OR51F1	-0.00848524	0.550487	-0.00848545
MAGEB16	-0.00848333	0.550577	-0.00848353
LONRF1	0.00847913	0.550774	0.00847933
THNSL1	-0.00847902	0.550779	-0.00847922
RBFA	-0.00847353	0.551037	-0.00847373
SYCE1	-0.00847253	0.551084	-0.00847273
IL2	0.00846874	0.551262	0.00846894
USP21	0.00846759	0.551316	0.0084678
SPINT3	-0.00846475	0.55145	-0.00846495
IMP4	-0.00846446	0.551464	-0.00846466
MSANTD2	-0.00846435	0.551469	-0.00846455
MAK16	-0.00846361	0.551504	-0.00846381
ZNF404	0.0084619	0.551584	0.0084621
SUN5	-0.00845146	0.552075	-0.00845166
NOTCH3	0.00844921	0.552181	0.00844941
CDK5RAP1	-0.00844876	0.552202	-0.00844896
MGAT5B	-0.00844342	0.552453	-0.00844362
SNX9	-0.00844164	0.552537	-0.00844184
CEP192	-0.00843844	0.552688	-0.00843864
PLA2G1B	0.00843585	0.55281	0.00843605
PDZD9	-0.00843396	0.552899	-0.00843416
BBS2	0.00843092	0.553042	0.00843112
SSNA1	0.00843048	0.553063	0.00843068
SPATA4	-0.00842618	0.553265	-0.00842638
CDR1	0.00842161	0.55348	0.00842181
RGPD4	0.00841918	0.553595	0.00841938
CCL27	-0.00841744	0.553676	-0.00841764
PICALM	0.0084172	0.553688	0.0084174
PPP3R2	-0.00840953	0.554049	-0.00840973
OR7G2	-0.00840803	0.55412	-0.00840823
COLEC10	0.00840626	0.554203	0.00840646
SMIM7	-0.008404	0.55431	-0.0084042
HCRTR2	0.00839548	0.554712	0.00839568
SIGLECL1	0.00838758	0.555084	0.00838778
ANXA11	0.00838541	0.555187	0.0083856
ZADH2	0.00838353	0.555275	0.00838373
SLC48A1	-0.00837566	0.555647	-0.00837586
KRT33B	-0.00837536	0.555661	-0.00837556
MS4A18	0.00836132	0.556324	0.00836151
FHIT	-0.0083595	0.556409	-0.0083597
RNF214	0.00835455	0.556643	0.00835474
ERFL	-0.00835349	0.556694	-0.00835368
KCNK13	-0.00834865	0.556922	-0.00834884
MBOAT4	-0.00834622	0.557037	-0.00834642
TCAP	0.0083405	0.557307	0.00834069
SIM1	0.00833433	0.557599	0.00833453
CFAP410	-0.00832974	0.557816	-0.00832993
GEMIN4	-0.0083219	0.558186	-0.00832209
MED12L	0.00831364	0.558577	0.00831383
LRRC4B	0.00831122	0.558692	0.00831142
WNT4	0.00830462	0.559004	0.00830481
LY6G6F	-0.00829687	0.559371	-0.00829706
SLC17A1	0.00829591	0.559416	0.0082961
DMRT1	-0.00829252	0.559577	-0.00829271
CPB2	0.00828754	0.559813	0.00828773
ZNF142	0.00828734	0.559822	0.00828753
LPCAT3	0.00828673	0.559851	0.00828692
SV2C	0.0082795	0.560194	0.00827969
KCNV1	-0.00827816	0.560257	-0.00827834
SLC39A14	-0.00827624	0.560348	-0.00827643
TDRD15	0.00827447	0.560432	0.00827466
OTP	-0.00827409	0.56045	-0.00827427
TMEM266	0.0082731	0.560497	0.00827329
OR10G6	-0.00827124	0.560585	-0.00827143
ZNF592	0.00826692	0.56079	0.00826711
MPL	-0.00826582	0.560842	-0.008266
CEACAM20	0.00826427	0.560915	0.00826446
TRIM39	0.00826422	0.560918	0.00826441
ZNF607	-0.00826285	0.560983	-0.00826304
SOCS4	-0.00825943	0.561145	-0.00825962
AIDA	0.00825432	0.561387	0.00825451
BTBD8	-0.00825229	0.561483	-0.00825248
WFDC10B	-0.00825078	0.561555	-0.00825096
AP002495.1	0.00824661	0.561753	0.00824679
ZFP92	-0.0082455	0.561805	-0.00824569
BRD3OS	0.00824329	0.561911	0.00824348
GPATCH11	0.00823867	0.56213	0.00823885
LHX3	0.00823859	0.562134	0.00823878
SVOPL	-0.00823018	0.562533	-0.00823036
GDF2	-0.00822435	0.56281	-0.00822454
SPATA16	-0.00822315	0.562866	-0.00822334
ABHD12B	0.00822233	0.562906	0.00822251
CLUAP1	0.00822139	0.56295	0.00822157
EIF1AY	-0.00822049	0.562993	-0.00822067
LGI1	0.00822004	0.563014	0.00822022
OR52E2	0.00822001	0.563016	0.0082202
CLEC1B	0.00821858	0.563084	0.00821877
ATF1	-0.00821841	0.563092	-0.00821859
VWA5B2	0.00821739	0.56314	0.00821758
KIRREL3	-0.00821374	0.563314	-0.00821392
TRPM2	-0.00821301	0.563348	-0.0082132
KRTAP19-2	-0.00820699	0.563634	-0.00820717
CYP4F8	0.00820499	0.563729	0.00820518
OR6K2	0.0082043	0.563762	0.00820448
FAM186A	-0.00819376	0.564263	-0.00819394
PADI6	-0.00819291	0.564303	-0.0081931
ATCAY	0.00818812	0.564531	0.00818831
C8orf82	0.00818794	0.56454	0.00818812
TRPA1	-0.00818747	0.564562	-0.00818765
RNASE2	-0.00818145	0.564848	-0.00818164
CYP4F22	-0.00817663	0.565078	-0.00817681
OR2A2	0.00816976	0.565405	0.00816994
FAM104B	0.00816672	0.56555	0.0081669
AC007244.1	0.00816155	0.565796	0.00816173
SLC66A3	0.008161	0.565822	0.00816119
NXNL1	0.00815393	0.566159	0.00815411
EFCAB1	-0.00815199	0.566251	-0.00815217
OR1D2	-0.00814866	0.56641	-0.00814884
OR10H1	0.00814776	0.566452	0.00814794
TYW1	0.00814549	0.56656	0.00814567
OBP2A	-0.00814385	0.566638	-0.00814403
XK	-0.00814029	0.566808	-0.00814047
DLGAP2	0.0081384	0.566898	0.00813858
NAA25	0.00813821	0.566907	0.00813839
CAPZA2	-0.00813752	0.56694	-0.0081377
PLEKHG4B	0.00813585	0.56702	0.00813603
LRRC71	-0.00813584	0.56702	-0.00813602
OR2T34	-0.00813475	0.567072	-0.00813493
KCNQ2	-0.00813229	0.56719	-0.00813247
TNP1	-0.00813074	0.567263	-0.00813092
PRR33	-0.00812612	0.567484	-0.0081263
MAGEA6	-0.00812055	0.567749	-0.00812073
ISM2	-0.00811409	0.568057	-0.00811426
RORB	-0.00811084	0.568212	-0.00811102
PEF1	0.00810824	0.568336	0.00810842
MYO9B	-0.00810459	0.56851	-0.00810477
FIGNL2	0.00809659	0.568892	0.00809677
SPDYE4	0.00809611	0.568915	0.00809628
TRIM64B	-0.00809475	0.56898	-0.00809493
METTL17	-0.00808989	0.569212	-0.00809006
GGNBP2	-0.00808579	0.569408	-0.00808597
CTAGE1	-0.00808156	0.56961	-0.00808174
GSC2	-0.00807932	0.569717	-0.0080795
SCGB1A1	-0.00807633	0.569859	-0.00807651
PCGF6	-0.0080724	0.570048	-0.00807257
CA5A	-0.00807036	0.570145	-0.00807053
ADGRA1	-0.00806729	0.570292	-0.00806746
OR2T4	-0.00806639	0.570335	-0.00806656
VGF	-0.00806539	0.570382	-0.00806557
KLRF1	-0.00806387	0.570455	-0.00806405
EXD1	-0.0080613	0.570578	-0.00806148
POT1	0.00805941	0.570668	0.00805959
ZNF554	-0.00805878	0.570699	-0.00805895
OR2B11	0.00805847	0.570713	0.00805865
OR2B2	0.00805815	0.570729	0.00805832
PIK3C3	0.00805761	0.570754	0.00805779
WNT2B	0.00805442	0.570907	0.00805459
DBH	-0.00804884	0.571174	-0.00804901
XAGE5	-0.0080448	0.571367	-0.00804497
OR10R2	-0.00804048	0.571574	-0.00804065
FETUB	-0.00803444	0.571863	-0.00803461
NFX1	0.00803407	0.57188	0.00803424
ATP4B	0.00802822	0.57216	0.00802839
RFESD	0.00801385	0.572848	0.00801402
ARHGAP31	-0.00801345	0.572868	-0.00801362
TLCD3B	-0.00800967	0.573048	-0.00800984
SLC30A3	-0.00799934	0.573543	-0.00799951
OR8G5	-0.00799702	0.573654	-0.00799719
PSG2	-0.00799671	0.573669	-0.00799688
PABPC1L2A	-0.00799569	0.573718	-0.00799586
TTC23L	0.00799489	0.573757	0.00799506
DFFB	-0.00799134	0.573927	-0.00799151
TUFM	0.0079743	0.574744	0.00797447
SNTN	-0.00796511	0.575185	-0.00796527
EMID1	-0.00796157	0.575354	-0.00796174
OR5D18	0.00796114	0.575375	0.00796131
OTOP1	-0.00795566	0.575638	-0.00795583
RAMACL	-0.00794641	0.576082	-0.00794658
WDYHV1	-0.00794428	0.576185	-0.00794444
RXFP1	0.00794325	0.576234	0.00794342
C6orf52	0.00793924	0.576426	0.00793941
AK5	-0.00793719	0.576525	-0.00793735
SKA2	0.00793477	0.576641	0.00793494
C11orf16	-0.00792714	0.577008	-0.00792731
FSD1	0.00792493	0.577114	0.00792509
HRNR	-0.00791291	0.577692	-0.00791308
STX11	-0.00790616	0.578017	-0.00790632
NFYC	-0.00790054	0.578287	-0.00790071
ZNF326	0.00789446	0.578579	0.00789462
USP31	-0.00789339	0.578631	-0.00789355
WASHC4	0.00788907	0.578839	0.00788923
OR12D3	-0.00788711	0.578933	-0.00788727
DNAJC8	-0.00788259	0.57915	-0.00788276
CEMP1	-0.00787147	0.579686	-0.00787164
ELL	-0.00787018	0.579748	-0.00787034
OR11A1	-0.00786667	0.579917	-0.00786683
TOPORS	-0.00786661	0.57992	-0.00786677
PNMA8C	0.0078595	0.580262	0.00785966
OR52B6	0.00784763	0.580834	0.00784779
INSRR	-0.00784745	0.580843	-0.00784761
SLITRK5	-0.00784535	0.580944	-0.00784551
TNP2	-0.00784509	0.580957	-0.00784525
SLC1A7	-0.00783753	0.581322	-0.00783769
MT3	0.0078374	0.581328	0.00783756
VPS13D	-0.00783713	0.581341	-0.00783729
HIST1H4E	-0.00783093	0.58164	-0.00783109
MRC2	-0.00782905	0.581731	-0.00782921
CDH8	-0.00782348	0.581999	-0.00782364
LCAT	-0.00782325	0.58201	-0.00782341
VPS4A	-0.0078144	0.582438	-0.00781456
AIRE	-0.0078142	0.582447	-0.00781436
MTIF2	-0.0078054	0.582872	-0.00780555
ZBED1	0.00780438	0.582921	0.00780454
MILR1	-0.00780369	0.582955	-0.00780384
C22orf42	0.00780263	0.583006	0.00780279
GPRC6A	0.00779048	0.583593	0.00779064
WNT16	0.00778502	0.583856	0.00778518
CELSR3	-0.0077846	0.583877	-0.00778475
CEP128	0.00778382	0.583914	0.00778398
CAPZA3	0.00777124	0.584522	0.0077714
CDK12	-0.00777006	0.584579	-0.00777022
NPIPB2	0.00776952	0.584605	0.00776968
STK17B	0.00776552	0.584799	0.00776568
CYP26C1	-0.00776531	0.584809	-0.00776547
PSG5	0.0077646	0.584843	0.00776476
ANAPC11	-0.00776302	0.58492	-0.00776318
LRRC15	-0.00775962	0.585084	-0.00775978
LRRIQ1	0.0077578	0.585172	0.00775795
MROH2B	-0.00774909	0.585594	-0.00774925
SOX18	0.00774869	0.585613	0.00774885
MEPE	-0.0077482	0.585637	-0.00774836
OR14K1	0.00774515	0.585784	0.00774531
LITAFD	0.00774195	0.585939	0.00774211
KCNH3	-0.00773742	0.586158	-0.00773757
KL	-0.00773489	0.586281	-0.00773504
NMUR2	0.00773292	0.586376	0.00773307
KCNB2	-0.00772254	0.586879	-0.00772269
HHEX	0.00772071	0.586968	0.00772086
SPN	-0.00771639	0.587177	-0.00771654
SPDYC	-0.00771322	0.587331	-0.00771337
OR2L13	-0.00770865	0.587552	-0.00770881
UBE2V1	0.00770393	0.587781	0.00770408
COPS9	-0.00770121	0.587913	-0.00770136
ZPBP2	0.00770013	0.587965	0.00770029
RINL	0.00769945	0.587998	0.00769961
ASPRV1	0.00769657	0.588137	0.00769673
MANSC4	0.00769605	0.588162	0.00769621
EBF3	0.0076934	0.588291	0.00769355
ZNF578	0.00769183	0.588367	0.00769198
FOXB1	0.00769006	0.588453	0.00769021
OR6K3	-0.00768964	0.588473	-0.00768979
TKTL1	-0.0076875	0.588577	-0.00768765
KRT38	0.0076776	0.589058	0.00767775
IRX6	-0.00767485	0.589191	-0.007675
IL1RAPL2	-0.00767021	0.589416	-0.00767036
KRTAP9-6	-0.00766918	0.589466	-0.00766933
C1orf194	-0.00766402	0.589716	-0.00766417
MYBPHL	0.00766309	0.589762	0.00766324
PPM1B	-0.00766068	0.589879	-0.00766083
PAX4	-0.00765584	0.590114	-0.00765599
CHRNG	-0.0076538	0.590213	-0.00765395
SHISA6	-0.00765147	0.590326	-0.00765162
GRASP	0.00764658	0.590563	0.00764673
WDR72	0.00764651	0.590567	0.00764666
KRTAP5-6	0.00763697	0.59103	0.00763712
RXFP3	-0.00763639	0.591059	-0.00763654
HOXD8	0.00763393	0.591178	0.00763408
SERPINC1	-0.00763066	0.591337	-0.00763081
FAM9B	-0.007626	0.591564	-0.00762615
ZNF785	-0.00762236	0.591741	-0.00762251
RALGAPB	-0.00762175	0.59177	-0.0076219
TRIM55	0.00762159	0.591778	0.00762174
KRTAP12-4	0.00762056	0.591828	0.00762071
PMEL	-0.00761691	0.592006	-0.00761706
TMEM120B	0.00761547	0.592075	0.00761562
SPATA1	0.00760673	0.592501	0.00760688
UPRT	-0.00760404	0.592632	-0.00760419
RNF227	-0.00760287	0.592689	-0.00760301
SLC12A5	-0.00760231	0.592716	-0.00760246
LIPK	0.00759697	0.592976	0.00759712
FAM124A	0.00759622	0.593012	0.00759636
RBM44	-0.00759066	0.593283	-0.0075908
KLHL6	-0.00758785	0.59342	-0.007588
IGSF11	-0.00758609	0.593505	-0.00758623
NOL4	0.00758512	0.593553	0.00758526
TEKT2	-0.0075792	0.593841	-0.00757935
ZNF324	-0.00757801	0.593899	-0.00757816
PXDNL	0.00757642	0.593976	0.00757657
PAM	0.00757602	0.593996	0.00757617
THAP2	-0.00757143	0.594219	-0.00757157
ZNF37A	-0.00756978	0.5943	-0.00756992
CCDC188	0.00756975	0.594301	0.0075699
DRD4	0.0075671	0.59443	0.00756724
TNFRSF10C	-0.00756648	0.59446	-0.00756663
CNTN5	-0.00756574	0.594496	-0.00756588
CYYR1	0.00756272	0.594644	0.00756286
AQP10	-0.00756081	0.594736	-0.00756096
KIR3DL3	-0.00755704	0.59492	-0.00755719
CDK2	-0.00755485	0.595027	-0.007555
TSACC	-0.00755159	0.595186	-0.00755173
UPK2	-0.00755078	0.595225	-0.00755093
CDH16	0.00754584	0.595467	0.00754598
PTER	0.00753993	0.595755	0.00754007
STBD1	-0.00753651	0.595921	-0.00753665
CEP85L	0.00753339	0.596074	0.00753353
FGFR1OP2	-0.00752835	0.596319	-0.0075285
FOXE3	-0.0075262	0.596424	-0.00752635
OR10V1	-0.00752528	0.596469	-0.00752543
OR4L1	-0.00752352	0.596555	-0.00752366
OR2Y1	0.00752036	0.59671	0.0075205
LECT2	0.00751978	0.596738	0.00751993
HMSD	0.00751875	0.596788	0.00751889
ZMYM1	-0.00751737	0.596855	-0.00751751
NDUFAF3	0.00751737	0.596855	0.00751751
PPY	-0.0075162	0.596912	-0.00751634
TMEM117	-0.0075112	0.597157	-0.00751134
TGM4	0.0075071	0.597357	0.00750724
VPREB1	-0.0075051	0.597455	-0.00750524
YY2	-0.00749435	0.59798	-0.00749449
GPATCH4	0.00749387	0.598003	0.00749401
SUPT20H	0.00749335	0.598029	0.00749349
GPS1	-0.00749237	0.598076	-0.00749251
ELAVL2	0.00747927	0.598716	0.00747941
OR2T1	-0.00747385	0.598981	-0.00747399
ZNF630	-0.00746951	0.599194	-0.00746965
ABCC5	0.00746551	0.599389	0.00746565
ZNF2	0.00746532	0.599399	0.00746546
WARS2	-0.00746527	0.599401	-0.00746541
HMBOX1	-0.00746146	0.599587	-0.0074616
B4GALNT4	0.00744417	0.600433	0.00744431
GK5	-0.00744411	0.600436	-0.00744425
ANGPTL6	0.00744257	0.600512	0.0074427
HEATR4	0.00744154	0.600562	0.00744168
BMP3	-0.0074407	0.600603	-0.00744084
KLRC3	0.00743532	0.600867	0.00743546
RAP1GDS1	0.00743477	0.600894	0.0074349
UBE2D2	-0.00743419	0.600922	-0.00743433
FOXN2	-0.0074313	0.601064	-0.00743143
CALML5	-0.00742942	0.601155	-0.00742956
HIST1H2AI	0.00742862	0.601195	0.00742876
TBX4	-0.00742742	0.601253	-0.00742756
PRR23A	-0.00742712	0.601268	-0.00742726
CXorf66	-0.00742204	0.601517	-0.00742218
WDR87	-0.0074201	0.601612	-0.00742023
LYZL2	-0.00741652	0.601787	-0.00741666
ACTL8	0.00741422	0.6019	0.00741436
HMCES	0.00741383	0.601919	0.00741397
HMX1	0.00741056	0.602079	0.00741069
DCD	0.00740939	0.602137	0.00740953
NKD1	-0.00740845	0.602183	-0.00740859
IFNA5	-0.0074006	0.602568	-0.00740073
RNASE11	-0.00739883	0.602654	-0.00739897
KLC3	0.0073979	0.6027	0.00739804
ZNF575	0.00739736	0.602727	0.00739749
WDR38	-0.00739665	0.602761	-0.00739678
SCRT2	-0.0073962	0.602783	-0.00739633
WDR93	0.00739106	0.603035	0.00739119
OR13D1	-0.00739009	0.603083	-0.00739023
CCDC178	0.00738856	0.603158	0.00738869
CIPC	0.00738802	0.603184	0.00738816
RTN4RL1	0.00737643	0.603753	0.00737656
EIF4EBP3	-0.00736869	0.604133	-0.00736882
PTGES3	0.00736832	0.604151	0.00736845
GPC3	-0.0073612	0.604501	-0.00736133
CLEC16A	-0.00735623	0.604744	-0.00735637
ZNF648	0.0073436	0.605365	0.00734373
LVRN	0.00733955	0.605564	0.00733968
SVOP	-0.00733865	0.605608	-0.00733879
UBE2L5	0.00733844	0.605618	0.00733857
OR52N2	0.00733492	0.605791	0.00733505
MFSD14A	0.00733406	0.605834	0.00733419
ASB12	0.00732843	0.60611	0.00732856
RNF148	-0.00732714	0.606174	-0.00732727
ATP1A4	-0.00732638	0.606211	-0.00732651
TADA2B	-0.00731628	0.606707	-0.00731641
ABCG8	-0.00731005	0.607014	-0.00731018
TRIM16L	0.00730932	0.60705	0.00730946
INTS8	0.00730928	0.607052	0.00730941
DCC	-0.00730652	0.607188	-0.00730665
DOCK3	-0.00730173	0.607423	-0.00730186
CLDN16	0.00730149	0.607435	0.00730162
ZNF346	0.00729938	0.607539	0.00729951
TMSB4Y	-0.00729914	0.607551	-0.00729927
ZNF324B	-0.00729356	0.607825	-0.00729369
ARID3C	-0.00728513	0.60824	-0.00728526
NKX6-2	-0.0072849	0.608252	-0.00728503
UPF3A	-0.00728418	0.608287	-0.00728431
C1orf174	-0.00727663	0.608659	-0.00727676
ZBTB7A	-0.00727388	0.608794	-0.00727401
F9	0.00727287	0.608844	0.007273
SMIM19	0.0072697	0.609	0.00726983
DRD3	-0.00726842	0.609063	-0.00726854
TRIM35	-0.00726634	0.609165	-0.00726647
AL445238.1	-0.00726453	0.609255	-0.00726466
CHRNB3	-0.0072642	0.609271	-0.00726433
CBLN4	0.00726401	0.60928	0.00726414
OR7D2	-0.00726238	0.609361	-0.00726251
CAT	0.00726197	0.609381	0.0072621
OR6B2	0.00725889	0.609533	0.00725901
OR13H1	-0.0072544	0.609754	-0.00725453
CFAP97D1	-0.00725246	0.60985	-0.00725259
INHBC	-0.00725016	0.609963	-0.00725029
PGLYRP1	-0.0072498	0.609981	-0.00724992
MANEA	0.00724556	0.61019	0.00724568
ZNF488	0.00724552	0.610192	0.00724564
STRIP1	-0.00724208	0.610361	-0.00724221
HELB	-0.00724207	0.610362	-0.0072422
VEGFD	0.00724032	0.610448	0.00724044
MYF5	0.00723734	0.610595	0.00723747
FOXD4	0.00723498	0.610711	0.00723511
OR10A7	-0.00723203	0.610857	-0.00723216
SYT9	-0.00722918	0.610997	-0.00722931
C10orf120	-0.00722863	0.611025	-0.00722876
RXYLT1	0.00722645	0.611132	0.00722657
DUOXA2	0.00722031	0.611435	0.00722044
BBS4	-0.00721941	0.61148	-0.00721953
KLHL4	-0.007214	0.611746	-0.00721413
GRID2	-0.00721335	0.611779	-0.00721348
MMRN2	0.00721183	0.611853	0.00721196
SPZ1	-0.00720885	0.612	-0.00720898
PNMA5	-0.00720299	0.61229	-0.00720312
DRAP1	-0.00718831	0.613015	-0.00718844
LURAP1	0.00718393	0.613231	0.00718405
BHLHA9	0.00718016	0.613418	0.00718028
RIC8A	0.00717984	0.613433	0.00717997
MAGEA9B	0.00717822	0.613513	0.00717835
CDC20B	-0.00717686	0.613581	-0.00717699
IQCA1L	0.00717412	0.613716	0.00717425
OR4C5	-0.00717226	0.613808	-0.00717239
TEX13C	0.00716685	0.614075	0.00716697
THEM4	-0.00716409	0.614212	-0.00716422
DEFB4A	-0.00716333	0.61425	-0.00716345
KCNJ11	-0.0071633	0.614251	-0.00716342
FBXW11	0.00716251	0.61429	0.00716263
GALP	-0.00716177	0.614327	-0.00716189
CASP8AP2	-0.00715793	0.614517	-0.00715805
RNF4	-0.00715597	0.614613	-0.00715609
CUZD1	-0.00715319	0.614751	-0.00715331
PLA2G12B	-0.00714713	0.615051	-0.00714725
AC011195.2	0.00714675	0.615069	0.00714687
PRLHR	0.00714591	0.615111	0.00714603
ITIH2	-0.00714142	0.615333	-0.00714154
ADH1A	0.00712388	0.616202	0.007124
KRTAP17-1	0.00711558	0.616612	0.0071157
CCKBR	0.00711026	0.616876	0.00711038
VASH2	-0.00710777	0.616999	-0.00710789
FBXW12	-0.00710584	0.617095	-0.00710596
ELMOD3	-0.00710521	0.617126	-0.00710533
IDH3G	-0.00709785	0.617491	-0.00709797
NPHS1	-0.0070951	0.617627	-0.00709522
OR9I1	0.00709335	0.617714	0.00709346
PTX4	0.00709261	0.61775	0.00709273
CYP2A7	0.00709193	0.617784	0.00709205
C19orf81	-0.00708263	0.618246	-0.00708274
AC010325.1	-0.00708186	0.618284	-0.00708198
SERPINA12	-0.00706986	0.618879	-0.00706998
DXO	-0.00706909	0.618917	-0.00706921
NLRP14	-0.00706708	0.619016	-0.0070672
SIX4	0.00706688	0.619026	0.007067
MYOG	0.00706023	0.619356	0.00706035
LMO2	0.0070575	0.619492	0.00705762
MS4A3	-0.00705472	0.61963	-0.00705484
PLSCR5	-0.00705446	0.619643	-0.00705458
FAM181A	-0.00705283	0.619724	-0.00705295
SUDS3	-0.00705251	0.61974	-0.00705263
CHRNB1	0.00705184	0.619773	0.00705196
CAPRIN2	-0.00704634	0.620046	-0.00704645
THNSL2	0.00704578	0.620074	0.00704589
UGT2A2	0.00704441	0.620142	0.00704453
CCDC160	0.00703194	0.620761	0.00703206
GPR156	0.00703176	0.62077	0.00703188
FEM1A	0.00702874	0.62092	0.00702886
OR3A2	-0.00702576	0.621068	-0.00702588
IL25	-0.00702521	0.621096	-0.00702532
ADAT1	-0.0070246	0.621126	-0.00702472
ANKRD16	-0.00702197	0.621257	-0.00702208
NCKAP5	-0.00700956	0.621873	-0.00700968
C2orf83	-0.00700904	0.621899	-0.00700916
GIMD1	-0.00700788	0.621957	-0.00700799
DEFB113	-0.00700705	0.621998	-0.00700716
CDC16	-0.0070036	0.62217	-0.00700371
OR10A3	0.00700201	0.622249	0.00700212
LRRTM2	0.00699847	0.622425	0.00699859
XKR7	0.00699694	0.622501	0.00699705
GRAMD1B	0.00698359	0.623165	0.0069837
BCL2L10	-0.00698273	0.623208	-0.00698284
OR4F15	-0.00698221	0.623234	-0.00698232
PISD	-0.00697928	0.623379	-0.00697939
FGF20	-0.00697481	0.623602	-0.00697492
EEF1AKMT2	0.00697254	0.623715	0.00697266
MYOZ3	-0.0069677	0.623956	-0.00696781
CACNG2	-0.00696753	0.623964	-0.00696764
RCVRN	-0.00696244	0.624217	-0.00696256
INHBB	0.00695697	0.62449	0.00695708
PRAMEF6	-0.00694463	0.625104	-0.00694475
TTLL8	0.00694179	0.625246	0.0069419
KIF1A	-0.00693555	0.625557	-0.00693566
CYP4X1	-0.00693463	0.625603	-0.00693474
KAZN	0.00693304	0.625682	0.00693315
DLL4	0.00692688	0.625989	0.00692699
GLOD5	-0.00692326	0.62617	-0.00692337
SLC51A	0.00691773	0.626446	0.00691784
LIM2	-0.00691407	0.626628	-0.00691418
EMSY	-0.00691157	0.626753	-0.00691168
GTF2F1	-0.00690825	0.626918	-0.00690836
GATA1	-0.00690608	0.627027	-0.00690619
OR8K5	0.00690589	0.627036	0.006906
VPS37D	0.00689943	0.627359	0.00689954
FAM240B	0.00689774	0.627443	0.00689785
GPR61	-0.00689608	0.627526	-0.00689619
CFAP97D2	-0.00688089	0.628284	-0.006881
OR9K2	-0.00688078	0.628289	-0.00688089
LIN7B	0.00687044	0.628806	0.00687055
FOLR1	-0.00686939	0.628858	-0.0068695
EGR4	0.00686809	0.628923	0.0068682
CPT1C	0.00686456	0.629099	0.00686467
FAM204A	-0.00685978	0.629339	-0.00685988
ATXN7	-0.006859	0.629377	-0.00685911
MMD2	-0.00685713	0.629471	-0.00685724
CD1C	0.00685626	0.629514	0.00685637
C1orf54	-0.00685612	0.629521	-0.00685623
C14orf180	-0.00685411	0.629622	-0.00685422
FGF22	0.00685271	0.629692	0.00685282
ANKRD18B	0.00684183	0.630236	0.00684193
ZMYM5	-0.00683716	0.630469	-0.00683727
VSX2	0.00682034	0.631311	0.00682044
MS4A13	-0.00681843	0.631406	-0.00681853
PNLIP	-0.00681514	0.631571	-0.00681524
ZFP2	-0.00681172	0.631742	-0.00681182
KDM6A	-0.0068108	0.631788	-0.0068109
KDM4E	-0.00681017	0.631819	-0.00681028
CLTCL1	-0.00681	0.631828	-0.00681011
TDRD10	0.00680857	0.631899	0.00680868
DEFB119	0.0068056	0.632048	0.0068057
GTF2F2	0.00680533	0.632062	0.00680543
OR4K15	0.00678773	0.632943	0.00678783
EIF4H	0.00678705	0.632977	0.00678715
ZFP57	0.00677912	0.633374	0.00677923
PPIAL4G	-0.00677595	0.633533	-0.00677605
IRF2BP1	0.00677162	0.63375	0.00677172
OPA1	-0.0067716	0.633751	-0.00677171
ABCA4	-0.00676998	0.633832	-0.00677008
SLC4A10	-0.00676147	0.634259	-0.00676157
CEP120	0.00676027	0.634319	0.00676037
BTNL2	0.00675911	0.634377	0.00675921
PLCL2	0.0067566	0.634503	0.0067567
TFAP2E	0.00675657	0.634505	0.00675667
UGT1A5	-0.00675366	0.63465	-0.00675376
PRSS38	-0.00675279	0.634694	-0.00675289
IL3	0.00675269	0.634699	0.00675279
OR4K2	0.00675087	0.63479	0.00675097
AVPR1B	-0.00674537	0.635066	-0.00674548
AIPL1	-0.00674276	0.635197	-0.00674287
RBMXL1	-0.00674166	0.635252	-0.00674176
VSIG1	-0.00674161	0.635255	-0.00674171
SYN1	-0.00673611	0.635531	-0.00673621
STXBP5L	0.00673538	0.635568	0.00673548
DEFB126	0.00673279	0.635698	0.00673289
NEK10	-0.00673043	0.635816	-0.00673054
PYGO2	-0.00672844	0.635916	-0.00672854
GLYATL1B	-0.00672475	0.636101	-0.00672485
TANC2	0.00671844	0.636418	0.00671854
NTF4	0.006718	0.63644	0.0067181
FEZF1	-0.00671519	0.636581	-0.00671529
PMP2	0.00671332	0.636675	0.00671342
CYHR1	-0.00670586	0.63705	-0.00670596
ZNF720	0.00670525	0.63708	0.00670535
H1FOO	-0.00670393	0.637147	-0.00670403
DEFB134	-0.0067017	0.637258	-0.0067018
PPP1R7	-0.00670121	0.637283	-0.00670131
TUBA3E	-0.00669285	0.637703	-0.00669295
ADGRL1	-0.00669156	0.637768	-0.00669166
CADPS	-0.00668514	0.638091	-0.00668524
HSPA12A	0.0066813	0.638284	0.0066814
DEFA3	-0.00667283	0.638709	-0.00667293
IFITM5	-0.00666943	0.63888	-0.00666953
MT1B	-0.00666326	0.639191	-0.00666335
VSIG4	0.0066628	0.639214	0.0066629
CNGA2	0.00666098	0.639305	0.00666108
PAXX	-0.00665899	0.639405	-0.00665909
DKK1	-0.00665872	0.639419	-0.00665882
OR8K1	0.00665823	0.639443	0.00665833
C2orf78	-0.00665305	0.639704	-0.00665315
OR1L3	-0.00665268	0.639723	-0.00665278
GCG	-0.00665227	0.639744	-0.00665236
KRT24	-0.00664985	0.639865	-0.00664995
OTC	0.00664015	0.640353	0.00664025
KERA	0.00663799	0.640462	0.00663808
EPN2	0.00662959	0.640885	0.00662969
UCP1	0.00662859	0.640935	0.00662869
PPM1E	-0.00662351	0.641191	-0.00662361
HIST1H3E	0.00662249	0.641243	0.00662259
INSM2	-0.00661135	0.641804	-0.00661144
BTBD18	0.00660933	0.641906	0.00660942
IQCN	0.00660838	0.641954	0.00660847
AVP	-0.00660737	0.642004	-0.00660747
DNAJB8	0.00660581	0.642083	0.0066059
FGGY	-0.00660467	0.64214	-0.00660477
TSEN15	-0.00659608	0.642573	-0.00659618
PET117	0.00659592	0.642581	0.00659602
OR51T1	0.00659232	0.642763	0.00659242
PPP1R9B	0.0065913	0.642814	0.0065914
DCAF7	0.00659104	0.642828	0.00659113
RFC2	-0.00658868	0.642946	-0.00658878
GK2	-0.00658391	0.643187	-0.006584
AFP	0.00658031	0.643369	0.0065804
SLC26A8	-0.00657427	0.643673	-0.00657437
DOCK8	0.00657117	0.643829	0.00657127
EZHIP	0.00656841	0.643969	0.0065685
SYNCRIP	0.00656556	0.644113	0.00656565
NEPRO	0.00656046	0.64437	0.00656055
PCDHA11	0.00655877	0.644455	0.00655887
MAGEB6	-0.00655845	0.644472	-0.00655854
LRCOL1	-0.00655771	0.644509	-0.00655781
CSTL1	-0.00655276	0.644759	-0.00655286
NPFFR1	-0.00655208	0.644793	-0.00655217
RTP1	0.00655166	0.644814	0.00655175
ZXDA	-0.0065515	0.644822	-0.00655159
ASCL4	-0.0065506	0.644867	-0.0065507
ZNF699	-0.00654888	0.644954	-0.00654898
TLE1	-0.00654781	0.645008	-0.00654791
NSG1	0.00654746	0.645026	0.00654756
HPR	-0.00654522	0.645139	-0.00654531
UTF1	-0.00654371	0.645215	-0.0065438
ITCH	0.00654368	0.645217	0.00654377
NOL7	-0.00653849	0.645479	-0.00653859
ZBED6CL	0.00653641	0.645584	0.00653651
MAGEA10	0.00653506	0.645652	0.00653516
PDGFA	0.00653057	0.645879	0.00653066
NR2E1	-0.00653001	0.645907	-0.00653011
ZNF696	-0.00652816	0.646001	-0.00652825
OR8S1	0.00652411	0.646206	0.0065242
PVALEF	-0.00652006	0.64641	-0.00652015
RNF212	0.00651406	0.646713	0.00651416
SORCS3	-0.00649779	0.647536	-0.00649789
OR14C36	-0.00649748	0.647552	-0.00649757
IFNA8	-0.00649642	0.647605	-0.00649651
ASB17	-0.00649599	0.647627	-0.00649608
DNALI1	0.00649479	0.647688	0.00649488
PIH1D3	-0.00649289	0.647784	-0.00649298
C8orf48	-0.00648866	0.647998	-0.00648875
MIA3	0.00648184	0.648343	0.00648193
EPGN	-0.00647932	0.64847	-0.00647941
AMPD1	0.00647856	0.648509	0.00647865
PARL	-0.00646731	0.649078	-0.0064674
MMGT1	0.00646571	0.649159	0.0064658
TBCC	0.00645917	0.64949	0.00645926
KRTAP4-1	-0.00645741	0.649579	-0.0064575
NTN4	-0.00645314	0.649795	-0.00645323
IGFL4	-0.00645256	0.649825	-0.00645265
LDHC	-0.00645128	0.64989	-0.00645137
BRMS1L	0.00645021	0.649944	0.00645029
NRG3	-0.00643967	0.650478	-0.00643976
SEMA4A	-0.00643745	0.65059	-0.00643754
TOE1	-0.00643608	0.65066	-0.00643617
NKAPL	0.00643407	0.650762	0.00643415
MEGF11	0.00643288	0.650822	0.00643297
PLGLB2	-0.00642468	0.651237	-0.00642477
CHRNA9	-0.00642319	0.651313	-0.00642328
KRTAP20-3	-0.00641641	0.651657	-0.00641649
AKAP3	-0.00641588	0.651684	-0.00641597
POU1F1	-0.00641584	0.651685	-0.00641593
MUCL1	-0.00640868	0.652049	-0.00640877
CCDC169	0.00640017	0.65248	0.00640026
SERPINB12	-0.00639309	0.652839	-0.00639318
C1orf105	-0.00639137	0.652927	-0.00639146
XRN1	0.00637884	0.653563	0.00637893
MLYCD	0.00637725	0.653643	0.00637734
SLC28A2	-0.00637552	0.653731	-0.0063756
CCDC81	0.00637433	0.653792	0.00637442
ASAP1	-0.00637323	0.653848	-0.00637331
IGBP1	-0.00637257	0.653881	-0.00637266
CACNA1G	-0.006363	0.654367	-0.00636309
NAT16	0.0063622	0.654408	0.00636228
EIF1	0.0063603	0.654504	0.00636039
OR51F2	-0.00635625	0.65471	-0.00635634
RETNLB	-0.00635109	0.654972	-0.00635117
NPVF	-0.00634563	0.655249	-0.00634572
NKX2-5	-0.00633749	0.655663	-0.00633757
OR10P1	0.00633652	0.655713	0.0063366
KRT84	-0.00633608	0.655734	-0.00633617
PKP1	-0.00633478	0.655801	-0.00633487
TMOD2	-0.00632971	0.656058	-0.0063298
C19orf84	-0.00632298	0.656401	-0.00632307
DEFB121	-0.00632221	0.65644	-0.0063223
BTG4	0.00631809	0.656649	0.00631817
HIST1H4B	0.00631664	0.656723	0.00631673
TREML1	0.00631447	0.656834	0.00631455
GRM3	0.00631231	0.656944	0.00631239
DIO3	0.00631005	0.657059	0.00631013
ATP5F1E	-0.00629903	0.657619	-0.00629911
RS1	-0.00629577	0.657785	-0.00629586
LAPTM4A	0.0062953	0.657809	0.00629538
C10orf62	-0.00629152	0.658001	-0.00629161
TMEM132C	0.00628901	0.658129	0.00628909
LBX1	0.00628531	0.658318	0.00628539
DAO	-0.00628218	0.658477	-0.00628226
CCR3	-0.00628109	0.658532	-0.00628117
C12orf56	0.00627583	0.6588	0.00627592
ZNF391	-0.00626971	0.659112	-0.0062698
SPATA9	0.00626935	0.65913	0.00626943
DCST2	-0.00626106	0.659552	-0.00626114
DNAJB6	-0.00626002	0.659606	-0.0062601
PGLYRP2	-0.00625793	0.659712	-0.00625801
SPINK8	-0.00625705	0.659757	-0.00625713
APOBEC3F	0.00625576	0.659822	0.00625584
IDH2	0.00625537	0.659842	0.00625545
SLC13A5	-0.00625448	0.659888	-0.00625456
NCAPD2	-0.00624756	0.66024	-0.00624764
CCDC185	0.00623547	0.660857	0.00623555
MRE11	-0.00623356	0.660954	-0.00623364
GPR139	-0.0062327	0.660998	-0.00623278
TSPAN16	-0.00623109	0.66108	-0.00623117
CXCL17	-0.00622809	0.661233	-0.00622817
CCDC122	0.0062275	0.661263	0.00622758
CCDC175	-0.00622361	0.661462	-0.00622369
LAMB4	-0.00621441	0.661931	-0.00621449
MAP4K3	-0.00620561	0.66238	-0.00620569
DCAF1	0.0062041	0.662457	0.00620418
IL19	-0.00620235	0.662547	-0.00620243
ZNF335	-0.00620202	0.662563	-0.0062021
HTR1F	-0.00620093	0.662619	-0.00620101
ZNF425	0.00619948	0.662693	0.00619956
OXCT2	-0.00619726	0.662806	-0.00619734
TUNAR	-0.00619382	0.662982	-0.0061939
STPG2	-0.00618965	0.663195	-0.00618973
CLEC18C	-0.00618653	0.663354	-0.00618661
VWA3B	0.00618627	0.663367	0.00618635
WNT10B	-0.00618003	0.663686	-0.00618011
MAN2A2	-0.00617796	0.663792	-0.00617804
GOLGA8M	-0.00617403	0.663992	-0.00617411
TBC1D10A	-0.00616365	0.664523	-0.00616373
MOB1B	0.00616079	0.664669	0.00616086
MS4A10	-0.00615813	0.664805	-0.0061582
MOG	0.00615753	0.664835	0.00615761
EIF2B3	0.00615173	0.665132	0.00615181
PWWP3B	-0.00615025	0.665208	-0.00615033
FNDC8	-0.00615024	0.665208	-0.00615031
WNT7A	-0.00614709	0.665369	-0.00614716
SOX10	0.00614365	0.665545	0.00614373
TMEM207	-0.00614032	0.665715	-0.0061404
NELFCD	0.0061402	0.665722	0.00614028
LPAR3	-0.00613864	0.665802	-0.00613871
PIK3R6	0.0061334	0.666069	0.00613348
QRFP	-0.00612793	0.666349	-0.00612801
INKA1	0.00612113	0.666697	0.0061212
RGL2	-0.00612023	0.666743	-0.0061203
OR5M3	0.0061196	0.666775	0.00611968
ANKRD30BL	-0.00611919	0.666796	-0.00611927
PTPRB	-0.00611796	0.666859	-0.00611804
KIF4B	0.00610998	0.667268	0.00611006
UNC13D	0.00610943	0.667296	0.0061095
OR4P4	-0.00610688	0.667426	-0.00610695
LYZL4	0.00610515	0.667515	0.00610523
ZNF428	0.00610474	0.667536	0.00610481
SMCO1	0.00610194	0.667679	0.00610202
PEX5L	-0.00609891	0.667834	-0.00609899
DPPA2	0.00609722	0.667921	0.00609729
BARHL1	-0.00609567	0.668	-0.00609574
CHRM1	-0.00609473	0.668048	-0.00609481
CCDC28B	-0.00609373	0.6681	-0.00609381
CHRNA4	-0.0060925	0.668163	-0.00609257
C1orf61	-0.0060913	0.668224	-0.00609138
SHROOM4	0.00608702	0.668443	0.0060871
NHS	0.00608687	0.668451	0.00608694
INO80D	-0.00608657	0.668467	-0.00608664
CAPN6	0.00606763	0.669437	0.0060677
ZNF628	-0.00606674	0.669483	-0.00606681
FXYD4	-0.00606397	0.669624	-0.00606404
ELMOD1	0.0060631	0.669669	0.00606317
OR8U1	-0.00606236	0.669707	-0.00606244
TNFRSF8	0.00606234	0.669708	0.00606241
CD37	-0.00606101	0.669776	-0.00606108
SDR9C7	0.00605734	0.669964	0.00605741
SCFD2	-0.00605364	0.670154	-0.00605372
PRDM13	0.00605118	0.67028	0.00605126
STRIT1	-0.00604219	0.670741	-0.00604226
PRSS53	-0.00603716	0.670999	-0.00603723
SMR3A	-0.00603485	0.671117	-0.00603493
UQCRHL	-0.00602756	0.671492	-0.00602763
LINGO1	-0.00602578	0.671583	-0.00602585
BCAN	0.00601989	0.671885	0.00601996
RLN2	0.00601574	0.672098	0.00601581
CACNA1B	0.00600998	0.672394	0.00601006
CACNG7	-0.00600974	0.672406	-0.00600981
THG1L	-0.00600251	0.672777	-0.00600258
SLC6A12	-0.00599376	0.673227	-0.00599383
XCL1	0.00599348	0.673241	0.00599355
AC025287.4	-0.00599149	0.673343	-0.00599157
MT1H	0.0059893	0.673456	0.00598937
PCDHB8	0.0059845	0.673703	0.00598457
SLC32A1	-0.00598353	0.673752	-0.0059836
OR5C1	-0.0059819	0.673836	-0.00598197
SZT2	0.00597786	0.674044	0.00597793
MPIG6B	0.00597535	0.674173	0.00597542
DDN	0.00596925	0.674486	0.00596932
SAGE1	0.00596346	0.674784	0.00596353
TTC12	-0.00596222	0.674848	-0.00596229
CLUH	0.00596083	0.674919	0.0059609
PLPPR4	-0.00595929	0.674998	-0.00595936
PRG4	0.00595835	0.675047	0.00595842
CSF3	-0.0059511	0.67542	-0.00595117
ZSCAN25	0.0059444	0.675764	0.00594447
ESX1	0.00594323	0.675824	0.0059433
OR7D4	-0.00593756	0.676116	-0.00593763
SERPINA11	0.00593633	0.676179	0.0059364
CCDC115	-0.00593571	0.676211	-0.00593578
FAM170A	-0.00592665	0.676677	-0.00592672
AADAT	0.00592106	0.676965	0.00592113
UGT3A2	-0.00591832	0.677106	-0.00591839
EPHA5	0.00591822	0.677111	0.00591829
OR2A14	0.00591781	0.677132	0.00591788
SLC38A4	-0.00591779	0.677133	-0.00591786
OR13C9	-0.00591484	0.677285	-0.00591491
ACAA2	-0.00591425	0.677316	-0.00591432
EVX2	-0.00590141	0.677977	-0.00590148
TEX46	-0.00590122	0.677986	-0.00590129
ANGEL2	-0.00590059	0.678019	-0.00590066
OR6C1	0.0058999	0.678054	0.00589997
C10orf53	-0.0058895	0.67859	-0.00588957
NPB	-0.00588485	0.67883	-0.00588492
BBS5	0.0058827	0.678941	0.00588277
PDHA1	-0.005878	0.679183	-0.00587807
MED10	0.00587748	0.67921	0.00587754
AVEN	-0.00587668	0.679251	-0.00587674
ZNF830	-0.00587653	0.679259	-0.0058766
CYP3A7	-0.00587424	0.679377	-0.0058743
SH2D4B	-0.00587243	0.67947	-0.0058725
YTHDF2	-0.00586679	0.679761	-0.00586686
DPH7	0.00586592	0.679806	0.00586599
SEPTIN12	-0.00586509	0.679848	-0.00586516
PCDHGA8	0.00586412	0.679898	0.00586419
CYP2D6	-0.0058608	0.68007	-0.00586087
SLC7A4	-0.00586045	0.680087	-0.00586052
GABRB2	0.00586041	0.68009	0.00586048
LIN7A	0.00586026	0.680097	0.00586033
LGALS16	-0.00584906	0.680675	-0.00584913
SHC3	0.00584431	0.68092	0.00584437
UTS2B	0.00583862	0.681214	0.00583869
KCNK4	0.00583731	0.681281	0.00583738
AMER2	0.00583447	0.681428	0.00583454
TAFA2	0.00583147	0.681583	0.00583153
TEX44	0.0058288	0.68172	0.00582887
PCDHA2	0.00582864	0.681729	0.0058287
PCED1A	0.00582808	0.681757	0.00582815
MICB	-0.00582675	0.681826	-0.00582681
SOX17	0.00582241	0.68205	0.00582248
OR2A25	-0.00582105	0.68212	-0.00582112
MRFAP1	-0.0058114	0.682619	-0.00581147
SOX15	0.00581134	0.682622	0.00581141
PIF1	-0.00580814	0.682787	-0.00580821
PXK	-0.00580484	0.682958	-0.0058049
ART5	-0.00580291	0.683057	-0.00580298
MMEL1	0.00579827	0.683297	0.00579834
KRTAP19-7	-0.00579796	0.683313	-0.00579802
SLC5A5	0.00579256	0.683592	0.00579262
CYP4Z1	-0.00579083	0.683681	-0.00579089
IFRD2	-0.00578036	0.684222	-0.00578042
RESP18	0.00577995	0.684243	0.00578002
RBM46	-0.00577874	0.684306	-0.0057788
SFT2D3	-0.00577661	0.684416	-0.00577667
GIPC3	-0.00577632	0.684431	-0.00577639
TERB2	0.00577372	0.684565	0.00577379
GJA5	0.00577302	0.684601	0.00577309
SMIM21	0.00576953	0.684782	0.00576959
TGIF2LX	-0.00576789	0.684867	-0.00576795
OR10T2	-0.00576776	0.684873	-0.00576783
SCN8A	-0.00575496	0.685536	-0.00575502
PDZK1	0.00575243	0.685666	0.0057525
TUBA4B	-0.00574783	0.685904	-0.00574789
OR14I1	-0.00574565	0.686017	-0.00574571
ZNF517	0.00574457	0.686073	0.00574463
DNAH3	-0.00574392	0.686107	-0.00574398
NUP88	0.00573955	0.686333	0.00573961
ACTN3	-0.00573729	0.68645	-0.00573735
ATOH7	-0.00573558	0.686538	-0.00573565
BEST2	0.00573516	0.68656	0.00573522
PCNX3	-0.00573379	0.686631	-0.00573385
SCN2A	-0.00573152	0.686748	-0.00573159
LGSN	-0.00572999	0.686828	-0.00573005
PCSK2	0.00572952	0.686852	0.00572958
OR2T11	-0.00572722	0.686971	-0.00572728
HES5	0.00572143	0.68727	0.0057215
RAB39A	0.00572134	0.687275	0.0057214
CSNKA2IP	-0.00571835	0.68743	-0.00571842
DEFB131B	-0.00571641	0.687531	-0.00571647
TAF3	-0.00571122	0.687799	-0.00571128
H3.Y	-0.00570789	0.687972	-0.00570795
NDUFA10	-0.0057062	0.688059	-0.00570626
ARMC10	-0.00569997	0.688382	-0.00570003
UTP15	-0.00569798	0.688485	-0.00569804
BLOC1S5	0.005695	0.68864	0.00569506
SPATA8	-0.00568905	0.688948	-0.00568911
GATA4	-0.00568889	0.688956	-0.00568895
TIMM10	-0.0056858	0.689116	-0.00568586
GREB1L	-0.00568068	0.689382	-0.00568074
INTS9	-0.00567554	0.689648	-0.0056756
C9orf131	-0.00566898	0.689988	-0.00566904
MTERF1	0.00565927	0.690492	0.00565933
SPP2	0.00565431	0.690749	0.00565437
TPRX1	0.00565325	0.690804	0.00565331
IDI2	-0.00564955	0.690996	-0.00564961
SNRPC	0.00564927	0.69101	0.00564933
ANKRD7	0.00564594	0.691183	0.005646
ZBED9	0.0056422	0.691377	0.00564226
USP44	0.00563755	0.691618	0.00563761
CALCR	-0.00563135	0.69194	-0.00563141
SPO11	-0.0056303	0.691994	-0.00563036
FABP5	-0.00562952	0.692035	-0.00562958
GPR142	-0.00562537	0.69225	-0.00562543
GRM8	-0.00562479	0.69228	-0.00562485
CCDC65	-0.00562135	0.692459	-0.00562141
GPR87	-0.00561867	0.692598	-0.00561873
RBM42	-0.00561298	0.692894	-0.00561304
EMILIN3	0.00560796	0.693154	0.00560802
NOL10	-0.00560284	0.69342	-0.0056029
XIRP1	-0.00560133	0.693499	-0.00560139
ZNF778	0.00559938	0.6936	0.00559944
FGF10	-0.00559879	0.69363	-0.00559885
DNMT1	0.00559662	0.693743	0.00559668
PHOSPHO2	-0.00559615	0.693768	-0.00559621
CEACAM8	-0.00559124	0.694023	-0.0055913
SNX20	-0.00559018	0.694078	-0.00559024
GPR37	0.00558934	0.694122	0.0055894
C19orf57	-0.00558888	0.694145	-0.00558894
STARD7	0.00558747	0.694219	0.00558752
H2AFZ	-0.00558521	0.694336	-0.00558527
ASB3	-0.00558387	0.694406	-0.00558393
MTLN	-0.00558382	0.694408	-0.00558388
ZNF705A	-0.0055781	0.694706	-0.00557815
ARHGEF33	-0.00557566	0.694833	-0.00557572
LRIT3	-0.0055719	0.695028	-0.00557196
TMPRSS11B	0.00556994	0.69513	0.00557
ZC2HC1B	-0.0055627	0.695506	-0.00556276
OR8I2	0.00556137	0.695576	0.00556143
SLC10A2	0.00555999	0.695647	0.00556005
TADA3	-0.00554201	0.696583	-0.00554207
POGK	-0.00554097	0.696637	-0.00554102
KCNG2	-0.00553471	0.696963	-0.00553477
MYLK2	0.00553182	0.697113	0.00553188
OR2AE1	0.00553179	0.697114	0.00553185
TRIM50	0.00552991	0.697213	0.00552996
C17orf107	-0.00552861	0.69728	-0.00552867
TYW1B	-0.00552845	0.697288	-0.0055285
C17orf78	-0.00552753	0.697336	-0.00552758
TDRD3	-0.00552422	0.697508	-0.00552428
C9orf78	-0.00552339	0.697551	-0.00552345
TRMT2B	-0.00551737	0.697865	-0.00551743
DSPP	-0.00551666	0.697902	-0.00551672
EXOSC7	-0.00551519	0.697978	-0.00551525
OR4F4	-0.0055065	0.698431	-0.00550656
AXDND1	0.00550357	0.698584	0.00550363
REN	-0.00549803	0.698872	-0.00549808
EBF2	-0.00548874	0.699356	-0.00548879
SLC6A17	-0.00548594	0.699502	-0.00548599
STAU1	0.00548393	0.699607	0.00548399
FNDC4	-0.00548389	0.699609	-0.00548395
STOX2	0.00548343	0.699633	0.00548349
CDH10	-0.00548029	0.699797	-0.00548034
SYS1	0.00547546	0.700048	0.00547552
BEGAIN	-0.00547483	0.700081	-0.00547488
OSTN	0.00547313	0.70017	0.00547319
C12orf76	-0.00546953	0.700357	-0.00546959
FXR1	-0.00546723	0.700477	-0.00546728
CDYL2	0.00546529	0.700579	0.00546534
TLE4	-0.00546258	0.70072	-0.00546264
NCBP2L	-0.0054533	0.701204	-0.00545336
UBE2G1	-0.00545217	0.701263	-0.00545222
RAB41	-0.0054484	0.70146	-0.00544845
THAP8	-0.00544778	0.701492	-0.00544784
PPIAL4A	-0.00544659	0.701554	-0.00544665
TGOLN2	0.00544528	0.701622	0.00544533
SCN3A	0.00544362	0.701709	0.00544367
OR52E4	0.00544107	0.701842	0.00544112
PRDM7	-0.00544016	0.701889	-0.00544022
DIO2	0.00543589	0.702112	0.00543594
PREX1	0.00543153	0.70234	0.00543158
NRM	-0.00542923	0.70246	-0.00542928
SPAG6	-0.00541904	0.702991	-0.00541909
OR52E8	-0.00541657	0.703121	-0.00541662
CD86	-0.00541601	0.70315	-0.00541606
BPIFB4	-0.00540889	0.703522	-0.00540894
TIGD3	0.00540576	0.703685	0.00540581
RASL10B	0.00540488	0.703731	0.00540494
EPX	-0.0053976	0.704111	-0.00539766
TJAP1	-0.00539596	0.704197	-0.00539601
OTOGL	0.00539324	0.704339	0.0053933
NLGN4Y	-0.00539052	0.704481	-0.00539058
CDH18	0.00538967	0.704525	0.00538972
KCNK2	0.00538203	0.704924	0.00538209
FAM151A	-0.00538149	0.704953	-0.00538154
MUC21	-0.00537784	0.705144	-0.00537789
OR52I1	-0.00537762	0.705155	-0.00537767
CBLN2	-0.00537288	0.705403	-0.00537294
PRMT8	-0.00537024	0.705541	-0.00537029
LIN7C	-0.00536834	0.70564	-0.00536839
PANX3	-0.00536487	0.705822	-0.00536492
OR5B17	-0.00536319	0.705909	-0.00536324
RTCB	-0.00535427	0.706376	-0.00535432
DNAH8	-0.00535404	0.706388	-0.00535409
COG8	0.00534993	0.706603	0.00534998
OR13C5	0.00534695	0.706759	0.005347
ZNF318	-0.00534555	0.706832	-0.0053456
CCR6	0.0053391	0.707169	0.00533915
OR51A7	-0.00533594	0.707335	-0.00533599
NPS	-0.00533157	0.707563	-0.00533163
TMEM270	0.00532806	0.707747	0.00532811
CNTN2	0.00532199	0.708065	0.00532204
DSG1	-0.00532136	0.708098	-0.00532141
CETP	-0.00532073	0.708131	-0.00532078
PEG10	-0.00531711	0.70832	-0.00531716
CYP26A1	-0.00531452	0.708455	-0.00531457
AGPAT3	-0.00531338	0.708515	-0.00531343
SHISA8	0.00531235	0.708569	0.0053124
CLEC6A	0.00531015	0.708684	0.0053102
SPX	-0.00530854	0.708769	-0.00530859
KREMEN2	-0.00530718	0.70884	-0.00530723
CRYBB1	-0.00530636	0.708883	-0.00530641
ZNF658	-0.00530515	0.708946	-0.00530519
UROC1	-0.00530298	0.70906	-0.00530303
LHCGR	-0.00529491	0.709482	-0.00529496
P2RX1	-0.00529107	0.709683	-0.00529112
CDK5R2	0.00528689	0.709902	0.00528694
ZNF451	-0.0052829	0.710111	-0.00528295
PTPN5	-0.00527954	0.710288	-0.00527959
GPR65	0.00526976	0.7108	0.00526981
RBP3	-0.00526504	0.711047	-0.00526509
TAF1L	-0.00526335	0.711136	-0.0052634
KRTAP4-12	0.00525876	0.711376	0.00525881
EHMT1	-0.00525713	0.711462	-0.00525718
FAM43B	0.00525512	0.711567	0.00525517
LINC02693	-0.0052541	0.711621	-0.00525415
FRMPD4	-0.00525118	0.711774	-0.00525122
BOD1	0.00524911	0.711883	0.00524916
DCDC2	-0.00524391	0.712156	-0.00524395
TSC22D4	-0.00523765	0.712483	-0.0052377
POU6F2	-0.00522974	0.712899	-0.00522978
SCN4B	-0.00522886	0.712945	-0.0052289
LCT	0.00522824	0.712978	0.00522828
C9orf50	-0.00522726	0.713029	-0.00522731
GREB1	-0.00522698	0.713043	-0.00522703
SUMO4	-0.00522599	0.713096	-0.00522603
NCAM2	-0.0052177	0.71353	-0.00521775
TP53BP1	0.00521647	0.713595	0.00521652
C12orf81	-0.00521179	0.71384	-0.00521184
TMEFF2	-0.00521093	0.713886	-0.00521098
NGF	0.0052059	0.71415	0.00520595
IL27	-0.00520578	0.714156	-0.00520583
CDX4	-0.00520488	0.714203	-0.00520493
SCN2B	-0.00519937	0.714492	-0.00519942
GNG13	-0.00519794	0.714568	-0.00519799
KLHL33	-0.0051935	0.714801	-0.00519354
CPA6	0.00516802	0.716139	0.00516807
TMEM39B	0.00516517	0.716289	0.00516521
PLEKHH3	0.00515947	0.716589	0.00515952
FAM9A	-0.00515726	0.716705	-0.0051573
OR6N1	0.00515637	0.716751	0.00515642
OR2M5	0.00515167	0.716998	0.00515172
MFRP	-0.00515151	0.717007	-0.00515155
NKAIN3	0.0051494	0.717118	0.00514945
SELENOH	0.0051478	0.717202	0.00514784
KLRC1	0.00514032	0.717596	0.00514036
PDE6C	-0.00513926	0.717651	-0.0051393
ZNF574	-0.00513639	0.717802	-0.00513644
DLK1	-0.00512753	0.718268	-0.00512757
FAM124B	0.00512404	0.718452	0.00512408
ZNF875	0.00512264	0.718526	0.00512268
PARVG	0.0051194	0.718696	0.00511945
MCMDC2	0.00511545	0.718904	0.00511549
SYNPR	-0.00511241	0.719064	-0.00511246
CCDC200	0.0051118	0.719096	0.00511184
PSG9	0.00510824	0.719283	0.00510829
BDP1	0.00510338	0.719539	0.00510343
EXOG	0.00509797	0.719824	0.00509801
OVGP1	0.00509776	0.719835	0.0050978
ACTRT1	0.00509447	0.720008	0.00509452
WDR91	-0.00509358	0.720055	-0.00509363
SLC14A1	-0.00509231	0.720122	-0.00509235
ADAT3	-0.00509177	0.72015	-0.00509181
AIMP2	0.00509012	0.720237	0.00509016
C2orf50	0.0050894	0.720275	0.00508945
ZNF491	-0.00508854	0.72032	-0.00508858
NKAP	0.00508754	0.720373	0.00508758
RIN2	0.00508429	0.720544	0.00508434
STAG3	0.0050831	0.720606	0.00508315
C5orf34	0.00507231	0.721175	0.00507236
PRSS55	-0.00505628	0.72202	-0.00505632
OR4D9	0.00505605	0.722032	0.00505609
FGF16	0.00505154	0.72227	0.00505158
GPR78	-0.00504939	0.722383	-0.00504943
FAN1	-0.00504361	0.722687	-0.00504365
CRAMP1	0.00503944	0.722907	0.00503948
SCYGR4	0.00503789	0.722989	0.00503793
MAP1LC3C	-0.00503309	0.723242	-0.00503314
EPPIN	0.00501829	0.724023	0.00501833
DUSP27	-0.00501504	0.724194	-0.00501509
FZD9	0.00501228	0.72434	0.00501232
KIAA1191	-0.00500915	0.724505	-0.00500919
HAPLN2	-0.00500761	0.724586	-0.00500766
KLK12	0.00500332	0.724812	0.00500336
IQCJ	-0.00500044	0.724964	-0.00500048
PCBD2	0.00499919	0.72503	0.00499924
TEX37	-0.00498554	0.72575	-0.00498558
STX12	-0.00498115	0.725982	-0.00498119
ZNF572	0.00497351	0.726386	0.00497355
OR5T1	-0.00497199	0.726466	-0.00497203
F2RL2	0.0049695	0.726597	0.00496954
ABCA6	-0.00495536	0.727344	-0.0049554
RDH5	0.004953	0.727469	0.00495304
LRRC20	-0.00495254	0.727493	-0.00495258
SMIM8	-0.00495239	0.727501	-0.00495243
RMND5B	-0.00494273	0.728012	-0.00494277
RFXAP	-0.00493751	0.728288	-0.00493755
EIF2B1	0.00493719	0.728305	0.00493723
PYDC2	-0.00493688	0.728321	-0.00493692
OR6C2	-0.00493513	0.728414	-0.00493517
NLRP11	-0.00493249	0.728553	-0.00493253
CTAG2	-0.00493174	0.728592	-0.00493178
AC233723.1	-0.0049314	0.72861	-0.00493144
HMGCLL1	-0.00493043	0.728662	-0.00493047
OR10H2	-0.00493008	0.72868	-0.00493012
KDM4D	-0.00492886	0.728745	-0.0049289
C14orf177	0.00492529	0.728934	0.00492533
ZBTB8B	-0.00492471	0.728964	-0.00492475
NTS	-0.00491876	0.729279	-0.0049188
CKM	-0.00491703	0.72937	-0.00491707
ZNF431	0.00491491	0.729482	0.00491495
PCDH11X	-0.00491392	0.729535	-0.00491396
SPDYA	0.00491257	0.729606	0.0049126
MRGPRX4	-0.00490955	0.729766	-0.00490959
NIM1K	0.00490949	0.729769	0.00490953
OR8D1	-0.00489886	0.730331	-0.0048989
PLIN5	0.00489375	0.730602	0.00489379
ERCC2	0.00489131	0.730731	0.00489135
TSHB	-0.00488128	0.731261	-0.00488132
STRA8	-0.00487891	0.731387	-0.00487895
CARS2	-0.00487665	0.731506	-0.00487669
GPR32	0.0048755	0.731568	0.00487554
KRTAP3-1	0.00487104	0.731803	0.00487108
SND1	-0.00486317	0.73222	-0.00486321
CA10	0.004858	0.732494	0.00485803
NUDT16	0.00484994	0.732921	0.00484997
ZSCAN2	0.00484438	0.733216	0.00484441
C2CD4B	0.00483932	0.733483	0.00483936
ITIH1	-0.00483835	0.733535	-0.00483839
HEPACAM	-0.00483093	0.733928	-0.00483097
ZNF45	0.00483076	0.733937	0.0048308
QPRT	-0.00482677	0.734149	-0.0048268
KNDC1	0.00482579	0.734201	0.00482582
LOXHD1	0.00482137	0.734434	0.00482141
LIPC	0.00481756	0.734636	0.0048176
ERBB4	0.00481632	0.734702	0.00481636
RGS22	-0.00480979	0.735048	-0.00480983
GART	0.00480608	0.735245	0.00480612
OR4C3	-0.00480229	0.735446	-0.00480232
SPDYE6	0.00480227	0.735447	0.00480231
PEBP4	0.0048018	0.735472	0.00480184
C2orf92	-0.00479526	0.735819	-0.0047953
SFI1	-0.00477716	0.736779	-0.00477719
TMEM247	-0.00477664	0.736806	-0.00477668
CNTNAP5	0.00476886	0.737219	0.0047689
SHC2	0.00476765	0.737283	0.00476769
TMIGD3	-0.00476581	0.737381	-0.00476585
CMA1	0.00476217	0.737574	0.00476221
HAS1	-0.0047619	0.737589	-0.00476194
FSIP2	-0.00476122	0.737625	-0.00476126
APELA	0.00475809	0.737791	0.00475812
POU4F2	0.00475386	0.738016	0.00475389
TCF15	-0.0047518	0.738125	-0.00475184
XKR5	0.00474673	0.738394	0.00474677
SSU72P8	-0.00474454	0.73851	-0.00474458
TBL1XR1	-0.00473687	0.738918	-0.00473691
IMMP1L	-0.0047341	0.739065	-0.00473413
REV1	0.00473308	0.739119	0.00473311
LMOD2	-0.00472553	0.73952	-0.00472556
EMX2	-0.00472181	0.739718	-0.00472184
ACVR2B	-0.00471868	0.739884	-0.00471872
PRAMEF27	-0.00471857	0.73989	-0.0047186
SEC14L6	-0.00471671	0.739989	-0.00471674
ANKRD66	-0.00471606	0.740023	-0.00471609
MEA1	-0.004713	0.740186	-0.00471303
TDRD12	-0.00471062	0.740312	-0.00471066
CCER1	-0.00470965	0.740364	-0.00470968
OR2AT4	-0.00470645	0.740533	-0.00470649
ARHGAP9	-0.00470403	0.740663	-0.00470406
HTR5A	-0.00470355	0.740688	-0.00470358
SMIM18	0.00470001	0.740876	0.00470004
PRAMEF15	-0.00469059	0.741377	-0.00469063
ELFN1	-0.0046874	0.741546	-0.00468743
EN2	-0.00468703	0.741566	-0.00468706
ZNF717	-0.00468346	0.741756	-0.0046835
ENO4	0.00468068	0.741904	0.00468072
TRIM42	-0.00467705	0.742097	-0.00467708
GOLGA8R	-0.00467588	0.742159	-0.00467592
AC010255.3	-0.00467462	0.742226	-0.00467466
SOHLH2	0.00467396	0.742261	0.004674
LCE3D	-0.00467039	0.742451	-0.00467043
OR51S1	0.00466894	0.742528	0.00466898
HPCAL4	-0.00466759	0.7426	-0.00466762
PSMB11	0.00466722	0.74262	0.00466725
STOML3	0.00466324	0.742831	0.00466328
DLX2	-0.00466324	0.742831	-0.00466328
SMTNL1	-0.00466043	0.742981	-0.00466046
TTLL2	0.00465878	0.743069	0.00465881
PPP1R32	0.00465831	0.743094	0.00465834
PHRF1	0.00465647	0.743192	0.0046565
DCSTAMP	-0.00465141	0.743461	-0.00465145
TTC14	-0.00464985	0.743544	-0.00464988
HEMK1	-0.00464566	0.743767	-0.00464569
OR56B1	-0.00464447	0.74383	-0.0046445
SLCO6A1	0.00463765	0.744193	0.00463769
RARG	0.00463631	0.744264	0.00463635
MLANA	-0.00463574	0.744294	-0.00463578
EP400	0.00463513	0.744327	0.00463517
APOC3	0.00463302	0.74444	0.00463305
PLAG1	0.00462928	0.744638	0.00462932
FCAMR	-0.0046236	0.744941	-0.00462364
SERINC4	0.00461948	0.74516	0.00461951
TRIM67	-0.00461545	0.745375	-0.00461548
OR2V1	-0.00461394	0.745455	-0.00461397
DCTN4	-0.0046116	0.74558	-0.00461163
EXOSC1	0.00460814	0.745764	0.00460818
UBL7	0.00460489	0.745937	0.00460493
ZNF223	-0.00460394	0.745988	-0.00460397
CHST9	-0.00459414	0.74651	-0.00459417
MC5R	0.00459363	0.746537	0.00459366
HEPHL1	0.00458094	0.747214	0.00458097
IGDCC3	-0.00457837	0.747351	-0.0045784
OR6C76	-0.0045777	0.747386	-0.00457773
NUDT21	0.00457678	0.747435	0.00457682
SCN3B	-0.00457354	0.747608	-0.00457357
CCT4	-0.00456923	0.747838	-0.00456926
TPH1	0.00456596	0.748012	0.00456599
PLCZ1	-0.00456588	0.748016	-0.00456591
CPLX2	0.00456033	0.748312	0.00456036
BAALC	-0.00455978	0.748342	-0.00455981
SLC28A1	-0.00455405	0.748647	-0.00455408
CASS4	-0.0045523	0.748741	-0.00455233
MTPAP	0.0045482	0.748959	0.00454823
SFTPD	-0.00454449	0.749157	-0.00454452
SNAPC2	-0.00453997	0.749398	-0.00454
GANC	0.00453652	0.749583	0.00453655
SPATA19	0.00453542	0.749641	0.00453545
TCL1A	0.00453537	0.749643	0.00453541
ABCA9	0.00453474	0.749677	0.00453477
INSL5	-0.00452812	0.75003	-0.00452815
KRTAP10-10	0.00452582	0.750153	0.00452585
TDRD6	0.00452397	0.750252	0.004524
FAM50B	-0.00451633	0.75066	-0.00451636
FBXL19	-0.004515	0.750731	-0.00451503
OGDHL	-0.00451357	0.750807	-0.0045136
UBE3C	-0.00450879	0.751062	-0.00450882
GKN2	0.00450807	0.7511	0.0045081
PMCH	0.00450759	0.751126	0.00450762
ZNF99	0.0045069	0.751163	0.00450693
OR5R1	-0.00450334	0.751353	-0.00450337
MAN2B1	0.00450263	0.751391	0.00450267
C9orf153	-0.00450133	0.75146	-0.00450136
ZDHHC19	-0.00450068	0.751495	-0.00450071
LRRC69	0.00449921	0.751573	0.00449924
ZNF253	0.00449592	0.751749	0.00449595
PMFBP1	-0.00449349	0.751879	-0.00449352
GNAQ	-0.00448988	0.752072	-0.00448991
ADIPOQ	0.00448866	0.752137	0.00448869
GAB4	0.00448784	0.752181	0.00448787
TOMM22	-0.00448393	0.75239	-0.00448396
KRTAP15-1	0.00447623	0.752801	0.00447626
COL2A1	-0.00447442	0.752898	-0.00447445
DEFB112	-0.00447031	0.753117	-0.00447034
INSL6	-0.00446969	0.75315	-0.00446972
NHLRC1	-0.00446905	0.753184	-0.00446908
MBL2	-0.00446576	0.75336	-0.00446579
TMEM190	-0.00446518	0.753391	-0.00446521
VWDE	-0.00445888	0.753728	-0.00445891
IGLON5	0.00445873	0.753736	0.00445876
C12orf40	0.00445839	0.753754	0.00445842
SLC4A3	0.00445352	0.754014	0.00445355
PGPEP1L	0.00444149	0.754658	0.00444152
SLC13A1	-0.0044412	0.754673	-0.00444123
SENP8	-0.00443661	0.754919	-0.00443663
KCNF1	-0.00443077	0.755231	-0.0044308
MEIOC	0.00442772	0.755394	0.00442775
SOS2	-0.00442413	0.755586	-0.00442416
EDDM3B	0.00442248	0.755674	0.00442251
OR14A16	-0.00442032	0.75579	-0.00442035
DACH1	-0.00441766	0.755932	-0.00441769
PCDHA8	-0.00441725	0.755954	-0.00441728
ZSWIM8	0.00440821	0.756438	0.00440824
ACRV1	0.00440559	0.756578	0.00440561
NLRP9	-0.00440071	0.756839	-0.00440074
NEUROD6	0.00439966	0.756895	0.00439969
CDH12	0.00439837	0.756964	0.0043984
MAS1L	-0.00439634	0.757073	-0.00439637
EIF3D	0.00439622	0.757079	0.00439625
IFNA14	0.00439564	0.75711	0.00439567
PARP1	0.0043953	0.757128	0.00439533
NLGN4X	0.00438116	0.757885	0.00438119
SOCS2	-0.00438004	0.757945	-0.00438007
C17orf80	0.00437387	0.758276	0.0043739
KMT5B	0.00436912	0.75853	0.00436915
ZNF222	-0.00436522	0.758739	-0.00436525
POU3F4	0.00435905	0.759069	0.00435908
ARL13A	-0.00435097	0.759502	-0.004351
GABRA2	-0.00435087	0.759508	-0.00435089
RFX4	-0.00434911	0.759602	-0.00434913
GLYATL3	0.0043465	0.759741	0.00434653
MTMR2	-0.00434231	0.759966	-0.00434233
ACBD6	0.00434148	0.760011	0.00434151
SCN4A	0.00433956	0.760114	0.00433958
SLC6A18	0.00433943	0.76012	0.00433946
IGSF23	0.00433295	0.760468	0.00433298
COL9A1	-0.00433252	0.76049	-0.00433255
TMEM218	0.00433245	0.760494	0.00433248
GYPA	0.00433168	0.760535	0.00433171
SFTPC	0.00433057	0.760595	0.0043306
SMLR1	0.00432587	0.760847	0.0043259
AFAP1L1	-0.00432154	0.761079	-0.00432157
OR5A2	0.00431682	0.761332	0.00431685
SLC25A38	0.00431608	0.761372	0.00431611
KCNRG	-0.00431509	0.761425	-0.00431511
ELOVL3	0.00430699	0.761859	0.00430701
CLCA2	0.0043046	0.761987	0.00430463
CALHM1	0.0043005	0.762207	0.00430052
STAR	-0.00429619	0.762438	-0.00429622
DISP2	-0.00429088	0.762723	-0.0042909
XPO7	0.00429022	0.762758	0.00429025
MMP17	-0.00429018	0.762761	-0.00429021
ZDHHC21	0.00428494	0.763042	0.00428496
TIMM44	0.00428387	0.763099	0.0042839
DMRT3	-0.00428118	0.763244	-0.0042812
C8orf89	-0.00428021	0.763296	-0.00428023
ZNF254	0.00427535	0.763556	0.00427538
DAZAP2	0.00427006	0.76384	0.00427008
WNT8B	0.00426413	0.764158	0.00426416
SMIM30	-0.00426326	0.764205	-0.00426328
PLCXD3	0.00425923	0.764421	0.00425926
ARHGAP20	0.00425875	0.764447	0.00425877
MCM7	0.0042527	0.764772	0.00425273
GOLGA6L6	0.00425117	0.764854	0.00425119
SUN1	0.00425061	0.764884	0.00425064
PRR30	0.00424559	0.765154	0.00424562
OR4D5	0.00423988	0.76546	0.0042399
ART4	0.00423947	0.765482	0.00423949
SBNO1	0.00423826	0.765547	0.00423828
SLCO1B1	0.00422695	0.766155	0.00422697
GPR17	-0.00422646	0.766181	-0.00422648
LYZL6	0.00422397	0.766314	0.004224
SLC2A12	-0.00422085	0.766482	-0.00422087
KLHL14	-0.0042154	0.766775	-0.00421542
CARMIL3	0.00421526	0.766783	0.00421528
NOL11	0.00421063	0.767031	0.00421065
HTN3	-0.00421022	0.767053	-0.00421024
ACOD1	-0.00420927	0.767104	-0.0042093
ZBTB24	0.00420525	0.767321	0.00420527
RSPH4A	0.0042049	0.767339	0.00420492
SLC18A3	-0.0042023	0.767479	-0.00420232
PROK1	-0.0042011	0.767543	-0.00420113
RHNO1	0.00419905	0.767653	0.00419908
PPEF2	-0.00419902	0.767655	-0.00419904
PPRC1	0.0041868	0.768312	0.00418682
TAC3	-0.00417775	0.768799	-0.00417777
PPM1N	-0.00417653	0.768864	-0.00417656
USP45	-0.00417379	0.769011	-0.00417382
MORC2	-0.00416166	0.769664	-0.00416169
C20orf85	0.0041549	0.770027	0.00415492
CCDC179	0.00414669	0.770469	0.00414672
GPM6B	0.00414309	0.770663	0.00414311
VIP	-0.00413968	0.770846	-0.00413971
C20orf141	-0.00413865	0.770901	-0.00413868
CABP2	-0.00413569	0.771061	-0.00413572
ADGRD2	-0.00413411	0.771146	-0.00413413
SLC14A2	0.0041265	0.771556	0.00412652
CBR4	0.00412565	0.771601	0.00412567
TAS1R2	-0.00412058	0.771874	-0.0041206
ABCC12	-0.00411934	0.771941	-0.00411936
DPPA4	-0.00411502	0.772173	-0.00411505
MTG1	0.00411196	0.772338	0.00411199
APOBEC3C	-0.00411057	0.772413	-0.00411059
NYAP2	-0.00411037	0.772424	-0.00411039
AGXT2	-0.00410387	0.772774	-0.0041039
OR5AR1	-0.00410021	0.772971	-0.00410023
HBG1	-0.00409336	0.77334	-0.00409338
C10orf90	-0.00409178	0.773425	-0.00409181
DBX1	-0.00408856	0.773598	-0.00408858
WDR48	0.00408843	0.773605	0.00408845
JPH4	0.00407964	0.774079	0.00407966
TRIM13	0.00407603	0.774273	0.00407606
RHCG	0.00407504	0.774327	0.00407506
ADAM7	0.00407478	0.774341	0.0040748
DDX25	0.00407035	0.774579	0.00407037
DCAF8L2	0.0040686	0.774674	0.00406862
DEFB132	0.00406669	0.774777	0.00406671
RDH12	-0.00406509	0.774863	-0.00406511
ARID3B	0.00406221	0.775018	0.00406224
CCDC196	0.00406078	0.775095	0.00406081
PLET1	0.00406054	0.775108	0.00406056
GRM4	-0.00405893	0.775195	-0.00405895
SFPQ	-0.00405857	0.775214	-0.00405859
ANGPTL3	-0.00405533	0.775389	-0.00405535
PLAAT5	0.00403678	0.776389	0.0040368
KCNIP1	-0.0040342	0.776528	-0.00403422
CBLL2	-0.00403391	0.776544	-0.00403393
ISL2	0.0040323	0.77663	0.00403233
ZNF232	-0.00403226	0.776632	-0.00403229
EFCAB7	-0.0040298	0.776765	-0.00402983
OLIG3	0.00402645	0.776946	0.00402647
OR6A2	0.00402131	0.777223	0.00402133
ANAPC1	0.00402058	0.777263	0.0040206
C13orf46	-0.0040187	0.777364	-0.00401872
MAGEA4	-0.00400528	0.778088	-0.0040053
C2orf80	0.00400273	0.778225	0.00400275
SMIM38	-0.0039999	0.778378	-0.00399993
RBBP9	0.00399289	0.778756	0.00399291
BORCS5	-0.00399243	0.778781	-0.00399245
PROB1	-0.00397428	0.779761	-0.0039743
SETX	-0.0039742	0.779765	-0.00397423
TMEM198	0.00397244	0.77986	0.00397246
OR10Z1	-0.00397217	0.779875	-0.0039722
OCM2	0.00396573	0.780223	0.00396575
ZCCHC3	0.00396055	0.780502	0.00396057
C6	-0.00395628	0.780733	-0.0039563
RTL6	0.0039558	0.780759	0.00395582
C9orf135	0.00395481	0.780812	0.00395484
CYP2W1	-0.00394889	0.781132	-0.00394891
PTPRZ1	-0.00394829	0.781164	-0.00394832
SSTR1	-0.00394252	0.781476	-0.00394254
TECTA	0.00393013	0.782146	0.00393015
MYL7	-0.00392539	0.782402	-0.00392541
LRRC34	-0.00392468	0.78244	-0.0039247
LPAR1	-0.00392376	0.78249	-0.00392378
CENPBD1	-0.00392356	0.782501	-0.00392358
DEFB125	0.00392338	0.78251	0.0039234
MAGEC1	0.00392128	0.782624	0.0039213
PNLDC1	-0.00391969	0.78271	-0.00391971
SLC25A36	0.00391586	0.782917	0.00391588
ROBO4	0.00391509	0.782958	0.00391511
USP35	0.00391456	0.782987	0.00391458
WNT8A	0.00391407	0.783014	0.00391409
IGSF3	0.00391275	0.783085	0.00391277
NMUR1	0.00390371	0.783574	0.00390373
CYP4A22	0.00390336	0.783592	0.00390338
RBP1	-0.00390227	0.783651	-0.00390229
CUTA	0.00389935	0.783809	0.00389937
MEGF6	0.00389147	0.784235	0.00389149
FUT9	-0.00388674	0.784491	-0.00388676
KCNA1	0.00388652	0.784503	0.00388654
OR52L1	0.00388392	0.784644	0.00388394
PLCE1	0.00388119	0.784791	0.00388121
TVP23C	-0.00387705	0.785015	-0.00387707
KRTDAP	-0.00387493	0.78513	-0.00387495
ZNF225	-0.00387254	0.785259	-0.00387256
GSG1L2	0.00387218	0.785278	0.0038722
ANAPC2	0.0038697	0.785413	0.00386972
DNAJC7	0.00386603	0.785611	0.00386605
FRS2	-0.00386474	0.785681	-0.00386476
OR10G2	0.0038645	0.785694	0.00386452
DGKE	0.0038621	0.785824	0.00386212
OR5AP2	-0.00385022	0.786467	-0.00385024
SYCE3	-0.00385007	0.786475	-0.00385009
GGTLC1	0.00384464	0.786769	0.00384466
IGDCC4	-0.00384243	0.786888	-0.00384245
OR10H4	-0.00383663	0.787202	-0.00383665
KRTAP13-1	0.00382911	0.787609	0.00382913
TMEM169	-0.00382729	0.787708	-0.00382731
POU3F1	-0.00381941	0.788135	-0.00381943
NPPA	0.0038166	0.788287	0.00381662
EEFSEC	0.00381551	0.788346	0.00381553
NPHP1	-0.00381313	0.788475	-0.00381314
IMPACT	-0.00381189	0.788542	-0.00381191
CLDN17	0.00381066	0.788609	0.00381067
CAMKV	-0.00380772	0.788767	-0.00380774
OR4D2	0.00379779	0.789305	0.00379781
OR7C2	-0.00379372	0.789526	-0.00379374
TMCO5A	0.00379274	0.789579	0.00379276
SLCO2B1	-0.0037912	0.789662	-0.00379122
SOAT2	-0.00378839	0.789815	-0.00378841
SI	-0.00378528	0.789983	-0.00378529
CDNF	-0.00378523	0.789986	-0.00378525
PNPLA5	-0.00378499	0.789999	-0.00378501
HECA	-0.00378475	0.790012	-0.00378477
ADA	-0.00377606	0.790483	-0.00377608
FLACC1	-0.00377232	0.790686	-0.00377234
GPD1L	0.00377042	0.790788	0.00377044
CPSF4L	0.00376159	0.791267	0.00376161
LINGO3	-0.00376156	0.791268	-0.00376158
ACSBG1	-0.0037612	0.791288	-0.00376122
MBOAT1	0.00376085	0.791307	0.00376087
USP40	0.0037591	0.791402	0.00375912
GABRR3	0.00375771	0.791478	0.00375773
PRPSAP2	0.00375625	0.791556	0.00375627
JARID2	-0.00375535	0.791606	-0.00375536
OR6C74	-0.00375068	0.791859	-0.00375069
DEFB129	0.00375022	0.791884	0.00375023
NEUROD4	0.00374641	0.79209	0.00374643
RALYL	-0.00374461	0.792187	-0.00374463
CCN5	-0.003744	0.792221	-0.00374402
PLEKHA1	0.00374269	0.792292	0.0037427
TIMD4	0.00374132	0.792366	0.00374134
RAET1G	0.00373852	0.792518	0.00373854
CROCC2	0.00373708	0.792596	0.00373709
VN1R1	0.00373456	0.792733	0.00373458
PGBD4	0.00373445	0.792739	0.00373447
CCDC87	-0.00373064	0.792945	-0.00373066
TSKS	-0.00372823	0.793076	-0.00372825
KRT26	-0.00372669	0.793159	-0.00372671
MYL4	-0.00372521	0.79324	-0.00372523
GALM	0.00371813	0.793624	0.00371815
PRAMEF11	-0.0037175	0.793658	-0.00371752
CACNA2D4	0.00371432	0.79383	0.00371434
AKR1D1	-0.00371249	0.79393	-0.00371251
H3F3C	-0.00371181	0.793967	-0.00371183
OXT	0.00371026	0.794051	0.00371028
KRTAP1-1	-0.00370046	0.794583	-0.00370048
LCE1B	-0.00369884	0.794671	-0.00369885
STX8	0.00368269	0.795547	0.00368271
HIST1H2AA	0.00368054	0.795664	0.00368055
RSPH9	0.00367636	0.795891	0.00367637
CCDC9	-0.00367322	0.796061	-0.00367324
IRGM	-0.00367091	0.796187	-0.00367093
ACTR10	-0.00366027	0.796764	-0.00366029
OLFM2	0.0036573	0.796926	0.00365731
TIPIN	-0.00365016	0.797314	-0.00365017
ANO4	-0.00364625	0.797526	-0.00364626
SSBP4	0.00364551	0.797566	0.00364552
RNF212B	0.0036428	0.797713	0.00364282
ARL16	0.00363945	0.797895	0.00363947
ATP6V1E2	0.00363888	0.797926	0.0036389
CPNE6	-0.00363873	0.797935	-0.00363874
CRYGB	-0.00363745	0.798004	-0.00363747
MAFA	0.00363122	0.798342	0.00363124
MED4	-0.00362748	0.798546	-0.00362749
NANOS3	-0.00362305	0.798787	-0.00362306
ODC1	-0.00362254	0.798814	-0.00362256
SGTB	-0.00362208	0.798839	-0.0036221
MON2	0.00361573	0.799184	0.00361575
PNMA6F	-0.00361497	0.799226	-0.00361498
ELOVL2	0.00361431	0.799262	0.00361433
SPACA9	-0.00360436	0.799802	-0.00360438
MYH8	-0.00360278	0.799888	-0.00360279
TAC4	-0.00359391	0.800371	-0.00359392
OR13C3	0.00359345	0.800395	0.00359347
ZNF681	-0.00359042	0.80056	-0.00359043
FAM83A	-0.00358931	0.800621	-0.00358933
BAG3	-0.0035856	0.800822	-0.00358561
MIXL1	0.00358413	0.800902	0.00358415
UTP14A	-0.00358244	0.800994	-0.00358246
BMP10	-0.00358115	0.801065	-0.00358116
INO80	-0.00357689	0.801296	-0.00357691
DOCK8-AS1	-0.00357511	0.801393	-0.00357512
SEC14L3	0.00357387	0.80146	0.00357389
BCL6	-0.00357063	0.801637	-0.00357064
CD109	-0.0035706	0.801638	-0.00357062
PROKR1	-0.00356642	0.801865	-0.00356644
COMMD10	0.0035652	0.801932	0.00356521
FAAP24	-0.00356331	0.802035	-0.00356333
DDX19B	-0.00356302	0.802051	-0.00356303
ADCY1	-0.00355215	0.802642	-0.00355216
KCNAB3	0.00355213	0.802643	0.00355215
DERPC	-0.0035497	0.802775	-0.00354972
DHFR2	-0.00354723	0.80291	-0.00354725
KIAA1324L	0.00354213	0.803187	0.00354215
AC187653.1	-0.00354143	0.803225	-0.00354145
CEND1	-0.00353986	0.803311	-0.00353987
APPBP2	0.0035342	0.803619	0.00353421
KCNK10	0.00353379	0.803641	0.0035338
MS4A15	0.00353263	0.803704	0.00353264
SLC22A2	-0.00352529	0.804104	-0.00352531
UBQLN3	0.0035151	0.804659	0.00351512
OR13C4	0.00351221	0.804816	0.00351223
AHSP	0.00350798	0.805046	0.003508
MARCH4	0.00350723	0.805087	0.00350725
MUC15	-0.0035059	0.80516	-0.00350591
C1orf167	0.00350062	0.805447	0.00350063
BAIAP3	0.00349284	0.805871	0.00349286
TMEM151B	0.00349016	0.806017	0.00349017
TBC1D13	-0.003484	0.806352	-0.00348402
NCOA2	-0.00348284	0.806416	-0.00348285
TSNAXIP1	-0.00348196	0.806464	-0.00348197
TYR	-0.00347752	0.806706	-0.00347753
CDC42SE2	0.00347187	0.807013	0.00347188
OR1L4	-0.00347088	0.807067	-0.0034709
SPATA3	-0.00346922	0.807158	-0.00346923
SLC22A6	0.00346437	0.807422	0.00346438
DLEC1	-0.00346339	0.807476	-0.0034634
KRT76	-0.00346015	0.807652	-0.00346016
KRT82	0.003457	0.807824	0.00345702
C3orf22	-0.00345652	0.80785	-0.00345654
PSTK	-0.00345591	0.807883	-0.00345592
ENOX2	-0.00345448	0.807961	-0.00345449
SIX3	0.00344977	0.808218	0.00344979
ZNF19	-0.00343671	0.80893	-0.00343673
LSS	0.00343624	0.808955	0.00343625
ADRA2A	-0.00343099	0.809242	-0.003431
RFX6	0.00342324	0.809664	0.00342326
TMPRSS7	0.00342199	0.809732	0.00342201
ZAN	0.00342107	0.809783	0.00342109
CHRND	0.00342096	0.809789	0.00342097
TSC2	-0.00342078	0.809798	-0.0034208
CRCP	0.00341617	0.81005	0.00341618
ADRA2B	0.00341417	0.810159	0.00341419
PRSS54	-0.00341318	0.810213	-0.00341319
TADA2A	-0.00341252	0.810249	-0.00341254
HBD	-0.00341225	0.810264	-0.00341226
TRAPPC6A	0.00340792	0.8105	0.00340793
SLC13A2	-0.00340577	0.810617	-0.00340578
NDUFS5	-0.0033983	0.811025	-0.00339831
BHLHE23	-0.00339711	0.81109	-0.00339712
F8A1	0.00339688	0.811102	0.0033969
ITSN1	0.00339379	0.811271	0.0033938
OR6C75	-0.0033871	0.811636	-0.00338712
MUTYH	-0.00338104	0.811966	-0.00338105
SLC39A12	-0.00338023	0.81201	-0.00338025
ENAM	-0.00337989	0.812029	-0.0033799
IPO11	0.00337883	0.812087	0.00337884
CALY	-0.00337654	0.812212	-0.00337655
TMEM212	-0.00336286	0.812959	-0.00336287
MAGEC2	0.00336228	0.812991	0.00336229
OR10W1	0.0033578	0.813235	0.00335781
VXN	0.00334678	0.813837	0.00334679
OR2I1P	-0.00334592	0.813884	-0.00334593
TMEM210	0.00334218	0.814088	0.0033422
TFDP3	0.00332774	0.814877	0.00332775
CABS1	-0.00332618	0.814962	-0.00332619
SPAG8	0.00331724	0.81545	0.00331725
PRCC	-0.00331608	0.815514	-0.00331609
MAGEB5	0.00331533	0.815555	0.00331534
PKD1L3	0.00330912	0.815893	0.00330914
TEX13B	0.00330731	0.815993	0.00330732
C19orf67	-0.00330623	0.816051	-0.00330624
B3GAT1	-0.00330211	0.816277	-0.00330213
TMPRSS5	-0.00329934	0.816428	-0.00329936
TM6SF2	0.00329411	0.816714	0.00329412
PRDM9	-0.00329278	0.816787	-0.00329279
TMEM213	-0.00329128	0.816869	-0.00329129
GPR26	0.00328019	0.817475	0.0032802
CCDC155	-0.00327919	0.81753	-0.0032792
RGSL1	-0.00327739	0.817628	-0.0032774
DDX11	0.00327689	0.817655	0.0032769
TMIGD2	-0.00327539	0.817737	-0.0032754
SEMA3D	-0.00326931	0.818069	-0.00326933
INA	-0.0032678	0.818152	-0.00326781
KRTAP10-7	0.00326756	0.818165	0.00326757
PTPN22	0.00326695	0.818199	0.00326696
LRRTM3	-0.00326528	0.81829	-0.00326529
ARFRP1	0.0032628	0.818425	0.00326282
EIF2B5	-0.00326111	0.818518	-0.00326112
EFCAB9	-0.00325985	0.818587	-0.00325986
ACSM1	0.00325979	0.81859	0.0032598
CDSN	-0.00325624	0.818784	-0.00325625
RIMBP3B	-0.00325266	0.81898	-0.00325267
ASPA	-0.00324127	0.819603	-0.00324128
LIPT2	-0.00324004	0.81967	-0.00324005
OR5M8	0.0032399	0.819678	0.00323991
KRTAP1-4	0.0032375	0.819809	0.00323751
MKRN3	0.003236	0.819891	0.00323601
TBPL2	-0.00323065	0.820184	-0.00323066
SYNE3	-0.00322946	0.820249	-0.00322947
CLDN14	0.00322257	0.820626	0.00322258
MYPN	-0.00321973	0.820781	-0.00321975
TRIML1	-0.00321965	0.820786	-0.00321967
RASGRF2	-0.00321401	0.821094	-0.00321402
ASTE1	-0.00321237	0.821184	-0.00321238
YIPF7	-0.00320886	0.821376	-0.00320887
CRX	-0.0032072	0.821467	-0.00320721
ORC3	-0.00320384	0.821651	-0.00320385
JPH3	-0.00320382	0.821652	-0.00320383
TCTE1	-0.00320233	0.821733	-0.00320235
C12orf66	-0.00320115	0.821798	-0.00320116
GAD2	-0.00319934	0.821897	-0.00319935
CDKL3	0.00319483	0.822144	0.00319484
FABP7	0.00319359	0.822212	0.0031936
NODAL	-0.00319332	0.822227	-0.00319333
TRAPPC13	-0.00319182	0.822309	-0.00319184
KCNG4	-0.00318801	0.822518	-0.00318802
UGT2B7	0.00318498	0.822683	0.00318499
SARS2	0.00317215	0.823386	0.00317216
CHD8	0.00316624	0.82371	0.00316625
IL5	0.00316448	0.823806	0.00316449
CALU	-0.00316323	0.823874	-0.00316324
METTL21C	0.00316264	0.823907	0.00316265
PABPN1L	-0.00316249	0.823915	-0.0031625
DNAJB14	0.00315945	0.824081	0.00315946
SHD	-0.00315193	0.824493	-0.00315194
PDE6A	-0.00315189	0.824496	-0.0031519
ZNF891	-0.00314915	0.824646	-0.00314916
SCYGR8	0.00314266	0.825001	0.00314267
IFNL1	-0.00314239	0.825016	-0.0031424
DLEU7	-0.00314235	0.825018	-0.00314236
ABHD4	-0.00313647	0.82534	-0.00313648
EEF1E1	-0.00313107	0.825636	-0.00313108
SPIN2B	0.00313085	0.825648	0.00313086
UNC80	-0.00312468	0.825986	-0.00312469
FH	-0.0031228	0.826089	-0.00312281
C2orf16	0.0031203	0.826226	0.00312031
OR11L1	-0.00311597	0.826463	-0.00311598
RTP5	0.00311234	0.826662	0.00311235
DDX59	-0.00310831	0.826883	-0.00310832
SNCB	-0.00310688	0.826961	-0.00310689
GPC5	-0.00310519	0.827054	-0.0031052
KRTAP13-3	-0.00310475	0.827079	-0.00310476
C8B	0.00310408	0.827115	0.00310409
THAP9	-0.00310322	0.827162	-0.00310323
GEMIN2	0.00310256	0.827198	0.00310257
TDRD1	0.00309826	0.827434	0.00309827
SLC2A11	-0.00309822	0.827436	-0.00309823
LRIT1	0.00309687	0.82751	0.00309688
NYAP1	0.00309295	0.827725	0.00309296
LIPF	-0.00308844	0.827973	-0.00308845
ZNF197	-0.00308643	0.828083	-0.00308644
RDM1	-0.00308371	0.828232	-0.00308372
OR51G1	-0.00307455	0.828734	-0.00307456
PRR29	-0.00307375	0.828778	-0.00307376
CYB561D1	-0.00307305	0.828816	-0.00307306
IL23A	-0.00307288	0.828826	-0.00307289
POU3F2	0.00307112	0.828922	0.00307113
TULP2	-0.00307034	0.828965	-0.00307035
KLF14	0.00307032	0.828966	0.00307033
NHLRC4	-0.00306774	0.829108	-0.00306775
TAS2R50	-0.00306456	0.829282	-0.00306456
OPRPN	0.00306392	0.829317	0.00306393
OR6B3	-0.00306156	0.829447	-0.00306157
PRRG3	-0.00305168	0.829989	-0.00305169
KLHL34	-0.00305013	0.830074	-0.00305014
ZNF426	0.0030461	0.830295	0.00304611
PNLIPRP1	0.00303772	0.830755	0.00303773
KRTAP4-11	-0.00303723	0.830782	-0.00303724
MLC1	0.00303354	0.830984	0.00303355
CSGALNACT2	-0.00303014	0.83117	-0.00303015
ACP7	-0.00302797	0.83129	-0.00302797
MKRN2	-0.00302404	0.831506	-0.00302405
CAPN12	0.00302329	0.831546	0.0030233
IL6	0.00301424	0.832043	0.00301425
FGF1	0.0030127	0.832128	0.00301271
PPIL4	-0.00301266	0.83213	-0.00301267
ZAR1	0.00301219	0.832156	0.0030122
ZNF30	-0.00301081	0.832231	-0.00301082
SLC24A4	-0.00300445	0.832581	-0.00300446
TSSK6	-0.00300319	0.83265	-0.0030032
SHOX	-0.00299847	0.832909	-0.00299848
PCDH8	-0.00299146	0.833294	-0.00299147
SPATA48	0.002991	0.833319	0.00299101
GPR152	0.00298848	0.833457	0.00298849
OR52R1	0.00298775	0.833497	0.00298776
EFNB3	-0.00297885	0.833986	-0.00297886
DIPK2A	0.00297515	0.834189	0.00297516
OR10A4	0.00296968	0.83449	0.00296969
WDR97	0.0029653	0.834731	0.0029653
MMP24	0.00296417	0.834793	0.00296418
ATG14	0.00296288	0.834863	0.00296289
MYH13	-0.0029626	0.834879	-0.00296261
HRG	0.00296252	0.834883	0.00296253
SPATA24	-0.0029569	0.835192	-0.00295691
CFHR2	0.00295605	0.835239	0.00295606
C11orf40	0.00295367	0.83537	0.00295368
NFAM1	-0.00295112	0.83551	-0.00295113
OPRD1	-0.00295054	0.835541	-0.00295055
ALDH5A1	-0.0029457	0.835808	-0.0029457
GFRAL	0.00294439	0.835879	0.0029444
CACNA1E	-0.00294229	0.835995	-0.0029423
FSCB	0.002942	0.836011	0.00294201
EYA1	-0.00293735	0.836266	-0.00293736
CA7	-0.00293353	0.836476	-0.00293354
PATE2	-0.00292018	0.83721	-0.00292019
ADAMTS20	-0.0029162	0.837429	-0.00291621
SPPL2C	-0.00291584	0.837449	-0.00291585
C1orf216	-0.00291261	0.837626	-0.00291262
RASL10A	0.00291208	0.837655	0.00291209
ZNF114	0.00290432	0.838082	0.00290432
ACVR1C	0.00290333	0.838136	0.00290334
TMBIM4	-0.002903	0.838154	-0.00290301
LRRC72	-0.00290149	0.838237	-0.0029015
ALOX12	0.00289425	0.838635	0.00289426
RAB2B	0.00289237	0.838739	0.00289238
PTGDR2	0.00289069	0.838831	0.0028907
RFTN2	0.00288561	0.839111	0.00288562
SLC22A7	0.00288384	0.839208	0.00288385
TRPM3	0.00287753	0.839555	0.00287754
XRRA1	-0.00287563	0.839659	-0.00287564
FBXW8	0.00287495	0.839697	0.00287495
MYSM1	-0.00287441	0.839726	-0.00287442
PTGR1	0.00287428	0.839734	0.00287429
FAM161B	-0.00287422	0.839737	-0.00287423
SLC4A2	0.00287346	0.839779	0.00287347
CD200R1L	0.00287257	0.839828	0.00287257
PI15	-0.00286961	0.83999	-0.00286962
CCNB3	-0.00286496	0.840246	-0.00286497
SLC9B1	0.00286348	0.840328	0.00286349
LGI3	-0.00285278	0.840916	-0.00285279
MOV10L1	0.00284961	0.841091	0.00284962
CELF1	0.00284903	0.841123	0.00284904
OR5K4	-0.00284519	0.841334	-0.0028452
AASDHPPT	0.00284461	0.841366	0.00284462
TTLL3	0.00283801	0.841729	0.00283802
PRCD	0.00283738	0.841764	0.00283738
SLITRK6	-0.00283145	0.84209	-0.00283146
GABRA5	0.00283002	0.842169	0.00283003
HYKK	-0.00282891	0.84223	-0.00282891
OLAH	-0.00282772	0.842295	-0.00282773
DPRX	-0.00282713	0.842328	-0.00282714
HHLA1	0.00282634	0.842371	0.00282635
WEE2	0.00282033	0.842702	0.00282034
ACTL6B	-0.00281959	0.842743	-0.00281959
OR4A47	-0.00281921	0.842764	-0.00281922
AADACL4	-0.00281313	0.843099	-0.00281313
ZSCAN1	0.00281305	0.843103	0.00281306
TRHR	0.00281226	0.843147	0.00281226
REG3G	0.00280338	0.843635	0.00280339
PCP4L1	-0.00280067	0.843785	-0.00280067
PRKCE	0.00279664	0.844007	0.00279664
CCDC163	-0.00279151	0.844289	-0.00279152
LRP2BP	0.00279038	0.844351	0.00279039
IRS4	-0.00278927	0.844412	-0.00278927
MYO1G	-0.00278775	0.844496	-0.00278776
ZNF571	-0.00278398	0.844704	-0.00278398
ZNF282	0.00278264	0.844777	0.00278265
CLDN19	0.00277863	0.844998	0.00277863
IL4	-0.00277787	0.84504	-0.00277788
FUNDC2	0.00277711	0.845082	0.00277712
C3orf38	-0.00277671	0.845104	-0.00277672
THRSP	-0.00277553	0.845169	-0.00277554
OBP2B	-0.00276303	0.845857	-0.00276304
DNAH14	-0.00276014	0.846017	-0.00276015
AKR1E2	0.00275957	0.846048	0.00275958
TEDDM1	-0.00275343	0.846387	-0.00275343
ZNRF4	-0.00275295	0.846413	-0.00275295
FBXO24	0.00275096	0.846522	0.00275097
SERPINB11	0.00274958	0.846599	0.00274958
TLR4	-0.00274614	0.846788	-0.00274615
SLC39A13	-0.00274558	0.846819	-0.00274558
ZNF783	0.00274155	0.847041	0.00274155
C1QL2	0.00273973	0.847141	0.00273974
DYNAP	0.00273732	0.847274	0.00273732
NKX2-4	-0.00273514	0.847394	-0.00273514
CSHL1	0.0027326	0.847534	0.00273261
TUBB8	0.00272901	0.847732	0.00272902
CCDC201	-0.00272767	0.847806	-0.00272768
KRTAP29-1	0.0027234	0.848041	0.00272341
LTBR	0.00272226	0.848104	0.00272227
C3AR1	0.00271709	0.848389	0.0027171
WDR92	0.002717	0.848394	0.002717
ADAM29	-0.0027026	0.849188	-0.00270261
SSX7	-0.00270216	0.849212	-0.00270217
MAP3K19	-0.00270138	0.849255	-0.00270138
FCGR1B	-0.00269717	0.849487	-0.00269718
AADAC	-0.00269563	0.849572	-0.00269564
MMP26	0.00269285	0.849725	0.00269286
PGLYRP4	0.00269076	0.849841	0.00269077
USP17L7	-0.00268678	0.85006	-0.00268678
DPPA3	-0.00268083	0.850388	-0.00268084
NLRP7	-0.00267595	0.850657	-0.00267596
IFNK	0.00267581	0.850665	0.00267582
CEP290	-0.00267204	0.850873	-0.00267204
PIGP	0.00266788	0.851103	0.00266788
CRB2	-0.00266476	0.851275	-0.00266477
CADM2	0.00265949	0.851565	0.0026595
HIST1H3G	0.00265931	0.851575	0.00265932
RNF113B	0.00265445	0.851844	0.00265445
NCR2	-0.00264908	0.85214	-0.00264909
ZBTB45	-0.00264647	0.852284	-0.00264647
TMEM31	-0.00264439	0.852398	-0.0026444
CLPSL1	-0.00264333	0.852457	-0.00264334
HOXD12	0.00264149	0.852558	0.0026415
CPA2	-0.00264043	0.852617	-0.00264044
ASB18	-0.00263971	0.852657	-0.00263971
UBAC1	0.00263782	0.852761	0.00263782
HLTF	-0.00263671	0.852822	-0.00263671
SLFNL1	-0.00263337	0.853006	-0.00263338
SST	-0.00263279	0.853038	-0.0026328
APOF	-0.0026292	0.853236	-0.00262921
SCGB1D4	0.00262625	0.8534	0.00262625
SYNRG	-0.00262509	0.853464	-0.00262509
THEM5	-0.00261791	0.85386	-0.00261792
PHOX2A	0.00261545	0.853996	0.00261545
PHAX	-0.00260891	0.854357	-0.00260891
NBPF11	0.00260179	0.85475	0.00260179
NUTM1	-0.00260148	0.854767	-0.00260148
RHEX	0.00259822	0.854946	0.00259823
NEDD1	-0.00259508	0.85512	-0.00259509
OR5H6	0.00259482	0.855135	0.00259482
OR5A1	0.00259356	0.855204	0.00259357
ZNF23	-0.00258709	0.855561	-0.0025871
DNLZ	-0.00258448	0.855705	-0.00258448
UNC119B	0.00258387	0.855739	0.00258388
KRTAP6-2	0.00258354	0.855757	0.00258355
ASF1A	0.00258318	0.855777	0.00258318
IGLL1	0.00258132	0.85588	0.00258133
HOGA1	-0.00258008	0.855948	-0.00258009
CCDC77	-0.00257893	0.856012	-0.00257893
POU4F3	0.00257653	0.856144	0.00257654
PHOSPHO1	0.0025749	0.856234	0.00257491
C4orf54	-0.00257431	0.856267	-0.00257432
SEC14L4	0.00257369	0.856301	0.0025737
FAM47C	-0.00256564	0.856746	-0.00256564
ATP5F1D	0.00255801	0.857167	0.00255802
TRH	-0.00255692	0.857228	-0.00255692
MINDY3	0.00255588	0.857285	0.00255589
CCDC12	-0.00255435	0.857369	-0.00255436
CCDC36	-0.0025522	0.857488	-0.00255221
ZNF280C	0.00254704	0.857773	0.00254704
NGB	0.00254332	0.857978	0.00254333
PHYHIPL	0.00254245	0.858027	0.00254245
SLC7A3	0.00253333	0.858531	0.00253333
NIT2	0.00253012	0.858708	0.00253012
TEX101	0.00252975	0.858729	0.00252976
SEPSECS	0.00252701	0.85888	0.00252702
ZNF419	-0.00252678	0.858892	-0.00252679
LRRC14B	-0.00251978	0.859279	-0.00251979
LIN28B	-0.00251494	0.859547	-0.00251494
TMEM202	-0.00251393	0.859603	-0.00251393
FNDC11	-0.00251252	0.85968	-0.00251253
KRT39	0.00251026	0.859806	0.00251026
IL10	0.00250955	0.859845	0.00250956
FLCN	0.00250703	0.859984	0.00250703
CCNA1	-0.00250639	0.86002	-0.00250639
NPM3	0.0025058	0.860052	0.00250581
CIB3	0.00250261	0.860228	0.00250262
KMT5A	-0.00249616	0.860585	-0.00249617
USP29	0.00249542	0.860626	0.00249542
ANKUB1	0.00249509	0.860644	0.0024951
NUBP1	-0.00249482	0.860659	-0.00249483
ALAS2	0.00249389	0.86071	0.0024939
ADCY9	0.00249219	0.860804	0.0024922
TRARG1	0.00249073	0.860885	0.00249074
TAS2R42	0.00248958	0.860949	0.00248959
ZBTB12	-0.00247393	0.861814	-0.00247394
KRTAP22-1	-0.00247015	0.862023	-0.00247015
ITPRIPL1	0.00246755	0.862167	0.00246756
BBS9	0.00246676	0.86221	0.00246677
NLRP2B	0.00246551	0.862279	0.00246552
ERVMER34-1	0.0024617	0.86249	0.00246171
TRIM69	-0.0024595	0.862612	-0.0024595
ANKRD34A	-0.00245051	0.863109	-0.00245051
TMPRSS11A	0.0024416	0.863602	0.00244161
ASGR1	0.0024379	0.863807	0.0024379
C22orf23	-0.00243783	0.863811	-0.00243784
DHX57	0.00243696	0.863859	0.00243696
OR2C3	0.00242861	0.864321	0.00242862
TNMD	-0.00242775	0.864368	-0.00242776
OR2H1	-0.00242765	0.864374	-0.00242766
SH3GL3	0.00242469	0.864537	0.0024247
WDR45	0.00242289	0.864637	0.0024229
HAO1	-0.0024221	0.864681	-0.0024221
ZC4H2	-0.00242165	0.864706	-0.00242166
WSCD1	0.00241807	0.864904	0.00241808
MT4	0.00241756	0.864932	0.00241756
GML	0.00241363	0.86515	0.00241363
MYH1	-0.00241257	0.865208	-0.00241258
NPY2R	0.00241133	0.865277	0.00241134
SLC6A9	-0.00240961	0.865372	-0.00240962
DNAJC4	-0.00240898	0.865407	-0.00240898
CYP1A2	-0.00240387	0.865689	-0.00240388
GFY	-0.00240359	0.865705	-0.0024036
GVQW3	0.00240336	0.865718	0.00240336
PLPPR2	0.00239183	0.866356	0.00239183
FOXE1	-0.00238968	0.866475	-0.00238969
PPP4R3A	-0.00237914	0.867058	-0.00237915
IFNA4	0.00237279	0.86741	0.0023728
NFU1	0.00236931	0.867603	0.00236931
PRPF39	-0.00236334	0.867933	-0.00236334
OR2F2	0.00236246	0.867982	0.00236247
NLRP5	-0.00236008	0.868114	-0.00236008
ZNF138	-0.00235797	0.86823	-0.00235798
OPN4	0.00235678	0.868297	0.00235678
ANTXRL	-0.00235205	0.868558	-0.00235205
LPAR4	0.00235027	0.868657	0.00235027
KPRP	-0.00234468	0.868967	-0.00234468
ZNF680	-0.00234307	0.869056	-0.00234308
HPDL	-0.00233886	0.869289	-0.00233887
PCDHGA10	-0.00233686	0.8694	-0.00233686
HAUS3	-0.00233556	0.869472	-0.00233556
CAPNS2	-0.00232735	0.869926	-0.00232736
ZNF397	0.00232625	0.869987	0.00232625
CLEC4C	0.00232378	0.870124	0.00232378
WEE1	0.00231517	0.870601	0.00231518
ERVFRD-1	-0.0023149	0.870616	-0.00231491
DDX4	0.00231279	0.870733	0.00231279
TRIM28	0.00230842	0.870975	0.00230843
LILRB5	0.00230453	0.871191	0.00230453
SLC22A11	-0.00230447	0.871194	-0.00230447
ZP2	-0.00230275	0.871289	-0.00230275
ZCCHC13	-0.00230237	0.87131	-0.00230237
GPSM2	0.0023012	0.871375	0.0023012
MUSK	-0.00229983	0.871451	-0.00229984
FKRP	0.0022967	0.871624	0.00229671
SLC27A6	0.00229515	0.87171	0.00229515
HEPN1	-0.0022932	0.871818	-0.0022932
RIOX1	-0.00229232	0.871867	-0.00229233
ADGRB3	-0.00229107	0.871936	-0.00229107
ZIM2	0.00228993	0.872	0.00228993
MYOM2	0.00228874	0.872065	0.00228874
TRGC1	-0.00228832	0.872089	-0.00228832
ALDH1L2	-0.00228738	0.872141	-0.00228738
RPP21	0.00228591	0.872222	0.00228591
SLC30A2	-0.00227837	0.87264	-0.00227837
RRAGD	-0.00227089	0.873055	-0.0022709
M1AP	0.00226907	0.873156	0.00226907
TLCD5	0.00226805	0.873212	0.00226805
TMEM230	-0.00226801	0.873214	-0.00226801
GPC6	0.00226652	0.873297	0.00226652
IL1F10	-0.00225987	0.873665	-0.00225988
GUCY2F	-0.0022587	0.87373	-0.0022587
GDF9	-0.00225807	0.873765	-0.00225808
GDF6	0.00224934	0.874249	0.00224934
NRSN1	0.00224829	0.874307	0.0022483
FAM166A	0.00224557	0.874458	0.00224557
MAU2	0.00224543	0.874466	0.00224544
BABAM1	0.00222622	0.875531	0.00222623
R3HDML	-0.00222548	0.875572	-0.00222549
BNC1	-0.00221658	0.876066	-0.00221659
ATXN3	0.00221455	0.876179	0.00221455
HS3ST5	-0.00221051	0.876402	-0.00221052
OCA2	-0.00221032	0.876413	-0.00221033
BANF2	0.00220994	0.876434	0.00220995
GPATCH2L	0.00220487	0.876715	0.00220488
SLC38A3	-0.00220274	0.876834	-0.00220274
OR10J5	-0.00220197	0.876876	-0.00220197
COPS8	0.00219483	0.877272	0.00219484
OR51G2	0.0021942	0.877307	0.0021942
GDE1	-0.00219108	0.87748	-0.00219108
ZFP69	-0.00218854	0.877622	-0.00218854
ALDH3B2	-0.00218625	0.877748	-0.00218626
GH2	-0.00218186	0.877992	-0.00218187
RAB33A	0.00218147	0.878013	0.00218148
ZYG11A	-0.0021811	0.878034	-0.00218111
RBP2	0.00217153	0.878565	0.00217153
EAF2	0.00216309	0.879033	0.0021631
LCE5A	0.0021499	0.879765	0.0021499
MINAR2	-0.00214697	0.879928	-0.00214697
RAP2A	0.00214612	0.879975	0.00214613
ZNF610	-0.00214273	0.880163	-0.00214273
BCCIP	-0.00214016	0.880306	-0.00214016
PRKCG	-0.0021392	0.880359	-0.0021392
NUAK2	-0.00213847	0.8804	-0.00213847
KRTAP26-1	0.00213818	0.880416	0.00213818
ANGPTL7	0.00213214	0.880751	0.00213214
CADM3	-0.00213164	0.880779	-0.00213164
AC106774.4	0.00212875	0.880939	0.00212875
KRTAP21-2	-0.00212592	0.881097	-0.00212592
HNRNPK	-0.00212105	0.881367	-0.00212105
SEZ6L	0.00211742	0.881568	0.00211743
NRIP1	-0.00211599	0.881648	-0.00211599
CDYL	-0.00210858	0.882059	-0.00210858
ERVK3-1	0.00210466	0.882277	0.00210466
LYAR	-0.0021045	0.882286	-0.0021045
CHRNA1	0.00210294	0.882372	0.00210294
CHGA	-0.00210166	0.882443	-0.00210167
CD48	-0.00209741	0.88268	-0.00209741
RSPH6A	-0.00209373	0.882884	-0.00209373
SPTA1	-0.00209364	0.882889	-0.00209364
KCNA5	0.00208936	0.883127	0.00208936
WBP2NL	0.00208833	0.883184	0.00208833
TRHDE	-0.00208657	0.883282	-0.00208657
UPP2	-0.0020846	0.883391	-0.0020846
ANKRD60	0.00208146	0.883565	0.00208147
MATN2	0.00207944	0.883677	0.00207945
RPUSD4	-0.00207909	0.883697	-0.00207909
OR5D3P	0.00207758	0.88378	0.00207759
GZMA	0.00207624	0.883855	0.00207625
OR5L2	0.00207268	0.884053	0.00207268
CDRT15L2	0.00206742	0.884345	0.00206742
STAT6	0.00206652	0.884395	0.00206653
MYLPF	-0.00206485	0.884488	-0.00206485
OR1A1	-0.00206414	0.884527	-0.00206414
CYP2A6	0.00206285	0.884599	0.00206286
GABRR1	-0.00206223	0.884633	-0.00206223
DMBX1	0.00205929	0.884796	0.0020593
CAGE1	0.0020591	0.884807	0.00205911
KLF18	-0.00205596	0.884982	-0.00205596
AL032819.3	-0.00205284	0.885155	-0.00205285
PPAN	0.0020525	0.885174	0.0020525
SOST	0.00204842	0.8854	0.00204843
HBZ	-0.00204667	0.885498	-0.00204667
NXT1	-0.0020433	0.885685	-0.00204331
ZNF85	0.0020426	0.885724	0.00204261
NXPH1	-0.00204162	0.885778	-0.00204163
ZNF474	-0.00203754	0.886005	-0.00203754
PPP2R5C	0.00203752	0.886006	0.00203752
OR2M2	0.00203419	0.886191	0.00203419
SRARP	0.00201971	0.886996	0.00201971
ADRA1D	-0.00201811	0.887085	-0.00201811
FOXI3	-0.0020178	0.887102	-0.0020178
TMEM155	-0.00201424	0.8873	-0.00201425
RAF1	-0.00201413	0.887306	-0.00201414
HIST1H2BA	0.00200844	0.887622	0.00200844
NRAP	0.00200557	0.887782	0.00200558
LENEP	0.00200442	0.887846	0.00200442
C3orf49	-0.00200249	0.887953	-0.00200249
APOM	0.00200219	0.88797	0.00200219
AC067752.1	-0.00200079	0.888047	-0.0020008
FBXO7	-0.00199897	0.888149	-0.00199897
TEX11	0.00198567	0.888888	0.00198567
PPP5D1	0.00198514	0.888918	0.00198514
PRG3	-0.00197787	0.889322	-0.00197787
TRMT44	0.0019769	0.889376	0.0019769
DLAT	-0.00197437	0.889516	-0.00197437
SLC7A10	-0.00196964	0.889779	-0.00196964
FAM71A	-0.00196803	0.889869	-0.00196803
PXT1	-0.00196752	0.889897	-0.00196752
ARID4B	0.00195598	0.890539	0.00195598
CA5B	-0.00195078	0.890828	-0.00195079
