## Supplementary material for "Integration of Elemental Imaging and Spatial Transcriptomic Profiling for Proof-of-Concept Metals-Based Pathway Analysis of Colon Tumor Microenvironment": Table S4 (part 3 of 3)

### Sheet: K (continued)
	r	p	z
DAZAP1	-0.00194949	0.890899	-0.0019495
RAB4A	-0.0019369	0.8916	-0.0019369
KRCC1	0.00192896	0.892041	0.00192896
MARCH10	0.00192076	0.892498	0.00192076
PRM2	0.00190496	0.893377	0.00190496
HSD17B14	-0.00190168	0.893559	-0.00190168
ZNF723	-0.00190012	0.893646	-0.00190012
MED28	-0.00189167	0.894116	-0.00189168
TPH2	0.00188912	0.894258	0.00188912
HECW2	-0.00188606	0.894428	-0.00188606
SLC35G3	0.00188575	0.894446	0.00188575
VSIG8	0.00188472	0.894503	0.00188472
ST8SIA6	-0.0018841	0.894537	-0.0018841
TMCO4	-0.00187474	0.895058	-0.00187474
PCDHGA1	0.00186805	0.895431	0.00186805
MGAT4A	-0.00186307	0.895708	-0.00186307
H2BFWT	0.00186243	0.895743	0.00186244
MGAT4C	-0.00185598	0.896102	-0.00185598
VPS28	0.00185348	0.896241	0.00185349
NUPR2	0.00185021	0.896424	0.00185021
RTF2	-0.00184781	0.896557	-0.00184781
UGT2B28	-0.00184496	0.896716	-0.00184496
NUP188	-0.0018424	0.896859	-0.0018424
OR4A15	0.00183069	0.89751	0.00183069
GALT	0.00182532	0.897809	0.00182533
NLE1	-0.00181748	0.898246	-0.00181748
OR56A5	0.00181482	0.898394	0.00181482
COL6A6	0.00181172	0.898567	0.00181172
SPRR2E	-0.00180934	0.898699	-0.00180934
KRTAP19-5	0.00180537	0.89892	0.00180537
GRXCR2	-0.00180528	0.898925	-0.00180529
SFSWAP	0.00179993	0.899223	0.00179993
OTOF	0.00179779	0.899343	0.00179779
PRAMEF13	0.0017947	0.899514	0.0017947
GNA13	0.00179405	0.89955	0.00179406
RLN3	0.00178475	0.900068	0.00178476
WIF1	0.00178253	0.900192	0.00178254
HNRNPCL2	-0.00178213	0.900214	-0.00178214
CHRNA10	0.0017809	0.900283	0.00178091
ATP5MGL	-0.00178015	0.900325	-0.00178015
DHH	-0.0017771	0.900495	-0.0017771
FAM81B	0.0017736	0.90069	0.0017736
DSG4	-0.00176987	0.900897	-0.00176987
ZNF343	0.00176923	0.900933	0.00176923
AL590560.2	-0.00176785	0.90101	-0.00176785
FTCD	0.00176715	0.901049	0.00176715
AHI1	-0.00176481	0.901179	-0.00176481
KCNS1	0.00176318	0.90127	0.00176319
UCMA	-0.00176239	0.901314	-0.00176239
SRSF7	0.0017583	0.901542	0.0017583
KBTBD12	-0.00175652	0.901641	-0.00175652
JDP2	-0.00175518	0.901716	-0.00175518
GDPD1	-0.00175435	0.901762	-0.00175435
SLC5A2	0.00175292	0.901841	0.00175293
SCLY	-0.00174807	0.902112	-0.00174808
UGT1A4	0.00174418	0.902329	0.00174418
TRIM17	-0.00174185	0.902458	-0.00174185
MAT2A	-0.00174129	0.90249	-0.00174129
TSHZ2	0.00173417	0.902887	0.00173417
GP5	0.00173326	0.902937	0.00173326
CLEC4G	-0.00173073	0.903078	-0.00173073
GPR119	0.00173068	0.903081	0.00173068
DBX2	0.00172462	0.903419	0.00172462
PRR20G	-0.00172358	0.903476	-0.00172359
TSR1	-0.0017226	0.903531	-0.0017226
SLC4A1	0.00172013	0.903669	0.00172013
SLC47A2	0.00171969	0.903693	0.00171969
OR5AK2	0.00171881	0.903743	0.00171881
TSPYL6	-0.00171224	0.904109	-0.00171224
TXNDC15	-0.00170505	0.904509	-0.00170505
OR52N4	0.00170141	0.904712	0.00170141
GAS2L1	0.0017006	0.904757	0.0017006
MBTD1	-0.00169989	0.904797	-0.00169989
OR2G3	0.00169861	0.904868	0.00169862
CHAD	0.00168758	0.905483	0.00168758
IKBKG	0.00168493	0.905631	0.00168493
SH2B3	0.00168417	0.905673	0.00168417
STARD3	-0.00168395	0.905686	-0.00168395
NUP43	0.00168042	0.905882	0.00168042
ATP6V0A2	0.00167676	0.906086	0.00167676
EXOC1L	0.00167323	0.906283	0.00167323
HIGD1C	-0.00167036	0.906443	-0.00167036
SULT1C4	-0.00166137	0.906945	-0.00166137
MLNR	-0.00166053	0.906991	-0.00166053
POM121L2	-0.00165641	0.907221	-0.00165642
CPA5	0.00165533	0.907281	0.00165533
LHX6	0.00165251	0.907438	0.00165251
CLEC4D	0.00164549	0.90783	0.00164549
RAB11FIP5	-0.00164456	0.907882	-0.00164456
UGT1A10	-0.00164157	0.908048	-0.00164157
INSM1	-0.001641	0.90808	-0.001641
HS3ST3B1	-0.00164098	0.908081	-0.00164098
CNGB3	0.00163901	0.908191	0.00163901
QRFPR	-0.00163074	0.908652	-0.00163075
ELFN2	-0.00162989	0.9087	-0.0016299
OTOL1	-0.00162594	0.90892	-0.00162594
GLRA3	0.00162372	0.909044	0.00162372
MRGPRX1	-0.00161998	0.909253	-0.00161998
C5AR2	-0.00161681	0.909429	-0.00161681
ZNF585A	-0.00161395	0.909589	-0.00161395
ZNF735	0.00161394	0.909589	0.00161394
SLC22A25	0.00161291	0.909647	0.00161291
SLC17A3	-0.00161246	0.909672	-0.00161246
ZSWIM2	-0.00160824	0.909907	-0.00160824
VWC2L	-0.00160649	0.910005	-0.0016065
KCNK12	0.00160453	0.910114	0.00160453
PAGE1	-0.00160028	0.910351	-0.00160028
CFHR5	-0.0015901	0.910919	-0.0015901
OR6N2	0.00158904	0.910979	0.00158904
CTRL	0.00158503	0.911202	0.00158503
TRMT1L	0.00158083	0.911436	0.00158083
POLA1	0.00157968	0.9115	0.00157969
DKC1	0.00156816	0.912144	0.00156816
KRTAP10-1	0.00156791	0.912157	0.00156791
FMC1	-0.00156764	0.912172	-0.00156764
S100A7A	0.00156014	0.912591	0.00156014
KCNT1	0.00155965	0.912618	0.00155965
MSMP	0.00155358	0.912957	0.00155358
UBA3	0.00155259	0.913012	0.00155259
SPINT4	-0.00155249	0.913018	-0.00155249
PCDHA12	-0.00153927	0.913755	-0.00153927
IFNA6	0.00153126	0.914203	0.00153126
OR6K6	-0.00152964	0.914293	-0.00152964
MYO3A	-0.0015278	0.914396	-0.0015278
GNAT1	-0.00152467	0.91457	-0.00152467
SLC13A3	0.00151584	0.915063	0.00151584
BUD23	-0.00151486	0.915118	-0.00151486
NAA11	0.00151238	0.915256	0.00151238
MAGEL2	-0.00151113	0.915326	-0.00151113
BRPF3	0.00150894	0.915449	0.00150894
MYO18B	-0.00150459	0.915691	-0.00150459
PYDC1	0.00150076	0.915905	0.00150076
OR6P1	0.00149915	0.915995	0.00149915
OR1C1	-0.00149698	0.916116	-0.00149698
VMO1	0.00149479	0.916239	0.00149479
NOBOX	-0.00148683	0.916683	-0.00148683
IFT81	0.00148601	0.916729	0.00148601
POLR1D	0.00148324	0.916883	0.00148324
HELT	0.00148136	0.916988	0.00148136
MTHFR	-0.00147688	0.917238	-0.00147688
OR2F1	0.0014687	0.917695	0.0014687
CHRNA6	-0.0014681	0.917729	-0.0014681
CENPVL3	0.00146785	0.917743	0.00146785
MAGEA8	-0.00146765	0.917754	-0.00146765
PLK5	0.00146748	0.917764	0.00146748
CPNE9	-0.00146261	0.918035	-0.00146261
STXBP3	-0.00146216	0.91806	-0.00146216
PSMF1	-0.00146142	0.918102	-0.00146142
REG3A	0.00145817	0.918283	0.00145817
MTHFD1	0.00145449	0.918489	0.00145449
CT55	0.0014516	0.91865	0.0014516
KRT1	-0.00144766	0.91887	-0.00144766
RPAP2	-0.00144577	0.918976	-0.00144577
C12orf29	0.00144439	0.919053	0.00144439
DNAI2	-0.00143952	0.919325	-0.00143952
C1orf232	0.00143687	0.919473	0.00143687
PPM1L	0.00143255	0.919714	0.00143255
CCDC184	0.00142984	0.919865	0.00142984
SHCBP1L	-0.00142931	0.919895	-0.00142931
MTBP	0.00142807	0.919964	0.00142807
EXTL1	0.0014259	0.920085	0.0014259
CIDEA	0.00142226	0.920289	0.00142226
DEFB128	0.00142207	0.9203	0.00142207
PCDHGA12	0.00141818	0.920516	0.00141819
NOG	-0.00141237	0.920841	-0.00141237
CHRNB2	-0.0014114	0.920895	-0.0014114
MOGAT2	-0.00140911	0.921023	-0.00140911
CCDC84	-0.00140822	0.921073	-0.00140822
MEDAG	-0.00140446	0.921283	-0.00140446
LY6G5C	0.0014038	0.92132	0.00140381
FOXO1	-0.00140312	0.921358	-0.00140312
KBTBD4	0.00140232	0.921402	0.00140232
TMEM52B	0.00140182	0.921431	0.00140182
ACMSD	-0.00140033	0.921514	-0.00140033
DOCK2	0.00139799	0.921644	0.00139799
OPHN1	-0.00139536	0.921792	-0.00139536
C8A	-0.00139467	0.92183	-0.00139468
APIP	0.00139408	0.921863	0.00139408
HTR2C	0.00138992	0.922096	0.00138992
PRPF18	-0.00138545	0.922345	-0.00138546
SLURP2	-0.00138529	0.922354	-0.00138529
PCDHGB2	-0.0013836	0.922448	-0.00138361
SERPINB3	-0.00137888	0.922712	-0.00137888
FAM180B	0.00137775	0.922775	0.00137775
ZNF16	0.00137199	0.923097	0.001372
NEDD8	0.00136678	0.923388	0.00136678
RIIAD1	-0.00136459	0.923511	-0.00136459
CNOT3	-0.00136452	0.923515	-0.00136452
CLRN1	-0.0013622	0.923644	-0.0013622
FUBP1	-0.00136214	0.923648	-0.00136214
FAM161A	-0.00135976	0.923781	-0.00135976
HTR3C	0.00135304	0.924156	0.00135304
BEX1	0.0013529	0.924164	0.0013529
AL109810.2	-0.00134829	0.924422	-0.00134829
FGF23	0.00134647	0.924523	0.00134648
TULP1	-0.00134488	0.924612	-0.00134488
TMEM95	0.00134071	0.924845	0.00134071
KBTBD8	0.00134021	0.924873	0.00134021
KIF1BP	-0.0013397	0.924902	-0.00133971
PTGS1	-0.00133113	0.925381	-0.00133113
CNBD1	0.00133047	0.925418	0.00133047
NTSR2	-0.00132536	0.925703	-0.00132536
NRN1L	0.00132484	0.925732	0.00132484
NOTO	0.00132206	0.925888	0.00132206
RASGEF1C	0.00132048	0.925976	0.00132048
MYH7	0.00131071	0.926522	0.00131071
CRYBA2	0.00131046	0.926536	0.00131046
DEFB116	0.00130745	0.926705	0.00130745
SCRT1	0.00130442	0.926874	0.00130442
ZNF732	-0.00129578	0.927357	-0.00129578
SLC15A5	0.00129445	0.927431	0.00129445
GPX5	-0.00129377	0.927469	-0.00129377
C9orf57	-0.00129236	0.927548	-0.00129237
CFHR4	0.00128665	0.927867	0.00128665
SPATA45	-0.00127639	0.928441	-0.00127639
SLC26A7	0.00126195	0.929248	0.00126195
PDYN	0.00125596	0.929583	0.00125597
PHOX2B	0.00125541	0.929614	0.00125541
TSHR	-0.00125356	0.929717	-0.00125356
CYLC1	0.0012466	0.930107	0.0012466
BRINP3	0.00124179	0.930376	0.00124179
MAML3	0.00124077	0.930432	0.00124078
GTSF1L	-0.00124076	0.930433	-0.00124076
PPP1R17	-0.00124011	0.93047	-0.00124011
ART1	0.0012392	0.93052	0.0012392
CCDC39	0.00123769	0.930605	0.0012377
TRMT13	0.00123749	0.930616	0.00123749
ZHX1	0.00123494	0.930759	0.00123494
BLMH	-0.00123447	0.930785	-0.00123447
C6orf118	0.00123429	0.930795	0.00123429
TAC1	0.00123139	0.930958	0.00123139
LDHAL6B	0.00123041	0.931012	0.00123042
NT5C1A	-0.00122446	0.931345	-0.00122446
ZDHHC11B	-0.00122025	0.931581	-0.00122025
ZFAT	-0.00121298	0.931987	-0.00121298
CASTOR1	-0.00121216	0.932033	-0.00121216
RIMS1	0.00121024	0.93214	0.00121024
OPN1LW	0.00120645	0.932352	0.00120645
APLP1	-0.00120509	0.932429	-0.00120509
SLFN5	-0.00120047	0.932687	-0.00120047
OSBPL5	-0.00119824	0.932812	-0.00119824
MUC22	0.00119663	0.932902	0.00119663
GABRD	-0.00119653	0.932907	-0.00119653
PKLR	0.00119577	0.93295	0.00119577
VN1R2	-0.00119356	0.933073	-0.00119356
EIF4ENIF1	-0.00119127	0.933201	-0.00119127
SLCO1A2	0.0011909	0.933222	0.0011909
APOA1	-0.00118535	0.933533	-0.00118535
HAPLN4	-0.0011791	0.933883	-0.0011791
PRR23C	-0.00117847	0.933918	-0.00117847
CFAP221	-0.00117646	0.93403	-0.00117646
PRR35	-0.00117382	0.934178	-0.00117382
PNMA6A	0.00116835	0.934484	0.00116835
NR1H4	-0.00116287	0.93479	-0.00116287
SLC27A3	0.00115954	0.934977	0.00115954
DIRAS1	-0.00115787	0.93507	-0.00115787
OR9G4	0.00115511	0.935225	0.00115511
ICAM3	-0.00115347	0.935316	-0.00115347
SPANXN5	-0.00115077	0.935468	-0.00115077
ENTHD1	-0.0011496	0.935533	-0.0011496
MBIP	0.0011417	0.935975	0.00114171
KCTD8	0.00113992	0.936075	0.00113992
PRKAR2A	0.00113932	0.936108	0.00113932
ZNF230	0.00113496	0.936352	0.00113496
AP3D1	-0.00113283	0.936471	-0.00113283
BHMT	0.00112615	0.936845	0.00112615
C12orf71	0.00112371	0.936981	0.00112371
MTMR7	-0.00112322	0.937009	-0.00112322
AC072022.2	0.00112311	0.937015	0.00112311
TRIM65	0.00112216	0.937068	0.00112216
ST6GALNAC3	0.00111473	0.937484	0.00111473
LTF	-0.00111461	0.937491	-0.00111461
NXNL2	0.00111068	0.937711	0.00111068
GABRA4	0.00110501	0.938028	0.00110501
EML5	0.00110074	0.938267	0.00110075
C1orf141	-0.00110061	0.938274	-0.00110061
CLEC2A	0.00109366	0.938664	0.00109366
RERGL	0.00109209	0.938751	0.00109209
DMRT2	-0.0010898	0.93888	-0.0010898
LCE1A	0.00108742	0.939013	0.00108742
TRPC5OS	-0.00108305	0.939257	-0.00108305
FAM53C	-0.00108146	0.939347	-0.00108146
SPNS1	0.0010802	0.939417	0.0010802
TENM3	0.00107955	0.939453	0.00107955
SETD6	-0.00107954	0.939454	-0.00107954
ZIC1	0.00107805	0.939537	0.00107805
C11orf74	0.00107537	0.939687	0.00107537
PTH2	0.00105085	0.94106	0.00105085
EXOSC2	0.00104394	0.941447	0.00104394
REC114	-0.00103679	0.941847	-0.00103679
SSX2IP	-0.00103166	0.942134	-0.00103166
MAGI1	-0.00102023	0.942775	-0.00102023
TLX3	-0.00101536	0.943047	-0.00101536
ZNF536	-0.001011	0.943291	-0.001011
PPP1R42	0.0010015	0.943823	0.0010015
AKR1B15	-0.000997609	0.944041	-0.00099761
CNTNAP3	0.000995962	0.944133	0.000995963
PLP1	-0.000991076	0.944407	-0.000991076
WFIKKN2	-0.000990874	0.944418	-0.000990874
AC135068.1	-0.000990098	0.944462	-0.000990099
C2CD2	-0.000988614	0.944545	-0.000988614
ITLN2	0.000986439	0.944667	0.00098644
TRIM63	0.000985382	0.944726	0.000985382
GOLGA8O	0.000982888	0.944866	0.000982889
KCNA2	-0.000976739	0.94521	-0.000976739
PM20D1	0.000972129	0.945468	0.000972129
TERC	-0.000968785	0.945655	-0.000968785
OR52H1	0.000965066	0.945864	0.000965066
PANX2	0.000962318	0.946018	0.000962319
WDR36	-0.000961439	0.946067	-0.000961439
GAS2	0.000951898	0.946601	0.000951899
DPP10	0.000948995	0.946764	0.000948996
CRYGC	0.000944136	0.947036	0.000944137
RAB35	-0.000943479	0.947073	-0.00094348
OR6C68	0.000942644	0.94712	0.000942645
ZFP14	-0.000942247	0.947142	-0.000942247
TNNT3	0.000938525	0.94735	0.000938525
ERC2	-0.000931478	0.947745	-0.000931478
PTCHD4	0.000924974	0.94811	0.000924974
FGA	-0.000921712	0.948292	-0.000921713
TRIM49B	-0.000921017	0.948331	-0.000921018
FRMD4A	0.000912923	0.948785	0.000912923
ZNF534	-0.000912132	0.948829	-0.000912133
CRYBA1	-0.000910995	0.948893	-0.000910995
ZNF729	0.000905267	0.949214	0.000905267
OVCH1	-0.000904592	0.949251	-0.000904593
SRRM4	0.00090417	0.949275	0.00090417
FMO4	0.000902106	0.949391	0.000902106
C10orf71	-0.000900769	0.949466	-0.000900769
KCTD19	0.000897171	0.949667	0.000897171
INHBE	0.000896772	0.94969	0.000896772
IGFL1	-0.000896369	0.949712	-0.000896369
LGALS12	0.000883312	0.950444	0.000883312
ANKRD49	0.000878263	0.950727	0.000878263
FGF6	-0.000875737	0.950868	-0.000875737
C12orf74	0.00087241	0.951055	0.00087241
TMPRSS11D	-0.000871448	0.951108	-0.000871448
MFSD2B	0.00086677	0.951371	0.00086677
ZNF677	-0.000865237	0.951456	-0.000865238
SLC6A4	-0.00086505	0.951467	-0.00086505
DEFB127	-0.000859674	0.951768	-0.000859674
FGB	0.000859058	0.951803	0.000859058
LIN52	-0.000857664	0.951881	-0.000857664
TNN	-0.000848926	0.95237	-0.000848926
AL391650.1	-0.000847547	0.952448	-0.000847547
CLVS1	-0.000846647	0.952498	-0.000846647
XYLT2	-0.000843028	0.952701	-0.000843029
ZNF157	-0.000841949	0.952761	-0.000841949
MPC1L	0.00083875	0.952941	0.00083875
USP50	-0.00083754	0.953009	-0.00083754
TMEM184B	-0.000835365	0.95313	-0.000835365
FAM205C	0.000830111	0.953425	0.000830112
ADCY8	-0.000826058	0.953652	-0.000826058
KDM8	0.000821247	0.953922	0.000821248
RXFP4	-0.00081744	0.954135	-0.00081744
PLXDC2	0.000817257	0.954145	0.000817257
OR6Y1	-0.000813753	0.954342	-0.000813753
ZNF354B	-0.000813582	0.954351	-0.000813582
SPATA6	-0.00081038	0.954531	-0.00081038
LCE1D	-0.000806922	0.954725	-0.000806923
CCT2	-0.000801702	0.955017	-0.000801703
SCG3	0.000795821	0.955347	0.000795821
IL26	-0.000794972	0.955394	-0.000794972
RRAGB	-0.000794476	0.955422	-0.000794476
RALGAPA1	0.000789502	0.955701	0.000789503
KCNV2	-0.000785128	0.955946	-0.000785129
COPS4	-0.000784297	0.955993	-0.000784297
NPBWR2	-0.00078329	0.956049	-0.00078329
ATAD3C	-0.000783132	0.956058	-0.000783132
CREM	-0.0007756	0.95648	-0.0007756
LIN28A	0.000770749	0.956752	0.000770749
PAQR9	-0.000766653	0.956982	-0.000766654
SLC6A5	-0.000765923	0.957023	-0.000765924
SLC5A7	0.000761511	0.95727	0.000761511
LUZP2	0.000760094	0.957349	0.000760094
FOXI1	-0.000754275	0.957676	-0.000754276
CYB561A3	0.000748393	0.958005	0.000748393
UACA	0.00074797	0.958029	0.00074797
KLHDC7B	-0.000744097	0.958246	-0.000744097
SERPINA9	0.00073741	0.958621	0.00073741
DGKH	0.000731176	0.958971	0.000731176
CCER2	-0.000729477	0.959066	-0.000729478
TEX13A	-0.000728249	0.959135	-0.000728249
CT83	-0.000722227	0.959472	-0.000722227
SBDS	0.000720465	0.959571	0.000720466
RGS21	-0.000719267	0.959638	-0.000719267
POLL	-0.000708674	0.960232	-0.000708674
EDA2R	0.000708357	0.96025	0.000708358
FAM133A	0.000706599	0.960349	0.000706599
LRFN1	0.000703535	0.96052	0.000703535
CLEC20A	-0.000699676	0.960737	-0.000699676
RALBP1	-0.000698487	0.960803	-0.000698487
ZMIZ1	-0.000695242	0.960985	-0.000695242
RAG1	0.000693752	0.961069	0.000693752
AKAIN1	-0.000691468	0.961197	-0.000691469
FAM216B	-0.000675186	0.96211	-0.000675187
SCN11A	-0.000672399	0.962266	-0.000672399
TRIM61	0.000671772	0.962301	0.000671772
MASP2	0.000671285	0.962329	0.000671285
SLC2A7	0.000668915	0.962462	0.000668915
ERAS	0.000665988	0.962626	0.000665989
SPINK9	0.000664201	0.962726	0.000664202
AKAP4	-0.000663482	0.962766	-0.000663482
AL772284.2	0.000663172	0.962784	0.000663172
PEAK3	0.000657146	0.963122	0.000657146
DFFA	0.00065439	0.963276	0.00065439
RAB6C	0.000644614	0.963824	0.000644614
CELA1	0.000642679	0.963933	0.000642679
OTX2	0.000642472	0.963945	0.000642472
RGS8	0.000639738	0.964098	0.000639738
B3GALT4	0.000638676	0.964157	0.000638676
KHSRP	0.000637358	0.964231	0.000637358
TRPM8	0.000634653	0.964383	0.000634653
GNG14	0.000627813	0.964767	0.000627813
OLFM3	0.00062509	0.964919	0.00062509
HMX2	0.000624838	0.964934	0.000624838
DGKK	0.000624706	0.964941	0.000624706
SNTG1	-0.00062195	0.965096	-0.00062195
GOLGA7	0.000619317	0.965243	0.000619317
UPF1	-0.000617666	0.965336	-0.000617666
OR2AG2	0.000614717	0.965501	0.000614717
STARD6	0.000606679	0.965952	0.000606679
STX5	0.000601365	0.96625	0.000601365
CCDC85A	0.000601207	0.966259	0.000601207
DNMT3L	0.000597165	0.966486	0.000597165
FMR1NB	0.000594284	0.966647	0.000594285
CHD2	0.000594046	0.966661	0.000594046
SLC43A1	-0.000591681	0.966793	-0.000591681
CLVS2	-0.000589717	0.966903	-0.000589717
ENHO	-0.000585629	0.967133	-0.000585629
FBXO3	0.000584077	0.96722	0.000584078
HEMGN	-0.000581761	0.96735	-0.000581761
ZNF747	0.000574874	0.967736	0.000574874
RTBDN	-0.00057216	0.967888	-0.00057216
TFAP4	0.00056797	0.968123	0.00056797
CHMP6	0.000562308	0.968441	0.000562308
STMN4	0.00055317	0.968953	0.00055317
DNAJC6	0.000549776	0.969144	0.000549776
FAM78B	-0.000545901	0.969361	-0.000545901
FAM122C	0.000545696	0.969373	0.000545696
ASIP	-0.000543663	0.969487	-0.000543663
TMEM192	-0.000540399	0.96967	-0.000540399
AQP2	-0.000537417	0.969837	-0.000537417
RGPD3	0.000530892	0.970203	0.000530892
KHDC3L	-0.000530811	0.970208	-0.000530811
MAGEB4	-0.000529929	0.970257	-0.000529929
INTS4	-0.000526352	0.970458	-0.000526352
GPR179	0.000523468	0.97062	0.000523468
SBK3	-0.000520699	0.970775	-0.000520699
TENT5C	-0.00051728	0.970967	-0.00051728
GRIN1	0.00051441	0.971128	0.00051441
ADGRE1	0.000500308	0.971919	0.000500309
DDX56	0.000494576	0.972241	0.000494576
ASTL	-0.000487221	0.972653	-0.000487221
IFNW1	0.000487069	0.972662	0.000487069
SAMD1	-0.000478431	0.973146	-0.000478431
SEMG2	-0.000477013	0.973226	-0.000477013
OR6J1	-0.000476846	0.973235	-0.000476846
CEP126	-0.000472898	0.973457	-0.000472898
NBPF19	-0.000466759	0.973801	-0.00046676
WDR83	0.000464659	0.973919	0.000464659
SLC25A21	-0.00046134	0.974105	-0.00046134
C8orf33	-0.000460216	0.974168	-0.000460216
LY6G6E	0.000456229	0.974392	0.000456229
CDCP2	0.000455793	0.974417	0.000455793
RNF31	0.000454915	0.974466	0.000454916
KLK3	-0.00044862	0.974819	-0.00044862
NEFL	0.000445388	0.975	0.000445388
DACT1	0.000443659	0.975097	0.000443659
APBA2	0.000435818	0.975537	0.000435818
TYW3	-0.000433457	0.97567	-0.000433457
RWDD3	-0.000433116	0.975689	-0.000433116
ACADL	-0.000433051	0.975693	-0.000433051
USP14	0.00043278	0.975708	0.00043278
GP1BB	-0.000432298	0.975735	-0.000432298
SLC22A12	-0.000432255	0.975737	-0.000432255
F13B	-0.000431708	0.975768	-0.000431708
THAP7	0.000430754	0.975822	0.000430755
HPN	0.000427444	0.976007	0.000427444
SLC34A1	-0.000421686	0.97633	-0.000421686
KRT35	0.000419468	0.976455	0.000419468
KHDRBS3	-0.00039964	0.977568	-0.00039964
BTBD17	-0.000392235	0.977983	-0.000392235
ZNF629	0.000386597	0.978299	0.000386597
MGRN1	-0.000386417	0.97831	-0.000386417
C11orf42	-0.000377566	0.978806	-0.000377566
POU2F1	0.000369308	0.97927	0.000369308
EXO5	0.000368092	0.979338	0.000368092
FITM1	-0.000364613	0.979533	-0.000364613
TXNDC2	0.000358201	0.979893	0.000358201
PLAAT4	-0.000357238	0.979947	-0.000357238
COQ3	-0.000354241	0.980115	-0.000354241
FATE1	0.000348454	0.98044	0.000348454
CTXND1	-0.000347379	0.9805	-0.000347379
MTMR9	-0.000343974	0.980692	-0.000343974
FAM189A1	-0.000342096	0.980797	-0.000342096
GLDN	0.000342001	0.980802	0.000342001
C2CD6	0.00033875	0.980985	0.00033875
TSSK4	0.000336055	0.981136	0.000336055
GJB6	0.000335416	0.981172	0.000335416
FDXACB1	0.000332801	0.981319	0.000332801
BRAT1	0.000332521	0.981334	0.000332521
PHF20	-0.000332317	0.981346	-0.000332317
CREG1	-0.000330973	0.981421	-0.000330973
DCDC2B	0.00032759	0.981611	0.00032759
GAP43	0.000323422	0.981845	0.000323423
PSMD7	-0.000318229	0.982136	-0.000318229
TFAP2B	-0.00030593	0.982827	-0.00030593
TGM7	0.000303307	0.982974	0.000303307
GABRQ	0.000303006	0.982991	0.000303006
CA6	0.00029892	0.98322	0.00029892
HCAR1	0.000291578	0.983632	0.000291579
FDX2	0.000266349	0.985048	0.000266349
PRDM15	0.000265701	0.985085	0.000265701
ZNF112	0.000265435	0.9851	0.000265435
INCA1	0.000258889	0.985467	0.000258889
ZNF70	-0.000257466	0.985547	-0.000257466
CT47B1	0.000255613	0.985651	0.000255613
LCE6A	-0.000254753	0.985699	-0.000254753
SLC8A2	0.000252693	0.985815	0.000252693
MAS1	-0.000252274	0.985838	-0.000252274
R3HDM1	0.000243366	0.986338	0.000243366
TBC1D28	0.000242632	0.98638	0.000242632
GDF3	-0.000233449	0.986895	-0.000233449
GBX2	-0.000231866	0.986984	-0.000231866
TMEM72	0.00023158	0.987	0.00023158
MDGA2	-0.000229992	0.987089	-0.000229992
CPNE8	0.000221163	0.987585	0.000221163
TMEM163	0.000220863	0.987601	0.000220863
C5orf67	-0.000219185	0.987696	-0.000219185
DCAF12L1	-0.000218123	0.987755	-0.000218123
PCDHA5	0.000214393	0.987965	0.000214393
STK32B	0.00021152	0.988126	0.00021152
ADH4	-0.000202598	0.988627	-0.000202598
MGLL	0.000199447	0.988804	0.000199447
ZNF883	-0.000198338	0.988866	-0.000198338
ESRRG	0.00019715	0.988933	0.00019715
SOX21	0.000196623	0.988962	0.000196623
GFRA3	0.000196176	0.988987	0.000196176
RMDN2	0.000191915	0.989226	0.000191915
HCN4	-0.000191814	0.989232	-0.000191814
MED16	0.000184899	0.98962	0.000184899
GLYAT	0.000184214	0.989659	0.000184214
GABRA3	0.000180473	0.989869	0.000180473
SPEM2	0.000180113	0.989889	0.000180113
VSTM2B	-0.00017941	0.989928	-0.00017941
CACNG6	-0.000178598	0.989974	-0.000178598
HCRTR1	-0.00017685	0.990072	-0.00017685
ZNF627	0.000174974	0.990177	0.000174974
NKX2-8	-0.000172766	0.990301	-0.000172766
POGLUT1	0.000169414	0.990489	0.000169414
PRPS1L1	-0.000168198	0.990558	-0.000168198
SRL	-0.000164435	0.990769	-0.000164435
DCDC2C	0.000164304	0.990776	0.000164304
MMS19	0.000164111	0.990787	0.000164111
VGLL1	-0.000154132	0.991347	-0.000154132
GJB7	-0.000151909	0.991472	-0.000151909
SPATA5	-0.000150657	0.991542	-0.000150657
ZKSCAN2	0.000147702	0.991708	0.000147702
KCNMB2	-0.000146891	0.991754	-0.000146891
TCP11X1	0.000146597	0.99177	0.000146597
MAGEB17	-0.000145799	0.991815	-0.000145799
SYNDIG1L	-0.000145535	0.99183	-0.000145535
CHGB	0.000139242	0.992183	0.000139242
TRIM51	0.000119204	0.993308	0.000119204
OR4M1	-0.000116387	0.993466	-0.000116387
C12orf10	-0.000112987	0.993657	-0.000112987
TAF11L14	0.000104805	0.994116	0.000104805
ZBTB2	0.000104477	0.994135	0.000104477
FBXO47	-0.000103456	0.994192	-0.000103456
CCDC105	-0.000100969	0.994332	-0.000100969
HK1	-8.79545e-05	0.995062	-8.79545e-05
MEIOB	-8.42099e-05	0.995273	-8.42099e-05
ADARB2	7.67282e-05	0.995693	7.67282e-05
LRRC4	-7.217e-05	0.995948	-7.217e-05
MGAT4D	7.19361e-05	0.995962	7.19361e-05
CRNKL1	7.15228e-05	0.995985	7.15228e-05
NOVA2	-6.81175e-05	0.996176	-6.81175e-05
SLC66A2	6.48715e-05	0.996358	6.48715e-05
PTOV1	6.1799e-05	0.996531	6.1799e-05
RHOT1	-5.9914e-05	0.996636	-5.9914e-05
SPAM1	-5.93942e-05	0.996666	-5.93942e-05
TENT5D	5.34914e-05	0.996997	5.34914e-05
GLT6D1	-5.31683e-05	0.997015	-5.31683e-05
CCDC192	-5.06785e-05	0.997155	-5.06785e-05
ZMAT5	-4.99898e-05	0.997194	-4.99898e-05
MTTP	4.93429e-05	0.99723	4.93429e-05
NRL	-4.59825e-05	0.997419	-4.59825e-05
OR6B1	-4.4994e-05	0.997474	-4.4994e-05
TSSK3	-4.04384e-05	0.99773	-4.04384e-05
PTH2R	3.62372e-05	0.997966	3.62372e-05
AICDA	3.59945e-05	0.997979	3.59945e-05
KCNJ13	3.15769e-05	0.998227	3.15769e-05
ACSM4	2.6727e-05	0.9985	2.6727e-05
TEX12	2.31198e-05	0.998702	2.31198e-05
PALD1	-1.71847e-05	0.999035	-1.71847e-05
FABP6	-1.31098e-05	0.999264	-1.31098e-05
CACNG1	1.20857e-05	0.999322	1.20857e-05
ARL5C	1.06386e-05	0.999403	1.06386e-05
AKAP14	-8.45162e-06	0.999526	-8.45162e-06
FIZ1	7.42117e-06	0.999583	7.42117e-06

### Sheet: Mg
	r	p	z
IDO1	0.499584	0	0.548752
PLA1A	0.496215	2.91778e-306	0.544271
GBP4	0.488934	4.49658e-296	0.534659
ABCB1	0.488745	8.20313e-296	0.53441
TRBC2	0.487264	9.01014e-294	0.532467
ADAMDEC1	0.48688	3.0394e-293	0.531963
GSDMA	0.481284	1.24541e-285	0.524654
CD2	0.473175	7.55885e-275	0.514153
IRF8	0.462461	4.84653e-261	0.500437
CD3D	0.462319	7.33118e-261	0.500256
SAMD5	0.458996	1.11234e-256	0.496038
STAT1	0.457159	2.17333e-254	0.493714
PTGES2	0.449688	3.26955e-245	0.484309
TRBC1	0.449627	3.87562e-245	0.484232
CYB5B	0.448733	4.67755e-244	0.483113
CXCL9	0.4466	1.73795e-241	0.480445
CCL5	0.445277	6.68026e-240	0.478794
WARS	0.444845	2.19032e-239	0.478256
GZMA	0.443216	1.90289e-237	0.476226
ENC1	0.440884	1.09008e-234	0.473327
UCP2	0.437966	2.85889e-231	0.469712
CD3G	0.437227	2.07928e-230	0.468797
RESF1	0.436961	4.23669e-230	0.468468
IKZF3	0.436459	1.62e-229	0.467848
ASCL2	0.434295	5.15218e-227	0.465178
TRAC	0.43327	7.76984e-226	0.463915
CD3E	0.431517	7.87821e-224	0.461759
CD7	0.429189	3.494e-221	0.458902
SLAMF7	0.426916	1.27848e-218	0.456119
LAP3	0.422072	3.19987e-213	0.45021
BMP7	0.418918	9.37504e-210	0.446379
CXCL11	0.418107	7.20925e-209	0.445396
CX3CL1	0.416336	6.06357e-207	0.443252
BLNK	0.415624	3.57678e-206	0.442391
AIM2	0.415316	7.7125e-206	0.442018
GNLY	0.415202	1.02396e-205	0.44188
HIST1H2BH	0.414299	9.62561e-205	0.44079
RASGRP1	0.412697	5.04828e-203	0.438858
CD96	0.411573	8.02621e-202	0.437503
CD74	0.410132	2.73584e-200	0.43577
MGAT5	0.409069	3.66053e-199	0.434492
ANK1	0.40885	6.24177e-199	0.434229
KLRK1	0.408706	8.85024e-199	0.434057
CXCL13	0.408611	1.11486e-198	0.433943
CIITA	0.40524	3.84873e-195	0.429903
EPHB2	0.403863	1.0467e-193	0.428256
LCK	0.403016	7.89792e-193	0.427245
ST6GAL1	0.402633	1.96845e-192	0.426788
ARPC5L	0.402117	6.72323e-192	0.426172
IL2RB	0.401821	1.35695e-191	0.425819
SET	0.39994	1.16545e-189	0.423578
PDZD8	0.396546	3.35062e-186	0.419543
FABP6	0.39592	1.44015e-185	0.418801
ZFP36	-0.394256	6.84484e-184	-0.416829
PYHIN1	0.393158	8.62774e-183	0.41553
HIST1H2BB	0.392457	4.33994e-182	0.414701
SPOCK2	0.390101	9.55198e-180	0.411919
TRDC	0.388935	1.35712e-178	0.410545
APOBEC3G	0.388767	1.98956e-178	0.410346
CKS2	0.388034	1.04753e-177	0.409483
TIGIT	0.38645	3.74417e-176	0.40762
GRAP2	0.386051	9.19564e-176	0.407151
ATP5F1B	0.385783	1.67684e-175	0.406837
HIP1R	0.385061	8.47939e-175	0.405988
PPM1H	0.384795	1.54026e-174	0.405676
HSPA8	0.384557	2.62035e-174	0.405397
LCN2	0.383704	1.76201e-173	0.404396
CYP4X1	0.382814	1.27985e-172	0.403352
GZMB	0.382763	1.43105e-172	0.403293
CHIT1	0.382725	1.55705e-172	0.403249
RNF213	0.380842	1.00902e-170	0.401045
UQCRH	0.380079	5.43715e-170	0.400152
TRIM14	0.375938	4.64176e-166	0.395321
ST3GAL5	0.375843	5.70541e-166	0.39521
ADAM28	0.375465	1.29462e-165	0.39477
CD6	0.375028	3.33689e-165	0.394261
ZNF683	0.374343	1.46645e-164	0.393464
APOC1	0.373651	6.51094e-164	0.39266
UBB	0.373147	1.92314e-163	0.392075
DHRS2	0.37222	1.40751e-162	0.390997
BICDL1	0.371772	3.66857e-162	0.390478
MYB	0.371484	6.78684e-162	0.390144
SQSTM1	0.370994	1.9325e-161	0.389575
ARHGAP11A	0.370426	6.48796e-161	0.388916
PRF1	0.369914	1.92464e-160	0.388324
P2RY10	0.36975	2.72603e-160	0.388134
TCF7	0.369501	4.62843e-160	0.387845
MCM2	0.369423	5.46287e-160	0.387754
NKG7	0.368787	2.09949e-159	0.387019
HKDC1	0.368492	3.91526e-159	0.386678
GPR174	0.368385	4.91041e-159	0.386554
CARD11	0.367963	1.19833e-158	0.386065
LAG3	0.367871	1.45281e-158	0.385959
CRIP1	0.367531	2.97637e-158	0.385566
SMC4	0.367525	3.01557e-158	0.385559
B2M	0.366733	1.59468e-157	0.384643
TIMP3	0.366516	2.517e-157	0.384392
MAP4K1	0.365111	4.76864e-156	0.38277
FAM120A	0.364795	9.22662e-156	0.382405
ABI3	0.363594	1.12328e-154	0.381021
HIST1H1B	0.36323	2.39323e-154	0.380601
PTBP3	0.362922	4.52623e-154	0.380247
ACTG1	0.362596	8.89021e-154	0.379872
SLC38A1	0.361852	4.14343e-153	0.379015
UBD	0.361352	1.16072e-152	0.37844
TMEM171	0.359864	2.47072e-151	0.37673
SEPTIN1	0.359668	3.69523e-151	0.376504
BCL11B	0.359622	4.05726e-151	0.376452
CST7	0.358851	1.96447e-150	0.375566
KLRD1	0.358642	3.00624e-150	0.375327
MKI67	0.358006	1.09857e-149	0.374597
MANEA	0.357564	2.70387e-149	0.37409
CD274	0.357517	2.97365e-149	0.374036
ZAP70	0.356629	1.80156e-148	0.373018
PTPN3	0.355994	6.51099e-148	0.372291
PSME1	0.355757	1.05133e-147	0.372019
MCOLN2	0.355717	1.13964e-147	0.371974
PTTG1	0.355708	1.1598e-147	0.371964
IL12RB1	0.355392	2.19497e-147	0.371602
SEC61B	0.355389	2.20955e-147	0.371598
IGHM	0.355065	4.24186e-147	0.371228
MICOS10	0.354881	6.15102e-147	0.371017
FABP5	0.354447	1.47066e-146	0.370521
CDC25B	0.354376	1.69692e-146	0.370439
PIM2	0.354111	2.88763e-146	0.370137
STRBP	0.353302	1.46248e-145	0.369212
ITK	0.352541	6.68713e-145	0.368343
SLA2	0.351738	3.31823e-144	0.367425
TRAF3IP3	0.351372	6.87206e-144	0.367008
KCNE3	0.351052	1.29625e-143	0.366643
THEMIS	0.350757	2.3277e-143	0.366307
SAMHD1	0.350734	2.43504e-143	0.366281
BUB1	0.350689	2.66322e-143	0.366229
PLAAT4	0.350574	3.34862e-143	0.366098
CD247	0.350408	4.64896e-143	0.365909
CRACR2A	0.350363	5.08394e-143	0.365857
CCNB1	0.350089	8.73765e-143	0.365546
CD8A	0.349882	1.31542e-142	0.36531
DCDC2	0.349843	1.42292e-142	0.365265
LDHB	0.34957	2.43972e-142	0.364954
CD38	0.348788	1.14014e-141	0.364063
NFATC2	0.348589	1.68624e-141	0.363837
IGHG1	0.347392	1.7665e-140	0.362475
SH2D1A	0.347308	2.08494e-140	0.362379
ACAP1	0.347199	2.57916e-140	0.362255
SLAMF6	0.346481	1.04933e-139	0.361439
SP140	0.346459	1.09597e-139	0.361414
ATP1A1	0.346351	1.35231e-139	0.361292
RHOBTB3	0.346297	1.50268e-139	0.36123
TNFSF4	0.346208	1.7868e-139	0.361129
PLA2G7	0.345999	2.68925e-139	0.360891
CDC20	0.345908	3.20989e-139	0.360788
VDAC1	0.345858	3.53893e-139	0.360731
GZMK	0.345003	1.86667e-138	0.35976
SPN	0.344996	1.89035e-138	0.359753
GCLM	0.344594	4.12581e-138	0.359296
CAPN6	0.344354	6.57544e-138	0.359023
CNTNAP2	0.34401	1.27936e-137	0.358633
CTSC	0.343983	1.34788e-137	0.358603
CXCL10	0.343799	1.92331e-137	0.358394
MGAM2	0.343761	2.06846e-137	0.358352
TMEM144	0.343655	2.54251e-137	0.358231
C9orf16	0.343538	3.184e-137	0.358099
GFI1	0.343417	4.02333e-137	0.357961
PTPN22	0.34326	5.44571e-137	0.357783
STAT4	0.343253	5.51757e-137	0.357776
HSP90AA1	0.343236	5.70796e-137	0.357756
CCL21	0.342541	2.17686e-136	0.356968
GRSF1	0.342508	2.32092e-136	0.356931
APOBEC3D	0.340916	4.9141e-135	0.355129
TRUB2	0.340823	5.87698e-135	0.355023
GSTP1	0.340532	1.0249e-134	0.354694
ITGAL	0.340389	1.34667e-134	0.354532
CTLA4	0.340231	1.82018e-134	0.354354
PRKCQ	0.340113	2.27742e-134	0.354221
LIPA	0.339745	4.59645e-134	0.353804
GLCCI1	0.339278	1.1178e-133	0.353276
GPX2	0.339273	1.12761e-133	0.353271
TACC3	0.3385	4.89745e-133	0.352397
GAD1	0.338475	5.13324e-133	0.352369
CLEC2D	0.338071	1.1025e-132	0.351913
SLC1A4	0.337855	1.66082e-132	0.351669
TMPO	0.337419	3.78346e-132	0.351177
GPR171	0.337294	4.79456e-132	0.351036
SLC39A8	0.337143	6.3742e-132	0.350865
FOS	-0.336955	9.07997e-132	-0.350654
PSME2	0.336655	1.59818e-131	0.350315
FOXM1	0.336611	1.73631e-131	0.350265
FOXP3	0.336291	3.17198e-131	0.349904
HELLS	0.336255	3.39474e-131	0.349864
NLRC3	0.335851	7.24225e-131	0.349409
NDC80	0.335704	9.54055e-131	0.349243
P2RX5	0.335549	1.27615e-130	0.349069
LMNB1	0.335465	1.49443e-130	0.348974
KPNA2	0.33526	2.19517e-130	0.348742
TBC1D10C	0.334708	6.15896e-130	0.348121
MSH4	0.334062	2.05954e-129	0.347393
MFAP5	0.334058	2.07275e-129	0.34739
UHRF1	0.333675	4.23098e-129	0.346959
MCM7	0.333571	5.13864e-129	0.346841
ADD3	0.333435	6.6202e-129	0.346688
SKAP1	0.333297	8.55636e-129	0.346533
ATAD2	0.333285	8.75601e-129	0.346519
METTL7B	0.332596	3.14721e-128	0.345744
LEF1	0.332386	4.64497e-128	0.345508
SYNE2	0.331876	1.19421e-127	0.344934
IL21R	0.331778	1.43105e-127	0.344824
HNRNPF	0.331106	4.94938e-127	0.34407
STK17B	0.330843	8.03159e-127	0.343775
ZNF618	0.330776	9.08148e-127	0.3437
PRLR	0.330632	1.18548e-126	0.343537
RUNX3	0.330293	2.20926e-126	0.343157
KCNQ1	0.330124	3.01329e-126	0.342968
BUB1B	0.32994	4.22877e-126	0.342761
PLA2G2D	0.32949	9.65387e-126	0.342256
PROX1	0.329457	1.02596e-125	0.342219
MREG	0.329409	1.11943e-125	0.342165
MCTP1	0.328746	3.7644e-125	0.341422
EPB41L4B	0.328351	7.74824e-125	0.340979
DDX39A	0.327853	1.92094e-124	0.340421
GM2A	0.32764	2.83448e-124	0.340182
GBP1	0.32724	5.8618e-124	0.339734
CDC42SE2	0.327233	5.94221e-124	0.339726
NELL2	0.326969	9.59115e-124	0.339431
SAMD3	0.326711	1.53315e-123	0.339141
NUP210	0.326634	1.76249e-123	0.339055
UAP1L1	0.326533	2.1163e-123	0.338942
NDUFA9	0.326328	3.06589e-123	0.338713
CLIC2	0.326192	3.92541e-123	0.338561
PPIA	0.325824	7.64178e-123	0.338149
MUC20	0.325664	1.01932e-122	0.33797
NLRC5	0.325332	1.85824e-122	0.337598
AGPAT5	0.32522	2.27245e-122	0.337474
CYP2S1	0.325107	2.78469e-122	0.337348
EOMES	0.32459	7.07299e-122	0.336769
PTPA	0.324481	8.59644e-122	0.336648
CEP55	0.324227	1.35829e-121	0.336363
FCMR	0.324063	1.8238e-121	0.33618
TRIM72	0.324051	1.86178e-121	0.336167
SPTSSA	0.323949	2.23689e-121	0.336053
EXOSC2	0.3236	4.18283e-121	0.335663
ARHGAP15	0.323443	5.54014e-121	0.335488
GZMH	0.323386	6.14174e-121	0.335424
SEL1L3	0.323236	8.03995e-121	0.335256
APOC2	0.322816	1.70305e-120	0.334787
CYC1	0.322606	2.47628e-120	0.334554
RBBP8	0.322405	3.54906e-120	0.334328
TEX10	0.322187	5.22875e-120	0.334086
CPNE7	0.322135	5.73997e-120	0.334028
DLGAP5	0.322114	5.96081e-120	0.334004
RHEBL1	0.32208	6.33854e-120	0.333966
CD5	0.321935	8.19926e-120	0.333804
DCTPP1	0.321799	1.04394e-119	0.333653
NFAT5	0.321765	1.10915e-119	0.333615
IGLC1	0.321657	1.34447e-119	0.333495
RCC2	0.321585	1.53015e-119	0.333413
NUB1	0.321577	1.54994e-119	0.333405
PPP1R16B	0.321477	1.85144e-119	0.333294
DAPK2	0.321384	2.18695e-119	0.333189
TPRN	0.321271	2.67276e-119	0.333064
PADI3	0.321259	2.73184e-119	0.33305
IL2RA	0.320821	5.9448e-119	0.332562
TRGC2	0.320593	8.89701e-119	0.332308
CEP72	0.320542	9.7427e-119	0.332251
CD27	0.320441	1.1649e-118	0.332139
NUP188	0.320354	1.35944e-118	0.332041
ZNF367	0.320268	1.58279e-118	0.331946
CDKN3	0.320095	2.15023e-118	0.331753
FAM111B	0.320086	2.18174e-118	0.331743
C1QBP	0.319981	2.62909e-118	0.331626
PTPN7	0.319745	3.99307e-118	0.331363
MND1	0.319684	4.44705e-118	0.331295
TMC8	0.319489	6.26665e-118	0.331078
GINS2	0.31948	6.37522e-118	0.331067
IL16	0.319411	7.19841e-118	0.330991
PBK	0.319394	7.41366e-118	0.330972
CCR4	0.318853	1.92429e-117	0.33037
TEX9	0.318249	5.56362e-117	0.329698
TRIM59	0.318193	6.14121e-117	0.329635
HIST1H4C	0.317887	1.04959e-116	0.329295
ENDOG	0.317765	1.30098e-116	0.329159
CDKN2A	0.317428	2.34586e-116	0.328785
TGM2	0.317405	2.44475e-116	0.328759
PARP14	0.317336	2.75902e-116	0.328682
PRKCH	0.317227	3.33511e-116	0.328561
FANCI	0.316999	4.97217e-116	0.328307
PARPBP	0.316971	5.21837e-116	0.328277
CARMIL2	0.316938	5.53382e-116	0.328239
SH2D2A	0.316698	8.40587e-116	0.327973
SURF2	0.316315	1.64212e-115	0.327547
GLB1L2	0.316273	1.76664e-115	0.3275
FRMD3	0.316227	1.91431e-115	0.327449
EZH2	0.316208	1.97633e-115	0.327429
CTSW	0.316011	2.78525e-115	0.32721
BATF	0.315982	2.93119e-115	0.327177
CKAP2	0.315966	3.01516e-115	0.327159
RASAL3	0.315775	4.20385e-115	0.326947
NEMP1	0.315673	5.02022e-115	0.326834
RFC3	0.315612	5.58258e-115	0.326766
MTHFD1	0.315145	1.25622e-114	0.326247
BATF2	0.315096	1.3661e-114	0.326194
RBL1	0.31503	1.53243e-114	0.32612
BZW2	0.31492	1.85699e-114	0.325997
CITED1	0.314914	1.87623e-114	0.325991
BRCA2	0.314678	2.82198e-114	0.325729
HIST1H2AE	0.314604	3.21059e-114	0.325647
IRF1	0.314603	3.21153e-114	0.325646
CLDN14	0.314538	3.59635e-114	0.325574
PCCB	0.314403	4.54397e-114	0.325424
NUSAP1	0.314108	7.57177e-114	0.325096
TMEM38B	0.314107	7.57923e-114	0.325096
AOAH	0.31381	1.26579e-113	0.324766
RAD23B	0.313715	1.49286e-113	0.32466
CCT2	0.313659	1.64232e-113	0.324599
ITGA4	0.313455	2.33605e-113	0.324372
MAD2L1	0.313313	2.98275e-113	0.324215
SPATA13	0.313216	3.52958e-113	0.324107
PSMB10	0.313182	3.73797e-113	0.32407
NOL8	0.312879	6.2955e-113	0.323734
IL7R	0.312638	9.54234e-113	0.323466
ANP32B	0.312061	2.56788e-112	0.322827
PCED1B	0.311963	3.03643e-112	0.322719
ANKRD22	0.311956	3.07372e-112	0.322711
BTBD11	0.311946	3.12945e-112	0.322699
HIST1H2AK	0.311887	3.45953e-112	0.322635
MAT1A	0.311868	3.57434e-112	0.322613
TOP2A	0.311287	9.66035e-112	0.32197
CTSS	0.311242	1.04284e-111	0.321921
DDX31	0.311224	1.076e-111	0.3219
TUBA1C	0.3112	1.1208e-111	0.321874
CENPM	0.310993	1.59741e-111	0.321644
PSMA4	0.310961	1.68795e-111	0.321608
SLC12A2	0.310831	2.1075e-111	0.321465
ITM2A	0.310669	2.77719e-111	0.321286
ACOXL	0.310296	5.24208e-111	0.320873
TMEM106C	0.310057	7.87815e-111	0.320608
PSAT1	0.310015	8.45304e-111	0.320562
MPP7	0.309779	1.26269e-110	0.320301
TBX3	0.309606	1.69637e-110	0.320109
LYZ	0.309519	1.96542e-110	0.320013
KCTD17	0.309468	2.14201e-110	0.319957
UBASH3A	0.309021	4.57648e-110	0.319462
SIT1	0.30882	6.42517e-110	0.319241
NTN4	0.308785	6.82225e-110	0.319202
KNSTRN	0.308412	1.28238e-109	0.31879
MCM3	0.308292	1.56992e-109	0.318657
SULT1C2	0.308281	1.59949e-109	0.318645
SLFN12L	0.308112	2.12731e-109	0.318459
SPNS2	0.307869	3.20711e-109	0.31819
SAPCD2	0.307829	3.43518e-109	0.318145
RAD51	0.307819	3.49354e-109	0.318134
ORMDL3	0.307763	3.83581e-109	0.318073
ZWINT	0.307584	5.1841e-109	0.317875
TPX2	0.30748	6.18142e-109	0.31776
RTKN2	0.307444	6.57023e-109	0.31772
PLK1	0.307229	9.42744e-109	0.317483
PTER	0.307182	1.02109e-108	0.317431
DEPDC1B	0.307152	1.07445e-108	0.317397
RGS1	0.306957	1.49035e-108	0.317182
HAPLN3	0.306881	1.69463e-108	0.317098
ABRACL	0.306804	1.92657e-108	0.317014
FEN1	0.306779	2.01041e-108	0.316986
KLHL35	0.30656	2.9021e-108	0.316745
NANS	0.305946	8.12352e-108	0.316067
LIN52	0.305824	9.96725e-108	0.315932
PALD1	0.305778	1.07693e-107	0.315881
SLC44A1	0.305418	1.96529e-107	0.315484
DSCC1	0.305344	2.22306e-107	0.315403
BLM	0.305295	2.4151e-107	0.315348
KLRC4	0.30526	2.56126e-107	0.315309
FANCC	0.305222	2.72585e-107	0.315268
GIMAP7	0.305183	2.912e-107	0.315225
AIF1L	0.305159	3.02941e-107	0.315199
TRMO	0.304974	4.12231e-107	0.314995
TMEM131L	0.304127	1.69121e-106	0.314061
MGAT4B	0.303913	2.41179e-106	0.313825
TNFRSF18	0.303898	2.47263e-106	0.313809
KNTC1	0.303842	2.7126e-106	0.313747
CDCA8	0.303607	4.01074e-106	0.313488
LTK	0.303393	5.7201e-106	0.313252
SNRPF	0.30338	5.83813e-106	0.313238
KIF22	0.303324	6.40554e-106	0.313177
TFF1	-0.303174	8.22022e-106	-0.313011
CENPA	0.303035	1.0353e-105	0.312858
GPT2	0.30295	1.19002e-105	0.312765
FAM81A	0.302906	1.28066e-105	0.312716
CD3EAP	0.302855	1.39257e-105	0.31266
TRAT1	0.302698	1.80509e-105	0.312488
TRA2A	0.302637	1.99897e-105	0.31242
CXCR3	0.30262	2.05549e-105	0.312401
ZNRF3	0.30247	2.63387e-105	0.312236
NTMT1	0.302339	3.26775e-105	0.312092
IRF4	0.302332	3.30905e-105	0.312084
NOP58	0.302324	3.34847e-105	0.312076
RCAN3	0.302259	3.72849e-105	0.312004
ISOC1	0.302071	5.08381e-105	0.311797
TFAP4	0.30198	5.90671e-105	0.311697
MLXIPL	0.301806	7.87043e-105	0.311506
RAD51AP1	0.301436	1.44873e-104	0.311098
ACSF2	0.301245	1.98046e-104	0.310889
HNRNPC	0.301137	2.36721e-104	0.310769
GGH	0.301121	2.42934e-104	0.310752
CENPW	0.301083	2.58629e-104	0.31071
PSMF1	0.301	2.96168e-104	0.310619
CCR5	0.300745	4.50468e-104	0.310338
LGALS9	0.300675	5.05522e-104	0.310261
SLC22A15	0.300656	5.21555e-104	0.31024
CD28	0.300533	6.37887e-104	0.310105
CCDC88C	0.300516	6.55456e-104	0.310087
TST	0.300444	7.38043e-104	0.310007
SAMD9L	0.300415	7.73703e-104	0.309976
PRR11	0.300402	7.90136e-104	0.309962
ORC6	0.300297	9.38519e-104	0.309846
ENPP2	0.299949	1.65745e-103	0.309464
PSMA2	0.299882	1.85177e-103	0.30939
BCL2L11	0.299837	1.99178e-103	0.309341
CASP8	0.2998	2.11553e-103	0.3093
ODC1	0.299799	2.11879e-103	0.309299
ACE	0.299791	2.14865e-103	0.30929
SLC28A3	0.299783	2.17625e-103	0.309281
POMP	0.299771	2.21942e-103	0.309268
GALM	0.299662	2.65307e-103	0.309148
PDE7A	0.299601	2.92997e-103	0.309081
CDC14B	0.299561	3.12792e-103	0.309037
RRM2	0.299522	3.33248e-103	0.308994
CCDC51	0.299458	3.69695e-103	0.308925
BIN1	0.299415	3.96484e-103	0.308877
DOCK10	0.299408	4.0165e-103	0.308869
RFC5	0.299254	5.15798e-103	0.3087
ZNF101	0.299229	5.37391e-103	0.308673
TIPIN	0.299168	5.93846e-103	0.308605
SDS	0.299129	6.32845e-103	0.308562
PRC1	0.298818	1.05048e-102	0.308221
TERF2	0.298724	1.22387e-102	0.308118
SGO2	0.298545	1.63783e-102	0.307921
TSFM	0.298268	2.56594e-102	0.307618
PATL2	0.298247	2.65727e-102	0.307594
FAM83F	0.298165	3.03572e-102	0.307504
M6PR	0.297855	5.01951e-102	0.307164
HIST1H4J	0.297695	6.50684e-102	0.306988
RALGPS1	0.297674	6.73104e-102	0.306965
SPINK1	0.297615	7.40077e-102	0.306901
GCH1	0.297426	1.00535e-101	0.306694
SMC2	0.297292	1.25013e-101	0.306546
SUSD3	0.297103	1.69493e-101	0.30634
KIF23	0.297102	1.69956e-101	0.306338
HMX3	0.297011	1.96817e-101	0.306238
CDK4	0.296925	2.26039e-101	0.306144
CENPH	0.296822	2.6715e-101	0.306031
ERAP2	0.29679	2.81241e-101	0.305996
SLFN5	0.296718	3.16056e-101	0.305917
CMTM6	0.296558	4.09155e-101	0.305741
IARS	0.296434	4.99884e-101	0.305605
INIP	0.29638	5.45287e-101	0.305546
COMMD8	0.296155	7.83592e-101	0.305299
GNGT2	0.295669	1.71186e-100	0.304767
CNTRL	0.295576	1.98829e-100	0.304665
AURKB	0.295506	2.22352e-100	0.304589
CD80	0.295296	3.11679e-100	0.304358
SH3BP1	0.295264	3.28023e-100	0.304323
FAM53B	0.295243	3.39439e-100	0.3043
ACP5	0.295198	3.64398e-100	0.304251
TYMS	0.295161	3.86932e-100	0.304211
TRAF2	0.295134	4.04205e-100	0.304181
TOR1A	0.295063	4.52523e-100	0.304104
NCOA7	0.294956	5.37312e-100	0.303986
ACSL5	0.294915	5.74067e-100	0.303941
CENPF	0.294685	8.29989e-100	0.303689
GULP1	0.294594	9.60423e-100	0.303589
CD4	0.294485	1.14209e-99	0.303471
AURKA	0.294458	1.19384e-99	0.30344
ITGA11	0.294397	1.31582e-99	0.303374
FAM83B	0.294254	1.65383e-99	0.303217
POLA2	0.294127	2.02698e-99	0.303078
CKAP2L	0.294073	2.209e-99	0.303019
EIF4A1	0.294071	2.21555e-99	0.303017
DNAJC7	0.293991	2.51802e-99	0.302929
LAMP2	0.293968	2.61313e-99	0.302904
CCNB2	0.29382	3.30812e-99	0.302742
SLC25A25	0.29351	5.41883e-99	0.302403
SLC12A7	0.293428	6.18256e-99	0.302313
APOE	0.293301	7.56274e-99	0.302174
HOPX	0.293234	8.40906e-99	0.302101
ATP10B	0.293228	8.49853e-99	0.302094
ARAP2	0.293122	1.00527e-98	0.301979
LACTB	0.293097	1.04606e-98	0.301951
MLEC	0.292897	1.4381e-98	0.301732
TROAP	0.292896	1.44106e-98	0.301731
SORD	0.292883	1.47073e-98	0.301717
KLRC3	0.292654	2.1164e-98	0.301466
TXK	0.292555	2.47482e-98	0.301358
GPR132	0.292392	3.20589e-98	0.30118
LACTB2	0.292362	3.36548e-98	0.301147
PIK3CG	0.29227	3.89194e-98	0.301046
KCNAB2	0.292227	4.16605e-98	0.300999
TRAF1	0.292166	4.58771e-98	0.300933
TNIP3	0.292159	4.63956e-98	0.300925
MPHOSPH9	0.292122	4.91835e-98	0.300885
LILRB4	0.291962	6.33812e-98	0.30071
PRPF19	0.29188	7.21328e-98	0.300621
SP4	0.291844	7.64628e-98	0.30058
LGMN	0.29175	8.87041e-98	0.300478
SNRPD1	0.291681	9.89563e-98	0.300402
CENPU	0.291628	1.07616e-97	0.300344
MCM5	0.291546	1.22435e-97	0.300255
SERINC5	0.291513	1.28915e-97	0.300219
CCDC134	0.29136	1.64414e-97	0.300051
SLC31A1	0.29127	1.89454e-97	0.299953
ADGRG1	0.291269	1.89637e-97	0.299952
UTP15	0.291208	2.08786e-97	0.299886
HSPA14-1	0.291041	2.71976e-97	0.299703
TNFRSF4	0.29103	2.76437e-97	0.299692
KRT8	0.290906	3.36271e-97	0.299556
PTPRC	0.290884	3.48082e-97	0.299532
PCNX2	0.290882	3.49518e-97	0.299529
IGKC	0.290798	3.98703e-97	0.299438
WSB1	-0.290791	4.03476e-97	-0.29943
NCAPH	0.290766	4.19349e-97	0.299403
GINS3	0.290748	4.31804e-97	0.299383
CCDC34	0.290558	5.82077e-97	0.299176
POLQ	0.29054	5.98611e-97	0.299156
MUC6	-0.290443	6.97086e-97	-0.29905
WDR62	0.290436	7.05675e-97	0.299042
PRXL2C	0.290272	9.13288e-97	0.298863
LTB	0.290251	9.44152e-97	0.29884
PRAP1	0.290234	9.68393e-97	0.298822
CD52	0.290141	1.12161e-96	0.29872
GBP5	0.289993	1.41641e-96	0.298558
RMI1	0.289984	1.43466e-96	0.298549
ETV7	0.289691	2.27418e-96	0.298229
GTF3A	0.289647	2.43801e-96	0.29818
SNAPC4	0.289638	2.47251e-96	0.298171
RASSF5	0.289612	2.57552e-96	0.298142
STK17A	0.289585	2.68576e-96	0.298113
WDR5	0.289568	2.75925e-96	0.298094
RASL11A	0.289523	2.95756e-96	0.298046
HSD17B1	0.289417	3.4937e-96	0.29793
IGHG3	0.289346	3.90367e-96	0.297853
PLEKHS1	0.289335	3.97076e-96	0.297841
KIF11	0.289276	4.36043e-96	0.297776
CIT	0.289214	4.79971e-96	0.297709
POC1A	0.289072	5.99447e-96	0.297554
SLAMF1	0.289035	6.35544e-96	0.297513
RAD54L	0.289023	6.48086e-96	0.297499
FAM221A	0.288875	8.16528e-96	0.297338
TCTEX1D2	0.288789	9.33474e-96	0.297245
KIF20B	0.288642	1.17458e-95	0.297085
SLAMF8	0.288632	1.19437e-95	0.297073
RNF43	0.288151	2.52993e-95	0.296548
CDCA3	0.287927	3.58474e-95	0.296305
FAM78A	0.28764	5.60876e-95	0.295991
UTP3	0.28762	5.77903e-95	0.29597
NUP35	0.287437	7.69025e-95	0.29577
CDK1	0.287382	8.36893e-95	0.295711
CMC2	0.287321	9.21073e-95	0.295643
LIMD2	0.28732	9.21432e-95	0.295643
TWNK	0.287297	9.55708e-95	0.295617
GIMAP8	0.28714	1.21895e-94	0.295447
KIF2C	0.287115	1.26686e-94	0.29542
AK6	0.287114	1.26913e-94	0.295418
BSPRY	0.287066	1.36881e-94	0.295365
ZC3H12C	0.286968	1.59359e-94	0.295259
GAR1	0.286824	1.99074e-94	0.295102
RHNO1	0.286805	2.05157e-94	0.295081
MAT2B	0.286646	2.62475e-94	0.294908
TMC5	0.286517	3.20682e-94	0.294767
NRARP	0.286341	4.20836e-94	0.294576
PPP1CA	0.286186	5.34966e-94	0.294407
GIMAP5	0.286169	5.49193e-94	0.294388
CNDP2	0.28604	6.70236e-94	0.294248
CIP2A	0.286021	6.90541e-94	0.294227
NCAPG	0.285937	7.86433e-94	0.294136
CSK	0.285854	8.9295e-94	0.294046
SASH3	0.285759	1.03557e-93	0.293942
FRG1	0.285732	1.07911e-93	0.293912
IFITM10	0.285726	1.08913e-93	0.293906
FANCA	0.285605	1.31204e-93	0.293775
NCAPD2	0.285561	1.40473e-93	0.293726
TNFRSF9	0.28535	1.94635e-93	0.293496
MUC5AC	-0.285262	2.22632e-93	-0.293401
OXNAD1	0.285233	2.32872e-93	0.293369
LMNB2	0.285196	2.46401e-93	0.29333
CAPN1	0.285155	2.62473e-93	0.293285
SSTR1	0.285071	2.9908e-93	0.293193
NDUFAF4	0.284833	4.31053e-93	0.292934
SCLY	0.28481	4.46942e-93	0.292909
MIPEP	0.2848	4.539e-93	0.292898
CMSS1	0.28479	4.60895e-93	0.292887
CDC45	0.284776	4.7084e-93	0.292872
GJD3	0.284754	4.86889e-93	0.292848
SLC2A5	0.284657	5.65094e-93	0.292743
SKA3	0.284366	8.83479e-93	0.292426
KIF4A	0.284178	1.17914e-92	0.292221
MS4A1	0.284092	1.34584e-92	0.292128
CADM1	0.28409	1.35026e-92	0.292125
REXO4	0.284051	1.43279e-92	0.292083
NEK2	0.284021	1.49946e-92	0.292051
IFI16	0.283996	1.5581e-92	0.292024
TPD52L1	0.283955	1.6589e-92	0.291979
WDHD1	0.283932	1.71953e-92	0.291954
RRM2B	0.283908	1.78452e-92	0.291927
WDR34	0.283741	2.30361e-92	0.291746
TRNP1	0.283733	2.33271e-92	0.291737
UNG	0.283638	2.69592e-92	0.291634
CCND2	0.283446	3.61932e-92	0.291425
LY9	0.283326	4.3466e-92	0.291295
GFM2	0.283077	6.35868e-92	0.291024
MELK	0.283061	6.5156e-92	0.291007
MIS18A	0.283014	7.0075e-92	0.290955
NEURL3	0.28293	7.96271e-92	0.290864
LRRC8B	0.282713	1.1081e-91	0.290629
CNOT6L	0.282697	1.13543e-91	0.290611
HIST1H2BN	0.282656	1.2082e-91	0.290567
APOL3	0.282625	1.26853e-91	0.290532
SLC9A7	0.28258	1.35731e-91	0.290484
CENPN	0.28246	1.63075e-91	0.290353
HMMR	0.28244	1.68091e-91	0.290331
JAK3	0.282307	2.05651e-91	0.290187
NCR3LG1	0.282112	2.76707e-91	0.289976
PBX4	0.282089	2.86676e-91	0.28995
CCDC18	0.282047	3.05649e-91	0.289904
MORC4	0.282028	3.14727e-91	0.289884
SLC5A1	0.281918	3.71731e-91	0.289765
FRMD5	0.281817	4.33168e-91	0.289655
NUF2	0.281758	4.73951e-91	0.289591
SUCLA2	0.281648	5.59899e-91	0.289472
MPP6	0.281638	5.68837e-91	0.28946
IL27RA	0.281581	6.20705e-91	0.289398
MCM4	0.281386	8.3377e-91	0.289187
CENPE	0.281345	8.8786e-91	0.289142
PHF19	0.281246	1.03104e-90	0.289035
CCL25	0.281174	1.14969e-90	0.288956
IL18R1	0.281154	1.18591e-90	0.288934
TENT5C	0.280996	1.5061e-90	0.288763
SLC40A1	0.280954	1.60511e-90	0.288717
ALKBH2	0.280869	1.82517e-90	0.288625
PDRG1	0.280721	2.28098e-90	0.288465
GINS4	0.280634	2.60252e-90	0.28837
CDK5RAP2	0.28061	2.70058e-90	0.288344
ORC1	0.280602	2.73411e-90	0.288335
STARD7	0.280592	2.77228e-90	0.288325
KIF18A	0.28058	2.82641e-90	0.288311
TFF3	-0.280476	3.3062e-90	-0.288199
TFF2	-0.280414	3.62984e-90	-0.288131
PSMC2	0.280368	3.89039e-90	0.288082
OAS2	0.28035	3.99581e-90	0.288062
SGPP2	0.280342	4.04836e-90	0.288053
ARHGAP45	0.280229	4.79834e-90	0.287931
PARP15	0.280163	5.30189e-90	0.287859
FAM174B	0.280157	5.35254e-90	0.287852
MIS18BP1	0.280154	5.3753e-90	0.287849
MRRF	0.279986	6.92196e-90	0.287667
ANO9	0.279982	6.96457e-90	0.287663
GSTK1	0.279914	7.71366e-90	0.287589
CENPP	0.279897	7.91676e-90	0.287571
CXCR6	0.279897	7.92362e-90	0.28757
RABEPK	0.279878	8.14549e-90	0.28755
APOBEC3H	0.279842	8.59981e-90	0.287511
DUSP2	0.279836	8.68761e-90	0.287504
RAB15	0.279824	8.84269e-90	0.287491
CSRP1	-0.2798	9.16096e-90	-0.287465
SIGLEC10	0.279734	1.01192e-89	0.287394
DMKN	0.279728	1.0221e-89	0.287387
FAIM	0.279714	1.04339e-89	0.287372
RFK	0.27958	1.2771e-89	0.287226
CHI3L1	0.279572	1.2925e-89	0.287217
ENPP3	0.27934	1.83035e-89	0.286967
RRP1B	0.279259	2.06947e-89	0.286878
EED	0.27924	2.12854e-89	0.286858
ETS1	0.279108	2.59677e-89	0.286714
LGALS2	0.278943	3.32793e-89	0.286535
UBE2I	0.27874	4.50721e-89	0.286316
EMB	0.278678	4.94825e-89	0.286248
RRP9	0.278548	6.01195e-89	0.286108
PUS7	0.278548	6.01591e-89	0.286107
PGAM5	0.278517	6.2963e-89	0.286074
RNFT2	0.278431	7.16139e-89	0.285981
VSNL1	0.278425	7.23288e-89	0.285974
NOLC1	0.278391	7.60489e-89	0.285937
AMACR	0.27829	8.84618e-89	0.285828
CDHR1	0.278239	9.559e-89	0.285772
STIL	0.278183	1.03876e-88	0.285712
CCDC86	0.278123	1.13647e-88	0.285647
NOP2	0.278041	1.28485e-88	0.285558
CMC1	0.27804	1.28677e-88	0.285557
TOR3A	0.277968	1.43336e-88	0.285478
TM7SF3	0.277957	1.45761e-88	0.285466
NEO1	0.277935	1.50509e-88	0.285443
KLHL6	0.277912	1.55696e-88	0.285418
LXN	0.277873	1.65211e-88	0.285375
NDUFB3	0.277871	1.65751e-88	0.285373
ANLN	0.277858	1.6897e-88	0.285359
PYROXD1	0.277807	1.82204e-88	0.285304
PLK4	0.277805	1.82698e-88	0.285302
CEP78	0.277803	1.83498e-88	0.285299
DOLPP1	0.277726	2.05674e-88	0.285216
SOCS1	0.277663	2.25847e-88	0.285149
BIN2	0.277636	2.35317e-88	0.285119
NXT2	0.277544	2.69952e-88	0.285019
FYN	0.277229	4.31655e-88	0.284678
CLSPN	0.277219	4.38209e-88	0.284667
HMGB2	0.277184	4.61543e-88	0.284629
GADD45G	0.277166	4.74261e-88	0.28461
NOS2	0.277066	5.50341e-88	0.284502
STXBP6	0.277031	5.79849e-88	0.284464
HELB	0.276946	6.58515e-88	0.284371
KLRB1	0.276942	6.62441e-88	0.284367
GINS1	0.276791	8.28554e-88	0.284204
NUDT14	0.276489	1.29867e-87	0.283877
PTRH2	0.276435	1.40766e-87	0.283818
C9orf78	0.276395	1.49445e-87	0.283774
SPOUT1	0.276361	1.57152e-87	0.283738
SOX8	0.27619	2.0236e-87	0.283553
CD48	0.27615	2.14716e-87	0.28351
FSD1L	0.27611	2.27925e-87	0.283466
KIAA1211L	0.276086	2.36334e-87	0.28344
BTN3A2	0.276065	2.43862e-87	0.283417
ELOVL7	0.27605	2.49074e-87	0.283402
TTK	0.276003	2.67095e-87	0.283351
C12orf49	0.27581	3.5573e-87	0.283141
ATP5F1A	0.275783	3.70443e-87	0.283112
OSBPL3	0.275582	4.98655e-87	0.282894
FAM117B	0.275492	5.69593e-87	0.282797
GTF3C5	0.275455	6.01656e-87	0.282757
STMN1	0.275392	6.60597e-87	0.282689
ATP6V0E2	0.275349	7.03421e-87	0.282643
IFIT3	0.275248	8.17022e-87	0.282533
ICAM1	0.275154	9.38716e-87	0.282432
GTF2H1	0.275	1.17797e-86	0.282265
SP140L	0.274894	1.379e-86	0.28215
POC1B	0.274707	1.81651e-86	0.281948
QSOX2	0.27467	1.91726e-86	0.281908
CCT6A	0.274641	2.00303e-86	0.281876
PRPF38B	0.274596	2.1386e-86	0.281828
ICOS	0.274316	3.23122e-86	0.281525
VPS29	0.274155	4.0969e-86	0.281351
WDR12	0.274149	4.13372e-86	0.281344
C4orf19	0.274135	4.2202e-86	0.281329
CDKN2B	0.27404	4.84843e-86	0.281227
LRR1	0.274038	4.8639e-86	0.281225
CTSH	0.273928	5.72064e-86	0.281105
CLRN3	0.273842	6.48416e-86	0.281013
CBFB	0.273828	6.6237e-86	0.280997
ERP44	0.273682	8.21292e-86	0.280839
BCL7A	0.273576	9.58267e-86	0.280726
PDSS1	0.273557	9.86337e-86	0.280704
BORA	0.273528	1.02912e-85	0.280673
GALNT6	0.27352	1.04063e-85	0.280665
RAB38	0.273458	1.13941e-85	0.280598
NDUFA12	0.273361	1.31541e-85	0.280492
SLC25A10	0.273325	1.38655e-85	0.280453
TP53	0.273316	1.40412e-85	0.280444
RABGAP1L	0.273314	1.40867e-85	0.280442
TBC1D31	0.273299	1.4405e-85	0.280425
SPTBN2	0.273289	1.46073e-85	0.280415
ECT2	0.273138	1.82235e-85	0.280252
PSD4	0.273113	1.89144e-85	0.280224
EFCAB11	0.273052	2.06667e-85	0.280159
ENTR1	0.272978	2.30399e-85	0.280079
KNL1	0.272895	2.60228e-85	0.279989
ACSM3	0.272892	2.61392e-85	0.279986
CEBPZ	0.27286	2.7393e-85	0.279951
POLR3K	0.272858	2.7456e-85	0.279949
SP5	0.272696	3.47979e-85	0.279774
LYAR	0.272693	3.49431e-85	0.279771
RPP25	0.272689	3.51615e-85	0.279767
PAWR	0.272613	3.92921e-85	0.279685
HIST1H1D	0.272594	4.04257e-85	0.279663
ARFGEF3	0.272563	4.22838e-85	0.27963
TUBB4B	0.272562	4.23649e-85	0.279629
CAMK4	0.272497	4.65563e-85	0.279559
TKFC	0.272479	4.77717e-85	0.27954
IGF2BP3	0.272463	4.89458e-85	0.279522
SIRPG	0.27245	4.98727e-85	0.279508
LRRC61	0.272378	5.54081e-85	0.27943
NUP88	0.272321	6.01607e-85	0.27937
CHMP4C	0.272314	6.08532e-85	0.279361
ZIC2	0.272174	7.45825e-85	0.27921
VEPH1	0.27216	7.61532e-85	0.279195
ZDHHC13	0.27212	8.06704e-85	0.279152
EXOSC8	0.272113	8.15906e-85	0.279144
TSN	0.27205	8.9389e-85	0.279076
AGFG2	0.272003	9.56844e-85	0.279026
CDC6	0.271968	1.00782e-84	0.278988
ABHD3	0.271666	1.56487e-84	0.278661
PRIM2	0.271659	1.57999e-84	0.278654
EAF2	0.271582	1.76757e-84	0.278571
SYTL3	0.271573	1.79098e-84	0.278561
CD58	0.271539	1.8816e-84	0.278525
SSX2IP	0.271468	2.08748e-84	0.278448
BIRC5	0.271337	2.52621e-84	0.278306
PMPCA	0.271201	3.07584e-84	0.27816
SUCNR1	0.271072	3.70793e-84	0.278021
FOXN2	0.270905	4.72603e-84	0.277841
ANOS1	0.27084	5.19697e-84	0.27777
ITGB7	0.270821	5.33924e-84	0.27775
TMED6	0.270768	5.76442e-84	0.277693
PRDM16	0.270753	5.89791e-84	0.277676
PPIH	0.270689	6.46588e-84	0.277607
IL6R	0.270664	6.70255e-84	0.277581
PARP11	0.270619	7.1588e-84	0.277532
WBP11	0.270515	8.31786e-84	0.27742
ASS1	0.270461	9.00273e-84	0.277361
HMGB3	0.270448	9.1692e-84	0.277347
SLC25A22	0.270412	9.65634e-84	0.277309
ATP2A3	0.270292	1.14938e-83	0.277179
TIMM8A	0.270219	1.27771e-83	0.2771
DLL4	0.270209	1.29659e-83	0.277089
IKZF1	0.270109	1.49836e-83	0.276981
SURF6	0.270072	1.58137e-83	0.276941
CAND1	0.270071	1.58214e-83	0.276941
AMMECR1	0.269935	1.92517e-83	0.276794
HDAC1	0.269915	1.98281e-83	0.276772
C6orf132	0.269907	2.00569e-83	0.276764
CEP85	0.269875	2.10117e-83	0.276729
EIF4A3	0.269822	2.26923e-83	0.276671
RPA2	0.269819	2.27942e-83	0.276668
DNAJA1	0.269807	2.31854e-83	0.276655
FAM111A	0.269688	2.75404e-83	0.276527
YEATS4	0.269668	2.83485e-83	0.276505
HSPB11	0.269665	2.84593e-83	0.276502
GDA	0.269562	3.30141e-83	0.276391
SPC25	0.269487	3.6804e-83	0.27631
NFE2L3	0.269472	3.75937e-83	0.276294
SSNA1	0.269437	3.9551e-83	0.276256
CCL4	0.269425	4.02033e-83	0.276244
RNF34	0.269414	4.08937e-83	0.276231
MACC1	0.269375	4.32509e-83	0.276189
NOXA1	0.269154	5.9433e-83	0.275952
LSM7	0.269142	6.04642e-83	0.275939
ANAPC1	0.269104	6.39064e-83	0.275897
GLE1	0.269093	6.48975e-83	0.275886
PLXNC1	0.268954	7.92518e-83	0.275736
ASF1A	0.268827	9.51787e-83	0.275599
PRIM1	0.268817	9.65144e-83	0.275589
HPS5	0.268761	1.04587e-82	0.275528
DCLRE1C	0.268753	1.05933e-82	0.275519
ZNF708	0.268706	1.1324e-82	0.275469
DAGLA	0.26865	1.22828e-82	0.275408
CCNA2	0.268593	1.33319e-82	0.275346
ATP8A1	0.268491	1.54232e-82	0.275237
DOCK8	0.26835	1.8879e-82	0.275085
CSTF2	0.268344	1.90571e-82	0.275078
TK1	0.268333	1.93632e-82	0.275066
TIMELESS	0.268277	2.09778e-82	0.275006
KCNJ5	0.268265	2.13515e-82	0.274993
RNF125	0.268186	2.38997e-82	0.274908
UGDH	0.268173	2.4357e-82	0.274894
AKAP5	0.268074	2.80696e-82	0.274787
TWF1	0.267967	3.27362e-82	0.274672
PAM	-0.267884	3.6823e-82	-0.274583
ESPL1	0.267868	3.77172e-82	0.274565
GOT2	0.26782	4.03619e-82	0.274514
CENPK	0.267804	4.13132e-82	0.274497
TMC6	0.267797	4.17244e-82	0.274489
GTSE1	0.267639	5.23303e-82	0.274319
EPSTI1	0.267603	5.50621e-82	0.274281
CNOT7	0.267553	5.91412e-82	0.274227
MVB12B	0.267505	6.3355e-82	0.274175
SCML1	0.267495	6.42914e-82	0.274164
SMARCA5	0.267472	6.64282e-82	0.274139
ADAT2	0.267445	6.90999e-82	0.27411
TTF2	0.267362	7.77212e-82	0.274021
POC5	0.267356	7.84233e-82	0.274014
CDCA5	0.267325	8.19313e-82	0.273981
CORIN	0.267315	8.31113e-82	0.27397
SGPL1	0.267313	8.34315e-82	0.273968
NAA25	0.267294	8.57352e-82	0.273947
SLC35F6	0.267236	9.31685e-82	0.273884
PINX1	0.267233	9.35622e-82	0.273881
SFMBT2	0.267111	1.11245e-81	0.273751
CENPJ	0.267097	1.13568e-81	0.273735
MDN1	0.266868	1.57458e-81	0.273489
CAPRIN1	0.266855	1.60363e-81	0.273475
PPFIBP2	0.266797	1.7427e-81	0.273412
APOD	0.266763	1.82965e-81	0.273375
CDCA2	0.26676	1.83561e-81	0.273373
WARS2	0.266718	1.94977e-81	0.273327
TTLL6	0.266602	2.29977e-81	0.273202
VRK1	0.266534	2.53586e-81	0.273129
TMEM60	0.2665	2.65838e-81	0.273093
TMEM156	0.266478	2.74653e-81	0.273068
OAZ1	0.266413	3.0105e-81	0.272999
C21orf91	0.266364	3.22688e-81	0.272946
NCBP1	0.266314	3.4684e-81	0.272892
PTPRN2	0.266301	3.53312e-81	0.272878
ABHD10	0.266282	3.62981e-81	0.272857
SEPTIN11	0.266255	3.76734e-81	0.272829
CYFIP2	0.266114	4.60802e-81	0.272677
CHEK1	0.266114	4.60918e-81	0.272677
ZUP1	0.266107	4.65379e-81	0.272669
STOML2	0.266055	5.01244e-81	0.272613
COX10	0.265813	7.0678e-81	0.272353
SAMSN1	0.265785	7.349e-81	0.272323
ARHGAP9	0.265717	8.09944e-81	0.27225
MMP7	0.265708	8.20591e-81	0.27224
RANGAP1	0.265663	8.7374e-81	0.272192
SLC25A33	0.265661	8.76746e-81	0.272189
PAICS	0.265608	9.45532e-81	0.272132
RBM18	0.265603	9.5243e-81	0.272127
TYW5	0.265595	9.6272e-81	0.272118
DDX28	0.26555	1.02615e-80	0.27207
CD84	0.265491	1.11495e-80	0.272007
ATP5MD	0.265419	1.23515e-80	0.271929
ACVRL1	0.265387	1.29284e-80	0.271895
MSH2	0.265318	1.42479e-80	0.271821
SHMT1	0.265217	1.64411e-80	0.271712
POLR3B	0.265117	1.89578e-80	0.271604
PSMG1	0.265035	2.12954e-80	0.271516
ADA2	0.265005	2.22198e-80	0.271483
RAB14	0.264968	2.33976e-80	0.271444
HAUS6	0.264789	3.01514e-80	0.271251
PSMC3IP	0.264734	3.2573e-80	0.271193
KIF14	0.264728	3.28519e-80	0.271186
ATR	0.264626	3.79349e-80	0.271077
CCL19	0.264616	3.84869e-80	0.271066
NPC2	0.264578	4.06115e-80	0.271025
E2F1	0.264552	4.21289e-80	0.270997
KLK4	0.264535	4.31469e-80	0.270979
GIMAP2	0.264489	4.60732e-80	0.270929
MFSD12	0.264482	4.65129e-80	0.270921
CDCA4	0.26442	5.07421e-80	0.270855
POU2AF1	0.264416	5.10233e-80	0.270851
CD79A	0.264395	5.2617e-80	0.270827
DKC1	0.264243	6.51217e-80	0.270665
H2AFZ	0.26418	7.11994e-80	0.270597
DNA2	0.264072	8.29525e-80	0.27048
DCK	0.264039	8.69037e-80	0.270445
ZGRF1	0.264008	9.07156e-80	0.270412
VIL1	0.263988	9.33383e-80	0.27039
COA7	0.263817	1.18704e-79	0.270207
DPP4	0.263812	1.1957e-79	0.270201
BCCIP	0.263783	1.24496e-79	0.27017
CDC25A	0.263755	1.29577e-79	0.27014
COX14	0.263723	1.35452e-79	0.270106
CCR7	0.263678	1.44474e-79	0.270057
NUP107	0.263601	1.60894e-79	0.269975
RASGRP3	0.263546	1.73808e-79	0.269916
SEMA4D	0.263509	1.83057e-79	0.269876
KCTD14	0.263494	1.87119e-79	0.269859
GTPBP8	0.263491	1.87879e-79	0.269856
CEP128	0.263448	1.99445e-79	0.26981
CCNH	0.26342	2.07466e-79	0.26978
SLC1A3	0.263397	2.14323e-79	0.269755
NOP56	0.263386	2.17761e-79	0.269743
BIK	0.263375	2.21248e-79	0.269731
HOOK1	0.263358	2.26434e-79	0.269713
DBR1	0.263318	2.39375e-79	0.269671
FHDC1	0.263308	2.42976e-79	0.269659
HORMAD1	0.263209	2.78962e-79	0.269554
CASD1	0.263102	3.24475e-79	0.269438
JAG2	0.263093	3.28572e-79	0.269428
ABCD3	0.263077	3.35954e-79	0.269411
C9orf40	0.263027	3.60503e-79	0.269357
CHCHD3	0.262985	3.82259e-79	0.269312
FAM241A	0.262959	3.96337e-79	0.269285
HSPD1	0.262797	4.97331e-79	0.269111
PTGES	0.262797	4.97451e-79	0.269111
DDX1	0.262643	6.176e-79	0.268945
MESP1	0.262581	6.73475e-79	0.268878
AGAP2	0.262533	7.198e-79	0.268827
ERLIN1	0.262514	7.39695e-79	0.268806
SDSL	0.262514	7.39818e-79	0.268806
SPAG5	0.262482	7.73368e-79	0.268772
NDUFAF5	0.262409	8.56734e-79	0.268694
NIFK	0.262328	9.59519e-79	0.268607
PUS1	0.262302	9.95266e-79	0.268579
MS4A8	0.262176	1.18575e-78	0.268444
FIGNL1	0.262165	1.20501e-78	0.268432
NMI	0.262069	1.37829e-78	0.268328
GON7	0.262067	1.38178e-78	0.268326
IPCEF1	0.262063	1.39029e-78	0.268322
TMEM176B	0.262055	1.40424e-78	0.268314
MFHAS1	0.261984	1.55191e-78	0.268237
SLC39A10	0.261954	1.61828e-78	0.268205
DOP1A	0.261923	1.68927e-78	0.268172
ARHGEF39	0.261893	1.76213e-78	0.26814
KIF15	0.26185	1.8714e-78	0.268093
RCBTB1	0.261849	1.87308e-78	0.268093
DAZAP2	0.261758	2.12606e-78	0.267995
SAAL1	0.261751	2.14916e-78	0.267987
TDP1	0.261745	2.16553e-78	0.267981
STX3	0.261727	2.22217e-78	0.267961
UNC119B	0.261576	2.74011e-78	0.2678
SRBD1	0.261514	2.9879e-78	0.267733
CDC14A	0.261507	3.01691e-78	0.267726
DDX55	0.261492	3.08248e-78	0.267709
POLA1	0.261447	3.27988e-78	0.267661
CLYBL	0.261406	3.47464e-78	0.267617
ASPM	0.261387	3.56695e-78	0.267597
ADAMTS14	0.261384	3.58166e-78	0.267593
DBF4	0.26138	3.60229e-78	0.267589
AIFM1	0.261348	3.76852e-78	0.267554
DPM2	0.261298	4.04005e-78	0.267501
PSPH	0.261229	4.44739e-78	0.267427
C12orf45	0.261095	5.35463e-78	0.267283
GTDC1	0.261084	5.44045e-78	0.267271
SELENOM	-0.261014	5.99113e-78	-0.267197
ABHD17B	0.260955	6.50458e-78	0.267133
SBNO1	0.26083	7.74605e-78	0.266998
LSM4	0.260827	7.77193e-78	0.266996
IRAK4	0.260804	8.02682e-78	0.266971
RBMX	0.260774	8.36701e-78	0.266939
GUF1	0.260686	9.45859e-78	0.266844
TTF1	0.260656	9.85832e-78	0.266812
NDUFA8	0.260625	1.02927e-77	0.266779
UQCRFS1	0.260585	1.08745e-77	0.266736
TFAM	0.26056	1.12656e-77	0.266709
GEN1	0.26032	1.57224e-77	0.266451
PSMB2	0.260223	1.79766e-77	0.266348
PFAS	0.260219	1.80659e-77	0.266344
FBLN2	0.260197	1.86387e-77	0.26632
LSG1	0.260106	2.11384e-77	0.266222
SLC2A8	0.260102	2.12578e-77	0.266218
AGK	0.260066	2.23392e-77	0.266179
DPEP1	0.260048	2.29139e-77	0.26616
FANCM	0.259943	2.64854e-77	0.266047
HTRA3	0.259907	2.7828e-77	0.266009
PARP8	0.259805	3.2065e-77	0.265899
TFEC	0.259777	3.33138e-77	0.26587
MAP2K6	0.259758	3.41942e-77	0.265849
POSTN	0.259679	3.81767e-77	0.265764
ADA	0.259669	3.87198e-77	0.265753
PRDM1	0.25965	3.97073e-77	0.265733
CEBPA	0.259618	4.15288e-77	0.265699
MCM6	0.259491	4.94749e-77	0.265563
FUBP1	0.259467	5.11815e-77	0.265536
SETX	0.259424	5.42637e-77	0.265491
TMEM70	0.259399	5.62055e-77	0.265464
NR1H3	0.259393	5.6676e-77	0.265457
FASLG	0.259319	6.27862e-77	0.265378
TNFRSF25	0.259152	7.89846e-77	0.265199
SPA17	0.25913	8.14212e-77	0.265176
MZB1	0.259127	8.1777e-77	0.265172
CHDH	0.259124	8.21621e-77	0.265169
HIST3H2A	0.259118	8.28561e-77	0.265162
PNO1	0.259118	8.28589e-77	0.265162
FANCF	0.259037	9.25597e-77	0.265076
DENND2D	0.259015	9.5494e-77	0.265052
TOX	0.259013	9.57082e-77	0.26505
LAX1	0.259	9.74149e-77	0.265036
L3MBTL3	0.258986	9.92762e-77	0.265022
SNRPG	0.258973	1.01144e-76	0.265007
IL12RB2	0.258947	1.04879e-76	0.264979
GSDMB	0.258929	1.07496e-76	0.26496
JAK2	0.258914	1.09649e-76	0.264944
ZNF703	0.258896	1.124e-76	0.264925
ZBTB24	0.258847	1.20303e-76	0.264872
INPP5D	0.25874	1.39336e-76	0.264758
VPS33A	0.25867	1.53596e-76	0.264682
DENND1C	0.258651	1.57484e-76	0.264663
CARMIL1	0.258632	1.61733e-76	0.264642
VNN2	0.258605	1.67955e-76	0.264612
ZNF888	0.258583	1.73039e-76	0.264589
MEGF9	0.258581	1.7348e-76	0.264587
WDR4	0.258567	1.76929e-76	0.264572
PSMA1	0.258559	1.78764e-76	0.264564
SNRNP40	0.258543	1.82823e-76	0.264546
TIFA	0.258499	1.94214e-76	0.264499
TACO1	0.258431	2.13258e-76	0.264426
RFC2	0.258407	2.20317e-76	0.264401
PSRC1	0.258367	2.32738e-76	0.264358
TOPBP1	0.258333	2.43981e-76	0.264321
TMEM19	0.258186	2.98769e-76	0.264163
ZMYND19	0.258031	3.69467e-76	0.263998
EPHA1	0.25802	3.74906e-76	0.263986
ABCE1	0.258018	3.7606e-76	0.263984
TMEM69	0.257958	4.08156e-76	0.26392
B3GNT10	0.257956	4.09742e-76	0.263917
CEP192	0.257927	4.26259e-76	0.263886
SECTM1	0.257862	4.66018e-76	0.263816
RNF114	0.257826	4.89157e-76	0.263779
CEP120	0.2577	5.81928e-76	0.263643
IPPK	0.257563	7.01969e-76	0.263496
PEX3	0.257543	7.21308e-76	0.263475
SULF2	-0.257526	7.38213e-76	-0.263457
VAV1	0.257514	7.50819e-76	0.263444
SUV39H1	0.257464	8.03693e-76	0.26339
WDR76	0.25742	8.53748e-76	0.263343
MAD1L1	0.257398	8.80036e-76	0.263319
FGD3	0.257368	9.16742e-76	0.263287
PSMC6	0.257325	9.7218e-76	0.263242
DECR1	0.257266	1.0542e-75	0.263178
UPF3B	0.25725	1.07688e-75	0.263161
GTF2E2	0.257243	1.0874e-75	0.263154
TTPA	0.257178	1.1883e-75	0.263084
CYP2E1	0.257164	1.21187e-75	0.263069
ACAA2	0.257068	1.38117e-75	0.262967
BRIX1	0.257021	1.47331e-75	0.262916
DNAJC22	0.256999	1.51804e-75	0.262893
FARP2	0.256986	1.54485e-75	0.262879
CARNMT1	0.256947	1.63029e-75	0.262837
FOXA1	0.25694	1.64586e-75	0.262829
ANKRD44	0.256864	1.8248e-75	0.262748
UBE2L6	0.256772	2.06929e-75	0.26265
TMEM116	0.256729	2.19357e-75	0.262604
CSNK1G3	0.256689	2.31668e-75	0.262561
LEPROTL1	0.256622	2.54095e-75	0.262489
UQCR10	0.256582	2.68255e-75	0.262446
CCNF	0.256559	2.76759e-75	0.262421
IFT80	0.256531	2.87706e-75	0.262391
FZD8	0.256514	2.94286e-75	0.262373
PSMG3	0.256508	2.96829e-75	0.262367
CD226	0.256446	3.22756e-75	0.262301
NT5C3A	0.256419	3.35027e-75	0.262271
ANXA4	0.256373	3.56467e-75	0.262223
SEPTIN6	0.25635	3.68229e-75	0.262197
INTS2	0.256298	3.94926e-75	0.262142
CASP2	0.256275	4.07296e-75	0.262118
ZNF165	0.256198	4.52824e-75	0.262035
NDUFA6	0.256121	5.02762e-75	0.261952
MCM8	0.25611	5.09874e-75	0.261941
NTHL1	0.256027	5.71459e-75	0.261852
TEX30	0.256016	5.79875e-75	0.26184
ADAMTS12	0.255979	6.09623e-75	0.261801
ZBTB6	0.255946	6.37798e-75	0.261765
TIMM8B	0.25585	7.26587e-75	0.261663
HPDL	0.255828	7.48559e-75	0.261639
COX6A1	0.25582	7.56906e-75	0.261631
POP5	0.255812	7.65276e-75	0.261622
PSMD9	0.255797	7.81026e-75	0.261606
WDR77	0.255707	8.83023e-75	0.261509
CALHM6	0.255648	9.55939e-75	0.261447
UBE2C	0.255648	9.56242e-75	0.261446
SFRP4	0.25557	1.06367e-74	0.261363
SDAD1	0.255508	1.15629e-74	0.261297
HJURP	0.255467	1.2217e-74	0.261253
PSMB3	0.255396	1.34615e-74	0.261177
HAUS8	0.25539	1.35702e-74	0.261171
TAF9	0.2553	1.53232e-74	0.261075
FBXO5	0.255224	1.69971e-74	0.260993
COQ6	0.255124	1.94634e-74	0.260886
GSPT1	0.255118	1.96201e-74	0.26088
QRSL1	0.255093	2.02858e-74	0.260853
NOC3L	0.255068	2.09962e-74	0.260826
VRK2	0.255037	2.18857e-74	0.260793
NCL	0.254984	2.35123e-74	0.260737
NOC4L	0.254938	2.50471e-74	0.260687
RHOH	0.254918	2.57341e-74	0.260665
RCC1	0.254901	2.63313e-74	0.260647
C9orf64	0.254856	2.79655e-74	0.2606
SYK	0.254853	2.80859e-74	0.260596
VBP1	0.254834	2.88417e-74	0.260575
ATAD5	0.254828	2.90636e-74	0.260569
COPS9	0.254685	3.52698e-74	0.260416
GALNT9	0.254651	3.69011e-74	0.260381
BYSL	0.254648	3.70947e-74	0.260376
HSPBAP1	0.254585	4.03813e-74	0.260309
ATP5MC1	0.254482	4.64164e-74	0.260199
FASTKD1	0.254477	4.66945e-74	0.260194
MAX	0.254446	4.87233e-74	0.260161
ARHGEF28	0.254431	4.96934e-74	0.260145
KIF18B	0.254417	5.06466e-74	0.26013
NCAPG2	0.254417	5.06629e-74	0.26013
EGR2	0.254368	5.41241e-74	0.260077
ARMC7	0.254347	5.56392e-74	0.260056
PIK3IP1	0.254164	7.13222e-74	0.259859
SRSF3	0.254162	7.14953e-74	0.259857
TRIP10	-0.253996	8.93537e-74	-0.25968
F8A1	0.253985	9.07085e-74	0.259668
FCHO1	0.253935	9.70451e-74	0.259615
HDDC2	0.253871	1.05758e-73	0.259547
WDR36	0.253855	1.08099e-73	0.259529
HSPE1	0.253855	1.08117e-73	0.259529
NUDT1	0.253762	1.22487e-73	0.25943
PTDSS1	0.253746	1.25187e-73	0.259413
FOXRED1	0.253657	1.41202e-73	0.259317
GZMM	0.253629	1.46607e-73	0.259287
MTHFD2	0.253617	1.48961e-73	0.259275
FOXRED2	0.253544	1.64234e-73	0.259197
IL15RA	0.253505	1.73188e-73	0.259155
ASF1B	0.253418	1.94684e-73	0.259062
CENPV	0.253387	2.02983e-73	0.259029
PKNOX1	0.25325	2.44154e-73	0.258882
SPC24	0.253187	2.65603e-73	0.258815
ZNF296	0.253145	2.8113e-73	0.25877
METTL1	0.253123	2.89259e-73	0.258747
OXCT1	0.253074	3.09008e-73	0.258695
FAM136A	0.252988	3.46747e-73	0.258603
CALM3	0.252856	4.1432e-73	0.258461
CAMSAP1	0.252851	4.17115e-73	0.258456
ANKEF1	0.252811	4.39974e-73	0.258413
TAF4B	0.252743	4.82143e-73	0.25834
SENP1	0.252735	4.87113e-73	0.258332
CENPI	0.252723	4.94884e-73	0.25832
GIMAP4	0.252637	5.55297e-73	0.258228
SLC29A3	0.252569	6.08553e-73	0.258155
BLOC1S1	0.252493	6.739e-73	0.258073
HASPIN	0.252464	7.00341e-73	0.258043
CD101	0.252371	7.93447e-73	0.257943
PRR5L	0.252367	7.97339e-73	0.257939
FAM98B	0.252364	8.00555e-73	0.257936
DTWD2	0.252263	9.16215e-73	0.257828
TTL	0.252247	9.35671e-73	0.257812
SLC27A4	0.252231	9.55917e-73	0.257794
ZNF808	0.252169	1.03858e-72	0.257728
N4BP2L1	0.252159	1.05333e-72	0.257717
UNC13D	0.25215	1.0656e-72	0.257708
DEF6	0.252119	1.1104e-72	0.257675
COL11A1	0.252094	1.14936e-72	0.257647
GPR65	0.252017	1.27373e-72	0.257565
SOCS3	-0.251969	1.35779e-72	-0.257514
TRIM24	0.251959	1.37597e-72	0.257503
FYB1	0.251946	1.40091e-72	0.257489
CDK20	0.251908	1.47381e-72	0.257449
ORC5	0.251767	1.77818e-72	0.257298
SCLT1	0.251736	1.85235e-72	0.257266
CEP152	0.25166	2.05035e-72	0.257185
COA1	0.251596	2.23448e-72	0.257116
OBI1	0.251512	2.49956e-72	0.257026
R3HDM1	0.251472	2.63603e-72	0.256983
RPIA	0.251472	2.63615e-72	0.256983
ABCD2	0.251451	2.71163e-72	0.256961
ASB9	0.251421	2.82112e-72	0.256929
LLPH	0.251412	2.85318e-72	0.25692
CEP97	0.251352	3.0922e-72	0.256856
GNG5	0.251341	3.13779e-72	0.256844
SLF1	0.251292	3.34994e-72	0.256791
CDC123	0.251209	3.74041e-72	0.256703
ECPAS	0.251191	3.83306e-72	0.256683
MTFMT	0.251156	4.01527e-72	0.256646
DAZAP1	0.251092	4.36924e-72	0.256578
PLCL2	0.251017	4.8315e-72	0.256498
ACTR6	0.251013	4.85856e-72	0.256493
DHFR	0.251	4.94218e-72	0.25648
POLE	0.25099	5.00949e-72	0.256469
AC091057.6	0.25092	5.49291e-72	0.256395
CNPY2	0.25087	5.8733e-72	0.256341
GSR	0.250854	5.99884e-72	0.256324
SAR1A	0.250843	6.09134e-72	0.256312
H2AFX	0.250798	6.46123e-72	0.256264
ADAM32	0.25079	6.52965e-72	0.256256
DUSP16	0.250781	6.61139e-72	0.256246
PCNA	0.250715	7.22068e-72	0.256175
TTC19	0.250678	7.5809e-72	0.256136
PUM3	0.250596	8.45498e-72	0.256048
ADSS	0.250579	8.64129e-72	0.256031
CBR3	0.250557	8.90216e-72	0.256007
FOXJ1	0.250542	9.08433e-72	0.255991
CCDC112	0.250492	9.70966e-72	0.255937
C1orf112	0.250489	9.74048e-72	0.255935
LTBP2	0.250487	9.77277e-72	0.255932
BOLA3	0.250389	1.11216e-71	0.255828
STAC3	0.250382	1.12279e-71	0.25582
TIGD2	0.250369	1.14268e-71	0.255806
RNASEH2B	0.250346	1.17761e-71	0.255782
TESPA1	0.250283	1.28102e-71	0.255714
CRTAM	0.250278	1.28951e-71	0.255709
YARS2	0.250253	1.33237e-71	0.255683
CCAR1	0.250248	1.34136e-71	0.255677
RSPO3	0.250197	1.43581e-71	0.255623
ANKS4B	0.250141	1.5453e-71	0.255563
RP9	0.250117	1.59459e-71	0.255538
BNIP1	0.250016	1.82385e-71	0.25543
TBC1D13	0.250008	1.84398e-71	0.255421
TM6SF1	0.250001	1.86141e-71	0.255414
AKNA	0.249974	1.92906e-71	0.255385
CD79B	0.249916	2.08264e-71	0.255323
REEP4	0.249856	2.2534e-71	0.25526
NBAS	0.249766	2.53956e-71	0.255163
NINJ2	0.249703	2.75928e-71	0.255096
XRCC2	0.249701	2.76875e-71	0.255093
EML4	0.249623	3.06831e-71	0.255011
RASGEF1B	0.249579	3.25309e-71	0.254963
RASGRF2	0.249542	3.41446e-71	0.254924
LIG1	0.249447	3.86958e-71	0.254823
VPS50	0.24944	3.90501e-71	0.254816
NAA50	0.249363	4.32777e-71	0.254733
ALG2	0.249264	4.928e-71	0.254628
DIO2	0.249263	4.93812e-71	0.254626
PPAT	0.249257	4.97533e-71	0.25462
EID2	0.249174	5.55304e-71	0.254532
SRGAP3	0.249164	5.62721e-71	0.254521
EVI2B	0.249163	5.6302e-71	0.254521
ANKRD13A	0.249158	5.67106e-71	0.254515
FXN	0.249155	5.69247e-71	0.254512
GATA3	0.249129	5.89045e-71	0.254484
MTRR	0.249106	6.07397e-71	0.254459
PAK6	0.249069	6.37682e-71	0.25442
SHLD3	0.248939	7.56711e-71	0.254281
SYTL2	0.248846	8.55229e-71	0.254182
CCNE1	0.248728	9.99752e-71	0.254056
FAAH2	0.248726	1.00171e-70	0.254054
MCM10	0.248719	1.01066e-70	0.254047
RAD54B	0.248714	1.01817e-70	0.254041
TBC1D9	0.248663	1.08893e-70	0.253987
DCLRE1A	0.248633	1.13292e-70	0.253955
TMEM38A	0.248597	1.18653e-70	0.253917
RCL1	0.248526	1.30386e-70	0.253841
RCSD1	0.248517	1.31924e-70	0.253831
SYNJ2	0.248486	1.37376e-70	0.253799
NDOR1	0.248479	1.38731e-70	0.253791
ECHDC1	0.248433	1.47369e-70	0.253742
WDFY4	0.248418	1.50188e-70	0.253726
RPUSD1	0.248321	1.70594e-70	0.253623
CAMKMT	0.248256	1.85889e-70	0.253553
LEMD3	0.248253	1.86586e-70	0.25355
CFI	0.248232	1.9185e-70	0.253528
RMI2	0.248209	1.97733e-70	0.253503
SKP2	0.248185	2.04168e-70	0.253477
INPP4B	0.248154	2.12448e-70	0.253445
RAB3IP	0.24814	2.16478e-70	0.25343
FIBCD1	0.248131	2.18997e-70	0.25342
AC073111.4	0.248109	2.25369e-70	0.253397
FPGS	0.248088	2.31823e-70	0.253374
ARMT1	0.248087	2.32054e-70	0.253373
SGPP1	0.248086	2.32325e-70	0.253373
GIMAP6	0.248061	2.40156e-70	0.253346
SUPV3L1	0.248046	2.44882e-70	0.25333
YWHAZ	0.248035	2.48605e-70	0.253318
AQP11	0.248031	2.49837e-70	0.253314
BRIP1	0.247973	2.69623e-70	0.253252
PLA2G4F	0.247954	2.76225e-70	0.253232
HAT1	0.247919	2.89261e-70	0.253195
PNPLA4	0.2479	2.96799e-70	0.253174
WDR74	0.2479	2.96838e-70	0.253174
WHRN	0.24788	3.04465e-70	0.253153
EMC8	0.247834	3.23616e-70	0.253103
GCFC2	0.24783	3.2502e-70	0.2531
TBC1D30	0.247802	3.3714e-70	0.25307
PTRH1	0.247743	3.64549e-70	0.253007
SHMT2	0.2477	3.85712e-70	0.252961
SUV39H2	0.247676	3.97774e-70	0.252936
ART3	0.247631	4.22228e-70	0.252887
CLN6	0.24762	4.28134e-70	0.252876
TRIM68	0.247581	4.50536e-70	0.252834
LPXN	0.247577	4.53256e-70	0.25283
PEMT	0.247564	4.60665e-70	0.252816
TSGA10	0.247527	4.83477e-70	0.252777
AP1M2	0.247461	5.27236e-70	0.252707
PAXIP1	0.247435	5.45734e-70	0.252678
BOP1	0.247409	5.64756e-70	0.252651
C2orf72	0.247347	6.12499e-70	0.252585
NFAM1	0.247326	6.29546e-70	0.252562
TTC39C	0.247319	6.35394e-70	0.252555
MT1G	0.247279	6.69522e-70	0.252512
RIOX1	0.247269	6.77991e-70	0.252502
POLE3	0.247189	7.52519e-70	0.252417
CXorf38	0.247185	7.56798e-70	0.252412
TSPAN12	0.247185	7.56888e-70	0.252412
CRAT	0.247179	7.62787e-70	0.252406
SEPSECS	0.247178	7.636e-70	0.252405
NDC1	0.247165	7.76758e-70	0.252391
MTHFD2L	0.247153	7.89238e-70	0.252378
PIGU	0.247121	8.22458e-70	0.252344
EXOSC5	0.247058	8.93324e-70	0.252277
SPATA2	0.247039	9.15983e-70	0.252257
POLD3	0.247007	9.54885e-70	0.252223
MOB1A	0.2469	1.09779e-69	0.252109
RPAP3	0.246897	1.10307e-69	0.252105
RNASE6	0.246827	1.2076e-69	0.252031
DIAPH3	0.246824	1.21242e-69	0.252028
LRRC26	0.246779	1.28549e-69	0.25198
PRPSAP2	0.246748	1.33881e-69	0.251947
SCIMP	0.246738	1.35585e-69	0.251937
ALYREF	0.246716	1.396e-69	0.251913
PSMB1	0.246716	1.39608e-69	0.251913
SFI1	0.246714	1.40062e-69	0.25191
FASTKD3	0.246711	1.40598e-69	0.251907
ELMO1	0.246689	1.44552e-69	0.251885
PTPN4	0.246684	1.4564e-69	0.251878
DUS2	0.246666	1.49113e-69	0.251859
MFNG	0.246625	1.57256e-69	0.251816
DOLK	0.246615	1.59217e-69	0.251806
TRMT6	0.246582	1.6629e-69	0.25177
ZC3H12D	0.24657	1.69004e-69	0.251757
NUP214	0.246549	1.73536e-69	0.251735
ABO	0.246537	1.76298e-69	0.251722
KHK	0.246479	1.90186e-69	0.251661
AFG1L	0.246396	2.12024e-69	0.251572
TSC1	0.24639	2.13479e-69	0.251566
NSUN3	0.246318	2.34618e-69	0.251489
CA11	0.246317	2.34718e-69	0.251489
BMP2K	0.246195	2.75148e-69	0.251359
TIAM1	0.246195	2.75289e-69	0.251358
SPATA5	0.246183	2.79552e-69	0.251346
SFMBT1	0.24613	2.99668e-69	0.251289
MMP11	0.246117	3.0452e-69	0.251276
CPPED1	0.246094	3.13937e-69	0.251251
C1QB	0.246071	3.23308e-69	0.251227
CASP6	0.246057	3.29375e-69	0.251211
HMGN3	0.24605	3.32367e-69	0.251204
SCML4	0.246042	3.35971e-69	0.251195
ZNF664	0.245969	3.69145e-69	0.251118
CCR8	0.245931	3.88163e-69	0.251077
MRM3	0.245922	3.92745e-69	0.251067
ZIC5	0.245821	4.47916e-69	0.25096
TSEN54	0.245745	4.94114e-69	0.250879
MED30	0.245718	5.12043e-69	0.25085
SHLD1	0.245691	5.30225e-69	0.250822
PSMA3	0.245688	5.32332e-69	0.250818
AKIRIN2	0.245686	5.33373e-69	0.250817
DNAJC15	0.245662	5.50294e-69	0.250791
FTL	0.245584	6.09458e-69	0.250707
MARS2	0.245524	6.58308e-69	0.250644
TRMU	0.245475	7.01518e-69	0.250592
CCNE2	0.245403	7.70212e-69	0.250515
ATP5PB	0.245402	7.71039e-69	0.250515
CASP10	0.245256	9.31667e-69	0.250359
C1orf109	0.245251	9.38038e-69	0.250354
DUSP1	-0.245216	9.81286e-69	-0.250317
PTBP1	0.245157	1.0598e-68	0.250253
DCUN1D5	0.245149	1.07096e-68	0.250245
INTS13	0.245123	1.10787e-68	0.250217
LRRC28	0.245114	1.12033e-68	0.250208
XRN1	0.245109	1.12749e-68	0.250203
ANKMY2	0.24508	1.17099e-68	0.250171
GPR141	0.245009	1.28303e-68	0.250096
TGDS	0.244996	1.30581e-68	0.250082
GIMAP1	0.24491	1.45867e-68	0.249991
PDCD1	0.244904	1.47075e-68	0.249984
CDT1	0.244887	1.50212e-68	0.249967
RPA3	0.244821	1.63726e-68	0.249896
MMS22L	0.244802	1.67785e-68	0.249876
FCRL5	0.244775	1.73706e-68	0.249847
TSNARE1	0.244647	2.05119e-68	0.249711
STRIP2	0.244625	2.11037e-68	0.249687
TLR8	0.244579	2.23868e-68	0.249639
GNPTAB	0.244529	2.38849e-68	0.249585
RENBP	0.244527	2.39349e-68	0.249583
THNSL1	0.244516	2.4285e-68	0.249572
CRYBG1	0.244495	2.49338e-68	0.24955
AP3M2	0.244431	2.71065e-68	0.249481
DOCK2	0.244315	3.14557e-68	0.249358
JUNB	-0.244257	3.39009e-68	-0.249297
SAA4	0.244249	3.42511e-68	0.249288
PPT1	0.244191	3.69372e-68	0.249226
C16orf95	0.244169	3.80131e-68	0.249202
UBE2N	0.244159	3.84958e-68	0.249192
TAS2R14	0.244137	3.95876e-68	0.249169
ITGBL1	0.244134	3.97542e-68	0.249165
GTPBP10	0.244134	3.97583e-68	0.249165
PPM1G	0.244121	4.04389e-68	0.249151
MYL6	-0.244092	4.19843e-68	-0.24912
TEFM	0.244069	4.32433e-68	0.249096
KDM1A	0.244068	4.33043e-68	0.249095
ZNF169	0.243949	5.04438e-68	0.248969
HABP4	0.243941	5.096e-68	0.24896
FAM192A	0.243832	5.8694e-68	0.248844
SNRPB	0.2438	6.1129e-68	0.24881
GNB1L	0.243774	6.32221e-68	0.248782
SNX20	0.243763	6.40954e-68	0.248771
SART3	0.24372	6.77941e-68	0.248725
CHAF1A	0.243653	7.38704e-68	0.248654
EML5	0.243628	7.62407e-68	0.248628
NUP50	0.243627	7.6343e-68	0.248627
DPH6	0.243617	7.73674e-68	0.248616
SLC27A2	0.243614	7.76641e-68	0.248612
MSRB1	0.243514	8.82787e-68	0.248507
MFSD1	0.243507	8.90984e-68	0.248499
INCENP	0.243479	9.23805e-68	0.248469
FKBP3	0.24342	9.96242e-68	0.248407
MTFR2	0.243418	9.99499e-68	0.248404
LYSMD2	0.243403	1.01922e-67	0.248388
PAG1	0.24334	1.10462e-67	0.248321
CHRM1	0.24333	1.11821e-67	0.248311
EXOC3L4	0.243282	1.19034e-67	0.248259
ACOT4	0.243157	1.39719e-67	0.248127
ECHS1	0.24315	1.40975e-67	0.248119
NLN	0.243117	1.47013e-67	0.248085
PDIK1L	0.243049	1.60477e-67	0.248012
HSD11B1	0.243046	1.61023e-67	0.248009
DTX4	0.242948	1.82597e-67	0.247905
MTERF4	0.242946	1.83076e-67	0.247903
ARSE	0.242943	1.83772e-67	0.2479
CEP135	0.242911	1.91543e-67	0.247865
NFATC3	0.242881	1.98971e-67	0.247834
PSMB7	0.24279	2.23684e-67	0.247737
ARHGAP25	0.242755	2.3394e-67	0.2477
CDC40	0.24271	2.47673e-67	0.247652
KIF9	0.242706	2.49059e-67	0.247648
DEGS2	0.242673	2.59891e-67	0.247612
TEC	0.24259	2.89072e-67	0.247524
CFAP157	0.242555	3.0242e-67	0.247487
MAML3	0.242551	3.03768e-67	0.247483
TBCD	0.24255	3.04365e-67	0.247481
HSD17B10	0.242542	3.07306e-67	0.247473
NCKAP1L	0.242428	3.55565e-67	0.247352
KLRG1	0.24241	3.64044e-67	0.247333
P2RX7	0.242398	3.69503e-67	0.24732
KIF20A	0.242368	3.83719e-67	0.247289
MBNL3	0.242362	3.86982e-67	0.247282
C9orf116	0.242323	4.06557e-67	0.247241
PANK1	0.242316	4.10495e-67	0.247233
KLHL11	0.242303	4.17002e-67	0.24722
SUB1	0.242301	4.18278e-67	0.247217
CBR4	0.242274	4.33195e-67	0.247188
PDCD1LG2	0.242254	4.443e-67	0.247167
LRP8	0.242198	4.77168e-67	0.247108
DAPP1	0.24217	4.94724e-67	0.247078
CORO1A	0.242096	5.43795e-67	0.246999
DHX15	0.242084	5.51717e-67	0.246987
CIAO2A	0.242053	5.7423e-67	0.246954
CLUH	0.242025	5.95196e-67	0.246924
CYB561A3	0.242017	6.01585e-67	0.246915
SETMAR	0.242008	6.07927e-67	0.246906
LRRCC1	0.242	6.14826e-67	0.246897
SF3B3	0.241979	6.31165e-67	0.246875
C19orf54	0.241977	6.32514e-67	0.246873
PARVG	0.241895	7.02949e-67	0.246785
HMGA2	0.241893	7.04123e-67	0.246784
MT1E	0.24188	7.16561e-67	0.24677
CDHR2	0.241825	7.68114e-67	0.246712
GIN1	0.241762	8.32163e-67	0.246645
NUFIP1	0.241724	8.74205e-67	0.246604
C12orf43	0.241715	8.83749e-67	0.246595
CPVL	0.241701	8.9962e-67	0.24658
TDRD3	0.2417	9.01146e-67	0.246579
HOMEZ	0.241673	9.32068e-67	0.246551
ORC3	0.241576	1.05539e-66	0.246447
ADAT1	0.241572	1.06098e-66	0.246443
MAP3K9	0.241485	1.18499e-66	0.24635
FAM122A	0.241452	1.23581e-66	0.246315
CASK	0.24141	1.30403e-66	0.246271
MRE11	0.241307	1.48585e-66	0.246162
CMTM8	0.241251	1.59627e-66	0.246102
TMEM138	0.241237	1.62543e-66	0.246087
C18orf21	0.24114	1.8388e-66	0.245984
PRKAR2B	0.241129	1.86351e-66	0.245973
CHAF1B	0.241113	1.902e-66	0.245956
UBE2T	0.241039	2.08899e-66	0.245877
MCOLN3	0.241027	2.12293e-66	0.245864
MOB1B	0.241018	2.14769e-66	0.245854
COX7B	0.240996	2.20767e-66	0.245831
CASP5	0.240994	2.21451e-66	0.245829
P2RY11	0.240979	2.25611e-66	0.245813
LSM8	0.240961	2.3071e-66	0.245794
CD40	0.240917	2.44006e-66	0.245748
GRAMD1C	0.2409	2.4948e-66	0.245729
XRCC3	0.240757	2.98876e-66	0.245578
THG1L	0.240723	3.12404e-66	0.245541
LRBA	0.24068	3.29944e-66	0.245495
UVRAG	0.240637	3.48215e-66	0.24545
GAS2L3	0.240598	3.6578e-66	0.245409
GATA2	0.240588	3.70707e-66	0.245398
APLP2	-0.240567	3.80655e-66	-0.245376
CAMK1D	0.240556	3.8616e-66	0.245364
SELPLG	0.24049	4.19405e-66	0.245295
TRMT44	0.240482	4.24016e-66	0.245285
HNF1A	0.240434	4.5077e-66	0.245234
HAUS1	0.240428	4.5413e-66	0.245228
SGO1	0.240405	4.67373e-66	0.245204
C15orf61	0.240386	4.78894e-66	0.245184
LRMP	0.240351	5.0064e-66	0.245146
TMEM97	0.240316	5.2306e-66	0.24511
TICRR	0.240234	5.80091e-66	0.245023
KIFC1	0.240225	5.87087e-66	0.245013
ASRGL1	0.240188	6.15124e-66	0.244974
ATP23	0.240185	6.17352e-66	0.244971
RFWD3	0.240092	6.95115e-66	0.244871
ACTR5	0.240083	7.03048e-66	0.244862
TRMT10C	0.239921	8.62395e-66	0.24469
EEF1E1	0.239908	8.77022e-66	0.244676
LIN54	0.2399	8.85555e-66	0.244668
CSTF1	0.239854	9.3914e-66	0.244619
SLC35E3	0.239839	9.5659e-66	0.244603
COMMD3	0.239837	9.59074e-66	0.244601
MTM1	0.239829	9.68342e-66	0.244593
PLCH2	0.2398	1.00493e-65	0.244562
TMEM126A	0.23972	1.11251e-65	0.244477
IDH2	0.23971	1.12624e-65	0.244466
ARHGDIB	0.239709	1.1273e-65	0.244466
AASDHPPT	0.239694	1.14971e-65	0.244449
ORC2	0.239675	1.17641e-65	0.24443
SARNP	0.239671	1.18251e-65	0.244425
NDUFAF6	0.239643	1.22606e-65	0.244395
PFKFB2	0.239636	1.2364e-65	0.244388
STRADA	0.23954	1.39543e-65	0.244286
CNNM2	0.239533	1.40751e-65	0.244279
GPR160	0.239513	1.44376e-65	0.244258
HAS3	0.239496	1.47502e-65	0.24424
COPS3	0.239481	1.50277e-65	0.244224
CCDC59	0.239481	1.50297e-65	0.244224
PKMYT1	0.239478	1.50883e-65	0.244221
ENOX2	0.239478	1.50977e-65	0.24422
ANKMY1	0.239476	1.51411e-65	0.244218
GLS2	0.239463	1.53907e-65	0.244204
IGSF6	0.23944	1.58424e-65	0.24418
FMNL3	0.239433	1.59656e-65	0.244173
TMEM184C	0.239427	1.60915e-65	0.244166
ABCD4	0.239357	1.75845e-65	0.244092
PPWD1	0.239301	1.88736e-65	0.244032
G2E3	0.239295	1.90187e-65	0.244026
COX18	0.239268	1.96778e-65	0.243997
IQGAP2	0.239235	2.0517e-65	0.243962
CYBA	0.239224	2.07935e-65	0.243951
ATPAF2	0.239224	2.07997e-65	0.243951
ANAPC5	0.239198	2.14759e-65	0.243924
WRAP53	0.239111	2.39868e-65	0.243831
MCUB	0.23902	2.68912e-65	0.243734
MLST8	0.238958	2.90786e-65	0.243668
EVI2A	0.238935	2.99188e-65	0.243644
PDP2	0.238886	3.18428e-65	0.243592
ZBTB26	0.238877	3.22096e-65	0.243582
FOXA2	0.238782	3.62856e-65	0.243482
NAPEPLD	0.238778	3.6482e-65	0.243477
MFSD5	0.238696	4.04086e-65	0.243391
BUB3	0.238694	4.05324e-65	0.243389
EXO1	0.238675	4.15016e-65	0.243369
SPP1	-0.238634	4.36784e-65	-0.243325
PDHA1	0.238605	4.53153e-65	0.243294
MINPP1	0.238574	4.70983e-65	0.243262
CRYZ	0.238559	4.799e-65	0.243246
DLAT	0.238531	4.97601e-65	0.243215
RSL1D1	0.23849	5.23848e-65	0.243172
DDX51	0.238487	5.25371e-65	0.24317
SAMD12	0.238419	5.72769e-65	0.243097
ARHGEF6	0.238409	5.79468e-65	0.243087
ZBP1	0.238398	5.87583e-65	0.243075
CMKLR1	0.238398	5.88084e-65	0.243074
UTP4	0.238368	6.1043e-65	0.243043
SLX4IP	0.238331	6.39609e-65	0.243004
DOP1B	0.238329	6.40735e-65	0.243002
PPIL3	0.238312	6.55098e-65	0.242983
LAMP5	0.23819	7.62839e-65	0.242855
FBXL16	0.238133	8.20128e-65	0.242793
RPF1	0.238131	8.22203e-65	0.242791
ARHGAP8	0.238127	8.26108e-65	0.242787
UMPS	0.238123	8.29833e-65	0.242783
TMA7	0.238069	8.88178e-65	0.242726
SENP7	0.238056	9.02624e-65	0.242712
CHCHD4	0.237995	9.74167e-65	0.242648
ARHGAP32	0.23795	1.03078e-64	0.2426
CKB	-0.237939	1.04578e-64	-0.242588
MTRF1	0.237922	1.06742e-64	0.242571
ABLIM3	0.237913	1.08041e-64	0.24256
WDR75	0.237894	1.10521e-64	0.242541
SHQ1	0.237886	1.1169e-64	0.242532
BCAT2	0.237877	1.12917e-64	0.242523
SCFD2	0.237869	1.14054e-64	0.242514
LSM6	0.237828	1.20134e-64	0.242471
NCOR1	0.237661	1.48099e-64	0.242293
TEX261	0.237649	1.50311e-64	0.242281
ELP1	0.237604	1.5893e-64	0.242234
CLDN2	0.23757	1.65833e-64	0.242198
NCOA5	0.237478	1.86117e-64	0.2421
PRPS1	0.237471	1.87826e-64	0.242092
PANK2	0.237442	1.94585e-64	0.242062
LPL	0.237411	2.02261e-64	0.242029
DNAJC9	0.237381	2.10247e-64	0.241996
TNFSF13B	0.237364	2.14604e-64	0.241979
INTS14	0.23736	2.15573e-64	0.241975
PDCD10	0.237352	2.1786e-64	0.241966
RAB30	0.237341	2.20772e-64	0.241955
UHMK1	0.237288	2.36029e-64	0.241898
ISG20	0.237256	2.45676e-64	0.241864
INPP5E	0.23721	2.60028e-64	0.241816
HMGN1	0.237202	2.62847e-64	0.241807
ARL4C	0.237201	2.6306e-64	0.241806
AAGAB	0.237122	2.90529e-64	0.241722
DBF4B	0.237049	3.18164e-64	0.241645
DDX21	0.237041	3.21151e-64	0.241637
L2HGDH	0.23703	3.25765e-64	0.241625
MAIP1	0.237023	3.28669e-64	0.241617
RPE	0.237021	3.29417e-64	0.241615
ALAS1	0.236897	3.84462e-64	0.241484
MSX1	0.236807	4.30214e-64	0.241388
MYC	0.236799	4.3448e-64	0.24138
NUDCD1	0.236797	4.3568e-64	0.241378
TXNL4B	0.236794	4.37074e-64	0.241375
BAG4	0.236729	4.73881e-64	0.241306
PLCG2	0.23669	4.97502e-64	0.241265
FUT1	0.236678	5.05213e-64	0.241252
OIP5	0.236669	5.10502e-64	0.241243
DONSON	0.236657	5.18581e-64	0.24123
HAVCR2	0.236656	5.18811e-64	0.241229
SELENOH	0.236655	5.20015e-64	0.241227
LNX1	0.236629	5.3668e-64	0.2412
TRNT1	0.236627	5.38183e-64	0.241198
BCL11A	0.236606	5.52193e-64	0.241176
KRR1	0.236588	5.65268e-64	0.241156
TLE4	0.236553	5.90494e-64	0.241119
ZNF215	0.236547	5.9438e-64	0.241114
NUP37	0.236533	6.04771e-64	0.241099
DDX20	0.236516	6.18242e-64	0.24108
TPPP	0.236508	6.24045e-64	0.241072
CA5B	0.236475	6.50229e-64	0.241037
ALG1	0.236468	6.5587e-64	0.24103
NAA15	0.236458	6.63869e-64	0.241019
SLC51B	0.236371	7.40326e-64	0.240927
SERBP1	0.236342	7.66863e-64	0.240897
SLC7A5	0.236312	7.96616e-64	0.240864
C12orf4	0.236262	8.47511e-64	0.240811
SESN3	0.236258	8.51554e-64	0.240807
ANAPC2	0.236256	8.5354e-64	0.240805
STK32C	0.236184	9.33867e-64	0.240729
SRM	0.236157	9.65368e-64	0.2407
DNAAF3	0.236154	9.68713e-64	0.240698
STON2	0.236138	9.88727e-64	0.24068
NAA40	0.236045	1.11035e-63	0.240581
TLR7	0.236035	1.12323e-63	0.240571
BRI3BP	0.23601	1.15873e-63	0.240545
RRS1	0.235984	1.19651e-63	0.240517
KYNU	0.235964	1.22771e-63	0.240495
TCOF1	0.235929	1.28107e-63	0.240459
GALNT4	0.235852	1.41004e-63	0.240377
CCP110	0.235846	1.42108e-63	0.240371
KHDRBS3	0.235831	1.44659e-63	0.240355
CCL22	0.235818	1.47042e-63	0.240342
L3MBTL4	0.235814	1.47803e-63	0.240337
NAT10	0.235812	1.48253e-63	0.240335
CENPS	0.235773	1.55482e-63	0.240294
LANCL2	0.235745	1.61066e-63	0.240264
RBM45	0.235738	1.62519e-63	0.240256
MCCC2	0.235729	1.64234e-63	0.240247
PLCH1	0.235714	1.67434e-63	0.240231
MIEF1	0.235709	1.68393e-63	0.240226
ULK4	0.235664	1.78017e-63	0.240178
ERCC6L	0.235648	1.81543e-63	0.240162
RBMXL1	0.235648	1.81614e-63	0.240161
HYLS1	0.235641	1.8325e-63	0.240154
HVCN1	0.235622	1.8746e-63	0.240134
ADAM12	0.23561	1.90436e-63	0.240121
PLA2G4B	0.235597	1.93509e-63	0.240107
EIF5A2	0.235437	2.35824e-63	0.239938
MAB21L4	0.235319	2.72845e-63	0.239813
BMI1	0.235305	2.779e-63	0.239798
RAB11FIP4	0.235292	2.82307e-63	0.239784
PEX26	0.23529	2.83074e-63	0.239782
NETO2	0.235199	3.16654e-63	0.239686
IQCB1	0.235194	3.186e-63	0.239681
WDR3	0.235173	3.26879e-63	0.239659
ADAM22	0.235161	3.31903e-63	0.239646
NOL10	0.23516	3.32319e-63	0.239645
DHX37	0.235151	3.35836e-63	0.239636
ARRDC1	0.235123	3.47771e-63	0.239606
RRM1	0.235057	3.77534e-63	0.239535
PRR5	0.235045	3.83122e-63	0.239523
C18orf54	0.235043	3.84162e-63	0.23952
ALG6	0.235016	3.9705e-63	0.239492
CNEP1R1	0.235003	4.03446e-63	0.239478
RPP40	0.235003	4.03718e-63	0.239478
DDI2	0.234992	4.09055e-63	0.239467
IL18	0.23495	4.30906e-63	0.239422
TMEM126B	0.234912	4.51316e-63	0.239382
THSD1	0.234876	4.72281e-63	0.239344
ATG3	0.23485	4.87193e-63	0.239317
SELL	0.23484	4.93198e-63	0.239306
MTF2	0.234758	5.46136e-63	0.239219
XYLB	0.234752	5.49964e-63	0.239213
GFPT1	0.234647	6.26498e-63	0.239101
DCAF11	0.23461	6.55868e-63	0.239062
TESMIN	0.234598	6.64941e-63	0.23905
CABLES1	0.234525	7.27855e-63	0.238973
DCLRE1B	0.234501	7.50112e-63	0.238947
ZRSR2	0.234476	7.72837e-63	0.238921
TARS2	0.234468	7.811e-63	0.238912
DDIAS	0.23432	9.37293e-63	0.238755
PRMT9	0.234316	9.41967e-63	0.238751
MMACHC	0.234258	1.01197e-62	0.23869
RNGTT	0.234231	1.04511e-62	0.238662
PLEKHG4	0.234217	1.06445e-62	0.238646
LRRC8C	0.234214	1.06842e-62	0.238643
AP1AR	0.234206	1.07842e-62	0.238635
NCAPD3	0.234188	1.10216e-62	0.238616
NPAT	0.234178	1.11626e-62	0.238605
POLR3F	0.23415	1.15563e-62	0.238575
GTF3C6	0.234146	1.16038e-62	0.238572
CYB5R4	0.234134	1.17839e-62	0.238559
ATF7IP	0.234122	1.19615e-62	0.238546
RABEP2	0.234082	1.25611e-62	0.238504
SMYD3	0.234038	1.32611e-62	0.238457
TMEM154	0.234009	1.3739e-62	0.238427
SLC7A7	0.234004	1.38324e-62	0.238421
CAD	0.233962	1.45607e-62	0.238377
OXSM	0.233906	1.56013e-62	0.238317
ZNF140	0.233902	1.56776e-62	0.238313
MXD3	0.23389	1.59137e-62	0.2383
BRAP	0.233885	1.60069e-62	0.238295
SH3GLB2	0.233756	1.87431e-62	0.238159
C2orf15	0.233751	1.88609e-62	0.238154
TRIM66	0.233704	1.99807e-62	0.238104
SEMA3F	0.233667	2.09239e-62	0.238065
SLC31A2	0.233645	2.14947e-62	0.238041
ZNF518A	0.233609	2.24772e-62	0.238003
GPR34	0.233603	2.26354e-62	0.237997
SNX5	0.233563	2.37621e-62	0.237955
CYTIP	0.233541	2.44257e-62	0.237931
RAD51B	0.233418	2.83864e-62	0.237802
NBEAL2	0.233382	2.96905e-62	0.237763
FAM102A	0.233336	3.13998e-62	0.237715
USP1	0.2333	3.28072e-62	0.237677
TMEM216	0.233263	3.43404e-62	0.237637
PSMD3	0.233227	3.58977e-62	0.237599
ACADS	0.23318	3.80117e-62	0.23755
TARS	0.233128	4.0533e-62	0.237494
TMEM260	0.233112	4.13247e-62	0.237478
PPHLN1	0.233087	4.25804e-62	0.237452
TP53I11	0.232981	4.84848e-62	0.23734
CTR9	0.232959	4.98424e-62	0.237316
CDKN2AIPNL	0.232957	4.99428e-62	0.237314
NFKBIE	0.232899	5.36187e-62	0.237253
PPID	0.232894	5.39634e-62	0.237247
ST7	0.232887	5.44092e-62	0.23724
FMNL2	0.232884	5.46109e-62	0.237237
NPRL3	0.232879	5.49265e-62	0.237232
F2R	0.232859	5.63116e-62	0.23721
SCG5	0.232809	5.98561e-62	0.237158
NIF3L1	0.232803	6.02884e-62	0.237151
GTF2H3	0.23279	6.12597e-62	0.237138
DGKE	0.232783	6.17824e-62	0.23713
PDE6D	0.232752	6.4187e-62	0.237097
DROSHA	0.232736	6.54768e-62	0.23708
DNAAF2	0.232691	6.91248e-62	0.237033
ERCC8	0.232642	7.34198e-62	0.236981
SFXN1	0.232577	7.94621e-62	0.236913
FGFR1OP	0.232575	7.97157e-62	0.23691
C12orf66	0.232522	8.50026e-62	0.236854
PSMA7	0.232504	8.68698e-62	0.236835
AP4B1	0.232471	9.0454e-62	0.2368
CYLD	0.232435	9.45125e-62	0.236762
SLBP	0.232419	9.64645e-62	0.236745
SHLD2	0.232383	1.00774e-61	0.236707
STAMBPL1	0.232379	1.01229e-61	0.236703
ZNF432	0.232373	1.02022e-61	0.236696
CEP295	0.232318	1.09112e-61	0.236638
FLVCR2	0.232262	1.16751e-61	0.236579
VPS54	0.232115	1.39663e-61	0.236424
ACOT7	0.232112	1.40183e-61	0.236421
PITX2	0.232096	1.42897e-61	0.236404
GATC	0.23207	1.47638e-61	0.236376
CXCL14	0.232028	1.55396e-61	0.236331
HSPA9	0.232021	1.56623e-61	0.236325
BCL2L12	0.232013	1.58119e-61	0.236316
PTAR1	0.231983	1.64064e-61	0.236284
SLC25A38	0.231967	1.67407e-61	0.236267
CDCA7	0.23193	1.74918e-61	0.236229
CENPO	0.231871	1.88127e-61	0.236166
DCAF4	0.23186	1.90567e-61	0.236154
LBHD1	0.231838	1.95878e-61	0.236131
CEP70	0.231831	1.97508e-61	0.236123
GLOD4	0.23182	2.00162e-61	0.236112
TRMT11	0.231806	2.03463e-61	0.236098
AKR1C8P	0.231803	2.04235e-61	0.236094
MAPK1	0.23179	2.07451e-61	0.236081
BCAS4	0.231779	2.10452e-61	0.236068
GEMIN4	0.231769	2.12906e-61	0.236058
GAS7	0.231752	2.17328e-61	0.23604
BTK	0.231751	2.1763e-61	0.236039
ZNF587B	0.231735	2.21856e-61	0.236022
ZDHHC12	0.231723	2.25239e-61	0.236009
TOMM34	0.231722	2.25565e-61	0.236008
PPP6C	0.231696	2.32707e-61	0.235981
LARS2	0.231629	2.52596e-61	0.23591
LINS1	0.231625	2.53605e-61	0.235906
ENOPH1	0.2316	2.61611e-61	0.235879
TRAPPC2L	0.231592	2.63942e-61	0.235871
TPPP3	0.231588	2.654e-61	0.235867
HACD3	0.231583	2.66927e-61	0.235862
MTERF1	0.231579	2.68164e-61	0.235858
RAMAC	0.231528	2.85349e-61	0.235804
RAC2	0.231503	2.94103e-61	0.235777
CCDC3	0.231473	3.0512e-61	0.235745
PRMT5	0.23147	3.06304e-61	0.235742
POP1	0.231354	3.52712e-61	0.235619
VPS13C	0.23133	3.62933e-61	0.235595
URM1	0.231286	3.8315e-61	0.235547
FDX1	0.231284	3.83775e-61	0.235546
RANBP17	0.231248	4.01018e-61	0.235508
SCAI	0.231233	4.08593e-61	0.235491
RABAC1	-0.231221	4.14668e-61	-0.235479
ZBTB39	0.231185	4.33016e-61	0.235441
TRIP13	0.231182	4.34685e-61	0.235438
GSTM1	0.231124	4.66384e-61	0.235376
HNRNPA0	0.231116	4.70804e-61	0.235368
NEBL	0.231099	4.80389e-61	0.23535
KIF26A	0.231097	4.81604e-61	0.235348
MRTO4	0.231094	4.83379e-61	0.235345
C1orf54	0.231079	4.92098e-61	0.235329
LAT	0.231076	4.94006e-61	0.235326
SHTN1	0.23105	5.10285e-61	0.235298
DSN1	0.231047	5.1175e-61	0.235295
PCBD1	0.231024	5.26323e-61	0.235271
PARG	0.231021	5.28317e-61	0.235268
PI4K2B	0.231011	5.34541e-61	0.235257
TWISTNB	0.230981	5.54257e-61	0.235226
DMAC2L	0.230928	5.91252e-61	0.23517
NHLRC3	0.230893	6.17234e-61	0.235132
IER3	-0.230878	6.28123e-61	-0.235117
TSPEAR	0.230861	6.41094e-61	0.235099
DTYMK	0.230859	6.42605e-61	0.235097
GIT2	0.230858	6.4343e-61	0.235096
BORCS5	0.230813	6.80037e-61	0.235048
MMP12	0.23081	6.82152e-61	0.235045
WDR92	0.230756	7.28207e-61	0.234988
ZBTB43	0.230719	7.61328e-61	0.234949
MAGOH	0.230712	7.68513e-61	0.234941
PGAP1	0.230703	7.76902e-61	0.234931
URB2	0.230692	7.87027e-61	0.23492
C19orf48	0.230691	7.87547e-61	0.23492
GSTCD	0.23066	8.18156e-61	0.234886
C2CD4A	0.23064	8.37792e-61	0.234866
GTF3C4	0.230583	8.9799e-61	0.234805
NDUFAF1	0.230577	9.04698e-61	0.234799
DEPDC1	0.230535	9.51984e-61	0.234754
RNF20	0.230534	9.53045e-61	0.234753
PAQR5	0.230533	9.53923e-61	0.234752
RNF166	0.230529	9.58281e-61	0.234748
HSCB	0.230529	9.58662e-61	0.234748
CCDC122	0.230526	9.62255e-61	0.234745
STOX1	0.230466	1.03477e-60	0.234681
EEF1AKMT1	0.230394	1.12866e-60	0.234605
C19orf38	0.230379	1.14973e-60	0.234589
MMAA	0.230377	1.1526e-60	0.234587
TRAFD1	0.230348	1.19337e-60	0.234557
ERH	0.230316	1.23964e-60	0.234523
CPSF3	0.23025	1.34376e-60	0.234453
LIN9	0.23023	1.37601e-60	0.234432
ZNF107	0.230221	1.39036e-60	0.234423
P2RY6	0.230174	1.47172e-60	0.234373
ARL6	0.230158	1.50016e-60	0.234357
MTO1	0.230127	1.55895e-60	0.234323
UTP14A	0.230126	1.56095e-60	0.234322
HELQ	0.23009	1.62869e-60	0.234285
HINT1	0.230061	1.68828e-60	0.234253
DTHD1	0.229954	1.91915e-60	0.234141
CDC26	0.229953	1.92119e-60	0.23414
BARD1	0.229944	1.94256e-60	0.234131
TP53INP1	0.229921	1.99763e-60	0.234106
HSP90AB1	0.229882	2.09507e-60	0.234064
PRMT7	0.229848	2.18141e-60	0.234029
CCDC198	0.229834	2.21769e-60	0.234015
FBXO25	0.229809	2.28815e-60	0.233987
MMP9	0.22979	2.33927e-60	0.233968
SUOX	0.229771	2.39466e-60	0.233947
SLC46A3	0.229758	2.43285e-60	0.233934
FCF1	0.229737	2.49358e-60	0.233912
PLEKHF1	0.229694	2.62662e-60	0.233866
ZBTB33	0.22969	2.63875e-60	0.233862
XPO4	0.229676	2.68513e-60	0.233847
IFIT2	0.229661	2.73236e-60	0.233832
AIFM2	0.229609	2.91161e-60	0.233776
POLR1C	0.229608	2.9121e-60	0.233776
BRCA1	0.2296	2.9412e-60	0.233767
COL10A1	0.229597	2.95118e-60	0.233764
DPH2	0.229563	3.07553e-60	0.233728
DUSP18	0.229477	3.41024e-60	0.233638
SRFBP1	0.229458	3.49037e-60	0.233617
AP3M1	0.229433	3.59875e-60	0.23359
CCSAP	0.229429	3.61484e-60	0.233586
PLD6	0.2294	3.74104e-60	0.233556
UBE2D1	0.229394	3.7706e-60	0.233549
DCAF1	0.229374	3.85982e-60	0.233529
TSPAN33	0.229369	3.88637e-60	0.233523
NOP16	0.229344	4.00128e-60	0.233497
TREML2	0.229323	4.10402e-60	0.233475
GJB1	0.229311	4.16331e-60	0.233463
RAE1	0.229305	4.19365e-60	0.233456
NPM2	0.229235	4.56211e-60	0.233382
AASDH	0.22923	4.58983e-60	0.233377
TBC1D4	0.229112	5.288e-60	0.233253
BIRC3	0.229074	5.54019e-60	0.233212
HNRNPLL	0.229037	5.79289e-60	0.233172
SLC25A32	0.229023	5.88962e-60	0.233158
NOC2L	0.228983	6.17792e-60	0.233116
KANSL2	0.22897	6.27632e-60	0.233102
EBNA1BP2	0.228929	6.59525e-60	0.233058
TARBP2	0.228923	6.63605e-60	0.233053
EEFSEC	0.228894	6.87612e-60	0.233022
BANK1	0.228854	7.21446e-60	0.23298
MCAT	0.228845	7.29469e-60	0.23297
SARDH	0.228809	7.61014e-60	0.232933
EIF4EBP2	0.228793	7.75903e-60	0.232916
DNAH10	0.228781	7.87247e-60	0.232903
PUS7L	0.228771	7.9681e-60	0.232892
INTS6L	0.228754	8.13604e-60	0.232874
EIF1AX	0.228737	8.30102e-60	0.232856
GTF2F2	0.228699	8.68667e-60	0.232816
PAOX	0.228693	8.74374e-60	0.23281
TMEM192	0.228677	8.91541e-60	0.232793
WASHC3	0.228646	9.25151e-60	0.232761
ZNF189	0.228621	9.53393e-60	0.232734
EFCAB7	0.228568	1.01594e-59	0.232678
KIF3A	0.228563	1.02279e-59	0.232672
DIP2B	0.228541	1.04929e-59	0.23265
MED29	0.228497	1.10601e-59	0.232604
FGFR4	0.228432	1.19682e-59	0.232534
ZNF57	0.228408	1.23111e-59	0.232509
VAV2	0.228395	1.25063e-59	0.232495
SRSF7	0.228387	1.26226e-59	0.232487
SURF4	0.228317	1.37261e-59	0.232413
SASS6	0.2283	1.40167e-59	0.232395
MIGA2	0.228294	1.41131e-59	0.232389
DDX5	0.228258	1.47229e-59	0.232351
NEDD1	0.228173	1.6313e-59	0.232261
DCAF13	0.228099	1.78094e-59	0.232184
SLC7A6OS	0.228035	1.92269e-59	0.232116
SNRNP35	0.228007	1.98845e-59	0.232086
DDHD1	0.227935	2.1671e-59	0.23201
MGME1	0.227925	2.19289e-59	0.232
ZNF174	0.227898	2.26483e-59	0.231971
PDXP	0.227897	2.26699e-59	0.231971
DBI	0.22788	2.31577e-59	0.231952
CORO7	0.227871	2.34034e-59	0.231942
NDUFB4	0.227866	2.35275e-59	0.231938
TREM2	0.227836	2.43948e-59	0.231906
ACBD5	0.227835	2.44344e-59	0.231904
CYCS	0.227833	2.44861e-59	0.231903
CLNK	0.227808	2.5224e-59	0.231876
PSMD12	0.227728	2.77558e-59	0.231792
CD180	0.227682	2.93042e-59	0.231744
LENG1	0.227677	2.94819e-59	0.231738
LAGE3	0.227632	3.11311e-59	0.23169
ZNF236	0.227569	3.35564e-59	0.231624
EDRF1	0.227562	3.38251e-59	0.231617
TRAPPC10	0.227543	3.46082e-59	0.231597
LRGUK	0.227537	3.48738e-59	0.23159
CD86	0.227518	3.56587e-59	0.23157
PPP3R1	0.227495	3.66278e-59	0.231547
JADE1	0.227495	3.66278e-59	0.231547
GPR183	0.227416	4.02548e-59	0.231463
TMEM243	0.227383	4.18723e-59	0.231428
SCO1	0.227358	4.31649e-59	0.231401
MYO1B	0.227342	4.39941e-59	0.231384
TRPM5	0.227307	4.58478e-59	0.231348
NARS	0.227303	4.60539e-59	0.231344
C4orf46	0.227237	4.98104e-59	0.231274
SLC12A8	0.22722	5.08275e-59	0.231257
LCORL	0.227196	5.23496e-59	0.23123
PCBP2	0.227188	5.28121e-59	0.231223
NUDT5	0.227188	5.28135e-59	0.231223
PI4K2A	0.227176	5.35976e-59	0.23121
SDHA	0.227161	5.45588e-59	0.231194
MCRIP2	0.227158	5.47729e-59	0.23119
HMBS	0.227154	5.50347e-59	0.231186
KIF17	0.227152	5.5111e-59	0.231185
KIAA1958	0.227151	5.52234e-59	0.231183
RECQL	0.227139	5.59856e-59	0.231171
PLA2G6	0.22711	5.79932e-59	0.23114
SERPINE2	0.227096	5.89083e-59	0.231126
DNMT1	0.227085	5.97311e-59	0.231114
BCO1	0.227075	6.04557e-59	0.231103
DOK2	0.227023	6.43181e-59	0.231048
SYBU	0.227011	6.52057e-59	0.231036
RAD51C	0.226999	6.61197e-59	0.231024
DGKZ	0.226996	6.63751e-59	0.23102
FAM160A1	0.226969	6.85236e-59	0.230992
DTL	0.226969	6.8571e-59	0.230991
BLOC1S6	0.226969	6.85874e-59	0.230991
N6AMT1	0.226961	6.92163e-59	0.230983
FAR2	0.226953	6.9881e-59	0.230974
PTK7	0.226948	7.03124e-59	0.230969
P4HA1	-0.226918	7.28727e-59	-0.230937
RADX	0.226882	7.60104e-59	0.2309
EPHX4	0.226863	7.7782e-59	0.230879
CLPP	0.226854	7.85755e-59	0.23087
APOL4	0.226852	7.87561e-59	0.230868
SARM1	0.226833	8.06239e-59	0.230848
BUD13	0.226812	8.26026e-59	0.230826
PIP4K2A	0.226779	8.58856e-59	0.230792
PPIF	0.226779	8.59148e-59	0.230791
E2F8	0.226767	8.71949e-59	0.230778
PAXX	0.226751	8.8826e-59	0.230762
AMD1	0.226709	9.33861e-59	0.230717
TPK1	0.226649	1.00262e-58	0.230654
GEMIN5	0.226634	1.02029e-58	0.230639
NAGPA	0.226536	1.14702e-58	0.230535
KARS	0.226529	1.15619e-58	0.230528
SLC18B1	0.226524	1.16259e-58	0.230523
PRPF4	0.226521	1.16734e-58	0.230519
RAB35	0.22651	1.18193e-58	0.230508
YBEY	0.22645	1.27005e-58	0.230444
PAFAH1B3	0.226444	1.27926e-58	0.230438
RABL6	0.226442	1.28131e-58	0.230436
CHORDC1	0.226402	1.34394e-58	0.230394
COA3	0.226391	1.36175e-58	0.230382
CDK6	0.226385	1.37196e-58	0.230376
IL32	0.22635	1.43e-58	0.230339
RFX7	0.226344	1.43977e-58	0.230333
CCDC66	0.226342	1.44366e-58	0.23033
CEP83	0.226333	1.45906e-58	0.230321
C20orf27	0.226307	1.50417e-58	0.230294
TMEM128	0.226253	1.60447e-58	0.230236
CANX	0.226209	1.68947e-58	0.23019
ZNF557	0.226206	1.69654e-58	0.230187
TCFL5	0.226205	1.69815e-58	0.230186
ORAI1	0.226188	1.73195e-58	0.230168
LRIF1	0.226179	1.75051e-58	0.230159
NUBP1	0.226143	1.82668e-58	0.230121
RBIS	0.226132	1.85193e-58	0.230109
PSMB9	0.226128	1.85913e-58	0.230105
LRRC58	0.226124	1.86939e-58	0.2301
PHF6	0.226111	1.89849e-58	0.230087
BLOC1S2	0.226101	1.92053e-58	0.230076
IL17RB	0.226082	1.96333e-58	0.230057
FBXO4	0.226076	1.97694e-58	0.230051
SLC25A23	-0.226042	2.05921e-58	-0.230014
USP5	0.225973	2.23441e-58	0.229942
ZNF451	0.225967	2.24902e-58	0.229936
METTL4	0.225954	2.28385e-58	0.229922
ANKRD39	0.225952	2.29171e-58	0.229919
APOBEC3F	0.225949	2.29736e-58	0.229917
NUP93	0.225926	2.362e-58	0.229892
PARP4	0.225888	2.47123e-58	0.229852
DPP3	0.22588	2.49535e-58	0.229843
OAS1	0.225804	2.72988e-58	0.229763
HAGHL	0.225767	2.85111e-58	0.229724
CGAS	0.225765	2.85672e-58	0.229723
TMX3	0.225762	2.86603e-58	0.22972
AP3S2	0.225726	2.99233e-58	0.229681
FGFRL1	0.225714	3.03434e-58	0.229669
ZBED2	0.225702	3.07679e-58	0.229657
SMG9	0.225599	3.47871e-58	0.229547
JPT2	0.225589	3.516e-58	0.229538
TIGAR	0.225587	3.52454e-58	0.229535
ATP5MC3	0.225542	3.71692e-58	0.229488
WNT2	0.225538	3.73834e-58	0.229483
CMTM4	0.225537	3.7394e-58	0.229483
PDLIM7	-0.225532	3.76431e-58	-0.229477
CEP57	0.225495	3.93317e-58	0.229438
SMC1A	0.225412	4.33436e-58	0.229351
SLC6A12	0.225359	4.61361e-58	0.229295
AMOT	0.225346	4.68608e-58	0.229281
AACS	0.225342	4.71017e-58	0.229277
GMNN	0.225335	4.74886e-58	0.229269
CLUAP1	0.22533	4.77368e-58	0.229265
ARHGAP19	0.225322	4.82104e-58	0.229256
MYSM1	0.225276	5.09183e-58	0.229207
PPM1K	0.225215	5.46901e-58	0.229143
VSIG10	0.225186	5.65777e-58	0.229113
ZNF782	0.225136	6.00095e-58	0.22906
WDR44	0.225133	6.02655e-58	0.229056
MOSMO	0.225106	6.21654e-58	0.229029
CAPNS1	0.225075	6.44902e-58	0.228996
BAZ1A	0.225026	6.83775e-58	0.228944
FAM171A1	0.225017	6.90353e-58	0.228935
RBP4	0.224898	7.94218e-58	0.22881
DPH7	0.224887	8.04701e-58	0.228798
POP4	0.224812	8.79471e-58	0.228718
ATP7A	0.224811	8.80529e-58	0.228717
DHX32	0.224795	8.96786e-58	0.228701
THAP2	0.224793	8.99425e-58	0.228698
ZWILCH	0.224793	8.99533e-58	0.228698
TNFAIP8	0.224765	9.29259e-58	0.228669
SIM2	0.224762	9.32809e-58	0.228666
MFSD14B	0.224729	9.69274e-58	0.228631
MYO5C	0.224616	1.10668e-57	0.228513
PLCB2	0.224613	1.11073e-57	0.228509
RXYLT1	0.224602	1.12528e-57	0.228498
EFHD2	0.224576	1.16065e-57	0.22847
KIF2A	0.22454	1.21008e-57	0.228433
SRR	0.224529	1.22609e-57	0.228421
LPIN2	0.224502	1.26594e-57	0.228392
TTLL1	0.224466	1.32011e-57	0.228355
RPGRIP1L	0.224461	1.32771e-57	0.228349
EIF4G2	0.224458	1.33302e-57	0.228346
MTERF3	0.224435	1.36908e-57	0.228322
SSBP1	0.224432	1.37519e-57	0.228318
ADGRG5	0.22443	1.37702e-57	0.228317
ZFAND4	0.224404	1.42097e-57	0.228289
AP1S1	0.224395	1.43556e-57	0.228279
C1QA	0.224391	1.44161e-57	0.228276
PALB2	0.224368	1.48249e-57	0.228251
NABP1	0.224358	1.49841e-57	0.228241
CDCA7L	0.224328	1.55358e-57	0.228209
SHCBP1	0.224323	1.56234e-57	0.228203
MAP7	0.224311	1.58476e-57	0.228191
ARHGAP17	0.224308	1.59079e-57	0.228187
XK	0.224137	1.94362e-57	0.228008
TMEM177	0.224084	2.06803e-57	0.227952
NSUN5	0.224037	2.18585e-57	0.227902
ITGB8	0.224023	2.22165e-57	0.227887
RPP30	0.223999	2.28312e-57	0.227863
ARHGAP44	0.223939	2.4518e-57	0.227799
PIGW	0.223937	2.45703e-57	0.227797
PDE12	0.223924	2.4954e-57	0.227783
DTD2	0.223884	2.61527e-57	0.227741
TAF6L	0.223878	2.63179e-57	0.227735
F12	0.223877	2.6343e-57	0.227734
FANCG	0.223858	2.69356e-57	0.227714
ATP6V1G1	0.223833	2.77607e-57	0.227687
TMEM161B	0.223824	2.80467e-57	0.227678
UBR7	0.223801	2.87919e-57	0.227654
TUBGCP4	0.223795	2.90185e-57	0.227647
ATPSCKMT	0.223753	3.04643e-57	0.227604
RTKN	0.223652	3.42929e-57	0.227497
C2CD3	0.223647	3.44945e-57	0.227492
WDR43	0.223642	3.47163e-57	0.227486
NIPAL2	0.223613	3.58873e-57	0.227456
NSUN6	0.223607	3.61347e-57	0.22745
IFNAR2	0.223599	3.65072e-57	0.227441
SLC25A46	0.223562	3.80899e-57	0.227403
GLMN	0.22353	3.95368e-57	0.227369
SRSF10	0.223494	4.12396e-57	0.227331
ASPHD2	0.223455	4.31579e-57	0.22729
CD40LG	0.223421	4.49418e-57	0.227254
ABCF2	0.223399	4.60864e-57	0.227231
ETV1	0.223358	4.83797e-57	0.227187
DNMBP	0.223324	5.03208e-57	0.227152
AKR1C3	0.223316	5.08024e-57	0.227143
RIOK2	0.223289	5.24097e-57	0.227115
AUH	0.22326	5.42457e-57	0.227084
TXN2	0.223247	5.50777e-57	0.227071
TBX21	0.223236	5.57762e-57	0.227059
E2F5	0.223204	5.78821e-57	0.227026
GOLIM4	0.22319	5.88331e-57	0.227011
ERAL1	0.223169	6.0309e-57	0.226989
FAAH	0.223161	6.09069e-57	0.22698
RWDD4	0.223141	6.23165e-57	0.226959
PLXNA1	0.223125	6.3518e-57	0.226942
BCOR	0.223102	6.52081e-57	0.226918
SMIM4	0.223063	6.82708e-57	0.226877
TBPL1	0.223031	7.08287e-57	0.226844
GRAMD1B	0.22299	7.42782e-57	0.226801
LRRC8D	0.222915	8.11084e-57	0.226721
GABPB1	0.22291	8.15762e-57	0.226716
KCTD5	0.22288	8.44873e-57	0.226685
ZC3H8	0.222877	8.4786e-57	0.226681
GRPEL1	0.222859	8.66304e-57	0.226662
SPOCD1	0.222855	8.69399e-57	0.226659
PSMD14	0.222846	8.78888e-57	0.226649
GALNT7	0.222838	8.8708e-57	0.226641
KIAA1324	0.222836	8.89457e-57	0.226638
ANKRD13B	0.222833	8.92277e-57	0.226635
ZNF669	0.222827	8.98768e-57	0.226629
ZBED6CL	0.222773	9.57191e-57	0.226572
TONSL	0.222758	9.74166e-57	0.226556
TOX2	0.222742	9.92134e-57	0.22654
DDX52	0.22273	1.00676e-56	0.226526
SLC35F2	0.222714	1.0257e-56	0.226509
NRIP1	0.222711	1.02843e-56	0.226507
NT5C	0.222685	1.06089e-56	0.226479
RSRC1	0.222659	1.09271e-56	0.226452
TLCD3A	0.222656	1.09718e-56	0.226449
THUMPD2	0.222629	1.13136e-56	0.226421
IMMT	0.222628	1.13349e-56	0.226419
STIM2	0.222583	1.19346e-56	0.226373
CHN1	0.22258	1.19873e-56	0.226369
APOO	0.222556	1.23238e-56	0.226344
KBTBD8	0.222507	1.3047e-56	0.226292
GAB3	0.222457	1.38335e-56	0.226239
COQ2	0.222443	1.40547e-56	0.226225
ZNF714	0.222435	1.41909e-56	0.226216
ZNF484	0.222419	1.44464e-56	0.2262
SELENOI	0.222406	1.46719e-56	0.226186
MAPKAP1	0.222396	1.48421e-56	0.226175
FAM104A	0.222387	1.50046e-56	0.226166
PRORP	0.222385	1.50334e-56	0.226164
IFIH1	0.222383	1.50698e-56	0.226162
DHTKD1	0.222375	1.52132e-56	0.226153
JPT1	0.222355	1.55727e-56	0.226132
GTF2I	0.222335	1.59402e-56	0.226111
TRMT5	0.222315	1.63115e-56	0.22609
HAUS5	0.222308	1.64443e-56	0.226083
NUP42	0.222285	1.6884e-56	0.226059
MARVELD2	0.222229	1.8027e-56	0.225999
NDUFB1	0.222207	1.84955e-56	0.225976
C16orf91	0.222179	1.91047e-56	0.225947
CXorf56	0.222168	1.93572e-56	0.225935
CD244	0.222158	1.95649e-56	0.225925
AUNIP	0.222148	1.98085e-56	0.225914
TJP3	0.222146	1.98516e-56	0.225912
SNRPB2	0.222116	2.05529e-56	0.225881
LAMP3	0.222101	2.09195e-56	0.225865
POLR1B	0.222086	2.12822e-56	0.225849
GPN1	0.222081	2.13981e-56	0.225844
AFG3L2	0.222034	2.26143e-56	0.225794
UPRT	0.222027	2.27893e-56	0.225787
GSTO2	0.222025	2.28292e-56	0.225786
CHM	0.221998	2.35808e-56	0.225756
TLN2	0.221974	2.42374e-56	0.225731
SS18L2	0.221944	2.50951e-56	0.2257
AP002495.1	0.221943	2.51343e-56	0.225698
UTP20	0.221936	2.53196e-56	0.225692
COX20	0.221931	2.54824e-56	0.225686
CCDC102B	0.221929	2.55445e-56	0.225684
CDS1	0.221897	2.65126e-56	0.22565
MYCBP2	0.221865	2.75007e-56	0.225617
TXLNG	0.22185	2.79662e-56	0.225602
STX11	0.221821	2.89338e-56	0.225571
POLR2B	0.221818	2.90514e-56	0.225567
NMRK1	0.221805	2.94896e-56	0.225553
CIAPIN1	0.221799	2.96896e-56	0.225547
SLC16A14	0.221743	3.16796e-56	0.225488
CS	0.221741	3.17579e-56	0.225486
MYO1G	0.221719	3.25759e-56	0.225463
B4GALT6	0.221715	3.27329e-56	0.225459
CASP3	0.221705	3.31118e-56	0.225448
ERMP1	0.221689	3.37121e-56	0.225432
MRM2	0.221636	3.5867e-56	0.225376
PRDX1	0.221615	3.67311e-56	0.225354
CAPZA1	0.221597	3.75109e-56	0.225335
ZNF510	0.22157	3.87194e-56	0.225306
GPR157	0.22149	4.24849e-56	0.225222
TMEM267	0.221465	4.36922e-56	0.225197
C4orf33	0.221465	4.37019e-56	0.225196
PPAN	0.221454	4.42843e-56	0.225184
DMC1	0.221446	4.46875e-56	0.225176
WDR31	0.221407	4.67389e-56	0.225135
RUNX2	0.221383	4.80433e-56	0.22511
TASOR2	0.221351	4.9884e-56	0.225076
BNIP5	0.221337	5.06934e-56	0.225062
MPHOSPH6	0.22131	5.22862e-56	0.225033
DCPS	0.221283	5.39281e-56	0.225005
NUBPL	0.221264	5.51853e-56	0.224984
ZNF800	0.221256	5.56936e-56	0.224976
KDM2B	0.221208	5.88124e-56	0.224926
ZNF276	0.221205	5.90612e-56	0.224923
KAT14	0.221171	6.14037e-56	0.224887
KREMEN1	0.221152	6.27688e-56	0.224867
CD47	0.22111	6.59275e-56	0.224823
GMPS	0.221103	6.64092e-56	0.224816
PSME3	0.221083	6.79594e-56	0.224795
POLE2	0.221079	6.83161e-56	0.22479
TMEM201	0.221069	6.91163e-56	0.22478
ESCO2	0.221024	7.28031e-56	0.224732
CCDC125	0.221006	7.43154e-56	0.224714
OVOL2	0.220992	7.55386e-56	0.224699
PMFBP1	0.220979	7.66342e-56	0.224686
ME2	0.220936	8.05719e-56	0.22464
EXOSC9	0.2209	8.39626e-56	0.224602
COQ3	0.220897	8.43309e-56	0.224598
CCDC13	0.220875	8.64225e-56	0.224576
ZBTB14	0.220875	8.64594e-56	0.224576
FLI1	0.22087	8.69294e-56	0.224571
TSEN15	0.220867	8.7296e-56	0.224567
PEX5	0.220846	8.94216e-56	0.224545
TTC21B	0.22084	9.00032e-56	0.224539
ADCY7	0.220765	9.80937e-56	0.224461
NELFB	0.220725	1.02801e-55	0.224418
HSPA14	0.220724	1.02916e-55	0.224417
RASSF6	0.220668	1.0972e-55	0.224359
TRPV2	0.220639	1.13561e-55	0.224327
TCF20	0.220637	1.13754e-55	0.224326
PCLAF	0.220625	1.15283e-55	0.224313
PPP2R1A	0.220622	1.15691e-55	0.22431
OSTF1	0.22061	1.17288e-55	0.224298
ZNF841	0.220595	1.19379e-55	0.224282
GUCD1	0.220591	1.1998e-55	0.224277
SMIM15	0.220531	1.28591e-55	0.224214
TFB2M	0.220521	1.2997e-55	0.224204
TOE1	0.220495	1.33932e-55	0.224177
FANCL	0.220491	1.34643e-55	0.224172
TMEM222	0.220474	1.3729e-55	0.224154
CLECL1	0.220468	1.38271e-55	0.224148
FANCB	0.220458	1.39885e-55	0.224137
SLC22A18AS	0.220433	1.43938e-55	0.224111
PTPN11	0.220393	1.50689e-55	0.224069
CROT	0.220364	1.55759e-55	0.224039
CFAP70	0.220311	1.65639e-55	0.223983
PCCA	0.220303	1.67201e-55	0.223974
ATMIN	0.220274	1.72787e-55	0.223944
ATF1	0.220241	1.79447e-55	0.22391
STK26	0.220198	1.88659e-55	0.223864
TRERF1	0.220196	1.89076e-55	0.223862
EME1	0.220191	1.90135e-55	0.223857
ODF2	0.220186	1.91302e-55	0.223851
CCR6	0.220164	1.96045e-55	0.223829
STK39	0.220144	2.0076e-55	0.223807
HACL1	0.220116	2.07226e-55	0.223778
RHBDD3	0.220105	2.09847e-55	0.223767
SLC6A6	0.220086	2.14478e-55	0.223747
BNIP3L	-0.220028	2.29426e-55	-0.223685
FAM49B	0.220021	2.31139e-55	0.223678
MASTL	0.220014	2.3305e-55	0.223671
USP43	0.219993	2.38843e-55	0.223648
LCLAT1	0.219988	2.40195e-55	0.223643
EPHA10	0.219954	2.49699e-55	0.223608
GNPDA1	0.219954	2.49782e-55	0.223607
MUC5B	-0.219888	2.69363e-55	-0.223538
XRN2	0.219861	2.77814e-55	0.22351
UCHL5	0.219843	2.83579e-55	0.223491
ADCY3	0.21984	2.8444e-55	0.223488
RRP15	0.219814	2.93324e-55	0.22346
DFFB	0.219696	3.3579e-55	0.223337
POLRMT	0.219683	3.40729e-55	0.223323
ABHD2	0.219673	3.44825e-55	0.223312
TNNI3	0.219634	3.60508e-55	0.223271
CDK19	0.21959	3.78994e-55	0.223226
TMEM86A	0.219511	4.15184e-55	0.223142
PDX1	0.219458	4.41217e-55	0.223086
CDKN2AIP	0.219443	4.48538e-55	0.223071
MAZ	0.219425	4.58333e-55	0.223051
PLD4	0.219385	4.79336e-55	0.22301
ANKRD18A	0.219358	4.9476e-55	0.222981
NOL6	0.219352	4.97966e-55	0.222975
GPRIN3	0.219297	5.30414e-55	0.222917
RNF208	0.219253	5.57993e-55	0.222871
WDR89	0.219226	5.75401e-55	0.222843
NDFIP2	0.219224	5.76559e-55	0.222841
SAMM50	0.21921	5.85676e-55	0.222827
KIF21A	0.219174	6.10805e-55	0.222788
IQGAP3	0.219173	6.11654e-55	0.222787
TTC5	0.219162	6.18897e-55	0.222776
TRAPPC6A	0.219136	6.38045e-55	0.222748
S100A13	-0.219067	6.89974e-55	-0.222676
TSPAN6	0.219052	7.0177e-55	0.222661
C9orf85	0.21903	7.19922e-55	0.222637
GPR63	0.218966	7.74273e-55	0.22257
CTCF	0.218957	7.8223e-55	0.222561
ARL6IP1	0.218957	7.83021e-55	0.22256
HNMT	0.218947	7.91541e-55	0.22255
ICE2	0.218941	7.96775e-55	0.222544
CDYL2	0.21892	8.16851e-55	0.222521
ZNF260	0.218912	8.24388e-55	0.222513
HSH2D	0.218908	8.28163e-55	0.222508
SLC2A9	0.218892	8.42563e-55	0.222493
WDR25	0.218844	8.90033e-55	0.222442
FAR1	0.218788	9.48898e-55	0.222383
IL15	0.218756	9.8488e-55	0.222349
C16orf54	0.218719	1.02681e-54	0.222311
ZNF280C	0.218685	1.06837e-54	0.222274
ASB6	0.218663	1.09468e-54	0.222252
ANAPC10	0.218663	1.09513e-54	0.222251
KLRC1	0.218655	1.10459e-54	0.222244
PTCH1	0.218646	1.11642e-54	0.222234
SRD5A1	0.218635	1.13033e-54	0.222222
RMND5A	0.218622	1.1471e-54	0.222209
TRUB1	0.218619	1.15169e-54	0.222205
TTC9	0.21858	1.20443e-54	0.222164
NOL9	0.21857	1.21828e-54	0.222153
TSC22D4	0.218537	1.26363e-54	0.22212
NR5A2	0.218522	1.28614e-54	0.222103
WDSUB1	0.218522	1.28632e-54	0.222103
ZNF181	0.218486	1.34012e-54	0.222066
SLC4A7	0.218465	1.3728e-54	0.222043
PAIP1	0.218465	1.37311e-54	0.222043
ERI1	0.218462	1.37677e-54	0.222041
C11orf49	0.218458	1.38296e-54	0.222037
QTRT2	0.218444	1.40522e-54	0.222022
HEY2	0.218437	1.41659e-54	0.222015
ABLIM2	0.218372	1.52673e-54	0.221946
HEATR3	0.218337	1.58813e-54	0.221909
FAM185A	0.218297	1.66242e-54	0.221867
TMEM209	0.218272	1.7098e-54	0.221841
TTC4	0.218268	1.71802e-54	0.221837
IL18RAP	0.218251	1.75197e-54	0.221819
NKAP	0.218247	1.76027e-54	0.221814
RFXAP	0.21822	1.81459e-54	0.221786
ACADSB	0.218171	1.9192e-54	0.221735
ZNF573	0.218161	1.94178e-54	0.221724
FAM110C	0.218134	2.00061e-54	0.221696
SNRPA	0.218133	2.00439e-54	0.221695
KIAA1841	0.218126	2.0193e-54	0.221688
CERS6	0.218092	2.0995e-54	0.221652
TRIM37	0.218081	2.12488e-54	0.221641
MTRES1	0.21807	2.15281e-54	0.221629
CSE1L	0.218069	2.15397e-54	0.221628
NFYA	0.218056	2.18708e-54	0.221614
PRAG1	0.218049	2.20371e-54	0.221607
RECQL4	0.218026	2.26378e-54	0.221582
TECR	0.218012	2.2986e-54	0.221568
HNF4G	0.21798	2.3836e-54	0.221535
ARL14EP	0.217969	2.4146e-54	0.221523
NME1	0.217953	2.45785e-54	0.221506
MMGT1	0.217944	2.48548e-54	0.221496
TFB1M	0.217934	2.51333e-54	0.221486
CFH	0.217888	2.64889e-54	0.221437
EXOC6	0.217887	2.65007e-54	0.221437
ZNF831	0.217855	2.74996e-54	0.221403
ZNF277	0.217817	2.86877e-54	0.221364
ACYP1	0.217814	2.88118e-54	0.22136
ATAD3A	0.217769	3.03173e-54	0.221313
GTF2E1	0.217745	3.11392e-54	0.221288
CCT4	0.217738	3.13969e-54	0.22128
TIMM21	0.217722	3.19825e-54	0.221263
LRWD1	0.217712	3.23371e-54	0.221253
MEST	0.217703	3.26882e-54	0.221243
LIAS	0.217687	3.32612e-54	0.221227
TRMT2B	0.217686	3.33092e-54	0.221226
DNAH1	0.217673	3.3819e-54	0.221212
IDH3A	0.21767	3.39198e-54	0.221209
RUBCNL	0.217616	3.60682e-54	0.221152
THOP1	0.217575	3.77676e-54	0.22111
SPATA5L1	0.217566	3.81763e-54	0.2211
ANKRD13C	0.217538	3.93924e-54	0.221071
CFTR	0.217523	4.00902e-54	0.221054
E2F6	0.217515	4.04709e-54	0.221046
GPATCH11	0.2175	4.11365e-54	0.221031
FAM214A	0.217498	4.12191e-54	0.221029
MTPAP	0.217488	4.16928e-54	0.221018
USP28	0.21748	4.20669e-54	0.22101
ACVR1C	0.217453	4.33802e-54	0.220981
ZNF207	0.217416	4.52576e-54	0.220942
CMTM7	0.217411	4.55086e-54	0.220937
HS1BP3	0.217391	4.65776e-54	0.220916
MEN1	0.217366	4.79226e-54	0.220889
AADAT	0.217363	4.80619e-54	0.220887
NDUFV2	0.217351	4.87271e-54	0.220874
TMEM164	0.217348	4.88609e-54	0.220871
TMEM33	0.217339	4.94085e-54	0.220861
PIGA	0.217333	4.97518e-54	0.220855
THEM6	0.217325	5.01677e-54	0.220847
PDCD11	0.21731	5.10658e-54	0.220831
HADH	0.217307	5.12387e-54	0.220827
FUNDC1	0.217295	5.18859e-54	0.220816
HIRIP3	0.217276	5.30736e-54	0.220795
PPP2R3B	0.217275	5.31066e-54	0.220794
LSM12	0.217265	5.37032e-54	0.220784
ZNF26	0.217256	5.42603e-54	0.220774
PPM1L	0.217142	6.17773e-54	0.220654
RTN1	0.217125	6.29479e-54	0.220637
TRIM47	0.217122	6.3144e-54	0.220634
WAC	0.217108	6.41378e-54	0.220619
ST8SIA4	0.217081	6.6168e-54	0.220591
MAK16	0.217065	6.74064e-54	0.220573
PAPSS1	0.217056	6.80277e-54	0.220565
SNX29	0.217037	6.95146e-54	0.220545
BTN3A3	0.217014	7.13796e-54	0.22052
SMIM19	0.217013	7.14536e-54	0.220519
HR	0.216999	7.25571e-54	0.220505
ZNF600	0.216993	7.31029e-54	0.220498
INTS9	0.216992	7.31417e-54	0.220498
RNF6	0.216986	7.36665e-54	0.220491
SLC16A13	0.216974	7.46452e-54	0.220479
GHITM	0.216973	7.47988e-54	0.220477
CTU2	0.216957	7.61006e-54	0.220461
BTBD1	0.216947	7.70359e-54	0.22045
TOP3A	0.216936	7.7929e-54	0.220439
SERAC1	0.216906	8.06892e-54	0.220407
NMNAT1	0.21689	8.21399e-54	0.22039
SLC35D2	0.216886	8.24596e-54	0.220387
CCDC77	0.216878	8.32213e-54	0.220378
SH2D3C	0.216845	8.6408e-54	0.220343
NMNAT3	0.216827	8.81723e-54	0.220324
ARHGAP30	0.216819	8.89677e-54	0.220316
CPM	0.216814	8.94739e-54	0.220311
AGTPBP1	0.216797	9.11884e-54	0.220293
SATB2	0.216794	9.14979e-54	0.22029
NOL11	0.216764	9.47452e-54	0.220258
PEX14	0.216755	9.56668e-54	0.220249
ZCCHC4	0.21674	9.72687e-54	0.220233
HSD3B7	0.216697	1.02184e-53	0.220188
MARS	0.216676	1.04559e-53	0.220166
CDKL1	0.216661	1.06404e-53	0.22015
ORMDL1	0.216651	1.07644e-53	0.220139
GIPC2	0.216647	1.08077e-53	0.220135
TUBD1	0.216647	1.08158e-53	0.220135
UBASH3B	0.216634	1.09702e-53	0.220122
ZBTB40	0.216608	1.13028e-53	0.220094
RC3H2	0.216587	1.15663e-53	0.220072
PRMT3	0.21658	1.16533e-53	0.220066
UTP6	0.21654	1.21959e-53	0.220023
RPF2	0.216539	1.22153e-53	0.220022
ZNF75A	0.216537	1.22397e-53	0.22002
NUDT15	0.216528	1.23638e-53	0.220011
NAA35	0.216447	1.35506e-53	0.219925
LIPT1	0.216444	1.36022e-53	0.219922
TM4SF19	0.216416	1.40254e-53	0.219893
FASTKD5	0.216396	1.43569e-53	0.219872
PRR22	0.216389	1.44681e-53	0.219864
COX19	0.216327	1.55199e-53	0.219799
KPNA5	0.216302	1.59492e-53	0.219774
GALNT18	0.21628	1.63652e-53	0.21975
C12orf65	0.216277	1.64175e-53	0.219747
SLC7A8	0.21625	1.69182e-53	0.219719
ST7L	0.216241	1.70927e-53	0.219709
C11orf80	0.216219	1.75185e-53	0.219687
CLNS1A	0.216217	1.75639e-53	0.219684
TRAIP	0.2162	1.79135e-53	0.219666
KIF1BP	0.216197	1.79682e-53	0.219663
AP1B1	0.216187	1.81733e-53	0.219652
HPS3	0.216186	1.81859e-53	0.219652
FAM117A	0.216183	1.8253e-53	0.219648
MIS12	0.216173	1.84504e-53	0.219638
MAPKAPK3	0.216172	1.8484e-53	0.219637
WRAP73	0.216144	1.90644e-53	0.219608
RABL3	0.216122	1.95448e-53	0.219585
JPH1	0.216105	1.9928e-53	0.219567
TAF8	0.216102	1.99884e-53	0.219564
PPP1R14C	0.21607	2.07175e-53	0.21953
MATK	0.216042	2.13837e-53	0.219501
AQR	0.216039	2.14698e-53	0.219497
EIF2S1	0.216034	2.15874e-53	0.219492
ICAM3	0.216018	2.19835e-53	0.219475
PPIL2	0.215981	2.29113e-53	0.219437
FHIT	0.215973	2.31231e-53	0.219428
DPP9	0.21596	2.3453e-53	0.219415
RIDA	0.215917	2.46256e-53	0.21937
ZNF433	0.215912	2.4759e-53	0.219364
MED9	0.215895	2.52427e-53	0.219346
RFC1	0.215889	2.54152e-53	0.21934
ALDH4A1	0.215876	2.57841e-53	0.219327
NUP43	0.215862	2.62109e-53	0.219311
PPP2CA	0.21584	2.68701e-53	0.219288
SLCO4A1	0.215835	2.70231e-53	0.219283
TTC27	0.215827	2.72456e-53	0.219275
OTUB2	0.215726	3.05459e-53	0.219169
LLGL2	0.215645	3.34416e-53	0.219084
SF3B5	0.215632	3.3949e-53	0.21907
RUFY4	0.215627	3.41116e-53	0.219066
METTL16	0.215621	3.4344e-53	0.219059
SLC38A6	0.215578	3.60568e-53	0.219014
NFKBIB	0.215571	3.63261e-53	0.219007
NXT1	0.215554	3.70582e-53	0.218988
UBP1	0.215545	3.74098e-53	0.21898
TP53I13	0.215532	3.79558e-53	0.218966
PLCXD2	0.21553	3.80404e-53	0.218964
LYPD6	0.215525	3.82599e-53	0.218959
ZDHHC6	0.215523	3.83391e-53	0.218957
PATZ1	0.215509	3.89533e-53	0.218942
CWC22	0.215509	3.89888e-53	0.218941
CYB5RL	0.215497	3.95143e-53	0.218929
FBXO7	0.215475	4.04748e-53	0.218906
TP73	0.215471	4.06815e-53	0.218901
HECW2	0.215456	4.1378e-53	0.218886
RSBN1	0.215438	4.22187e-53	0.218867
SLC11A1	-0.215431	4.25441e-53	-0.21886
BCDIN3D	0.215363	4.58956e-53	0.218789
SARS2	0.215363	4.59091e-53	0.218788
CCZ1	0.215363	4.59226e-53	0.218788
UTP11	0.215362	4.59437e-53	0.218788
CENPL	0.215332	4.75374e-53	0.218756
FBXO6	0.215277	5.05477e-53	0.218699
ABCA12	0.215264	5.12934e-53	0.218685
TRMT10B	0.215256	5.17989e-53	0.218676
DTNB	0.215246	5.23326e-53	0.218666
FBXO21	0.215193	5.55582e-53	0.21861
MBLAC2	0.215177	5.65406e-53	0.218594
ANKRD10	0.215138	5.91169e-53	0.218552
CHAC2	0.215128	5.97671e-53	0.218542
DYNC1LI1	0.215108	6.11009e-53	0.218521
VASH1	0.215107	6.11833e-53	0.21852
ORC4	0.215087	6.25612e-53	0.218499
C12orf76	0.215037	6.61896e-53	0.218447
RPUSD3	0.215017	6.77207e-53	0.218425
IFNG	0.215012	6.80287e-53	0.218421
ZNF346	0.214979	7.06627e-53	0.218385
ZNF41	0.214888	7.82008e-53	0.21829
SMPD2	0.21486	8.06625e-53	0.218261
GLRX3	0.214858	8.09092e-53	0.218259
SLC35G1	0.214857	8.09867e-53	0.218258
AVIL	0.214826	8.38552e-53	0.218225
SYNJ1	0.214819	8.4449e-53	0.218219
PTPN6	0.214814	8.50001e-53	0.218212
GCDH	0.21478	8.82415e-53	0.218177
TBP	0.21476	9.02187e-53	0.218157
MED11	0.214748	9.15254e-53	0.218143
OGT	0.214707	9.5789e-53	0.2181
FAM118B	0.214698	9.67017e-53	0.218092
MERTK	0.214662	1.00698e-52	0.218054
TMEM80	0.214661	1.00815e-52	0.218053
FH	0.214652	1.01842e-52	0.218043
STAT5A	0.21464	1.03223e-52	0.21803
DZIP3	0.214616	1.06039e-52	0.218005
TBCC	0.214607	1.07053e-52	0.217996
UBA5	0.214554	1.13614e-52	0.217941
ARL15	0.214523	1.17685e-52	0.217908
IL7	0.214502	1.20459e-52	0.217886
POLR1A	0.214493	1.21722e-52	0.217876
INTS7	0.214471	1.2467e-52	0.217853
RASGEF1A	0.214456	1.26787e-52	0.217838
APRT	0.214453	1.27194e-52	0.217835
FOPNL	0.214432	1.30302e-52	0.217812
SLC22A3	0.214425	1.31239e-52	0.217805
PIK3CD	0.21441	1.33479e-52	0.217789
MTIF2	0.214382	1.37765e-52	0.21776
ITPKA	0.214377	1.38581e-52	0.217754
SLC44A2	0.214342	1.43977e-52	0.217718
DRG2	0.214281	1.54257e-52	0.217654
RUVBL1	0.214234	1.62507e-52	0.217605
BMP4	0.214227	1.6378e-52	0.217597
SNX8	0.214191	1.70448e-52	0.21756
GRK6	0.214162	1.7617e-52	0.217529
PIWIL4	0.214156	1.77229e-52	0.217523
SINHCAF	0.214153	1.77874e-52	0.21752
JADE2	0.214139	1.80739e-52	0.217505
TRIM52	0.214125	1.83451e-52	0.217491
EIF3A	0.21412	1.84457e-52	0.217486
PCGF6	0.214117	1.8509e-52	0.217483
SLC25A28	0.214089	1.91038e-52	0.217453
S1PR4	0.214047	2.00155e-52	0.217409
ALDH5A1	0.214039	2.01944e-52	0.217401
RAB36	0.21403	2.03925e-52	0.217392
ARRDC5	0.213982	2.15313e-52	0.21734
OSGEP	0.213968	2.18707e-52	0.217326
TMEM237	0.213941	2.25328e-52	0.217298
FAM78B	0.213905	2.34546e-52	0.21726
LRRC19	0.213881	2.40881e-52	0.217235
CDK12	0.21388	2.41287e-52	0.217233
PITHD1	0.21383	2.5489e-52	0.217182
ARHGEF16	0.213818	2.58352e-52	0.217169
C12orf29	0.213791	2.6633e-52	0.21714
PTPDC1	0.213787	2.67474e-52	0.217136
HSBP1L1	0.213785	2.68165e-52	0.217134
U2AF2	0.213776	2.70894e-52	0.217124
PLXDC1	0.213748	2.79457e-52	0.217095
SBK1	0.2137	2.94608e-52	0.217046
ALOX15	0.213699	2.94895e-52	0.217045
ZMYM5	0.213697	2.95634e-52	0.217042
NCOA3	0.213676	3.02825e-52	0.21702
MAPK8	0.213671	3.04243e-52	0.217015
SSBP4	0.213651	3.11085e-52	0.216994
ZFYVE28	0.21363	3.18491e-52	0.216972
PLEKHA3	0.213606	3.27055e-52	0.216947
PHF5A	0.213594	3.31643e-52	0.216934
AP4E1	0.213586	3.3442e-52	0.216926
MOCOS	0.213525	3.58093e-52	0.216862
ITGA9	0.213516	3.61704e-52	0.216852
MDK	0.213514	3.62543e-52	0.21685
SMC3	0.213501	3.67683e-52	0.216837
RRP7A	0.213468	3.81441e-52	0.216802
FBRSL1	0.213463	3.83739e-52	0.216797
PASK	0.213429	3.98386e-52	0.216761
DCAF7	0.213425	4.00239e-52	0.216757
KISS1	0.213423	4.00966e-52	0.216755
MYO10	0.213361	4.29616e-52	0.21669
LARGE2	0.213356	4.32235e-52	0.216684
ELK4	0.213316	4.51811e-52	0.216643
PRDM15	0.213299	4.60518e-52	0.216625
PIK3R2	0.213252	4.84947e-52	0.216576
NAPB	0.213219	5.03207e-52	0.216541
EIF5	0.213216	5.04772e-52	0.216538
IVD	0.213178	5.26457e-52	0.216498
OARD1	0.213128	5.56508e-52	0.216446
ZSWIM7	0.213115	5.64677e-52	0.216432
MTX2	0.213095	5.77394e-52	0.216411
ZNF83	0.213076	5.89795e-52	0.216391
BCAS2	0.213047	6.09164e-52	0.216361
SMARCD2	0.212911	7.08492e-52	0.216218
TNFSF15	0.212887	7.27307e-52	0.216193
PRKDC	0.212881	7.32068e-52	0.216187
TBCCD1	0.212878	7.34252e-52	0.216184
OFD1	0.21284	7.6579e-52	0.216145
SNRPE	0.212812	7.90137e-52	0.216115
SMARCD1	0.212779	8.1956e-52	0.21608
GJA5	0.212769	8.29236e-52	0.216069
IFT57	0.21272	8.75307e-52	0.216018
HAUS3	0.212711	8.83645e-52	0.216009
RAD18	0.212681	9.13455e-52	0.215978
SLC25A51	0.21267	9.25017e-52	0.215966
NCOA2	0.21261	9.88585e-52	0.215903
CD83	0.21261	9.88695e-52	0.215903
SRSF2	0.212599	1.00092e-51	0.215891
TP53RK	0.212561	1.04377e-51	0.215852
NIPA2	0.21253	1.07975e-51	0.21582
RUVBL2	0.212525	1.08539e-51	0.215815
PREX1	0.212472	1.15173e-51	0.215759
LRRC32	0.21246	1.16653e-51	0.215747
ACSF3	0.212449	1.18081e-51	0.215735
PUSL1	0.212416	1.22508e-51	0.2157
METTL25	0.212397	1.25158e-51	0.21568
ELMOD3	0.212396	1.2526e-51	0.215679
OXTR	0.212384	1.26927e-51	0.215667
DNASE2	0.212381	1.27337e-51	0.215664
HNRNPA2B1	0.212369	1.29112e-51	0.21565
TEAD4	0.212356	1.30931e-51	0.215637
TDRKH	0.212336	1.33897e-51	0.215616
ADPGK	0.212322	1.35898e-51	0.215602
USH1C	0.212314	1.37156e-51	0.215593
PDCL	0.212305	1.38559e-51	0.215584
GRWD1	0.212299	1.39489e-51	0.215577
ZNF232	0.212261	1.454e-51	0.215538
CALCRL	0.212225	1.51389e-51	0.2155
LAS1L	0.212216	1.52842e-51	0.215491
TCN2	0.212211	1.53714e-51	0.215485
OAF	0.212201	1.55461e-51	0.215474
MTBP	0.212195	1.56376e-51	0.215469
ZC3HAV1L	0.212163	1.61979e-51	0.215436
TNFSF10	0.212137	1.66674e-51	0.215408
DDX54	0.212135	1.67097e-51	0.215406
ATP5F1D	0.212118	1.70313e-51	0.215388
GXYLT1	0.212105	1.72756e-51	0.215374
SSRP1	0.21204	1.85674e-51	0.215306
PRTFDC1	0.212019	1.89949e-51	0.215285
RMDN2	0.212002	1.93588e-51	0.215267
SNX10	0.211999	1.94238e-51	0.215263
COQ10B	0.211955	2.03929e-51	0.215217
LAPTM5	0.211949	2.05141e-51	0.215212
UBE2Z	0.211948	2.05388e-51	0.21521
SNW1	0.211941	2.06953e-51	0.215203
SMU1	0.211891	2.18727e-51	0.215151
ZNF75D	0.211885	2.20139e-51	0.215145
SLC35A1	0.211884	2.20457e-51	0.215143
PLAGL2	0.211883	2.20832e-51	0.215142
KBTBD4	0.211882	2.20944e-51	0.215141
RGS14	0.211881	2.21102e-51	0.21514
SPG21	0.211836	2.32449e-51	0.215093
ADIRF	-0.21181	2.39211e-51	-0.215066
PAFAH2	0.211772	2.49567e-51	0.215025
NLE1	0.211764	2.51771e-51	0.215017
EDNRA	0.211755	2.54175e-51	0.215008
HINT2	0.211752	2.5506e-51	0.215005
PIGF	0.21174	2.58554e-51	0.214992
TUFM	0.211731	2.60863e-51	0.214983
KIAA1257	0.211668	2.79892e-51	0.214916
ANKRD49	0.211653	2.84277e-51	0.214902
FCRL6	0.211625	2.93352e-51	0.214872
PSMD6	0.211601	3.01194e-51	0.214847
NKRF	0.2116	3.01588e-51	0.214846
DNAJC5B	0.211598	3.02062e-51	0.214844
FAM210A	0.211579	3.08536e-51	0.214824
USP45	0.21153	3.25577e-51	0.214773
STK11IP	0.211509	3.33394e-51	0.21475
CD69	0.21149	3.40503e-51	0.21473
GMFG	0.211469	3.4833e-51	0.214709
ASXL2	0.211421	3.67291e-51	0.214658
MTFP1	0.211354	3.95396e-51	0.214588
DNAJC16	0.211345	3.99374e-51	0.214578
C11orf52	0.211311	4.144e-51	0.214543
RIPK4	0.211292	4.23118e-51	0.214523
C21orf58	0.21129	4.24308e-51	0.214521
ZBTB11	0.211286	4.25972e-51	0.214517
SEC22C	0.21125	4.42939e-51	0.21448
COQ4	0.211227	4.54676e-51	0.214455
RBBP9	0.211224	4.55847e-51	0.214453
ADSL	0.211159	4.89936e-51	0.214384
RAD21	0.211118	5.12355e-51	0.214341
DDX3X	0.211097	5.24278e-51	0.214319
PSMD5	0.21108	5.33985e-51	0.214302
SEMA6A	0.211048	5.53329e-51	0.214268
IFIT5	0.21103	5.64263e-51	0.214249
PIK3C3	0.210976	5.98641e-51	0.214193
MYBL1	0.210974	6.00027e-51	0.214191
THAP12	0.210952	6.14527e-51	0.214168
TSPAN5	0.210952	6.14855e-51	0.214167
TDO2	0.210938	6.24442e-51	0.214153
LIG4	0.210931	6.28871e-51	0.214146
XRCC4	0.210908	6.45388e-51	0.214121
ZNF490	0.210903	6.48783e-51	0.214116
CD37	0.210898	6.523e-51	0.214111
EXOC5	0.210887	6.60286e-51	0.214099
MED26	0.210872	6.71485e-51	0.214083
SNX7	0.210856	6.83209e-51	0.214067
PRKCZ	0.21085	6.87982e-51	0.21406
ZNF620	0.21081	7.18237e-51	0.214019
JCHAIN	0.210792	7.33138e-51	0.214
SPRYD4	0.210774	7.47346e-51	0.213981
SYT11	0.210749	7.68e-51	0.213955
C17orf58	0.210739	7.76888e-51	0.213944
HINFP	0.210724	7.89383e-51	0.213929
RRAS	-0.210712	8.00085e-51	-0.213916
GEMIN6	0.210708	8.03392e-51	0.213912
HNRNPM	0.210679	8.29492e-51	0.213882
IGFLR1	0.210677	8.31293e-51	0.21388
GPR18	0.210632	8.73831e-51	0.213832
ELMOD2	0.210605	8.99817e-51	0.213804
ZNF766	0.210597	9.07093e-51	0.213796
MCTS1	0.210583	9.21324e-51	0.213782
HNRNPR	0.210582	9.22299e-51	0.213781
IPMK	0.210545	9.60915e-51	0.213741
AKAP7	0.210531	9.75358e-51	0.213727
TRMT13	0.210519	9.88052e-51	0.213715
CETN3	0.210477	1.03547e-50	0.21367
FAHD2A	0.210468	1.04536e-50	0.213661
CARD10	0.21046	1.05454e-50	0.213653
ZNF92	0.210447	1.06954e-50	0.213639
TMEM176A	0.210421	1.10073e-50	0.213612
MED17	0.210402	1.12385e-50	0.213592
REPS2	0.210392	1.13564e-50	0.213582
SH3TC2	0.210332	1.21303e-50	0.213519
NHP2	0.210332	1.21348e-50	0.213518
YRDC	0.21033	1.21559e-50	0.213517
SMIM8	0.210323	1.22512e-50	0.213509
PUS10	0.210306	1.24794e-50	0.213492
NUAK2	0.210251	1.32568e-50	0.213434
ZNF589	0.210248	1.32968e-50	0.213431
RAMP2	0.210229	1.35723e-50	0.213411
LAMA3	0.210223	1.36712e-50	0.213404
ZNF598	0.210221	1.36972e-50	0.213403
CFAP20	0.210219	1.37296e-50	0.2134
TNFAIP8L2	0.210216	1.37753e-50	0.213397
PRSS51	0.210188	1.42007e-50	0.213368
ELP4	0.210167	1.4524e-50	0.213346
ZNF462	0.210161	1.46316e-50	0.213339
ZNHIT2	0.21012	1.52964e-50	0.213297
SULT1A1	0.210114	1.53928e-50	0.213291
SDHB	0.210113	1.54155e-50	0.213289
MNAT1	0.210104	1.5574e-50	0.21328
TMOD2	0.210103	1.55856e-50	0.213279
PAX6	0.21009	1.58012e-50	0.213266
WDR33	0.210065	1.62413e-50	0.213239
CCDC194	0.21006	1.63339e-50	0.213234
CPT1A	0.210043	1.6635e-50	0.213217
CNOT10	0.209996	1.75222e-50	0.213167
DNAAF4	0.209981	1.78012e-50	0.213152
TATDN1	0.209858	2.03735e-50	0.213022
EFCC1	0.209855	2.04399e-50	0.213019
HSPA4	0.209851	2.05284e-50	0.213015
FGD5	0.209841	2.07369e-50	0.213005
CDKN2D	0.209841	2.07464e-50	0.213005
UTP25	0.209829	2.10301e-50	0.212992
CDK5	0.209823	2.1147e-50	0.212987
MYO5A	0.20978	2.21827e-50	0.212941
PDCD4	0.209768	2.24609e-50	0.212929
SLC25A20	0.209766	2.25094e-50	0.212927
MED6	0.209765	2.25464e-50	0.212925
KLHDC4	0.20975	2.29136e-50	0.21291
CCNT2	0.209741	2.31425e-50	0.2129
METAP1D	0.209733	2.33425e-50	0.212892
ZMYM1	0.209731	2.33976e-50	0.21289
C5orf30	0.209726	2.35167e-50	0.212885
CCNO	0.209716	2.37796e-50	0.212874
C16orf87	0.209709	2.39643e-50	0.212867
NFU1	0.209706	2.403e-50	0.212864
MOSPD1	0.209664	2.51714e-50	0.21282
FBL	0.209645	2.56919e-50	0.2128
SRPRB	0.209638	2.59015e-50	0.212792
CDH1	0.20962	2.6394e-50	0.212774
ELOVL6	0.209582	2.75064e-50	0.212735
RAB17	0.20957	2.78805e-50	0.212722
SAC3D1	0.209557	2.82685e-50	0.212708
PAQR3	0.209552	2.84244e-50	0.212703
PDS5A	0.209535	2.89626e-50	0.212685
ERBB3	0.20951	2.97673e-50	0.212659
FAM122B	0.209448	3.18306e-50	0.212594
MLYCD	0.209412	3.3135e-50	0.212556
OSR2	0.209397	3.36757e-50	0.21254
SPINDOC	0.209378	3.43611e-50	0.212521
CKLF	0.209378	3.43706e-50	0.212521
E2F2	0.209375	3.447e-50	0.212518
DBP	0.209354	3.52648e-50	0.212496
NAA30	0.209353	3.53201e-50	0.212494
NR2C2AP	0.209331	3.61801e-50	0.212471
KYAT1	0.209308	3.70834e-50	0.212448
LRRC8A	0.209296	3.75619e-50	0.212435
NUDC	0.209296	3.7579e-50	0.212435
ZBED4	0.209286	3.79987e-50	0.212424
SEMA4A	0.209278	3.83047e-50	0.212417
NIPSNAP3A	0.209274	3.84987e-50	0.212412
SLC66A1	0.209252	3.94199e-50	0.212389
GTF3C2	0.20925	3.95107e-50	0.212387
DGAT2	0.209244	3.97471e-50	0.212381
SDHAF3	0.209229	4.04115e-50	0.212365
NAA16	0.209223	4.06811e-50	0.212359
SGTA	0.209213	4.11284e-50	0.212348
FOCAD	0.209198	4.18041e-50	0.212332
TAF5	0.209181	4.25768e-50	0.212315
PDCD6	0.209159	4.35937e-50	0.212292
FKTN	0.209157	4.37256e-50	0.212289
ACAD8	0.209138	4.46245e-50	0.21227
CBL	0.209119	4.55321e-50	0.21225
CABLES2	0.209114	4.57962e-50	0.212245
CDC23	0.209098	4.65897e-50	0.212228
IMMP1L	0.209092	4.69273e-50	0.212221
DGKQ	0.209068	4.81625e-50	0.212196
MVP	0.209062	4.84439e-50	0.212191
PCF11	0.209052	4.9017e-50	0.212179
ZNF44	0.209034	4.99498e-50	0.212161
ZNF738	0.209016	5.09676e-50	0.212142
TERF1	0.209007	5.14681e-50	0.212132
PARP2	0.208926	5.61705e-50	0.212048
LSM1	0.208906	5.74497e-50	0.212027
GOT1	0.208894	5.82014e-50	0.212014
TSR1	0.208799	6.45223e-50	0.211915
ACP1	0.208771	6.64786e-50	0.211886
MAST3	0.20876	6.72805e-50	0.211875
APOBEC1	0.208759	6.73771e-50	0.211873
POU2F1	0.208728	6.96383e-50	0.211841
MAD2L2	0.208683	7.31297e-50	0.211794
DLD	0.208654	7.54947e-50	0.211764
NUP54	0.208623	7.80414e-50	0.211732
SUFU	0.208614	7.88728e-50	0.211721
LMO7	0.208554	8.41319e-50	0.211659
IMPA1	0.208541	8.53635e-50	0.211645
FGFR1OP2	0.208475	9.16911e-50	0.211576
ERMARD	0.208433	9.59077e-50	0.211533
S1PR1	0.208425	9.67643e-50	0.211524
PPARGC1B	0.20841	9.83388e-50	0.211509
METTL8	0.20834	1.06084e-49	0.211435
GPRIN1	0.208317	1.08715e-49	0.211412
KLHL7	0.208314	1.09158e-49	0.211408
KLF12	0.208309	1.09719e-49	0.211403
LRP12	0.208303	1.10402e-49	0.211397
KEAP1	0.208257	1.16063e-49	0.211349
CENPQ	0.208256	1.16202e-49	0.211348
KYAT3	0.208255	1.16343e-49	0.211346
COA5	0.208249	1.17026e-49	0.211341
ZNF131	0.208235	1.18881e-49	0.211326
TPRKB	0.208228	1.19804e-49	0.211318
SEC61A2	0.208201	1.23268e-49	0.211291
PIGL	0.208194	1.24315e-49	0.211282
EIF2B2	0.208146	1.30871e-49	0.211233
SCARB1	0.208136	1.32297e-49	0.211222
NSUN7	0.208133	1.32769e-49	0.211219
ABCA2	0.20812	1.34584e-49	0.211206
DDX18	0.208108	1.3631e-49	0.211193
ATP6V1A	0.208104	1.36965e-49	0.211189
KDR	0.208087	1.39581e-49	0.21117
TOP3B	0.208083	1.40186e-49	0.211166
LDAH	0.208032	1.4804e-49	0.211114
NIPA1	0.208016	1.50683e-49	0.211096
MAP3K14	0.207985	1.55859e-49	0.211064
MYL5	0.207961	1.59833e-49	0.211039
RPP38	0.207958	1.60323e-49	0.211037
CCL24	0.207954	1.61152e-49	0.211032
DNAJC24	0.207909	1.69064e-49	0.210985
IKBKE	0.207894	1.71837e-49	0.210969
TANGO6	0.207828	1.84683e-49	0.2109
ATP6V0E1	0.207801	1.90109e-49	0.210872
CIAO1	0.207768	1.9688e-49	0.210838
OMA1	0.207743	2.02229e-49	0.210812
DCTN5	0.207701	2.11628e-49	0.210768
USP38	0.207677	2.17193e-49	0.210743
TTC32	0.207662	2.20923e-49	0.210726
OGG1	0.207645	2.24941e-49	0.210709
TMEFF1	0.207623	2.30358e-49	0.210686
MMP24OS	-0.207615	2.32213e-49	-0.210678
KIAA1217	0.207609	2.33831e-49	0.210671
STYX	0.207601	2.35829e-49	0.210663
NFRKB	0.207558	2.47142e-49	0.210618
INPP4A	0.207539	2.52044e-49	0.210599
DYRK1B	0.207525	2.56126e-49	0.210583
ZNF182	0.207504	2.6195e-49	0.210561
ENTPD2	0.207464	2.73466e-49	0.21052
TMEM37	0.207432	2.83103e-49	0.210486
RLIM	0.207389	2.96457e-49	0.210441
ERCC4	0.207377	3.00124e-49	0.210429
PAAF1	0.207373	3.01665e-49	0.210424
DHODH	0.20735	3.09164e-49	0.210401
ZNF480	0.207298	3.26923e-49	0.210346
ZCCHC8	0.207288	3.30517e-49	0.210336
ACOT8	0.207288	3.30527e-49	0.210336
APEX1	0.207261	3.40179e-49	0.210308
SMC5	0.207192	3.66614e-49	0.210235
THOC1	0.207177	3.72622e-49	0.210219
CXorf40A	0.207166	3.76945e-49	0.210208
SLC25A45	0.207154	3.81629e-49	0.210196
REEP6	0.207147	3.84742e-49	0.210188
TIMM29	0.207142	3.86551e-49	0.210184
PARD6G	0.207134	3.90281e-49	0.210175
RBM22	0.207115	3.98354e-49	0.210155
NEPRO	0.207104	4.02843e-49	0.210144
JARID2	0.207064	4.20531e-49	0.210102
RP2	0.207053	4.25722e-49	0.21009
SLC15A1	0.207026	4.38315e-49	0.210062
TPST2	0.20701	4.45639e-49	0.210046
SMG1	0.206967	4.66738e-49	0.210001
CPT1B	0.206942	4.79566e-49	0.209974
ANXA9	0.206925	4.88264e-49	0.209957
HEY1	0.206875	5.15237e-49	0.209905
RNF103	0.206875	5.15366e-49	0.209904
PCSK6	0.206844	5.33025e-49	0.209872
RSL24D1	0.206834	5.38702e-49	0.209861
CDC25C	0.20682	5.46882e-49	0.209847
SLIRP	0.206799	5.59187e-49	0.209825
PHB2	0.206793	5.6273e-49	0.209819
VPS16	0.206792	5.63381e-49	0.209818
SLC35B4	0.20675	5.89786e-49	0.209773
PPIL4	0.206734	5.99814e-49	0.209757
FJX1	0.206718	6.09988e-49	0.209741
HHEX	0.206714	6.12748e-49	0.209736
STT3B	0.206695	6.25461e-49	0.209716
KLHL25	0.206694	6.26137e-49	0.209715
DNAJA2	0.206689	6.29596e-49	0.20971
TDG	0.206615	6.81733e-49	0.209632
SEMA7A	0.206565	7.18636e-49	0.209581
CNNM4	0.206543	7.36241e-49	0.209558
CCDC91	0.206536	7.42126e-49	0.20955
PIBF1	0.206514	7.59093e-49	0.209528
ERN1	0.20649	7.79226e-49	0.209502
CHMP4A	0.206483	7.85543e-49	0.209494
NAA80	0.206478	7.89118e-49	0.20949
PIWIL1	0.206469	7.97248e-49	0.20948
MDH2	0.206421	8.39169e-49	0.20943
CHCHD7	0.206416	8.43266e-49	0.209425
ING2	0.206415	8.4498e-49	0.209423
FANCD2	0.206384	8.72927e-49	0.209392
MAP2K5	0.206347	9.08472e-49	0.209353
RMND1	0.206344	9.11802e-49	0.209349
NUP160	0.20634	9.15567e-49	0.209345
STYXL1	0.206331	9.2412e-49	0.209336
GPATCH4	0.206325	9.29941e-49	0.20933
PRRG4	0.206304	9.51714e-49	0.209307
APOL2	0.206274	9.82013e-49	0.209277
ZNF136	0.206253	1.00475e-48	0.209255
SASH1	0.206227	1.03268e-48	0.209228
ERVK3-1	0.206201	1.06247e-48	0.2092
DCP2	0.206187	1.07809e-48	0.209186
VPS33B	0.206176	1.09128e-48	0.209174
MTRF1L	0.206166	1.10283e-48	0.209164
PIK3R3	0.206113	1.16748e-48	0.209108
NAP1L4	0.206046	1.25342e-48	0.209039
NARS2	0.205989	1.33321e-48	0.208979
KATNB1	0.205963	1.37e-48	0.208952
ALS2	0.205956	1.38082e-48	0.208944
LY75	0.205946	1.39574e-48	0.208934
RNASE7	0.205943	1.40057e-48	0.208931
LYRM1	0.205925	1.42721e-48	0.208912
YDJC	0.205905	1.45836e-48	0.208891
ILF2	0.205903	1.46106e-48	0.208889
GNG10	0.205851	1.54489e-48	0.208835
BAMBI	0.205794	1.64216e-48	0.208775
HGD	0.205754	1.71297e-48	0.208734
SMCHD1	0.205746	1.72795e-48	0.208725
EPOP	0.205743	1.73421e-48	0.208722
ZFP64	0.20574	1.73878e-48	0.208719
RTN4R	0.205723	1.77092e-48	0.208701
NRF1	0.205723	1.77206e-48	0.208701
RNF113A	0.205719	1.77873e-48	0.208697
PAK1	0.205718	1.77996e-48	0.208696
NANP	0.205687	1.84005e-48	0.208664
SFXN5	0.205665	1.88391e-48	0.208641
AMH	0.205647	1.92168e-48	0.208622
PRDX3	0.205632	1.95116e-48	0.208607
HERC1	0.205613	1.99126e-48	0.208587
FLAD1	0.205591	2.03998e-48	0.208563
NSD3	0.205584	2.054e-48	0.208556
CNNM3	0.205572	2.08116e-48	0.208544
ATF7IP2	0.20557	2.08661e-48	0.208541
C12orf74	0.205539	2.15521e-48	0.208509
MDM1	0.205513	2.21721e-48	0.208482
SFXN2	0.205493	2.264e-48	0.208461
MAP4K5	0.205481	2.29448e-48	0.208448
DOK7	0.205473	2.31263e-48	0.20844
GABPA	0.205458	2.34934e-48	0.208425
KATNA1	0.205427	2.42933e-48	0.208392
COMMD10	0.205415	2.46063e-48	0.20838
C3orf80	0.205413	2.46733e-48	0.208377
CYP2R1	0.205378	2.56069e-48	0.208341
APIP	0.205338	2.67045e-48	0.2083
TMEM120B	0.205334	2.68137e-48	0.208296
PLOD1	-0.20533	2.69403e-48	-0.208291
RAET1E	0.205329	2.6972e-48	0.20829
ITGB1	-0.20532	2.72183e-48	-0.208281
POLR3G	0.205316	2.73446e-48	0.208276
PDCD2L	0.205307	2.7605e-48	0.208267
RBM12	0.205272	2.86495e-48	0.208231
NPM3	0.205269	2.87489e-48	0.208227
FBXO41	0.205263	2.89385e-48	0.208221
TMEM102	0.205263	2.89519e-48	0.20822
PHF8	0.205248	2.94184e-48	0.208205
UBQLN1	0.205239	2.96978e-48	0.208195
IBA57	0.205237	2.97382e-48	0.208194
RINL	0.205237	2.97458e-48	0.208194
MECR	0.205228	3.00274e-48	0.208185
ARHGAP31	0.205218	3.03548e-48	0.208174
WDR78	0.205213	3.05362e-48	0.208168
SPTLC1	0.205201	3.08985e-48	0.208157
WDR54	0.205174	3.18319e-48	0.208128
TAF1B	0.205161	3.22607e-48	0.208114
RNF122	0.205158	3.23737e-48	0.208111
PPP2R1B	0.205084	3.50144e-48	0.208034
FBXO10	0.205071	3.55221e-48	0.20802
TAGAP	0.205034	3.69254e-48	0.207982
LACC1	0.205029	3.71394e-48	0.207976
CNOT1	0.205015	3.767e-48	0.207962
OVOL1	0.20501	3.78858e-48	0.207957
MISP	0.205005	3.80827e-48	0.207952
SLC7A6	0.204976	3.92962e-48	0.207921
EPB41L5	0.204969	3.95674e-48	0.207914
LRRC27	0.204945	4.0595e-48	0.207889
DDX49	0.204943	4.06767e-48	0.207887
PROSER1	0.204884	4.33441e-48	0.207825
ZNF740	0.204874	4.37644e-48	0.207815
ALKBH3	0.204873	4.38276e-48	0.207814
RBM28	0.204849	4.49737e-48	0.207789
CHMP7	0.204756	4.96446e-48	0.207692
PHOSPHO2	0.204751	4.98832e-48	0.207687
SYMPK	0.204746	5.01755e-48	0.207681
CCNI2	0.204744	5.02497e-48	0.20768
PHLPP2	0.20474	5.04904e-48	0.207675
HAUS4	0.204732	5.0896e-48	0.207667
NDUFS8	0.20473	5.10435e-48	0.207664
SURF1	0.204717	5.17524e-48	0.207651
B3GNTL1	0.20467	5.44108e-48	0.207602
CWF19L1	0.204646	5.58188e-48	0.207576
FAM83G	0.204639	5.62057e-48	0.20757
EME2	0.204589	5.92607e-48	0.207518
MSX2	0.204581	5.98025e-48	0.207509
TFIP11	0.204562	6.10201e-48	0.207489
JRK	0.20455	6.17613e-48	0.207477
EIF3I	0.204512	6.42973e-48	0.207437
DERL3	0.204511	6.44133e-48	0.207436
TSTD2	0.204484	6.62971e-48	0.207407
PA2G4	0.204471	6.71887e-48	0.207394
PPARGC1A	0.204457	6.82241e-48	0.207379
DNTTIP2	0.204404	7.217e-48	0.207324
ATP8B4	0.204379	7.40568e-48	0.207298
RHOU	0.204366	7.50985e-48	0.207285
RPAP2	0.204354	7.60814e-48	0.207272
AGMAT	0.204346	7.6696e-48	0.207264
DDX6	0.204329	7.80806e-48	0.207246
CHEK2	0.204326	7.83676e-48	0.207243
NDUFA4	0.204318	7.90303e-48	0.207235
ZDHHC1	0.204311	7.96073e-48	0.207227
MED10	0.204236	8.61704e-48	0.207149
CEP290	0.204226	8.71193e-48	0.207139
TUBGCP5	0.204217	8.7951e-48	0.207129
KLKB1	0.2042	8.95246e-48	0.207112
BTN2A2	0.204184	9.10676e-48	0.207095
HENMT1	0.204179	9.15416e-48	0.20709
SLC35A2	0.204179	9.15524e-48	0.20709
TNS3	0.204146	9.48226e-48	0.207055
DPP7	0.20413	9.64395e-48	0.207039
UQCRQ	0.204122	9.7245e-48	0.20703
FAM200B	0.204107	9.88502e-48	0.207014
PLEKHB1	0.204104	9.91663e-48	0.207011
HDDC3	0.204093	1.00325e-47	0.207
PARS2	0.20409	1.00648e-47	0.206996
CPSF4	0.204049	1.05101e-47	0.206954
BCL2L15	0.204037	1.06422e-47	0.206941
CCDC88B	0.204013	1.09179e-47	0.206916
ING3	0.204011	1.09415e-47	0.206914
KIN	0.203937	1.18304e-47	0.206837
SH2B3	0.203913	1.21308e-47	0.206812
TRMT61B	0.203907	1.22156e-47	0.206806
SNRNP25	0.203894	1.23792e-47	0.206792
ANKRD42	0.203856	1.28938e-47	0.206752
CD72	0.203804	1.36142e-47	0.206699
ZNF33B	0.203804	1.36213e-47	0.206698
GPATCH1	0.203803	1.36328e-47	0.206697
NFYC	0.203788	1.38469e-47	0.206682
CBX5	0.203754	1.43642e-47	0.206646
CNTLN	0.203753	1.43696e-47	0.206645
TNC	-0.203683	1.54768e-47	-0.206572
TTC9C	0.203659	1.58841e-47	0.206546
ZNF587	0.20365	1.60238e-47	0.206538
TMPPE	0.20365	1.60328e-47	0.206537
UCHL3	0.203597	1.69512e-47	0.206482
ATP5MPL	0.203578	1.73017e-47	0.206462
ERI2	0.203576	1.73271e-47	0.206461
EIF3J	0.203574	1.73609e-47	0.206459
YTHDF2	0.203549	1.78259e-47	0.206433
NAF1	0.203535	1.81071e-47	0.206417
ZNF354B	0.203531	1.81738e-47	0.206414
GAL3ST4	0.203521	1.83773e-47	0.206403
ZNF138	0.203503	1.87224e-47	0.206384
FAM174C	0.203499	1.88022e-47	0.20638
ATRIP	0.203494	1.88998e-47	0.206375
CLCN5	0.203427	2.02835e-47	0.206305
PNPO	0.203414	2.05712e-47	0.206291
THAP10	0.2034	2.08808e-47	0.206276
PRR15	0.203384	2.12238e-47	0.20626
MOB3C	0.203362	2.1714e-47	0.206238
CCDC117	0.20336	2.17778e-47	0.206235
TOR2A	0.203343	2.21575e-47	0.206218
ZDHHC23	0.20334	2.22341e-47	0.206214
MYOM3	0.203339	2.22588e-47	0.206213
CCNB1IP1	0.203331	2.24511e-47	0.206205
RELCH	0.203315	2.28241e-47	0.206188
RAPGEF1	0.203297	2.32638e-47	0.206169
TMEM251	0.203277	2.37561e-47	0.206149
CLEC2B	0.203258	2.42487e-47	0.206128
DDX19A	0.203201	2.57488e-47	0.206069
MBD4	0.203198	2.58389e-47	0.206066
FRRS1	0.203178	2.63756e-47	0.206045
ZNF823	0.203133	2.76622e-47	0.205998
FICD	0.203105	2.84868e-47	0.205969
ZNF710	0.203088	2.9011e-47	0.205951
LCN15	0.203082	2.91878e-47	0.205945
SLC39A4	0.203074	2.9421e-47	0.205937
COPB2	0.203063	2.97894e-47	0.205925
CELF2	0.203047	3.02855e-47	0.205908
IKZF4	0.203014	3.13431e-47	0.205874
CDK5RAP1	0.202996	3.19411e-47	0.205856
KAZN	0.202978	3.25601e-47	0.205837
IFI27L1	0.202968	3.29233e-47	0.205826
NDFIP1	0.202967	3.29314e-47	0.205826
TMEM119	0.202935	3.40635e-47	0.205792
CDK11B	0.202935	3.40745e-47	0.205792
C17orf53	0.202933	3.41529e-47	0.205789
ANGEL2	0.202932	3.41813e-47	0.205789
YJU2	0.202896	3.54964e-47	0.205751
CPSF6	0.202869	3.65073e-47	0.205723
DUSP12	0.20284	3.76571e-47	0.205693
TFPI	0.202834	3.7888e-47	0.205687
MSANTD2	0.202833	3.79202e-47	0.205686
DGKD	0.20281	3.8869e-47	0.205661
HOXB13	0.202799	3.93082e-47	0.20565
POLR2D	0.202795	3.94652e-47	0.205646
PACC1	0.202781	4.0085e-47	0.205631
SPTLC2	0.202771	4.04709e-47	0.205621
FASTKD2	0.202758	4.10698e-47	0.205607
EIF3M	0.202757	4.10799e-47	0.205606
GATB	0.202672	4.49353e-47	0.205517
CHAC1	0.202668	4.51439e-47	0.205513
APOBEC3B	0.202655	4.57275e-47	0.2055
TMEM135	0.202652	4.58788e-47	0.205497
ITGB3BP	0.202601	4.84059e-47	0.205444
NSD2	0.20257	5.00273e-47	0.205411
TTI1	0.202545	5.13711e-47	0.205385
UBA6	0.202543	5.1432e-47	0.205383
DUS3L	0.20253	5.21436e-47	0.20537
OSBP2	0.202516	5.29566e-47	0.205354
C10orf88	0.202511	5.32305e-47	0.205349
ACVR1	0.202477	5.5172e-47	0.205314
SLC25A17	0.202467	5.57529e-47	0.205303
RMC1	0.202465	5.58627e-47	0.205301
MMP28	-0.202463	5.59433e-47	-0.2053
APOL6	0.20246	5.61189e-47	0.205297
EPG5	0.202449	5.68178e-47	0.205285
PGM2	0.202423	5.8344e-47	0.205258
ZFX	0.202406	5.94385e-47	0.20524
ZNF84	0.202393	6.02128e-47	0.205227
ULK3	0.202317	6.52379e-47	0.205147
AARS2	0.202313	6.54802e-47	0.205144
ATIC	0.202308	6.5879e-47	0.205138
CTH	0.202242	7.05774e-47	0.205069
SCIN	0.20224	7.07188e-47	0.205067
UQCC1	0.202239	7.08296e-47	0.205066
ABHD13	0.202226	7.18027e-47	0.205052
RIF1	0.202221	7.21267e-47	0.205048
ITPR2	0.202202	7.35834e-47	0.205028
PRKX	0.202189	7.46395e-47	0.205013
TBCEL	0.202156	7.7274e-47	0.204979
LMTK2	0.202142	7.84163e-47	0.204964
REPIN1	0.202097	8.21909e-47	0.204918
SPATA33	0.202092	8.26205e-47	0.204912
PIMREG	0.202081	8.35333e-47	0.204902
EIF4E	0.202072	8.43467e-47	0.204892
HMGXB3	0.202058	8.55587e-47	0.204878
ZBED1	0.20204	8.72041e-47	0.204859
ATP7B	0.20202	8.90369e-47	0.204838
FES	0.20202	8.90936e-47	0.204837
CATSPER3	0.201997	9.12041e-47	0.204814
NUDT19	0.20199	9.19169e-47	0.204806
CCSER1	0.201987	9.2203e-47	0.204803
PRELID3B	0.201978	9.30377e-47	0.204794
IGHA1	0.201968	9.40544e-47	0.204783
ELF4	0.20195	9.58146e-47	0.204765
TARBP1	0.201925	9.84192e-47	0.204738
SCART1	0.201895	1.01559e-46	0.204707
NVL	0.20189	1.02052e-46	0.204702
C3orf38	0.201888	1.02255e-46	0.2047
CPNE5	0.201879	1.03301e-46	0.20469
YWHAE	0.201848	1.06707e-46	0.204658
SF3A3	0.201837	1.07921e-46	0.204647
TMEM65	0.201781	1.14413e-46	0.204588
CCDC78	0.201776	1.15053e-46	0.204583
PSMA5	0.201757	1.17345e-46	0.204563
LILRB1	0.201752	1.17865e-46	0.204559
CHAMP1	0.201721	1.21797e-46	0.204526
DNAL1	0.20171	1.23268e-46	0.204514
MAP3K1	0.201697	1.24866e-46	0.204501
CEP95	0.201696	1.25024e-46	0.2045
URI1	0.201693	1.25471e-46	0.204496
ZNF268	0.201691	1.2572e-46	0.204494
MSANTD4	0.201663	1.29398e-46	0.204466
EMSY	0.201651	1.31062e-46	0.204453
SLC43A1	0.201641	1.32492e-46	0.204442
RHBDF2	0.201637	1.33e-46	0.204438
RARB	0.201631	1.33797e-46	0.204432
TNPO1	0.201628	1.3427e-46	0.204429
SNX16	0.201624	1.34846e-46	0.204425
HNRNPUL1	0.201553	1.45179e-46	0.204351
DDX59	0.20154	1.47228e-46	0.204337
PAK1IP1	0.20152	1.50304e-46	0.204316
NAPG	0.201492	1.54806e-46	0.204287
ARC	0.201457	1.60552e-46	0.204251
CYP2J2	0.201448	1.62081e-46	0.204241
NAGLU	0.201429	1.65331e-46	0.204221
KMO	0.20139	1.72109e-46	0.204181
CYSLTR1	0.201376	1.74619e-46	0.204167
CLPB	0.201365	1.76683e-46	0.204155
PEX16	0.201332	1.82896e-46	0.20412
PRPF40A	0.201331	1.83182e-46	0.204119
SUZ12	0.201293	1.90429e-46	0.20408
PELP1	0.201291	1.90918e-46	0.204078
TAP2	0.201284	1.92209e-46	0.204071
KTI12	0.201282	1.92704e-46	0.204068
SUGP1	0.201262	1.96839e-46	0.204047
SLCO5A1	0.201247	1.99815e-46	0.204032
CCNT1	0.201245	2.00304e-46	0.20403
P2RY13	0.201233	2.02754e-46	0.204018
NUCB1	-0.201227	2.04046e-46	-0.204011
AC093323.1	0.201226	2.04206e-46	0.20401
TTC12	0.201222	2.05119e-46	0.204006
BCS1L	0.201189	2.12308e-46	0.203972
BID	0.201179	2.14613e-46	0.203961
COG8	0.201167	2.17157e-46	0.203949
ZNF700	0.201155	2.20076e-46	0.203936
NCALD	0.201142	2.23009e-46	0.203922
TYW1	0.201107	2.31346e-46	0.203886
GPAM	0.201105	2.31669e-46	0.203884
RTTN	0.201105	2.31744e-46	0.203884
FUT10	0.201082	2.373e-46	0.20386
TTC13	0.201081	2.37655e-46	0.203859
ATP11C	0.20105	2.45531e-46	0.203826
THAP5	0.201037	2.4884e-46	0.203813
CMTM1	0.20103	2.50572e-46	0.203806
ALKBH1	0.201023	2.52326e-46	0.203799
HIRA	0.201015	2.54514e-46	0.20379
ZNF195	0.200984	2.62899e-46	0.203758
FARSA	0.200965	2.68241e-46	0.203738
EIF5B	0.200959	2.69787e-46	0.203732
RAPGEF6	0.200953	2.7156e-46	0.203725
OTUD6B	0.20094	2.75288e-46	0.203712
OTULINL	0.200928	2.78725e-46	0.203699
NAPA	0.200916	2.82151e-46	0.203687
GNL3	0.200913	2.8297e-46	0.203684
PCSK5	0.200896	2.88044e-46	0.203666
POM121C	0.200893	2.89084e-46	0.203663
MICAL1	0.200892	2.8942e-46	0.203662
CIZ1	0.200796	3.19912e-46	0.203561
UBXN11	0.200793	3.20799e-46	0.203559
FOXD1	0.200744	3.37611e-46	0.203508
CSNK2A1	0.20071	3.4977e-46	0.203472
DNAJC30	0.200664	3.66982e-46	0.203424
USF1	0.200649	3.72442e-46	0.203409
RPRD1B	0.200633	3.78986e-46	0.203392
LDLR	-0.200626	3.81556e-46	-0.203385
FAN1	0.200602	3.91239e-46	0.20336
IFITM2	-0.2006	3.92304e-46	-0.203357
SUPT16H	0.200595	3.94167e-46	0.203352
XRCC5	0.20058	4.00379e-46	0.203337
S100A8	-0.200579	4.00886e-46	-0.203335
ZNF3	0.200578	4.0138e-46	0.203334
NEMP2	0.200572	4.03828e-46	0.203328
KLHL9	0.200503	4.33898e-46	0.203256
SLC25A26	0.20049	4.39662e-46	0.203243
RSPH1	0.200466	4.50604e-46	0.203218
HNF1B	0.200454	4.56418e-46	0.203205
FBXL18	0.200406	4.79867e-46	0.203155
C2orf42	0.200402	4.8157e-46	0.203152
NUP205	0.20038	4.92902e-46	0.203128
NDUFA5	0.200377	4.94189e-46	0.203126
CDC42EP5	0.200351	5.0771e-46	0.203099
NOL12	0.200348	5.09384e-46	0.203095
ACD	0.200249	5.64357e-46	0.202992
MYBL2	0.200223	5.801e-46	0.202965
GNAI1	0.20018	6.06666e-46	0.20292
UBE2F	0.200162	6.17945e-46	0.202901
RFC4	0.200158	6.20318e-46	0.202897
CCDC141	0.200104	6.56459e-46	0.202841
DFFA	0.200101	6.58202e-46	0.202838
FAHD1	0.200094	6.62833e-46	0.202831
MOB4	0.200084	6.69918e-46	0.20282
FAM216A	0.200056	6.89924e-46	0.202791
BTF3	0.200044	6.98647e-46	0.202778
NDUFB9	0.200016	7.19169e-46	0.202749
INTS5	0.200002	7.29674e-46	0.202734
CTNNB1	0.199987	7.40884e-46	0.202719
EEF1AKMT4	0.1999	8.1079e-46	0.202628
ZNF563	0.199881	8.2693e-46	0.202609
PIF1	0.19985	8.53953e-46	0.202576
LETM1	0.19985	8.5402e-46	0.202576
CNOT9	0.199833	8.68769e-46	0.202559
ZNF649	0.199832	8.69996e-46	0.202557
XIAP	0.199826	8.75347e-46	0.202551
LENG9	0.199803	8.96482e-46	0.202527
COBL	0.1998	8.9962e-46	0.202524
LSM14A	0.199788	9.10548e-46	0.202512
LETMD1	0.199752	9.45049e-46	0.202474
FBXO45	0.199717	9.79712e-46	0.202438
CEP76	0.199705	9.92085e-46	0.202425
LRRC37A3	0.199704	9.93169e-46	0.202424
AXIN2	0.199654	1.04573e-45	0.202372
HTRA4	0.199639	1.06174e-45	0.202357
GPN2	0.199626	1.07609e-45	0.202344
ADNP	0.199591	1.1159e-45	0.202307
SF3B1	0.199588	1.1201e-45	0.202303
CCL2	-0.199586	1.12226e-45	-0.202301
SDC4	-0.199584	1.12393e-45	-0.2023
YAF2	0.199576	1.13432e-45	0.20229
UHRF2	0.199575	1.13442e-45	0.20229
TTYH2	0.19955	1.16418e-45	0.202264
METTL3	0.199522	1.19857e-45	0.202235
DUS4L	0.199511	1.21267e-45	0.202223
CTRL	0.199494	1.23456e-45	0.202205
NEIL3	0.199445	1.29795e-45	0.202155
CC2D1B	0.199365	1.41029e-45	0.202071
DNAJC14	0.199339	1.449e-45	0.202044
UQCRC2	0.199337	1.45126e-45	0.202042
ZFP62	0.199323	1.47211e-45	0.202028
CARD16	0.199322	1.47465e-45	0.202026
C1GALT1	0.199285	1.53166e-45	0.201988
LIPE	0.199266	1.5625e-45	0.201968
DIAPH1	0.199265	1.5628e-45	0.201967
GJB2	0.199258	1.57448e-45	0.20196
VOPP1	0.199253	1.58325e-45	0.201954
DENND1B	0.199241	1.60237e-45	0.201942
HDHD5	0.199238	1.60692e-45	0.201939
FRMD4B	0.19921	1.65441e-45	0.20191
TPGS2	0.199193	1.68434e-45	0.201892
MINDY3	0.199184	1.70039e-45	0.201882
LRRC20	0.199169	1.72689e-45	0.201867
MITD1	0.199163	1.73772e-45	0.20186
ZNF511	0.199148	1.7647e-45	0.201845
NT5DC4	0.199102	1.84925e-45	0.201798
ZNF48	0.199055	1.94203e-45	0.201748
KIAA1671	0.199053	1.94567e-45	0.201746
KCTD18	0.199045	1.96221e-45	0.201738
SIPA1	0.199033	1.98693e-45	0.201725
FABP3	0.199032	1.98747e-45	0.201725
IL22RA1	0.199014	2.02488e-45	0.201706
PYGB	0.198985	2.08689e-45	0.201676
FGL2	0.198962	2.13774e-45	0.201651
COQ10A	0.19896	2.14124e-45	0.20165
TRABD2A	0.198958	2.14504e-45	0.201648
TMEM203	0.198915	2.24232e-45	0.201603
MTA2	0.198914	2.24432e-45	0.201602
FAM133B	0.198898	2.28188e-45	0.201585
TSPAN14	0.198897	2.28472e-45	0.201584
GART	0.198885	2.31396e-45	0.201571
SSUH2	0.198879	2.32676e-45	0.201566
PLVAP	0.198878	2.3302e-45	0.201564
TMEM106B	0.198868	2.35471e-45	0.201554
SPATS2	0.198854	2.38812e-45	0.201539
C4orf48	0.19881	2.4991e-45	0.201493
ZC3HC1	0.198795	2.53946e-45	0.201477
GRB7	0.19877	2.60481e-45	0.201451
ERGIC2	0.198755	2.64416e-45	0.201436
MTX3	0.198728	2.71986e-45	0.201408
TSPOAP1	0.198718	2.74772e-45	0.201397
MGAT4A	0.198712	2.76493e-45	0.201391
AC118549.1	0.198695	2.81348e-45	0.201374
ANKRD52	0.198693	2.8193e-45	0.201371
TEDC1	0.198684	2.84511e-45	0.201362
ADPRHL1	0.198656	2.92744e-45	0.201333
TCTN1	0.19865	2.94678e-45	0.201327
SH2B2	0.198629	3.01074e-45	0.201305
CLEC16A	0.198581	3.16464e-45	0.201255
POT1	0.198561	3.22819e-45	0.201234
PRPF18	0.19846	3.58239e-45	0.201129
RFTN1	0.198455	3.60164e-45	0.201124
PPP1CC	0.198451	3.61506e-45	0.20112
WWOX	0.198367	3.9427e-45	0.201032
SLA	0.198325	4.11519e-45	0.200988
C5orf51	0.198317	4.14887e-45	0.20098
FTCDNL1	0.198301	4.21935e-45	0.200963
C8orf33	0.198278	4.31933e-45	0.200939
RNF2	0.198277	4.32395e-45	0.200938
TICAM2	0.198245	4.46739e-45	0.200905
DNAJC2	0.198237	4.504e-45	0.200897
PIP4P1	0.198235	4.51333e-45	0.200895
NUGGC	0.198219	4.58749e-45	0.200878
PKP4	0.198216	4.60542e-45	0.200874
ZCRB1	0.198199	4.68432e-45	0.200857
RELL2	0.198194	4.70775e-45	0.200852
MICU2	0.198178	4.78374e-45	0.200836
YTHDF1	0.198175	4.80231e-45	0.200832
ZNF862	0.198172	4.81712e-45	0.200829
TNFAIP3	0.198167	4.83823e-45	0.200824
LFNG	0.198163	4.86134e-45	0.20082
POLG2	0.198151	4.92237e-45	0.200807
ATP6V1B2	0.19811	5.13422e-45	0.200764
ZMIZ2	0.198097	5.20357e-45	0.200751
RGS18	0.198094	5.21849e-45	0.200748
LYRM4	0.198081	5.28515e-45	0.200735
PRPF8	0.198036	5.53607e-45	0.200688
CBX8	0.198025	5.59924e-45	0.200676
SLC36A1	0.198023	5.61009e-45	0.200674
LONRF3	0.198014	5.66558e-45	0.200664
OAS3	0.197988	5.81637e-45	0.200638
CELSR1	0.197981	5.85978e-45	0.20063
OXLD1	0.19798	5.86229e-45	0.20063
APEX2	0.197949	6.05497e-45	0.200597
RNF4	0.197944	6.08661e-45	0.200591
VAC14	0.197936	6.13735e-45	0.200583
CREBL2	0.19792	6.23358e-45	0.200567
TBC1D24	0.197892	6.41654e-45	0.200538
PSMG2	0.197858	6.643e-45	0.200503
TMEM248	0.197839	6.77527e-45	0.200483
ZHX2	0.19777	7.26827e-45	0.200411
ENPP5	0.197723	7.63117e-45	0.200362
WBP4	0.197665	8.0952e-45	0.200302
CHML	0.197611	8.55752e-45	0.200245
ACOT9	0.197558	9.03104e-45	0.20019
ACTC1	0.197534	9.25654e-45	0.200165
XPO5	0.197519	9.40359e-45	0.200149
PRRC2B	0.197515	9.43693e-45	0.200146
POLR3A	0.19751	9.48827e-45	0.20014
SPHK2	0.197506	9.5278e-45	0.200136
EP400	0.197498	9.60322e-45	0.200128
SAMD9	0.197497	9.61741e-45	0.200126
CCM2	0.197495	9.63096e-45	0.200125
MED7	0.197464	9.94643e-45	0.200092
APBB1IP	0.197442	1.01718e-44	0.200069
TADA2A	0.197435	1.02433e-44	0.200062
EHMT1	0.197407	1.0547e-44	0.200032
NELFCD	0.197399	1.06247e-44	0.200025
UNC5B	0.197382	1.0817e-44	0.200007
INO80D	0.19738	1.08388e-44	0.200005
MIOS	0.197356	1.11042e-44	0.19998
MAGOHB	0.197355	1.11118e-44	0.199979
TOR4A	0.197353	1.11434e-44	0.199976
DOC2A	0.197346	1.12167e-44	0.19997
CAPN3	0.197345	1.12366e-44	0.199968
KCNA3	0.197321	1.15127e-44	0.199943
NGDN	0.197309	1.16472e-44	0.199931
TLR4	0.197303	1.17205e-44	0.199925
PMS1	0.197278	1.20322e-44	0.199898
SLC9A8	0.197242	1.24825e-44	0.199861
MARVELD3	0.197241	1.24957e-44	0.19986
MALT1	0.19724	1.25004e-44	0.199859
RWDD3	0.197227	1.26678e-44	0.199846
MZT1	0.197221	1.27435e-44	0.19984
HIPK2	0.197214	1.28327e-44	0.199833
C11orf1	0.197213	1.28521e-44	0.199831
FBXL20	0.197198	1.30499e-44	0.199816
RNF170	0.197198	1.30513e-44	0.199815
DNAJC11	0.197171	1.34088e-44	0.199788
LPIN1	0.197161	1.35559e-44	0.199777
FAM200A	0.197133	1.39523e-44	0.199747
PCYT2	0.197132	1.39601e-44	0.199747
FERMT3	0.197112	1.4249e-44	0.199726
SMPD1	0.19711	1.42792e-44	0.199724
MCTP2	0.197084	1.46544e-44	0.199697
SNTB1	0.197068	1.48949e-44	0.199681
SEC16A	0.197059	1.504e-44	0.199671
CDC7	0.197042	1.52963e-44	0.199654
PSMB5	0.197035	1.54143e-44	0.199646
ZFYVE26	0.197017	1.56916e-44	0.199628
ANTKMT	0.197012	1.57788e-44	0.199622
SEPHS1	0.197003	1.59255e-44	0.199612
USP46	0.196992	1.61017e-44	0.199601
FKBP5	0.196958	1.6665e-44	0.199566
DOHH	0.196958	1.66655e-44	0.199566
TC2N	0.196951	1.67986e-44	0.199558
MBTPS2	0.196947	1.68553e-44	0.199555
NOP9	0.196935	1.70666e-44	0.199542
ZNF724	0.196932	1.71157e-44	0.199539
AMZ2	0.196928	1.71806e-44	0.199535
EARS2	0.196906	1.75832e-44	0.199511
CPSF1	0.1969	1.76887e-44	0.199505
CWC27	0.196881	1.80343e-44	0.199486
MS4A6A	0.196874	1.81577e-44	0.199479
ABT1	0.196847	1.86638e-44	0.199451
WDR7	0.196824	1.91126e-44	0.199426
TOMM6	0.196814	1.93062e-44	0.199416
PPIP5K2	0.196798	1.96301e-44	0.199399
ZNF383	0.196794	1.96978e-44	0.199395
FEM1C	0.196756	2.04913e-44	0.199355
MAOA	0.196734	2.09526e-44	0.199332
ZNF69	0.196716	2.13293e-44	0.199314
IL9R	0.196708	2.15028e-44	0.199306
TIMM10	0.196698	2.17277e-44	0.199295
METTL14	0.196694	2.18089e-44	0.199291
DEPDC7	0.196673	2.229e-44	0.199269
SLC25A11	0.196662	2.25439e-44	0.199258
SEH1L	0.19666	2.25834e-44	0.199256
MTAP	0.196616	2.36145e-44	0.19921
RFT1	0.196572	2.47054e-44	0.199164
VWA8	0.196528	2.58298e-44	0.199119
MTG1	0.19652	2.60388e-44	0.19911
LYRM7	0.196495	2.67028e-44	0.199085
SLC25A35	0.196486	2.69711e-44	0.199074
DNAH7	0.196467	2.74959e-44	0.199055
CLTC	0.196459	2.77104e-44	0.199047
DOCK9	0.196443	2.81525e-44	0.19903
AP3D1	0.196431	2.85174e-44	0.199017
LSM5	0.196423	2.87536e-44	0.199009
PUS3	0.196422	2.87823e-44	0.199008
KIF27	0.196363	3.05446e-44	0.198947
CFAP97	0.196355	3.08084e-44	0.198938
DHX57	0.196347	3.10505e-44	0.19893
ALKBH4	0.196343	3.11827e-44	0.198926
PTPRO	0.196301	3.25364e-44	0.198882
SF1	0.196275	3.34141e-44	0.198855
RBM48	0.196273	3.34661e-44	0.198853
ARL13B	0.196241	3.45745e-44	0.19882
REPS1	0.196233	3.48725e-44	0.198811
GRK3	0.19623	3.49694e-44	0.198808
TULP4	0.196204	3.59117e-44	0.198781
RABGGTB	0.196168	3.72458e-44	0.198744
B9D2	0.196157	3.76444e-44	0.198733
BBIP1	0.196156	3.77027e-44	0.198731
PTGDR	0.196156	3.77083e-44	0.198731
NRGN	0.196117	3.9218e-44	0.198691
TMEM182	0.196112	3.9417e-44	0.198686
SYNRG	0.19611	3.94972e-44	0.198684
PDSS2	0.196083	4.05828e-44	0.198656
ESCO1	0.19608	4.07304e-44	0.198652
JADE3	0.19608	4.0732e-44	0.198652
GOLGA8B	0.196023	4.31285e-44	0.198594
AAR2	0.196017	4.34077e-44	0.198587
AGAP1	0.19598	4.50761e-44	0.198548
ERAP1	0.195978	4.51659e-44	0.198546
ETHE1	0.195977	4.5197e-44	0.198546
TNFRSF6B	0.195975	4.52773e-44	0.198544
KIF21B	0.195954	4.62511e-44	0.198522
HARS2	0.195923	4.77377e-44	0.198489
RNFT1	0.195917	4.80605e-44	0.198483
PTGER4	0.195913	4.82282e-44	0.198479
CHFR	0.195904	4.86663e-44	0.19847
GMEB2	0.195879	4.994e-44	0.198443
SETD6	0.195867	5.05177e-44	0.198431
ZBTB2	0.195857	5.10437e-44	0.198421
C5	0.195826	5.26753e-44	0.198388
FBXO48	0.195793	5.44482e-44	0.198354
SP3	0.195784	5.49806e-44	0.198344
USP30	0.195784	5.49902e-44	0.198344
CEMIP	0.195756	5.65233e-44	0.198316
GPKOW	0.195744	5.72557e-44	0.198303
PYCR3	0.195738	5.75685e-44	0.198297
NDST2	0.195738	5.75843e-44	0.198297
ZNF619	0.19571	5.92692e-44	0.198267
DVL2	0.195698	5.99956e-44	0.198255
HSF2	0.195693	6.02629e-44	0.19825
GBP2	0.195574	6.79886e-44	0.198126
SMG7	0.195549	6.97575e-44	0.1981
SLC52A3	0.195547	6.98818e-44	0.198098
ZSWIM5	0.195539	7.04742e-44	0.198089
SMCO4	0.195533	7.08887e-44	0.198083
MAP3K7CL	0.195526	7.13507e-44	0.198077
RNF145	0.195524	7.15453e-44	0.198074
TUBE1	0.195504	7.29568e-44	0.198054
FAM76B	0.195452	7.69479e-44	0.197999
TPP2	0.195445	7.74287e-44	0.197993
USP31	0.195409	8.0329e-44	0.197955
STX19	0.195371	8.34546e-44	0.197916
KHDRBS1	0.195353	8.50019e-44	0.197897
TNFSF8	0.195352	8.50686e-44	0.197896
HIBCH	0.195308	8.89982e-44	0.19785
FCSK	0.195299	8.97512e-44	0.197841
XPO1	0.195292	9.0444e-44	0.197833
HS3ST3B1	0.19527	9.24714e-44	0.19781
DPYD	0.195265	9.29598e-44	0.197805
JKAMP	0.195248	9.45728e-44	0.197787
PTRHD1	0.19524	9.53359e-44	0.197779
IMP4	0.195224	9.68465e-44	0.197763
HADHB	0.195213	9.78971e-44	0.197751
GPR180	0.19521	9.8258e-44	0.197748
SNRNP200	0.195207	9.84903e-44	0.197745
GTPBP4	0.195204	9.88199e-44	0.197742
SYNGR2	0.195203	9.89355e-44	0.197741
RWDD2B	0.195187	1.00574e-43	0.197724
C19orf57	0.195149	1.04422e-43	0.197685
TMA16	0.195142	1.05181e-43	0.197678
XPOT	0.19514	1.0547e-43	0.197675
CENPC	0.195093	1.10501e-43	0.197627
PPP2R5E	0.195084	1.1151e-43	0.197617
CASP8AP2	0.195073	1.12838e-43	0.197605
ARNTL	0.19505	1.15399e-43	0.197582
GNG2	0.195047	1.15769e-43	0.197579
CSTF2T	0.195036	1.17143e-43	0.197567
CEP131	0.195027	1.18109e-43	0.197558
RNF157	0.194998	1.21651e-43	0.197528
FRK	0.194994	1.22182e-43	0.197523
SVIP	0.194981	1.23717e-43	0.19751
HIVEP3	0.194978	1.24093e-43	0.197507
SFXN4	0.194935	1.29674e-43	0.197462
ZFP90	0.194932	1.3006e-43	0.197459
HGH1	0.194931	1.30183e-43	0.197458
ZNF576	0.194894	1.35072e-43	0.19742
SMARCA4	0.194888	1.35981e-43	0.197413
MARCH1	0.194872	1.38099e-43	0.197397
CEP85L	0.194741	1.57705e-43	0.19726
SKA1	0.194734	1.58724e-43	0.197253
GOLGA7B	0.194729	1.59532e-43	0.197248
DPH3	0.194719	1.6112e-43	0.197238
DHX9	0.194702	1.64012e-43	0.197219
ADAMTS2	0.194683	1.67154e-43	0.1972
FKBP14	0.194673	1.68858e-43	0.197189
GLA	0.194671	1.69127e-43	0.197188
YWHAB	0.194669	1.69512e-43	0.197185
ECI1	0.194659	1.71182e-43	0.197175
BDP1	0.194637	1.75007e-43	0.197153
YAE1	0.194626	1.76997e-43	0.197141
NIP7	0.194625	1.77248e-43	0.197139
MTG2	0.194617	1.78541e-43	0.197132
DHX33	0.194608	1.80261e-43	0.197122
HMOX2	0.194575	1.86361e-43	0.197088
PRRC2C	0.194549	1.91323e-43	0.19706
UTRN	0.194543	1.92489e-43	0.197054
CLCN3	0.19453	1.94935e-43	0.197041
DYRK4	0.194514	1.98113e-43	0.197024
PCDH17	0.1945	2.00978e-43	0.19701
ATP5F1C	0.194498	2.01423e-43	0.197007
GGCT	0.194496	2.0166e-43	0.197006
MRM1	0.19448	2.04986e-43	0.196989
MTIF3	0.194464	2.08238e-43	0.196973
HIST1H1E	0.194458	2.09582e-43	0.196966
ELP3	0.194441	2.13295e-43	0.196948
RBM10	0.19444	2.13374e-43	0.196948
RARG	0.194437	2.14117e-43	0.196944
MCIDAS	0.194423	2.17017e-43	0.19693
TGFB1	0.194422	2.17287e-43	0.196929
CHKA	0.194394	2.23466e-43	0.1969
CCDC138	0.194351	2.33359e-43	0.196855
CCDC150	0.194341	2.3564e-43	0.196845
TASP1	0.194329	2.38585e-43	0.196832
ZNF22	0.194325	2.39689e-43	0.196828
KDM6A	0.194279	2.5093e-43	0.19678
ATP6V0D1	0.194268	2.53597e-43	0.196769
IMPACT	0.194266	2.54267e-43	0.196766
DCAF15	0.194208	2.69366e-43	0.196707
CASC4	0.194205	2.70207e-43	0.196704
PMPCB	0.19419	2.74268e-43	0.196688
ST8SIA1	0.19416	2.8286e-43	0.196656
RASEF	0.194133	2.90496e-43	0.196629
BLOC1S4	0.194129	2.91595e-43	0.196625
RAD9A	0.194032	3.21432e-43	0.196524
DNAJC10	0.194032	3.21518e-43	0.196524
EPDR1	0.194028	3.22978e-43	0.196519
EYA3	0.19402	3.25563e-43	0.196511
CPA3	0.19398	3.38599e-43	0.19647
UBIAD1	0.193951	3.48882e-43	0.196439
SNRPD2	0.193921	3.59372e-43	0.196408
CARF	0.193913	3.62294e-43	0.1964
SACM1L	0.193909	3.63915e-43	0.196395
HPF1	0.193872	3.77563e-43	0.196357
GLB1L	0.193852	3.85129e-43	0.196337
POLD1	0.19383	3.93688e-43	0.196314
FLT4	0.193819	3.97951e-43	0.196303
TRPM7	0.193806	4.03265e-43	0.196289
NR2C1	0.193802	4.04759e-43	0.196285
ZG16	-0.193791	4.09552e-43	-0.196273
IPP	0.193782	4.133e-43	0.196263
FA2H	0.193761	4.21994e-43	0.196242
FGD2	0.193757	4.23473e-43	0.196238
E2F4	0.193756	4.23968e-43	0.196237
MSI2	0.193747	4.27855e-43	0.196227
XKRX	0.193737	4.32054e-43	0.196217
IMP3	0.193732	4.34276e-43	0.196212
CBLL1	0.193726	4.36875e-43	0.196206
DGCR8	0.19372	4.39551e-43	0.196199
FBF1	0.193716	4.41379e-43	0.196195
PGBD2	0.193691	4.52588e-43	0.196169
DYNC1H1	0.193679	4.57954e-43	0.196157
SLC25A40	0.193674	4.60277e-43	0.196152
ITGB6	0.193619	4.86336e-43	0.196095
MFSD4B	0.193602	4.94643e-43	0.196077
BRPF1	0.193581	5.05e-43	0.196055
ABCA3	0.193576	5.07927e-43	0.196049
FAM110A	0.193573	5.09203e-43	0.196047
TP53AIP1	0.193561	5.15647e-43	0.196034
USP20	0.193503	5.4651e-43	0.195973
CWF19L2	0.193487	5.54946e-43	0.195957
SLC30A6	0.193482	5.57956e-43	0.195952
BCL2	0.193461	5.69407e-43	0.195931
IDE	0.193457	5.72014e-43	0.195926
TMEM242	0.193444	5.79591e-43	0.195912
WDR83	0.193395	6.08465e-43	0.195862
ZSCAN32	0.193357	6.32034e-43	0.195822
UGGT1	0.19335	6.36479e-43	0.195815
AARS	0.193316	6.58454e-43	0.19578
THAP1	0.193302	6.67651e-43	0.195765
ZNF335	0.193297	6.70893e-43	0.19576
ZDHHC21	0.193265	6.92872e-43	0.195727
C4BPA	0.193254	7.00847e-43	0.195715
RBBP5	0.193251	7.02917e-43	0.195712
RBAK	0.193247	7.05706e-43	0.195708
AL160269.1	0.193203	7.36922e-43	0.195663
TMEM141	0.193201	7.39106e-43	0.19566
TCF19	0.19318	7.54192e-43	0.195639
TRIM22	0.193176	7.57594e-43	0.195634
ZNF200	0.193103	8.14499e-43	0.195559
SH2D3A	0.193103	8.15017e-43	0.195558
VWA2	0.193074	8.38318e-43	0.195529
EIF2AK2	0.193066	8.45566e-43	0.19552
OSBPL1A	0.193024	8.81242e-43	0.195477
KPNB1	0.19299	9.11693e-43	0.195441
ASTE1	0.192935	9.63348e-43	0.195384
ILDR1	0.192934	9.63975e-43	0.195383
ARL6IP6	0.192887	1.01066e-42	0.195334
TGFBRAP1	0.192886	1.01137e-42	0.195333
C17orf75	0.192878	1.01921e-42	0.195325
TMEM199	0.192805	1.09682e-42	0.195249
OTUD4	0.192767	1.13929e-42	0.195209
OASL	0.192747	1.16214e-42	0.195188
MYL12A	0.192741	1.16863e-42	0.195183
NSMCE4A	0.192713	1.20174e-42	0.195153
STIMATE	0.192709	1.20712e-42	0.195149
MMD	0.192689	1.23141e-42	0.195128
ARNTL2	0.192672	1.25159e-42	0.195111
STEAP1	0.192654	1.27414e-42	0.195092
PIGN	0.192634	1.29972e-42	0.195072
TRMT10A	0.192584	1.36719e-42	0.195019
P2RY8	0.192582	1.36948e-42	0.195017
LDLRAD3	0.192558	1.40299e-42	0.194992
TMEM160	0.192556	1.40524e-42	0.19499
PHLPP1	0.192538	1.43135e-42	0.194971
SMYD5	0.192533	1.43797e-42	0.194966
MCCC1	0.192514	1.46573e-42	0.194946
GMFB	0.192462	1.54238e-42	0.194893
RLBP1	0.192435	1.58444e-42	0.194865
ANKRD36	0.192416	1.61457e-42	0.194845
GDI2	0.192406	1.63224e-42	0.194834
USP37	0.192365	1.69967e-42	0.194792
MED18	0.192358	1.71049e-42	0.194785
MICB	0.192314	1.78779e-42	0.194739
GAPVD1	0.192313	1.7892e-42	0.194738
KRT7	0.192302	1.80968e-42	0.194726
TLDC2	0.1923	1.81219e-42	0.194725
FMC1	0.192256	1.89453e-42	0.194678
SLC41A3	0.192231	1.94117e-42	0.194653
SLC6A9	0.192227	1.94856e-42	0.194649
NHEJ1	0.192214	1.9735e-42	0.194636
IQCK	0.192174	2.05415e-42	0.194594
KIAA0825	0.192158	2.08833e-42	0.194576
ME3	0.192152	2.10022e-42	0.194571
VTI1A	0.192147	2.1103e-42	0.194566
IL2RG	0.19211	2.18852e-42	0.194527
RAB42	0.192085	2.24387e-42	0.194501
TNFRSF13C	0.192026	2.38058e-42	0.194439
TXNDC16	0.192021	2.39151e-42	0.194435
SULT2B1	0.192016	2.40321e-42	0.19443
EXOC8	0.192014	2.40732e-42	0.194428
GDPGP1	0.19197	2.5162e-42	0.194381
PTPRA	0.191956	2.54971e-42	0.194368
MFSD13A	0.191941	2.58915e-42	0.194352
LRATD2	0.191898	2.7013e-42	0.194307
HIST1H2BG	0.191888	2.72845e-42	0.194297
ZNF407	0.191886	2.73299e-42	0.194295
SLC38A9	0.191875	2.76474e-42	0.194283
CYREN	0.191861	2.80193e-42	0.194269
CTSB	0.191835	2.87625e-42	0.194241
AHRR	0.191817	2.9279e-42	0.194223
GEMIN7	0.191816	2.93139e-42	0.194222
PTAFR	0.191814	2.93492e-42	0.19422
PLEKHJ1	0.191794	2.99464e-42	0.194199
ITPR3	0.191792	3.00242e-42	0.194196
SLC7A1	0.191741	3.15541e-42	0.194144
GPC6	0.191741	3.1572e-42	0.194144
SRRM2	0.191732	3.18543e-42	0.194134
C6orf163	0.191709	3.25845e-42	0.194111
AMMECR1L	0.191701	3.28446e-42	0.194102
CDX1	0.191597	3.64025e-42	0.193995
AGA	0.191547	3.82661e-42	0.193942
RNF25	0.191538	3.8604e-42	0.193933
TNFSF13	0.191524	3.91372e-42	0.193919
TCHP	0.191487	4.05836e-42	0.19388
TBC1D2	0.191479	4.09143e-42	0.193872
AP5M1	0.191472	4.12175e-42	0.193864
RIPK3	0.191463	4.15767e-42	0.193855
BMS1	0.191423	4.32603e-42	0.193813
ATP6V1C2	0.19142	4.33552e-42	0.193811
PHPT1	0.191385	4.49044e-42	0.193774
ZNF641	0.191325	4.76586e-42	0.193712
FAM24B	0.191242	5.17332e-42	0.193626
PDE4B	0.191222	5.2756e-42	0.193605
TM4SF1	-0.191179	5.50542e-42	-0.19356
SLC25A30	0.191177	5.51584e-42	0.193558
FAM98A	0.191144	5.69826e-42	0.193524
PARN	0.191107	5.90829e-42	0.193486
OSBPL7	0.191096	5.97224e-42	0.193475
NUP98	0.191073	6.10853e-42	0.193451
RAB8A	0.19107	6.13105e-42	0.193447
TBC1D14	0.191049	6.26025e-42	0.193425
PIR	0.191035	6.34263e-42	0.193411
ATG10	0.19103	6.3768e-42	0.193406
VCP	0.191027	6.39366e-42	0.193403
SPTY2D1OS	0.191025	6.40636e-42	0.193401
HINT3	0.19101	6.50041e-42	0.193386
FIBP	0.190971	6.76013e-42	0.193344
CEACAM21	0.190968	6.77556e-42	0.193342
RTEL1	0.190956	6.85668e-42	0.193329
PEX10	0.190954	6.87468e-42	0.193327
METAP2	0.190916	7.13562e-42	0.193287
ZMYM6	0.190914	7.14844e-42	0.193286
IDH3B	0.190805	7.95969e-42	0.193172
BRF2	0.1908	8.00235e-42	0.193167
TLR6	0.190784	8.12406e-42	0.193151
CYGB	0.190767	8.26631e-42	0.193133
SGK3	0.19073	8.56614e-42	0.193095
C1GALT1C1	0.190729	8.58273e-42	0.193093
SPTY2D1	0.190699	8.83847e-42	0.193062
SOD3	-0.190697	8.84898e-42	-0.193061
C1orf198	0.190688	8.92934e-42	0.193051
ZPR1	0.190687	8.93808e-42	0.19305
ADORA3	0.190681	8.9969e-42	0.193043
VCAM1	0.190659	9.19068e-42	0.193021
ZNF143	0.190656	9.21699e-42	0.193018
SS18	0.190656	9.21968e-42	0.193018
TGIF2	0.190647	9.30468e-42	0.193008
TMED8	0.190623	9.52133e-42	0.192984
SULF1	0.190595	9.7896e-42	0.192954
SPATA6L	0.190544	1.02961e-41	0.192901
SHPRH	0.190534	1.03893e-41	0.192892
TMEM250	0.190524	1.04933e-41	0.192881
NIN	0.190523	1.05123e-41	0.192879
ZNF17	0.190509	1.06549e-41	0.192865
MKS1	0.190505	1.06947e-41	0.192861
ADGRE2	0.190494	1.08101e-41	0.19285
XPNPEP3	0.190494	1.08166e-41	0.192849
ETFDH	0.190444	1.13607e-41	0.192797
TMEM232	0.190398	1.18841e-41	0.19275
CDK7	0.190395	1.19199e-41	0.192747
ERCC6	0.190386	1.20189e-41	0.192738
AUTS2	0.190372	1.21913e-41	0.192723
SEMA5A	0.190362	1.23107e-41	0.192713
ZSCAN5A	0.190342	1.25531e-41	0.192692
PARP12	0.190321	1.28118e-41	0.192671
SREK1IP1	0.190319	1.2844e-41	0.192668
MCM9	0.190305	1.30249e-41	0.192653
CYP1B1	0.190304	1.30338e-41	0.192652
TPD52	0.190298	1.31056e-41	0.192647
XPO7	0.190297	1.31165e-41	0.192646
RANBP10	0.190284	1.32944e-41	0.192632
CRNKL1	0.190279	1.33614e-41	0.192626
GPN3	0.190271	1.34578e-41	0.192619
HES6	0.19025	1.37455e-41	0.192596
CSRNP2	0.19023	1.4014e-41	0.192576
NAT1	0.190224	1.40996e-41	0.192569
PANK4	0.190223	1.41185e-41	0.192568
PIGK	0.19022	1.41516e-41	0.192566
ATG4C	0.190217	1.419e-41	0.192563
ZFP36L1	-0.190199	1.44531e-41	-0.192543
GRIN2B	0.19018	1.47224e-41	0.192524
RNASEH1	0.190155	1.50909e-41	0.192498
RBM8A	0.190134	1.54021e-41	0.192476
PLIN4	-0.190107	1.58078e-41	-0.192449
SUPT4H1	0.190056	1.66249e-41	0.192395
EHHADH	0.190043	1.68377e-41	0.192382
SFR1	0.190037	1.6943e-41	0.192375
CEBPB	-0.190034	1.69923e-41	-0.192372
TESK2	0.19003	1.70548e-41	0.192368
ATP6V0A2	0.19001	1.73872e-41	0.192348
GPR25	0.189994	1.76745e-41	0.192331
EHF	0.189964	1.82044e-41	0.192299
S1PR2	0.189955	1.83602e-41	0.19229
DNAJC25	0.189954	1.83841e-41	0.192289
INO80	0.189944	1.85548e-41	0.192279
NEK10	0.189944	1.85623e-41	0.192279
GPR137B	0.189941	1.86123e-41	0.192276
RNPS1	0.189924	1.89264e-41	0.192258
NQO1	0.18992	1.89919e-41	0.192255
SEC22A	0.189915	1.90919e-41	0.192249
TAF1	0.189909	1.92153e-41	0.192242
ACTR3B	0.18985	2.03544e-41	0.192181
VPS26C	0.189833	2.07013e-41	0.192163
BICD2	0.189825	2.08489e-41	0.192156
EEPD1	0.189816	2.1034e-41	0.192147
RNF207	0.189803	2.13121e-41	0.192133
DDX19B	0.1898	2.13719e-41	0.19213
PSMD11	0.189798	2.14082e-41	0.192128
CEP44	0.189766	2.20992e-41	0.192094
MPLKIP	0.189765	2.21231e-41	0.192093
PRXL2B	0.189756	2.2305e-41	0.192084
ZNF12	0.189747	2.25003e-41	0.192075
SIRT1	0.189739	2.26973e-41	0.192066
CHD6	0.189722	2.30629e-41	0.192049
IL10RA	0.189693	2.37337e-41	0.192019
L3MBTL2	0.18969	2.38114e-41	0.192015
DARS2	0.189673	2.42111e-41	0.191998
CLEC10A	0.189662	2.44718e-41	0.191986
WDR53	0.18966	2.45197e-41	0.191984
CAMSAP3	0.189643	2.49187e-41	0.191967
CNIH4	0.189633	2.51695e-41	0.191956
UBE3C	0.189625	2.53597e-41	0.191949
ZNF668	0.189624	2.53972e-41	0.191947
CLIC5	0.189617	2.55615e-41	0.19194
SETD1A	0.189605	2.58782e-41	0.191927
DCAF4L1	0.189604	2.58901e-41	0.191927
UBL4A	0.189585	2.63781e-41	0.191907
HCCS	0.189543	2.74836e-41	0.191863
MSANTD3	0.189538	2.76174e-41	0.191858
C1orf131	0.189525	2.79643e-41	0.191845
POF1B	0.189518	2.81566e-41	0.191838
PHACTR2	0.189515	2.82608e-41	0.191834
ZNF695	0.189507	2.84732e-41	0.191826
PIAS4	0.189507	2.84786e-41	0.191826
ROBO1	0.18948	2.92402e-41	0.191798
AHSA1	0.189476	2.93583e-41	0.191793
HOXD1	0.189435	3.05656e-41	0.191751
GTPBP3	0.189409	3.13287e-41	0.191724
UBA2	0.189382	3.21867e-41	0.191696
SNX30	0.189333	3.37516e-41	0.191645
FBXW8	0.189328	3.39369e-41	0.19164
FNDC3B	-0.189309	3.4558e-41	-0.19162
METTL6	0.189306	3.46618e-41	0.191617
PRKAR1B	0.189243	3.68708e-41	0.191552
NLRP1	0.189223	3.75751e-41	0.191532
AOC2	0.189193	3.8695e-41	0.1915
RINT1	0.189193	3.87134e-41	0.1915
THYN1	0.189143	4.06276e-41	0.191449
ABCC2	0.189131	4.11092e-41	0.191436
TAOK3	0.189114	4.17901e-41	0.191419
TEX2	0.189087	4.29405e-41	0.19139
C15orf40	0.189086	4.29658e-41	0.191389
BAIAP2	0.189065	4.38703e-41	0.191367
FCRL3	0.189049	4.45315e-41	0.191351
NEK4	0.189043	4.47933e-41	0.191345
RIMS3	0.18904	4.49486e-41	0.191341
CATSPERB	0.189012	4.61981e-41	0.191312
C2CD2L	0.189004	4.65534e-41	0.191304
PIK3R4	0.189003	4.66131e-41	0.191303
PCK2	0.188984	4.7447e-41	0.191284
ABTB2	0.188979	4.76864e-41	0.191278
ATM	0.188969	4.8184e-41	0.191267
ZBTB34	0.188934	4.985e-41	0.191231
PTGES3L	0.188915	5.07818e-41	0.191211
FZD3	0.188907	5.11638e-41	0.191204
C12orf10	0.188902	5.13978e-41	0.191199
SRSF8	0.188849	5.41448e-41	0.191143
ACTL10	0.188822	5.55884e-41	0.191115
CDH3	0.188817	5.58824e-41	0.19111
CYP27A1	0.188803	5.66356e-41	0.191095
EVA1A	0.188798	5.69002e-41	0.19109
DNAJA3	0.188782	5.77697e-41	0.191074
ASB3	0.188766	5.86924e-41	0.191057
MFSD8	0.188741	6.01703e-41	0.191031
GCN1	0.18872	6.14005e-41	0.191009
DDX10	0.188703	6.24142e-41	0.190992
UHRF1BP1L	0.188645	6.60514e-41	0.190932
SMARCAD1	0.188642	6.62232e-41	0.190929
MPEG1	0.188641	6.63286e-41	0.190927
RAD17	0.188637	6.6537e-41	0.190924
NHS	0.188633	6.68298e-41	0.190919
METTL23	0.188621	6.76225e-41	0.190907
PHTF1	0.188583	7.01795e-41	0.190867
CEP162	0.188578	7.05073e-41	0.190862
JHY	0.188576	7.06224e-41	0.19086
CDC27	0.188541	7.30485e-41	0.190824
NDUFAB1	0.18854	7.31873e-41	0.190822
IGFBP4	-0.188539	7.32376e-41	-0.190822
MTMR14	0.188514	7.50444e-41	0.190796
TFCP2	0.188512	7.51624e-41	0.190794
CXorf21	0.188507	7.55078e-41	0.190789
GOLT1A	0.188442	8.04324e-41	0.190722
UCK2	0.18844	8.06029e-41	0.19072
ADGRB2	0.18843	8.14161e-41	0.190709
USP24	0.188427	8.16873e-41	0.190705
ACBD7	0.188417	8.24706e-41	0.190695
ISCA1	0.188416	8.25055e-41	0.190695
PHLDA2	0.188415	8.25911e-41	0.190694
AGBL4	0.188402	8.36667e-41	0.19068
MCM3AP	0.188376	8.57742e-41	0.190653
PAX9	0.188362	8.70013e-41	0.190638
MFSD9	0.188345	8.83924e-41	0.190621
TCP1	0.188339	8.89184e-41	0.190615
NDUFS3	0.188338	8.9011e-41	0.190614
ZNF567	0.188318	9.07405e-41	0.190593
ZSWIM1	0.188318	9.0806e-41	0.190592
PCNT	0.188315	9.10393e-41	0.19059
TNRC6B	0.188278	9.43431e-41	0.190552
DPH5	0.188272	9.49466e-41	0.190545
ZNF326	0.188265	9.5605e-41	0.190538
AP1G1	0.188248	9.71453e-41	0.19052
JUP	0.188216	1.00246e-40	0.190487
IL37	0.188208	1.00979e-40	0.190479
ARID3A	0.1882	1.01857e-40	0.19047
SLX4	0.188191	1.02725e-40	0.190461
CHST12	0.188179	1.03924e-40	0.190448
TRAPPC13	0.188137	1.08268e-40	0.190405
ILKAP	0.188097	1.12501e-40	0.190364
CCDC82	0.188084	1.13991e-40	0.19035
IMPA2	0.18802	1.21195e-40	0.190284
CIPC	0.188014	1.21936e-40	0.190278
STK10	0.188001	1.2351e-40	0.190264
ZNF789	0.187998	1.23855e-40	0.190261
ZNF776	0.187979	1.26219e-40	0.190241
MORN4	0.187962	1.28242e-40	0.190224
ELOA	0.18796	1.28515e-40	0.190222
ARFGEF2	0.187955	1.29153e-40	0.190216
NBDY	0.18783	1.45761e-40	0.190087
NUDT7	0.187829	1.45907e-40	0.190086
NR6A1	0.187801	1.49991e-40	0.190056
LMF1	0.187794	1.50896e-40	0.19005
TMEM187	0.187717	1.62702e-40	0.189969
FPR3	0.187689	1.67082e-40	0.189941
SLC10A5	0.187689	1.67167e-40	0.18994
SMAGP	0.187675	1.69393e-40	0.189926
MCPH1	0.187668	1.70615e-40	0.189919
ESF1	0.187663	1.71331e-40	0.189914
RGS6	0.18765	1.73523e-40	0.1899
PLEKHG1	0.18765	1.73618e-40	0.1899
VCPIP1	0.187641	1.7499e-40	0.189891
MPHOSPH10	0.187637	1.75663e-40	0.189887
ADPRH	0.187607	1.80956e-40	0.189856
CES3	0.187595	1.83058e-40	0.189843
ATG13	0.187574	1.8674e-40	0.189822
INTS10	0.187573	1.86931e-40	0.189821
BLK	0.18755	1.91211e-40	0.189797
ATN1	-0.187536	1.93773e-40	-0.189782
ZNF791	0.18753	1.94839e-40	0.189776
UTP23	0.187528	1.95317e-40	0.189774
STAP1	0.187516	1.97529e-40	0.189762
GPR4	0.187513	1.98127e-40	0.189758
PRDM10	0.187473	2.06038e-40	0.189716
RAB20	0.187469	2.06815e-40	0.189712
PPP1R9A	0.187467	2.07198e-40	0.18971
GPSM3	0.187445	2.11599e-40	0.189688
NFS1	0.187439	2.12809e-40	0.189682
LCMT1	0.187415	2.17896e-40	0.189657
IDNK	0.187406	2.19773e-40	0.189647
ERICH2	0.187396	2.21949e-40	0.189637
IFRD2	0.18739	2.23256e-40	0.18963
MBD2	0.187358	2.30093e-40	0.189598
RCN2	0.187343	2.33664e-40	0.189582
BCAS3	0.187334	2.35685e-40	0.189572
MAGI3	0.187326	2.37533e-40	0.189564
SPEF2	0.187315	2.3994e-40	0.189553
USP42	0.187277	2.48842e-40	0.189514
ACAD9	0.187265	2.51765e-40	0.189502
EBAG9	0.187261	2.52905e-40	0.189497
TMEM241	0.187256	2.54118e-40	0.189492
CKAP5	0.187252	2.55121e-40	0.189487
RASSF4	0.187239	2.58254e-40	0.189474
WDR48	0.187222	2.62489e-40	0.189457
NUDT16L1	0.187208	2.66189e-40	0.189442
CARD6	0.187193	2.6986e-40	0.189427
SUSD1	0.187169	2.76342e-40	0.189402
SLC2A12	0.187166	2.77086e-40	0.189399
GOLGA1	0.187152	2.81003e-40	0.189384
GPR39	0.187126	2.87906e-40	0.189358
C2orf74	0.187104	2.94191e-40	0.189334
USP9X	0.187092	2.97532e-40	0.189322
ASB1	0.187077	3.01975e-40	0.189306
HDHD3	0.187076	3.02372e-40	0.189305
TMEM186	0.187063	3.06082e-40	0.189292
EML6	0.18705	3.09889e-40	0.189279
RBM12B	0.187007	3.23035e-40	0.189234
ARSB	0.187005	3.23814e-40	0.189231
LRRC45	0.187004	3.24091e-40	0.189231
PLGRKT	0.187003	3.24227e-40	0.18923
C16orf46	0.186972	3.34177e-40	0.189198
ZNF608	0.186972	3.34225e-40	0.189197
TRIAP1	0.186954	3.40122e-40	0.189179
ABCC5	0.186912	3.54181e-40	0.189135
COQ7	0.186899	3.58675e-40	0.189122
ETAA1	0.186871	3.68432e-40	0.189093
ADK	0.186866	3.70151e-40	0.189088
EEF1AKNMT	0.186859	3.72709e-40	0.18908
FGGY	0.186826	3.84755e-40	0.189046
DIS3	0.186824	3.85317e-40	0.189045
NXPE3	0.18681	3.90693e-40	0.18903
KLHL2	0.186788	3.99048e-40	0.189007
ARHGEF35	0.18675	4.14012e-40	0.188967
NDUFA7	0.186734	4.20385e-40	0.188951
DCUN1D2	0.186724	4.2456e-40	0.18894
LTO1	0.186716	4.27713e-40	0.188932
HNRNPD	0.186677	4.44186e-40	0.188892
C1QC	0.186647	4.56979e-40	0.188861
ABHD4	0.186638	4.60856e-40	0.188852
NFATC1	0.186603	4.76676e-40	0.188816
ANKRD54	0.186592	4.81717e-40	0.188804
GDF15	0.186579	4.88158e-40	0.18879
ATP5MF	0.186572	4.91331e-40	0.188783
BARX2	0.186553	5.00129e-40	0.188764
STXBP4	0.18655	5.01936e-40	0.18876
CHST2	0.186529	5.12281e-40	0.188738
SLC25A15	0.186521	5.16028e-40	0.18873
BLMH	0.18649	5.31634e-40	0.188698
PTDSS2	0.186487	5.3305e-40	0.188695
NOSIP	0.186487	5.33272e-40	0.188695
ALG8	0.186449	5.52791e-40	0.188656
H2AFY2	0.186431	5.62806e-40	0.188637
LTV1	0.186416	5.7071e-40	0.188622
RAB9A	0.186395	5.82655e-40	0.188599
UCK1	0.186393	5.83673e-40	0.188598
RNF111	0.186383	5.89202e-40	0.188587
STK33	0.186376	5.93051e-40	0.18858
MB21D2	0.186355	6.0555e-40	0.188558
MYBBP1A	0.186324	6.23607e-40	0.188526
PGD	0.186316	6.28449e-40	0.188518
RNF44	0.186306	6.34394e-40	0.188508
COMMD2	0.186283	6.48558e-40	0.188484
C1orf53	0.186282	6.49255e-40	0.188483
CTNS	0.186275	6.5361e-40	0.188476
PM20D2	0.186268	6.581e-40	0.188468
ZNF577	0.186265	6.59854e-40	0.188465
ERCC6L2	0.186243	6.74232e-40	0.188442
RRAS2	0.186217	6.91109e-40	0.188415
RASGRF1	0.18621	6.95892e-40	0.188408
NXPH4	0.186186	7.11678e-40	0.188384
WDR37	0.18617	7.23323e-40	0.188366
RPUSD2	0.186158	7.31432e-40	0.188354
GALE	0.186097	7.75417e-40	0.188291
RTL6	0.186079	7.8932e-40	0.188272
SLC49A3	0.186065	7.99663e-40	0.188258
IRAK2	0.186033	8.24761e-40	0.188225
PEBP1	0.186026	8.29972e-40	0.188218
CACNA1D	0.186023	8.32376e-40	0.188215
METTL17	0.186017	8.37607e-40	0.188208
NOB1	0.186015	8.38884e-40	0.188206
PTPMT1	0.186013	8.40285e-40	0.188204
MAPK11	0.186011	8.41815e-40	0.188203
SNX11	0.186011	8.41823e-40	0.188203
KCNN2	0.186011	8.42198e-40	0.188202
TRIM35	0.185995	8.55207e-40	0.188185
WRN	0.185993	8.56503e-40	0.188184
ZNF574	0.185978	8.69142e-40	0.188168
OGFOD2	0.185961	8.83173e-40	0.188151
AHNAK	-0.185955	8.89003e-40	-0.188144
SUPT3H	0.185907	9.30238e-40	0.188095
CCDC187	0.185898	9.38396e-40	0.188085
TRADD	0.18589	9.4578e-40	0.188077
COG2	0.185885	9.50364e-40	0.188072
TSPAN17	0.185867	9.66747e-40	0.188053
AREL1	0.185857	9.76514e-40	0.188042
GMCL1	0.18585	9.8322e-40	0.188035
ZC3HAV1	0.185839	9.9292e-40	0.188024
PPIP5K1	0.185836	9.96384e-40	0.18802
UPF1	0.185827	1.00446e-39	0.188012
APBA2	0.185811	1.01997e-39	0.187995
MED24	0.185806	1.0254e-39	0.187989
PREB	0.185789	1.04159e-39	0.187972
DMAC1	0.185783	1.04752e-39	0.187966
TCAIM	0.185779	1.05157e-39	0.187962
KCNMB4	0.185771	1.05973e-39	0.187954
TNFRSF10A	0.18577	1.06152e-39	0.187952
ATE1	0.185754	1.07786e-39	0.187935
GMEB1	0.185736	1.09655e-39	0.187917
SVBP	0.185711	1.1231e-39	0.187891
ABCA7	0.185709	1.12499e-39	0.187889
SIMC1	0.185693	1.14232e-39	0.187873
BMT2	0.185678	1.15926e-39	0.187857
PSTPIP1	0.185668	1.16997e-39	0.187847
RCHY1	0.185666	1.17177e-39	0.187845
BTN3A1	0.185609	1.23767e-39	0.187786
U2SURP	0.185599	1.25031e-39	0.187775
CLSTN3	0.185508	1.36389e-39	0.187681
PEPD	0.185504	1.36833e-39	0.187677
PPP1R26	0.185488	1.39014e-39	0.18766
MAPKAPK5	0.185466	1.41927e-39	0.187638
ZNF646	0.185437	1.45985e-39	0.187607
BIRC2	0.185426	1.47472e-39	0.187596
CCT8	0.185411	1.49574e-39	0.187581
HBA2	0.185408	1.50084e-39	0.187577
ANKRD16	0.185397	1.51626e-39	0.187566
ADRM1	0.185376	1.54769e-39	0.187544
SLC4A8	0.185375	1.54783e-39	0.187544
IFNAR1	0.185361	1.5692e-39	0.187529
ATP6V1C1	0.185344	1.59506e-39	0.187511
KAZALD1	0.185336	1.60698e-39	0.187503
GLTP	0.185333	1.61134e-39	0.1875
PDP1	0.185326	1.62218e-39	0.187493
KIAA0586	0.185323	1.62776e-39	0.187489
NEK11	0.185272	1.70884e-39	0.187436
NNT	0.185264	1.72228e-39	0.187428
CSF2RA	0.185253	1.74024e-39	0.187417
EBI3	0.185243	1.75659e-39	0.187407
ZNF780A	0.18521	1.81223e-39	0.187373
C2	0.185194	1.8406e-39	0.187356
LCP1	0.185183	1.85967e-39	0.187345
CDAN1	0.185173	1.87822e-39	0.187334
MYO1F	0.185158	1.90496e-39	0.187319
C5orf22	0.185152	1.91595e-39	0.187312
DHRS4	0.185139	1.94083e-39	0.187298
CCN1	-0.185138	1.94139e-39	-0.187298
SDHAF4	0.185134	1.94866e-39	0.187294
C1orf174	0.185099	2.01612e-39	0.187257
FAM204A	0.18509	2.03191e-39	0.187249
ZBTB37	0.185053	2.10677e-39	0.187209
NOXO1	0.185036	2.13973e-39	0.187193
INPP5J	0.185017	2.1799e-39	0.187172
RBM19	0.184923	2.3832e-39	0.187076
ITFG2	0.184922	2.38537e-39	0.187075
PRKACB	0.184896	2.4461e-39	0.187047
LRRC69	0.184894	2.45118e-39	0.187045
VDR	0.184892	2.45578e-39	0.187043
TRIP11	0.184873	2.50072e-39	0.187023
MCEE	0.18487	2.5074e-39	0.18702
ZCCHC17	0.184843	2.57283e-39	0.186992
ARMC10	0.184832	2.59913e-39	0.186981
SYNE3	0.18483	2.60591e-39	0.186978
CARD9	0.184826	2.61576e-39	0.186974
FAM161A	0.184816	2.63867e-39	0.186965
MAFG	0.184812	2.65013e-39	0.18696
ARHGAP39	0.184799	2.68199e-39	0.186947
COL9A3	0.18478	2.73134e-39	0.186927
ZMYND15	0.184762	2.77999e-39	0.186908
WNT10A	0.184753	2.80428e-39	0.186899
MARCH5	0.184745	2.82515e-39	0.186891
THAP6	0.184738	2.84343e-39	0.186884
PMS2	0.18473	2.86577e-39	0.186875
RAB39B	0.184655	3.07812e-39	0.186797
CD70	0.184631	3.14746e-39	0.186773
PLPP6	0.18463	3.15034e-39	0.186772
RPGR	0.18462	3.18211e-39	0.186761
TEDC2	0.18461	3.21164e-39	0.186751
TUBA4A	0.184606	3.22544e-39	0.186747
TUT1	0.184598	3.24993e-39	0.186738
LARP4	0.184596	3.25559e-39	0.186736
NAA20	0.184595	3.25796e-39	0.186736
MTREX	0.184589	3.27562e-39	0.18673
ATXN2L	0.184585	3.28777e-39	0.186726
CYTH3	0.18458	3.30444e-39	0.18672
HTATIP2	0.184579	3.30846e-39	0.186719
PGGHG	0.184576	3.31641e-39	0.186716
BLOC1S3	0.184574	3.3238e-39	0.186714
MICU1	0.184558	3.37493e-39	0.186697
SLC3A1	0.184537	3.44233e-39	0.186676
CRB3	0.184536	3.44512e-39	0.186675
ATG16L1	0.184519	3.50145e-39	0.186657
INTS12	0.184499	3.56808e-39	0.186637
ZNF830	0.184494	3.58536e-39	0.186631
KCTD1	0.184486	3.61349e-39	0.186623
TMEM41A	0.184474	3.65465e-39	0.186611
UBAC1	0.184389	3.96282e-39	0.186522
BEND3	0.184381	3.99264e-39	0.186514
CLC	0.18438	3.99699e-39	0.186513
REC8	0.18432	4.23221e-39	0.186451
DHX29	0.184313	4.258e-39	0.186444
CNKSR1	0.184298	4.31895e-39	0.186429
SMIM10L1	0.184275	4.41464e-39	0.186405
RDH5	0.184267	4.4494e-39	0.186396
CBX3	0.184238	4.57378e-39	0.186366
BATF3	0.18422	4.65191e-39	0.186348
SSH2	0.184214	4.68137e-39	0.186341
GGA2	0.184163	4.91321e-39	0.186288
DENND5B	0.18407	5.36762e-39	0.186192
EEF2KMT	0.184068	5.37331e-39	0.186191
STPG1	0.184057	5.43342e-39	0.186178
CSTA	0.184051	5.46365e-39	0.186172
GNPNAT1	0.184043	5.50527e-39	0.186164
LPAR3	0.184042	5.51053e-39	0.186163
NDUFAF7	0.184004	5.71009e-39	0.186124
GCA	0.184002	5.72491e-39	0.186121
CD2BP2	0.18398	5.84063e-39	0.1861
CBY1	0.183978	5.856e-39	0.186097
AGPAT3	0.183972	5.88647e-39	0.186091
CIAO3	0.18394	6.06999e-39	0.186057
POLR2G	0.183931	6.12178e-39	0.186048
MMADHC	0.183883	6.40422e-39	0.185999
SMC6	0.183881	6.41653e-39	0.185997
ADGRF5	0.183874	6.4611e-39	0.185989
NOCT	0.183865	6.51699e-39	0.18598
AK9	0.183835	6.70198e-39	0.185949
ATG4D	0.183799	6.93655e-39	0.185912
C6orf226	0.183793	6.97796e-39	0.185905
NUP155	0.183769	7.13496e-39	0.185881
ARSJ	0.183747	7.28515e-39	0.185858
BTRC	0.183741	7.32903e-39	0.185852
ZNF35	0.183731	7.39465e-39	0.185842
LAMTOR5	0.18371	7.54978e-39	0.185819
CASTOR2	0.183699	7.62713e-39	0.185808
ACADM	0.183699	7.629e-39	0.185808
BRD3	0.183697	7.64223e-39	0.185806
MLH1	0.183672	7.82387e-39	0.18578
AAK1	0.183609	8.30675e-39	0.185715
PRDM4	0.183591	8.44256e-39	0.185697
ZNF805	0.183586	8.48595e-39	0.185691
SAP130	0.183586	8.48729e-39	0.185691
BICRA	0.183576	8.56389e-39	0.185681
KBTBD7	0.183568	8.63208e-39	0.185673
FN3KRP	0.183567	8.63862e-39	0.185672
CALM1	0.183538	8.87625e-39	0.185642
TTLL12	0.183529	8.95279e-39	0.185633
SMARCAL1	0.183524	8.99519e-39	0.185628
KLHDC7B	0.183508	9.1378e-39	0.18561
SETD9	0.18347	9.4709e-39	0.185571
TTC26	0.183469	9.48193e-39	0.18557
MTDH	0.183449	9.66053e-39	0.185549
EIF1AD	0.183439	9.74985e-39	0.185539
USP10	0.183432	9.8146e-39	0.185532
CUL2	0.183427	9.86321e-39	0.185527
PLCG1	0.183425	9.8814e-39	0.185525
FBXW9	0.183407	1.00517e-38	0.185506
SLC2A6	0.183403	1.00853e-38	0.185502
AP1G2	0.183392	1.01915e-38	0.185491
HDAC8	0.183373	1.03829e-38	0.18547
SCPEP1	0.183367	1.04361e-38	0.185465
DMRTA2	0.183339	1.07185e-38	0.185436
PPIL1	0.183335	1.0761e-38	0.185431
PARP16	0.183329	1.08204e-38	0.185425
TRIM62	0.183325	1.08654e-38	0.185421
TBC1D16	0.183308	1.10321e-38	0.185404
PIGP	0.183307	1.1047e-38	0.185403
WDFY2	0.183283	1.1304e-38	0.185377
DNM1L	0.183272	1.14135e-38	0.185367
SPRED2	0.183269	1.14501e-38	0.185363
TLE3	0.183261	1.15399e-38	0.185355
ASPSCR1	0.18324	1.17663e-38	0.185333
ZNF526	0.183178	1.24723e-38	0.18527
OCLN	0.183163	1.26536e-38	0.185254
TAB3	0.183159	1.26998e-38	0.18525
ARF3	0.18315	1.28067e-38	0.185241
TRAF5	0.183141	1.29201e-38	0.185231
RPUSD4	0.183122	1.31581e-38	0.185211
GFM1	0.183113	1.32647e-38	0.185202
ZNF202	0.183104	1.33805e-38	0.185192
PCDHA4	0.183088	1.35777e-38	0.185176
TRIM36	0.18304	1.42158e-38	0.185126
XYLT2	0.18302	1.44885e-38	0.185105
KRT86	0.18299	1.48988e-38	0.185075
PDCD7	0.182986	1.49568e-38	0.18507
ZP3	0.182958	1.53513e-38	0.185042
NUP85	0.182954	1.54093e-38	0.185038
ZNF431	0.182916	1.59814e-38	0.184998
GVQW3	0.182903	1.61781e-38	0.184984
WNK2	0.182881	1.65045e-38	0.184962
DHX34	0.182872	1.66446e-38	0.184953
XPA	0.182842	1.71291e-38	0.184921
IRAK1BP1	0.18282	1.74882e-38	0.184899
CHTF18	0.182805	1.77407e-38	0.184883
C1orf226	0.182793	1.79416e-38	0.18487
NEK8	0.182772	1.82922e-38	0.184849
ATAD3B	0.182751	1.86558e-38	0.184828
TADA1	0.182745	1.87705e-38	0.184821
ADNP2	0.182737	1.89013e-38	0.184813
CCDC7	0.18273	1.90314e-38	0.184806
OAZ3	0.182715	1.93102e-38	0.18479
GGT6	0.182699	1.96059e-38	0.184773
TRDMT1	0.182698	1.96195e-38	0.184772
TMEM143	0.182697	1.96273e-38	0.184772
ZNF799	0.182691	1.97376e-38	0.184766
CRTC1	0.182687	1.9829e-38	0.184761
SLTM	0.182679	1.99768e-38	0.184752
RCC1L	0.182678	1.99858e-38	0.184752
MDH1	0.182618	2.11506e-38	0.18469
LYPD5	0.182616	2.11802e-38	0.184688
LRRC57	0.182568	2.21637e-38	0.184638
ALDH18A1	0.182554	2.24723e-38	0.184623
ASB7	0.182547	2.26134e-38	0.184616
ERCC5	0.182497	2.37045e-38	0.184564
DTNBP1	0.182488	2.38893e-38	0.184556
IKZF2	0.18246	2.45312e-38	0.184527
C17orf97	0.182448	2.48237e-38	0.184513
EIF3E	0.182444	2.49051e-38	0.18451
FOXA3	0.18241	2.57064e-38	0.184475
PRKAR2A	0.182409	2.57478e-38	0.184473
PEX7	0.182396	2.60612e-38	0.18446
HOXB8	0.182378	2.6505e-38	0.184441
DIMT1	0.18237	2.67006e-38	0.184433
CCDC61	0.182368	2.67565e-38	0.184431
ZNF280B	0.182348	2.7254e-38	0.184411
CYB561	0.18234	2.74758e-38	0.184402
ETF1	0.182339	2.74877e-38	0.184401
SLC19A1	0.182309	2.82686e-38	0.18437
BTN2A1	0.182309	2.82823e-38	0.18437
CHIC1	0.182297	2.85908e-38	0.184358
ESS2	0.182294	2.86781e-38	0.184355
FGFBP2	0.182292	2.87197e-38	0.184353
TTC31	0.182279	2.90861e-38	0.184339
KAT5	0.182275	2.91916e-38	0.184335
LIPG	0.182257	2.97059e-38	0.184316
ZBTB49	0.182242	3.01164e-38	0.184301
RNF31	0.18224	3.01574e-38	0.184299
FUOM	0.182227	3.05543e-38	0.184285
CCDC163	0.182217	3.08284e-38	0.184275
ZNF697	0.182179	3.1951e-38	0.184235
SPAG1	0.182157	3.26287e-38	0.184212
CAAP1	0.182151	3.27835e-38	0.184207
PSMD2	0.18215	3.28245e-38	0.184206
CCNQ	0.182079	3.5076e-38	0.184133
ZFP30	0.182057	3.58094e-38	0.18411
NAA10	0.182031	3.66967e-38	0.184083
DNAJC12	0.181993	3.80512e-38	0.184043
TTI2	0.181969	3.89089e-38	0.184018
RNF14	0.181944	3.9828e-38	0.183992
COL6A1	-0.181934	4.01839e-38	-0.183983
SUSD2	0.181932	4.02838e-38	0.18398
ERI3	0.181928	4.04258e-38	0.183976
CTC1	0.181924	4.05914e-38	0.183971
POM121	0.181922	4.06535e-38	0.18397
MASP1	-0.181917	4.08497e-38	-0.183964
PLEC	-0.181873	4.25632e-38	-0.183919
DMRT2	0.181868	4.27572e-38	0.183914
SIGIRR	0.181861	4.30327e-38	0.183907
ATP10D	0.181831	4.42693e-38	0.183876
SEC14L2	0.181826	4.44679e-38	0.183871
FOXJ3	0.181823	4.45988e-38	0.183867
FADD	0.181794	4.58405e-38	0.183837
RNF121	0.181776	4.65922e-38	0.183819
CCDC171	0.181765	4.70817e-38	0.183808
PAXBP1	0.181756	4.74924e-38	0.183798
ZW10	0.181752	4.76739e-38	0.183794
CCDC186	0.181707	4.97371e-38	0.183747
ANAPC7	0.181698	5.01442e-38	0.183738
FUBP3	0.181691	5.04699e-38	0.183731
EXOC3L2	0.181645	5.26853e-38	0.183683
PBDC1	0.181644	5.27155e-38	0.183683
PDK3	0.181634	5.32457e-38	0.183672
CLTA	0.18162	5.39357e-38	0.183657
SLC29A2	0.181538	5.82259e-38	0.183573
B3GALT6	0.181538	5.82456e-38	0.183572
ALPK2	0.181511	5.97402e-38	0.183544
CCAR2	0.181492	6.07989e-38	0.183525
EIF6	0.181489	6.0953e-38	0.183522
PAN2	0.181461	6.25522e-38	0.183493
HARBI1	0.181457	6.27984e-38	0.183489
TMCO4	0.181441	6.37408e-38	0.183473
SZT2	0.181436	6.40385e-38	0.183468
PYURF	0.181427	6.45967e-38	0.183458
NRDE2	0.181424	6.47818e-38	0.183455
ARHGAP11B	0.181401	6.61567e-38	0.183431
MORN2	0.181397	6.64436e-38	0.183427
MXRA5	0.181396	6.64947e-38	0.183426
ZSCAN2	0.181395	6.65505e-38	0.183425
CLDND2	0.181262	7.53603e-38	0.183287
PDCL3	0.181211	7.90109e-38	0.183235
PAPOLG	0.181198	8.00046e-38	0.183221
C8orf76	0.181175	8.17663e-38	0.183197
ZNF124	0.181171	8.20437e-38	0.183193
RNF144A	0.181148	8.37952e-38	0.18317
ILF3	0.181144	8.40972e-38	0.183166
WDR18	0.181142	8.42789e-38	0.183163
N4BP2	0.181119	8.61313e-38	0.183139
FGD6	0.181091	8.83551e-38	0.183111
CCDC28A	0.181089	8.85437e-38	0.183109
TMTC4	0.181081	8.92162e-38	0.1831
FBXO8	0.181072	8.99479e-38	0.183091
ORAI2	0.181071	9.00647e-38	0.18309
GPATCH3	0.181064	9.0608e-38	0.183083
DUSP5	0.181041	9.26502e-38	0.183058
SCAMP5	0.181039	9.27556e-38	0.183057
NEK1	0.18103	9.35262e-38	0.183048
RTN4IP1	0.18103	9.35806e-38	0.183047
CHRNB1	0.18103	9.35993e-38	0.183047
SFSWAP	0.181024	9.41224e-38	0.183041
ZNF121	0.181017	9.47174e-38	0.183034
PPCDC	0.181015	9.48791e-38	0.183032
ADH6	0.18101	9.53242e-38	0.183027
STS	0.180996	9.65842e-38	0.183012
PCYT1A	0.180984	9.76315e-38	0.183
PTGR2	0.180967	9.9231e-38	0.182982
JRKL	0.180909	1.04758e-37	0.182922
TBL1X	0.180889	1.06721e-37	0.182901
DAGLB	0.180883	1.07264e-37	0.182896
F5	0.180809	1.15002e-37	0.182818
TIAF1	0.180804	1.15523e-37	0.182813
PGP	0.180767	1.19545e-37	0.182775
SECISBP2	0.180752	1.21224e-37	0.18276
WDR27	0.180733	1.23431e-37	0.18274
WAPL	0.180731	1.23563e-37	0.182739
ZNF671	0.180694	1.27958e-37	0.1827
TRIM65	0.18067	1.30797e-37	0.182675
TNRC6C	0.180645	1.33924e-37	0.182649
CEMIP2	0.18064	1.34571e-37	0.182644
NR2C2	0.180635	1.35168e-37	0.182639
FDXACB1	0.180629	1.35952e-37	0.182632
ELOVL5	0.180623	1.36647e-37	0.182627
ZNF366	0.180621	1.36934e-37	0.182624
C17orf80	0.180591	1.40821e-37	0.182593
TMEM42	0.180555	1.45533e-37	0.182557
ALDH1A1	0.180515	1.5106e-37	0.182515
TEK	0.180508	1.52073e-37	0.182508
UBE2E2	0.180488	1.54999e-37	0.182487
PPIL6	0.180471	1.57416e-37	0.182469
VAMP1	0.180463	1.58632e-37	0.182461
RNF216	0.180453	1.59993e-37	0.182451
RAB40B	0.180426	1.64074e-37	0.182423
FBXO22	0.180425	1.64317e-37	0.182422
LSM11	0.180419	1.65204e-37	0.182416
MYO5B	0.180402	1.67862e-37	0.182398
ACTR3	0.180374	1.72227e-37	0.182369
MGST2	0.180354	1.75481e-37	0.182349
COX4I1	0.180345	1.77011e-37	0.182339
VMO1	0.180291	1.86005e-37	0.182284
BRMS1	0.180272	1.89427e-37	0.182263
C3orf62	0.180266	1.90445e-37	0.182257
TRPV1	0.180241	1.94946e-37	0.182231
COA6	0.180229	1.97122e-37	0.182219
CST2	0.180228	1.97289e-37	0.182218
CUL9	0.180217	1.99241e-37	0.182207
SLC27A5	0.180216	1.99418e-37	0.182206
EHD4	0.180211	2.00364e-37	0.182201
CCL13	0.1802	2.02407e-37	0.18219
PIP4K2C	0.180195	2.03315e-37	0.182185
FAM160B1	0.180172	2.07726e-37	0.182161
TRIM13	0.180171	2.07972e-37	0.182159
ZNF770	0.180168	2.08511e-37	0.182156
UBN2	0.180129	2.16207e-37	0.182116
FAM151B	0.180086	2.25079e-37	0.182071
MTOR	0.180059	2.30654e-37	0.182044
TINAGL1	0.179987	2.46605e-37	0.181969
APOOL	0.179976	2.49045e-37	0.181958
CAPN15	0.179963	2.52158e-37	0.181945
MOAP1	0.179929	2.60294e-37	0.181909
THADA	0.179927	2.60724e-37	0.181907
TH	0.179869	2.75035e-37	0.181848
EFCAB2	0.179859	2.77587e-37	0.181837
ZNF566	0.179859	2.77721e-37	0.181837
SYCE3	0.179851	2.79751e-37	0.181829
STRA6	0.179846	2.81108e-37	0.181823
ELAC2	0.179839	2.82931e-37	0.181816
BRK1	0.179827	2.85972e-37	0.181804
EIPR1	0.179804	2.92065e-37	0.181781
USP16	0.179789	2.96185e-37	0.181765
MED14	0.179779	2.99097e-37	0.181754
CCDC57	0.179764	3.03076e-37	0.181739
MED19	0.179748	3.07824e-37	0.181722
TIGD5	0.17974	3.09975e-37	0.181714
GAL3ST1	0.179733	3.11904e-37	0.181707
DOK3	0.179707	3.1948e-37	0.18168
PHTF2	0.179705	3.202e-37	0.181678
BRMS1L	0.179696	3.22917e-37	0.181668
ZFAND2A	0.179688	3.25204e-37	0.18166
AVL9	0.179682	3.27163e-37	0.181654
ITPRIPL1	0.179645	3.38541e-37	0.181616
LSM3	0.179639	3.40251e-37	0.18161
KDM4A	0.179615	3.48038e-37	0.181585
ELOVL1	0.179606	3.50842e-37	0.181576
PAIP2B	0.179603	3.51745e-37	0.181573
HIST1H3H	0.179585	3.57933e-37	0.181553
THAP7	0.179578	3.60072e-37	0.181547
NQO2	0.179568	3.63465e-37	0.181536
C9orf152	0.179548	3.70372e-37	0.181515
SNORC	0.179529	3.76895e-37	0.181496
UBXN10	0.179522	3.79188e-37	0.181489
UBOX5	0.1795	3.86892e-37	0.181466
PHKG2	0.179494	3.89045e-37	0.18146
TMEM258	0.179434	4.11456e-37	0.181397
B3GALNT1	0.179433	4.11776e-37	0.181397
EXOSC10	0.179379	4.3287e-37	0.181341
MNX1	0.179359	4.40811e-37	0.18132
ZNRD2	0.179356	4.41994e-37	0.181317
SEC16B	0.179334	4.50956e-37	0.181295
DYNLT1	0.179332	4.51963e-37	0.181292
METTL18	0.179317	4.58386e-37	0.181277
MSH3	0.179289	4.70134e-37	0.181248
ZFYVE27	0.179231	4.96213e-37	0.181188
ZNF629	0.179221	5.00587e-37	0.181178
MKLN1	0.179212	5.04858e-37	0.181168
RHOBTB2	0.179206	5.07686e-37	0.181162
VPS26A	0.179149	5.35173e-37	0.181103
ZBTB32	0.179118	5.508e-37	0.181071
SEPHS2	0.179114	5.52564e-37	0.181067
METTL15	0.179109	5.55217e-37	0.181062
COMMD9	0.17909	5.65102e-37	0.181042
SIPA1L3	0.179074	5.73513e-37	0.181026
LRRC23	0.17904	5.91505e-37	0.180991
PTPRB	0.179024	6.00222e-37	0.180974
CD248	0.179016	6.04541e-37	0.180966
TTC22	0.178981	6.246e-37	0.18093
BAHD1	0.17898	6.24916e-37	0.180929
EXOSC1	0.17898	6.25459e-37	0.180928
C2CD4B	0.178977	6.26848e-37	0.180926
PTCD2	0.178974	6.28594e-37	0.180923
CDK2	0.178972	6.30107e-37	0.18092
ABCB7	0.178971	6.30557e-37	0.180919
CDYL	0.178968	6.31935e-37	0.180917
PTCD1	0.178964	6.34359e-37	0.180912
NCDN	0.178961	6.36347e-37	0.180909
GRIN2D	0.178894	6.76827e-37	0.18084
UTP18	0.178868	6.93199e-37	0.180813
PLA2G10	0.17886	6.98013e-37	0.180805
ZNF562	0.178857	7.00416e-37	0.180801
SMIM20	0.17885	7.04981e-37	0.180794
KIFC3	0.178823	7.22363e-37	0.180767
MBTD1	0.178822	7.2303e-37	0.180766
PIAS2	0.178813	7.28965e-37	0.180756
PMAIP1	0.178807	7.33379e-37	0.18075
EREG	-0.178795	7.41061e-37	-0.180738
TAF5L	0.178795	7.41352e-37	0.180737
NME2	0.178791	7.43779e-37	0.180734
PSMG4	0.17878	7.51864e-37	0.180722
RRP12	0.178771	7.58103e-37	0.180712
HSDL1	0.178768	7.59793e-37	0.18071
FUNDC2	0.178753	7.70175e-37	0.180695
BX255925.3	0.178744	7.77168e-37	0.180684
MKRN2OS	0.178743	7.77793e-37	0.180684
ATP6V0D2	0.178732	7.85598e-37	0.180672
C1QTNF3	0.178711	8.0096e-37	0.180651
CINP	0.178708	8.03204e-37	0.180647
CFAP206	0.178694	8.13515e-37	0.180633
WWP1	0.178663	8.37155e-37	0.180601
STAP2	0.178617	8.73221e-37	0.180554
MOSPD2	0.178612	8.77473e-37	0.180548
MED31	0.178611	8.78298e-37	0.180547
ABCC4	0.178601	8.8581e-37	0.180537
SHPK	0.178581	9.02635e-37	0.180516
SMAP2	0.178559	9.21186e-37	0.180493
CSTF3	0.178557	9.22422e-37	0.180492
POLR3C	0.178543	9.34802e-37	0.180477
TENT4B	0.178526	9.49227e-37	0.18046
MTERF2	0.178498	9.73632e-37	0.180431
MFAP3L	0.178434	1.03269e-36	0.180365
COMMD7	0.178427	1.03971e-36	0.180357
FBXO39	0.178425	1.04107e-36	0.180356
UPF2	0.178403	1.06317e-36	0.180332
PHETA1	0.178376	1.08928e-36	0.180305
AIMP2	0.178352	1.11365e-36	0.18028
CASTOR3	0.17835	1.11566e-36	0.180278
GANC	0.178343	1.12313e-36	0.18027
CDH6	0.178326	1.14077e-36	0.180253
SPR	0.178318	1.1494e-36	0.180244
SLC30A4	0.178295	1.17371e-36	0.180221
PSMC5	0.178277	1.19307e-36	0.180202
MAPK12	0.178258	1.21422e-36	0.180183
NDUFV1	0.178247	1.2267e-36	0.180171
ADAP2	0.178212	1.26596e-36	0.180136
RBMX2	0.178202	1.27812e-36	0.180125
RASSF1	0.178197	1.28393e-36	0.18012
KAT2A	0.178193	1.28819e-36	0.180116
CHCHD6	0.178144	1.34735e-36	0.180065
TAS2R4	0.17814	1.35303e-36	0.180061
RTP4	0.178128	1.36781e-36	0.180048
AKTIP	0.178106	1.39477e-36	0.180026
ARHGAP21	0.178099	1.40388e-36	0.180019
ZNF552	0.178076	1.43458e-36	0.179995
MYRF	0.178055	1.46275e-36	0.179973
GET3	0.178042	1.47922e-36	0.17996
TOMM22	0.178034	1.49008e-36	0.179952
DPM1	0.178026	1.50165e-36	0.179943
ACYP2	0.177998	1.54001e-36	0.179915
ARRDC2	0.177977	1.57058e-36	0.179893
TAP1	0.177957	1.59979e-36	0.179872
STMN3	0.177927	1.64376e-36	0.179841
ZNF736	0.177925	1.64681e-36	0.179839
SNX25	0.177925	1.64707e-36	0.179839
PLEKHB2	0.177925	1.64763e-36	0.179839
HMGCS2	0.177922	1.65136e-36	0.179836
TIMM17A	0.177921	1.65228e-36	0.179835
SLC16A10	0.177914	1.66326e-36	0.179828
CLTCL1	0.177887	1.70505e-36	0.1798
ZNF317	0.177886	1.70674e-36	0.179799
TTC7A	0.177884	1.70945e-36	0.179797
DDAH2	-0.177859	1.74878e-36	-0.179771
NUDCD2	0.177851	1.76163e-36	0.179763
FAM98C	0.177839	1.78212e-36	0.17975
SNPH	0.177803	1.84187e-36	0.179713
RFX3	0.177803	1.84209e-36	0.179713
GDAP1	0.177769	1.89999e-36	0.179678
ZC3H10	0.177757	1.92096e-36	0.179665
TDRD7	0.177744	1.94309e-36	0.179652
B3GALT5	0.177735	1.95893e-36	0.179643
SLC25A19	0.177689	2.04434e-36	0.179595
ALOX15B	0.177688	2.04495e-36	0.179595
TFPT	0.177677	2.06538e-36	0.179583
ERCC2	0.177668	2.08321e-36	0.179574
CBLN3	0.177667	2.08481e-36	0.179573
GRAMD1A	0.177667	2.0857e-36	0.179572
RAB39A	0.177664	2.09074e-36	0.17957
SLC35A5	0.177659	2.10067e-36	0.179564
RAP1GAP2	0.177621	2.17442e-36	0.179525
NTRK2	0.177576	2.26626e-36	0.179479
DLST	0.177571	2.27646e-36	0.179473
THUMPD3	0.177556	2.3088e-36	0.179457
USP39	0.177551	2.31845e-36	0.179453
CDPF1	0.177525	2.37409e-36	0.179426
PIGC	0.177466	2.50599e-36	0.179365
HMGCL	0.177439	2.56814e-36	0.179337
MBOAT2	0.177436	2.57456e-36	0.179334
GCSAM	0.177423	2.60674e-36	0.17932
GSTZ1	0.177419	2.61613e-36	0.179316
LY96	0.177372	2.73061e-36	0.179268
GLI4	0.17737	2.73455e-36	0.179266
PNKD	0.17737	2.73478e-36	0.179266
ZNF142	0.177361	2.75723e-36	0.179257
MSS51	0.177337	2.81913e-36	0.179232
GPR155	0.177319	2.86466e-36	0.179213
EID3	0.177316	2.87384e-36	0.17921
PLA2G4C	0.17729	2.94112e-36	0.179184
TAMM41	0.177266	3.00721e-36	0.179158
KIAA0753	0.17726	3.02425e-36	0.179152
SENP8	0.177247	3.06013e-36	0.179139
BABAM2	0.177244	3.0666e-36	0.179136
SNRPA1	0.17723	3.10594e-36	0.179122
SPATA7	0.177212	3.15924e-36	0.179103
DMAP1	0.177192	3.21547e-36	0.179083
IFT122	0.17717	3.28199e-36	0.179059
GRAMD2A	0.177166	3.29282e-36	0.179056
A1CF	0.177161	3.30969e-36	0.17905
FAM241B	0.177136	3.3852e-36	0.179024
RBP1	0.177129	3.40722e-36	0.179017
LY86	0.177128	3.41078e-36	0.179016
ARIH2OS	0.177055	3.64503e-36	0.17894
RGS3	0.17705	3.66195e-36	0.178935
ZSWIM4	0.177048	3.66622e-36	0.178934
GORASP2	0.177034	3.71475e-36	0.178919
ADAL	0.177022	3.75532e-36	0.178907
PIGB	0.17701	3.79753e-36	0.178894
SWSAP1	0.176978	3.90796e-36	0.178862
ZNF76	0.176971	3.93408e-36	0.178854
LRPPRC	0.176966	3.95273e-36	0.178849
FBXO31	0.176949	4.01323e-36	0.178831
OSCP1	0.176946	4.02533e-36	0.178828
SWT1	0.17694	4.04632e-36	0.178822
SAMD10	0.176934	4.06866e-36	0.178816
BTG3	0.176931	4.08046e-36	0.178813
SMIM6	0.176927	4.09593e-36	0.178808
NDUFB2	0.176896	4.21035e-36	0.178777
ZNF554	0.176885	4.2548e-36	0.178765
ZNRD1	0.176874	4.297e-36	0.178754
DUSP10	0.176866	4.32993e-36	0.178745
NOA1	0.176865	4.33304e-36	0.178744
NSA2	0.176835	4.45114e-36	0.178714
MTMR1	0.176827	4.48289e-36	0.178706
PLEKHM3	0.176818	4.52005e-36	0.178696
HAUS2	0.176808	4.56384e-36	0.178685
ZFAT	0.176762	4.7591e-36	0.178638
DBT	0.176743	4.84139e-36	0.178618
COQ5	0.176734	4.88014e-36	0.178609
WAS	0.176699	5.03985e-36	0.178573
ZNF23	0.176665	5.19699e-36	0.178538
GLYR1	0.176662	5.21126e-36	0.178535
SEC14L1	0.176637	5.32741e-36	0.17851
TIRAP	0.176519	5.92995e-36	0.178388
REL	0.176497	6.04963e-36	0.178365
DEGS1	0.176495	6.0606e-36	0.178363
SNED1	0.176477	6.16458e-36	0.178344
E2F7	0.17646	6.2599e-36	0.178326
ZNF254	0.176436	6.39908e-36	0.178301
EXOSC7	0.176411	6.54589e-36	0.178275
SPEG	-0.17641	6.54864e-36	-0.178275
SLC9B2	0.17639	6.66824e-36	0.178254
NUDT8	0.17639	6.67124e-36	0.178254
C2orf69	0.176385	6.69925e-36	0.178249
TIMM50	0.176384	6.70519e-36	0.178248
NSMAF	0.176373	6.77536e-36	0.178236
CEP41	0.176343	6.95834e-36	0.178206
PRPF38A	0.176316	7.13034e-36	0.178178
PAPLN	0.176285	7.33829e-36	0.178145
TTPAL	0.17627	7.4332e-36	0.178131
GTF2A2	0.176252	7.55709e-36	0.178112
RRP1	0.176195	7.95924e-36	0.178053
TBCE	0.176194	7.96583e-36	0.178052
TMCC1	0.176193	7.97381e-36	0.178051
PDPK1	0.176186	8.02458e-36	0.178044
LNX2	0.176185	8.02847e-36	0.178043
COG3	0.17617	8.13973e-36	0.178027
FNDC1	0.176166	8.16828e-36	0.178023
DNAL4	0.176145	8.33059e-36	0.178001
ZC3H18	0.176132	8.42367e-36	0.177988
FITM2	0.176115	8.55794e-36	0.17797
BIVM	0.176114	8.56326e-36	0.17797
TMEM9B	0.176109	8.60201e-36	0.177964
TIMM44	0.176108	8.60858e-36	0.177964
CHD7	0.176102	8.65437e-36	0.177957
TNK1	0.176084	8.80278e-36	0.177938
UBA3	0.176064	8.96453e-36	0.177917
SRRT	0.176057	9.02135e-36	0.17791
ZBED3	0.176055	9.0321e-36	0.177909
ECD	0.176034	9.20496e-36	0.177887
KAT7	0.176027	9.26821e-36	0.177879
SMUG1	0.176017	9.34661e-36	0.17787
METTL21A	0.176016	9.35812e-36	0.177868
AGBL3	0.176005	9.45207e-36	0.177857
RNASEH2A	0.176003	9.46957e-36	0.177855
CLEC12A	0.175976	9.7027e-36	0.177827
PEX12	0.175975	9.7112e-36	0.177826
ZNF408	0.17597	9.75943e-36	0.17782
STK4	0.175961	9.83966e-36	0.177811
AXIN1	0.175954	9.89441e-36	0.177805
YARS	0.175946	9.97097e-36	0.177796
TBK1	0.175933	1.00884e-35	0.177783
SLC25A14	0.175924	1.01673e-35	0.177774
CDK17	0.175921	1.02028e-35	0.17777
MBIP	0.175912	1.02819e-35	0.177761
RAP1GDS1	0.175888	1.05048e-35	0.177736
ESRP2	0.175872	1.06645e-35	0.177719
SLC30A5	0.175859	1.07817e-35	0.177707
TXNDC9	0.175822	1.11581e-35	0.177668
ZNF787	0.175811	1.12659e-35	0.177657
DNASE1	0.175804	1.13339e-35	0.17765
CXXC5	0.1758	1.13791e-35	0.177645
C18orf25	0.175788	1.15066e-35	0.177633
GLO1	0.175785	1.1534e-35	0.17763
CD2AP	0.175762	1.17714e-35	0.177607
MYPOP	0.175756	1.18337e-35	0.177601
ZNF486	0.175718	1.22507e-35	0.177561
TFDP1	0.175702	1.24299e-35	0.177544
MGA	0.175701	1.24462e-35	0.177543
MAD2L1BP	0.175675	1.27388e-35	0.177516
ZSCAN16	0.175668	1.28189e-35	0.177509
DCAF17	0.175665	1.28588e-35	0.177506
DYNC2LI1	0.175664	1.28639e-35	0.177505
CCL18	0.175634	1.32125e-35	0.177475
RAP2C	0.175602	1.36046e-35	0.177441
GRK2	0.175589	1.37701e-35	0.177427
ARHGAP4	0.175582	1.38475e-35	0.177421
HES5	0.175576	1.39263e-35	0.177414
ZNF786	0.175562	1.41032e-35	0.1774
UBAP2	0.175556	1.41762e-35	0.177394
TBCE-1	0.175547	1.43021e-35	0.177384
CTDSPL2	0.175546	1.43097e-35	0.177383
DHX30	0.175522	1.46273e-35	0.177358
ANAPC4	0.175518	1.46802e-35	0.177354
KAT8	0.175497	1.49581e-35	0.177333
FRAT2	0.175469	1.53435e-35	0.177304
C11orf45	0.175456	1.55145e-35	0.177291
UPF3A	0.175454	1.55449e-35	0.177289
AHCTF1	0.175452	1.55738e-35	0.177287
TOR1B	0.175449	1.56144e-35	0.177284
ERICH1	0.175448	1.56276e-35	0.177283
DUT	0.175433	1.58484e-35	0.177267
IFFO1	0.175426	1.5949e-35	0.177259
RPP14	0.175425	1.59665e-35	0.177258
CCNC	0.175422	1.60081e-35	0.177255
MAP3K4	0.175404	1.62716e-35	0.177236
SCUBE3	0.175361	1.69127e-35	0.177192
DIPK1A	0.17536	1.69177e-35	0.177192
PPP1R14B	0.175347	1.71286e-35	0.177178
LTA	0.175338	1.72624e-35	0.177169
HIST1H1C	0.17533	1.73943e-35	0.17716
WDR70	0.175287	1.80764e-35	0.177116
TAF15	0.175283	1.81377e-35	0.177112
ZNF227	0.175273	1.83129e-35	0.177101
ZADH2	0.175266	1.84163e-35	0.177095
CRADD	0.175265	1.84446e-35	0.177093
BAZ1B	0.175255	1.86026e-35	0.177083
NSUN2	0.17525	1.86929e-35	0.177078
CEBPG	0.175229	1.90475e-35	0.177056
RHBDD1	0.175223	1.91409e-35	0.17705
PNMA2	0.17522	1.91974e-35	0.177047
SIAH1	0.175172	2.00411e-35	0.176998
CNOT6	0.175166	2.01497e-35	0.176992
TTC33	0.175156	2.03329e-35	0.176981
XPO6	0.175139	2.06496e-35	0.176964
STOML1	0.175111	2.11834e-35	0.176934
TMEM87A	0.175095	2.1492e-35	0.176918
CCDC159	0.175082	2.17442e-35	0.176904
DAPK1	0.175079	2.18011e-35	0.176901
FCHO2	0.175072	2.19271e-35	0.176895
FOXJ2	0.175068	2.20201e-35	0.17689
SNN	0.175067	2.20405e-35	0.176889
ZNRF2	0.175055	2.22798e-35	0.176876
ATXN7L3	0.175054	2.22849e-35	0.176876
C5orf34	0.17503	2.27823e-35	0.176851
NME7	0.175001	2.33767e-35	0.176821
SMAD6	0.174964	2.41818e-35	0.176783
RNF19B	0.174957	2.4325e-35	0.176776
CLDN15	0.174944	2.46148e-35	0.176762
DDX11	0.174929	2.49379e-35	0.176747
UBXN2B	0.174906	2.5468e-35	0.176723
CPT2	0.174902	2.55642e-35	0.176719
TOMM40	0.174871	2.62929e-35	0.176686
C6orf141	0.174854	2.66966e-35	0.176669
UBN1	0.17484	2.7027e-35	0.176655
TET2	0.174835	2.71448e-35	0.17665
SQOR	0.174832	2.7215e-35	0.176647
STRAP	0.17482	2.75245e-35	0.176634
FAAP24	0.174797	2.80771e-35	0.176611
SPACA9	0.17476	2.90478e-35	0.176572
EPHA3	0.174755	2.91718e-35	0.176567
PTTG1IP	-0.174755	2.91734e-35	-0.176567
PYCARD	0.174739	2.95934e-35	0.176551
POMGNT1	0.174647	3.2126e-35	0.176456
FAM222A	0.174644	3.22251e-35	0.176453
TMEM231	0.174626	3.27613e-35	0.176434
GRTP1	0.174614	3.30965e-35	0.176422
CBFA2T2	0.174602	3.34718e-35	0.176409
TBC1D22B	0.174572	3.43639e-35	0.176379
RPH3AL	0.174568	3.44883e-35	0.176375
ARL14	0.174562	3.46947e-35	0.176368
ADGRA3	0.17456	3.47602e-35	0.176366
WHAMM	0.174539	3.53979e-35	0.176345
NFXL1	0.174538	3.54286e-35	0.176344
GTF2A1	0.174534	3.55817e-35	0.176339
MAEA	0.174505	3.65025e-35	0.17631
RGS19	0.174501	3.66482e-35	0.176305
NAIF1	0.174487	3.70907e-35	0.176291
SLC46A1	0.174469	3.77106e-35	0.176272
PWP1	0.174453	3.82486e-35	0.176256
NOM1	0.174452	3.82724e-35	0.176255
TRMT2A	0.174451	3.8309e-35	0.176254
NPNT	0.174448	3.84235e-35	0.176251
TNFRSF13B	0.174421	3.93724e-35	0.176222
CCDC126	0.174407	3.98673e-35	0.176208
COPS4	0.174398	4.01761e-35	0.176199
APCDD1	0.174364	4.14131e-35	0.176164
PXYLP1	0.174362	4.1512e-35	0.176162
CHRAC1	0.174361	4.15403e-35	0.176161
STK38L	0.174347	4.20501e-35	0.176147
PXMP4	0.174331	4.26504e-35	0.17613
RAD51D	0.174323	4.29722e-35	0.176122
CCDC120	0.174267	4.5204e-35	0.176063
C15orf39	0.174261	4.54155e-35	0.176058
PSAP	0.174256	4.56356e-35	0.176053
FOSL1	0.174248	4.59393e-35	0.176045
VTA1	0.174227	4.68338e-35	0.176023
HCFC1	0.174213	4.74062e-35	0.176009
AP5S1	0.174193	4.82931e-35	0.175987
XKR8	0.174175	4.9049e-35	0.175969
CCND1	0.174146	5.03628e-35	0.175939
CEP104	0.174128	5.11588e-35	0.175921
ALDH8A1	0.174036	5.55831e-35	0.175825
GABARAP	-0.174028	5.59436e-35	-0.175818
DMAC2	0.17398	5.8403e-35	0.175768
PCYOX1L	0.173968	5.90297e-35	0.175756
ZSCAN25	0.173962	5.93508e-35	0.17575
CCDC22	0.173959	5.95273e-35	0.175746
ANXA2R	0.173957	5.96265e-35	0.175744
C19orf47	0.173954	5.97658e-35	0.175742
ZNF485	0.173946	6.02028e-35	0.175733
ACSL4	0.173946	6.02242e-35	0.175733
TCTE3	0.173913	6.20241e-35	0.175699
SIPA1L1	0.173895	6.30069e-35	0.175681
SMG8	0.173874	6.42233e-35	0.175659
ZNF493	0.173851	6.55359e-35	0.175635
DNMT3B	0.173843	6.60189e-35	0.175627
TIMM23	0.173835	6.65179e-35	0.175618
CUTC	0.173823	6.72265e-35	0.175606
MSH6	0.173818	6.74943e-35	0.175601
MRI1	0.173809	6.80284e-35	0.175592
EXOSC4	0.173801	6.85325e-35	0.175584
LZIC	0.173794	6.89746e-35	0.175576
ARHGEF1	0.173785	6.95565e-35	0.175566
AK1	0.173778	6.99738e-35	0.17556
HNRNPK	0.173771	7.04269e-35	0.175552
HPCAL1	0.173754	7.14489e-35	0.175535
TIE1	0.173753	7.15387e-35	0.175534
MAU2	0.173733	7.28423e-35	0.175513
PAPOLA	0.17373	7.30492e-35	0.17551
NCEH1	0.173724	7.34161e-35	0.175504
CDADC1	0.173722	7.35268e-35	0.175502
FAM89A	0.173697	7.52105e-35	0.175476
C11orf71	0.173644	7.88816e-35	0.175421
EMC9	0.173608	8.14414e-35	0.175384
SIDT1	0.173603	8.17999e-35	0.175379
EVL	0.173559	8.51007e-35	0.175333
KCNJ2	0.173537	8.67348e-35	0.175311
DTX3L	0.173537	8.67681e-35	0.175311
CCNJ	0.173512	8.867e-35	0.175286
ANAPC13	0.173499	8.97772e-35	0.175272
ZNF184	0.173496	8.99607e-35	0.175269
NEIL2	0.173486	9.07956e-35	0.175258
MLH3	0.173434	9.50784e-35	0.175205
THEM4	0.173428	9.56046e-35	0.175199
ZC3H14	0.173427	9.56953e-35	0.175198
UBE2D3	0.173404	9.76746e-35	0.175174
SWAP70	0.17338	9.97313e-35	0.17515
SGF29	0.173367	1.00961e-34	0.175136
NOP14	0.173357	1.01873e-34	0.175125
RALGAPA2	0.173351	1.02362e-34	0.17512
ESAM	0.173339	1.03513e-34	0.175107
ZNF263	0.173314	1.05832e-34	0.175081
DMXL1	0.173272	1.09826e-34	0.175038
SYNJ2BP	0.173242	1.1286e-34	0.175007
ZFP14	0.173242	1.12866e-34	0.175007
PPP1R37	0.17324	1.1299e-34	0.175005
WDYHV1	0.173232	1.13778e-34	0.174997
DDX23	0.17323	1.13982e-34	0.174995
MINAR1	0.173192	1.17945e-34	0.174956
CCDC191	0.173188	1.18385e-34	0.174951
KNOP1	0.173143	1.23165e-34	0.174905
TMEM117	0.173134	1.24207e-34	0.174896
RAMP3	0.173131	1.24554e-34	0.174892
CCDC15	0.173124	1.2534e-34	0.174885
RABIF	0.173122	1.25571e-34	0.174883
CUL7	0.173118	1.26019e-34	0.174879
ZNHIT6	0.173079	1.30473e-34	0.174839
MED27	0.173076	1.30817e-34	0.174836
MARCH9	0.17306	1.32613e-34	0.17482
DERA	0.173059	1.32703e-34	0.174819
AMIGO2	0.173036	1.35491e-34	0.174795
NR3C2	0.172981	1.42279e-34	0.174738
XAF1	0.172965	1.44277e-34	0.174722
ZFR	0.17294	1.47582e-34	0.174696
FBXW7	0.172927	1.49218e-34	0.174683
CLASP2	0.172873	1.56637e-34	0.174627
COPG2	0.172859	1.58617e-34	0.174612
ABI1	0.172857	1.58815e-34	0.17461
CCDC167	0.172855	1.5915e-34	0.174608
TOPORS	0.172829	1.6292e-34	0.174581
MSH5	0.172825	1.63416e-34	0.174577
TLR1	0.172808	1.65963e-34	0.174559
MARK3	0.172788	1.68845e-34	0.174539
GLYCTK	0.17276	1.73185e-34	0.17451
ZNF8	0.172748	1.74994e-34	0.174498
PLEKHA2	0.172736	1.76844e-34	0.174486
PPP5C	0.172728	1.7813e-34	0.174477
MCRS1	0.172724	1.7884e-34	0.174473
AC015871.1	0.172718	1.79717e-34	0.174467
HEATR6	0.172717	1.79855e-34	0.174466
CRYBG2	0.172717	1.7994e-34	0.174465
MTHFSD	0.172712	1.80649e-34	0.174461
HEXIM2	0.172686	1.84859e-34	0.174434
TRMT9B	0.17267	1.87541e-34	0.174417
TARSL2	0.172667	1.88081e-34	0.174414
AMN1	0.172664	1.88505e-34	0.174411
TRIM21	0.172645	1.91779e-34	0.174391
PRPF31	0.172642	1.92282e-34	0.174388
ARMC2	0.172634	1.93572e-34	0.174381
SFT2D1	0.17262	1.96085e-34	0.174366
MYRFL	0.172552	2.08186e-34	0.174296
USP50	0.172492	2.19652e-34	0.174234
FNDC3A	0.172451	2.27681e-34	0.174192
AQP5	-0.17245	2.27846e-34	-0.174191
PAQR4	0.172445	2.29003e-34	0.174185
GRHL2	0.172442	2.2951e-34	0.174183
CMTR2	0.172441	2.29694e-34	0.174182
CEBPZOS	0.172421	2.33861e-34	0.174161
ATP5ME	0.172404	2.37412e-34	0.174143
SLAIN1	0.172399	2.38381e-34	0.174138
MAPKAPK2	0.172366	2.45414e-34	0.174105
RAB10	0.172351	2.48794e-34	0.174089
ZNF678	0.17233	2.53425e-34	0.174067
PPA1	0.172306	2.58929e-34	0.174042
LRRC40	0.172305	2.59067e-34	0.174041
TBRG4	0.172304	2.59301e-34	0.17404
CYP4V2	0.172304	2.59385e-34	0.17404
PKP2	0.172284	2.64006e-34	0.174019
TEAD1	0.172282	2.64492e-34	0.174017
TANK	0.172278	2.65423e-34	0.174013
ATG14	0.172254	2.71085e-34	0.173989
CYP2C18	0.172253	2.71212e-34	0.173988
EBLN2	0.172213	2.81172e-34	0.173946
POLR2L	0.172203	2.83576e-34	0.173936
FBXO3	0.172198	2.84826e-34	0.173931
PPP4R3A	0.172196	2.85412e-34	0.173929
PLEKHM1	0.172185	2.88087e-34	0.173918
DSP	0.172167	2.92764e-34	0.173899
PPM1M	0.172146	2.98251e-34	0.173877
CCDC71	0.172111	3.07552e-34	0.173842
COASY	0.1721	3.10602e-34	0.17383
FBXO34	0.172076	3.17202e-34	0.173806
ARMCX5	0.172071	3.18573e-34	0.173801
BICD1	0.172046	3.25954e-34	0.173774
FHOD1	0.172015	3.34877e-34	0.173742
TPBG	0.172002	3.3887e-34	0.173728
ULBP3	0.171999	3.3974e-34	0.173725
LDB2	0.171959	3.51791e-34	0.173685
NEU3	0.171941	3.57574e-34	0.173666
DERPC	0.17194	3.57943e-34	0.173665
KRT10	0.171933	3.60078e-34	0.173658
SAP18	0.171919	3.64357e-34	0.173644
MCMBP	0.171917	3.65104e-34	0.173641
ZNF614	0.171915	3.65619e-34	0.17364
ZNF224	0.1719	3.70649e-34	0.173624
GPRC5C	0.171896	3.71958e-34	0.17362
UIMC1	0.171895	3.72234e-34	0.173619
PPTC7	0.171883	3.76294e-34	0.173606
FAM104B	0.171882	3.76719e-34	0.173605
TIMM13	0.171873	3.79477e-34	0.173596
DGKG	0.171873	3.79523e-34	0.173596
TMEM62	0.171868	3.81191e-34	0.173591
MYCBP	0.171858	3.84493e-34	0.173581
RALA	0.171855	3.85708e-34	0.173577
TRIT1	0.171815	3.99424e-34	0.173537
FURIN	0.171804	4.03569e-34	0.173525
CCND3	0.171801	4.04352e-34	0.173522
POLR3H	0.171799	4.05138e-34	0.17352
ZNF670	0.171795	4.06689e-34	0.173516
TGS1	0.171753	4.21962e-34	0.173472
FIP1L1	0.171734	4.28987e-34	0.173453
RMDN1	0.171732	4.30051e-34	0.17345
WDR20	0.171714	4.36727e-34	0.173432
TMEM107	0.171707	4.39626e-34	0.173425
SNAPC5	0.171701	4.41601e-34	0.173419
RBBP6	0.171701	4.41835e-34	0.173419
RARS2	0.171683	4.48825e-34	0.1734
CCDC189	0.171681	4.49518e-34	0.173399
BORCS6	0.17163	4.70389e-34	0.173345
CHRNA7	0.17161	4.78476e-34	0.173326
AKR1A1	0.171608	4.79546e-34	0.173323
SFT2D2	0.171592	4.86395e-34	0.173306
FABP1	-0.171573	4.94373e-34	-0.173287
PCID2	0.171559	5.00513e-34	0.173273
PITX1	0.171558	5.00956e-34	0.173272
GNPDA2	0.17154	5.09186e-34	0.173253
TOP2B	0.171539	5.09538e-34	0.173252
SEC11C	0.17153	5.1372e-34	0.173242
ZNF414	0.171492	5.30876e-34	0.173204
SETDB2	0.171491	5.3167e-34	0.173202
RBBP4	0.171489	5.32652e-34	0.1732
CHUK	0.171488	5.33084e-34	0.173199
FMR1	0.171484	5.35005e-34	0.173195
FNTB	0.171429	5.61421e-34	0.173139
SYNDIG1	0.171403	5.74548e-34	0.173111
CXCR4	0.1714	5.75775e-34	0.173109
PDE10A	0.171387	5.82516e-34	0.173095
ZDHHC2	0.171374	5.89364e-34	0.173082
ANGEL1	0.171373	5.89837e-34	0.173081
SWI5	0.171372	5.90189e-34	0.17308
TMEM230	0.171367	5.92913e-34	0.173075
SLC22A5	0.171355	5.99148e-34	0.173062
C9orf24	0.171338	6.08369e-34	0.173044
CCDC84	0.171299	6.29503e-34	0.173004
COMMD4	0.171288	6.35687e-34	0.172993
TRABD	0.17128	6.39755e-34	0.172986
KIAA1755	0.17126	6.51113e-34	0.172965
CCDC93	0.171209	6.8097e-34	0.172912
PLA2G2A	0.171175	7.01906e-34	0.172877
SETD4	0.171168	7.06434e-34	0.172869
MAP7D3	0.17116	7.11164e-34	0.172862
MTFR1	0.171158	7.12292e-34	0.17286
EMG1	0.171144	7.21344e-34	0.172845
USPL1	0.171127	7.31847e-34	0.172828
ERG	0.171121	7.36005e-34	0.172821
KSR2	0.171107	7.45084e-34	0.172807
ZNF266	0.171097	7.51904e-34	0.172796
UBALD1	0.171093	7.54351e-34	0.172792
ZC2HC1A	0.171093	7.54437e-34	0.172792
FAM71F2	0.171086	7.59309e-34	0.172785
CERK	0.171083	7.60998e-34	0.172782
MLLT10	0.17108	7.62875e-34	0.172779
SLC25A53	0.171079	7.63765e-34	0.172778
SLC8B1	0.171062	7.75404e-34	0.17276
POLN	0.17106	7.7675e-34	0.172758
ARSG	0.171049	7.8432e-34	0.172747
FAM32A	0.17103	7.97043e-34	0.172728
PRDX5	0.171029	7.9831e-34	0.172726
PPP4R3B	0.17101	8.11415e-34	0.172707
CBX2	0.170994	8.23127e-34	0.17269
SLC25A43	0.170978	8.34526e-34	0.172674
HMCN2	-0.170966	8.43702e-34	-0.172661
WDFY1	0.170965	8.43923e-34	0.172661
ZNF852	0.170959	8.48684e-34	0.172654
ZNF283	0.170954	8.5215e-34	0.172649
MKRN2	0.170951	8.54874e-34	0.172646
ZNF717	0.170944	8.60004e-34	0.172639
ZNF250	0.170942	8.6112e-34	0.172637
SF3B6	0.170926	8.73649e-34	0.17262
RYK	0.170925	8.73964e-34	0.17262
FHAD1	0.170914	8.82778e-34	0.172608
GASK1B	0.170904	8.90724e-34	0.172597
DHX58	0.170902	8.92439e-34	0.172595
CCDC43	0.170894	8.98528e-34	0.172587
BBS10	0.17086	9.25408e-34	0.172553
IRF5	0.170818	9.60588e-34	0.172509
LIG3	0.170811	9.664e-34	0.172502
RAD54L2	0.170808	9.68435e-34	0.172499
PAX5	0.170804	9.71771e-34	0.172495
KDF1	0.170803	9.72696e-34	0.172494
ZDHHC24	0.170787	9.86574e-34	0.172477
UBE2J1	0.170783	9.89841e-34	0.172474
PGM2L1	0.170782	9.90984e-34	0.172472
PEX1	0.17076	1.01065e-33	0.172449
NFKB1	0.170748	1.02139e-33	0.172437
CLN5	0.170714	1.05161e-33	0.172402
RARS	0.170681	1.08306e-33	0.172368
THAP3	0.170675	1.08874e-33	0.172362
SP110	0.170665	1.09841e-33	0.172351
PPOX	0.170655	1.10777e-33	0.172341
TRIM34	0.17065	1.11306e-33	0.172336
LASP1	0.170644	1.11849e-33	0.17233
SAYSD1	0.17062	1.14248e-33	0.172305
MALSU1	0.170592	1.17089e-33	0.172276
CCL4L2	0.170588	1.17473e-33	0.172272
BRAT1	0.170586	1.17643e-33	0.17227
ADAP1	0.17054	1.22509e-33	0.172223
FOXS1	0.170539	1.22568e-33	0.172222
ANKRD40CL	0.170524	1.24223e-33	0.172206
ABCB10	0.170524	1.24258e-33	0.172206
TBX19	0.170517	1.24952e-33	0.1722
KLK13	0.17051	1.25746e-33	0.172192
DHFR2	0.170492	1.27795e-33	0.172173
IL20RA	0.170476	1.29586e-33	0.172157
ZNF398	0.170461	1.31245e-33	0.172142
STRADB	0.170433	1.34534e-33	0.172113
KPNA6	0.170419	1.36143e-33	0.172099
MDP1	0.170419	1.36211e-33	0.172098
STK16	0.170413	1.36891e-33	0.172092
ABRAXAS2	0.170413	1.36949e-33	0.172092
CNPY4	0.170409	1.37404e-33	0.172088
TTC39A	0.170386	1.40194e-33	0.172064
GSS	0.170382	1.40625e-33	0.17206
SEC23B	0.17038	1.40881e-33	0.172058
EXOG	0.170341	1.45818e-33	0.172018
CHTF8	0.170332	1.46974e-33	0.172008
BPGM	0.170312	1.49591e-33	0.171988
MAP3K21	0.1703	1.51141e-33	0.171976
DHRS7B	0.170276	1.54308e-33	0.171951
SLC49A4	0.170276	1.54343e-33	0.171951
FBXO33	0.170271	1.55029e-33	0.171946
ADAMTS5	0.170265	1.55807e-33	0.17194
SOCS4	0.17026	1.5656e-33	0.171934
ZNF239	0.170234	1.60161e-33	0.171907
ATP2B1	0.170219	1.62241e-33	0.171892
TMEM218	0.170192	1.66021e-33	0.171865
EEF1B2	0.170145	1.73005e-33	0.171816
FTSJ3	0.170129	1.75518e-33	0.171799
C11orf74	0.170125	1.76144e-33	0.171795
DOK1	0.170111	1.78212e-33	0.171781
ZFYVE19	0.170108	1.78706e-33	0.171778
ALKBH6	0.170076	1.8376e-33	0.171745
VAX2	0.170076	1.83769e-33	0.171745
DEPDC5	0.170076	1.83786e-33	0.171745
ANO2	0.170067	1.85214e-33	0.171736
ARL11	0.170056	1.86997e-33	0.171725
RDH13	0.170035	1.90458e-33	0.171703
MTMR2	0.170028	1.91721e-33	0.171695
WDR47	0.170027	1.91765e-33	0.171695
FPGT	0.170015	1.93845e-33	0.171682
TMOD3	0.170008	1.94963e-33	0.171675
HHLA2	0.169975	2.00805e-33	0.17164
CABIN1	0.169974	2.00864e-33	0.17164
ARL16	0.169947	2.05749e-33	0.171612
CDKAL1	0.169931	2.08527e-33	0.171596
ZNF596	0.169905	2.13329e-33	0.171569
CATSPER2	0.169895	2.15173e-33	0.171559
HAMP	0.16989	2.16156e-33	0.171554
GJA4	0.169884	2.1724e-33	0.171548
ELMO2	0.169871	2.19731e-33	0.171534
UROS	0.169834	2.27008e-33	0.171496
TBC1D5	0.169824	2.28965e-33	0.171486
C19orf44	0.169819	2.29938e-33	0.171481
ABCB9	0.169751	2.44047e-33	0.17141
RRP8	0.169748	2.44712e-33	0.171407
ATPAF1	0.169715	2.51752e-33	0.171373
CLN3	0.169688	2.5774e-33	0.171346
SPSB2	0.169638	2.69204e-33	0.171294
DALRD3	0.169614	2.74832e-33	0.17127
RAB11A	0.169591	2.80576e-33	0.171245
RAB22A	0.169583	2.82526e-33	0.171237
HMGA1	0.169553	2.89984e-33	0.171206
KLHL23	0.169534	2.9487e-33	0.171186
WDR35	0.169521	2.98227e-33	0.171173
POLG	0.169482	3.08391e-33	0.171133
RIOK1	0.169477	3.09727e-33	0.171128
XAB2	0.169417	3.26227e-33	0.171067
PELI1	0.169408	3.28798e-33	0.171057
AKR1E2	0.16939	3.33966e-33	0.171039
ELAVL1	0.169363	3.41902e-33	0.171011
CATSPERZ	0.169351	3.45747e-33	0.170998
ZNF226	0.16934	3.4887e-33	0.170987
TMEM254	0.169303	3.60358e-33	0.170949
ARFGEF1	0.169302	3.60781e-33	0.170948
TINF2	0.169285	3.66003e-33	0.17093
NCOA4	0.169285	3.66154e-33	0.17093
KIZ	0.16928	3.67711e-33	0.170925
STEAP3	0.169278	3.68357e-33	0.170923
POLL	0.169269	3.71011e-33	0.170914
TMEM268	0.169256	3.75353e-33	0.170901
CCDC137	0.169253	3.76182e-33	0.170898
ACTRT3	0.169237	3.8159e-33	0.170881
REP15	0.169212	3.90114e-33	0.170855
OSGEPL1	0.169199	3.94529e-33	0.170842
GSE1	0.169162	4.07125e-33	0.170804
ZCCHC7	0.169151	4.11132e-33	0.170793
MAPK15	0.16914	4.15131e-33	0.170781
DRAP1	0.169115	4.24382e-33	0.170755
R3HCC1L	0.169112	4.25181e-33	0.170753
ZNF253	0.169109	4.2636e-33	0.170749
TASOR	0.169057	4.46299e-33	0.170695
A2M	0.169015	4.62677e-33	0.170652
ASH2L	0.16901	4.64561e-33	0.170648
GPR35	0.169007	4.6601e-33	0.170644
TRAF3	0.169	4.6854e-33	0.170638
CTSO	0.16897	4.80962e-33	0.170606
TBL1XR1	0.168958	4.86166e-33	0.170594
MMS19	0.168953	4.8821e-33	0.170589
C14orf119	0.168949	4.89762e-33	0.170585
SP6	0.168919	5.03028e-33	0.170553
WDR61	0.168843	5.36923e-33	0.170476
ZNF585A	0.168843	5.36996e-33	0.170476
ERCC3	0.168825	5.45497e-33	0.170457
SP2	0.168811	5.51968e-33	0.170443
TNFRSF17	0.168789	5.62658e-33	0.17042
ARL5B	0.168714	6.0036e-33	0.170343
TMLHE	0.168703	6.06125e-33	0.170332
LAMTOR3	0.168681	6.17713e-33	0.170309
H1F0	0.168681	6.18027e-33	0.170308
NEURL4	0.168679	6.19079e-33	0.170306
TLCD5	0.168676	6.20783e-33	0.170303
ACAD10	0.168658	6.30567e-33	0.170285
ESM1	0.168638	6.4142e-33	0.170264
SRRD	0.168634	6.43697e-33	0.17026
TENM3	0.16862	6.51472e-33	0.170246
PIK3CA	0.168613	6.5551e-33	0.170238
ADGRE5	0.168611	6.56563e-33	0.170237
ZNF18	0.168605	6.59807e-33	0.170231
ADO	0.168572	6.79086e-33	0.170196
KLHL15	0.168572	6.79239e-33	0.170196
KLF13	0.168557	6.8792e-33	0.170181
PHF11	0.168552	6.90974e-33	0.170176
MSL2	0.168524	7.08061e-33	0.170147
MMRN1	0.168499	7.23081e-33	0.170122
WDR73	0.168492	7.27663e-33	0.170114
UCP3	0.168487	7.30919e-33	0.170109
KRAS	0.168443	7.59135e-33	0.170064
HCST	0.16844	7.60986e-33	0.170061
NSUN4	0.168431	7.67343e-33	0.170051
NACC1	0.168426	7.70127e-33	0.170047
NAB2	0.168396	7.9036e-33	0.170016
HACE1	0.168385	7.97867e-33	0.170004
LRIG3	0.168343	8.27894e-33	0.16996
DNM1	0.168337	8.31957e-33	0.169955
WEE1	0.16832	8.44169e-33	0.169937
MON1A	0.168306	8.54516e-33	0.169923
ATF4	0.168301	8.58561e-33	0.169917
COA8	0.168285	8.70425e-33	0.169901
SPG11	0.168262	8.87859e-33	0.169877
RAB40C	0.168212	9.26782e-33	0.169826
FBP1	0.168211	9.27194e-33	0.169825
ZNF286A	0.168211	9.27699e-33	0.169825
C7orf25	0.168187	9.46946e-33	0.1698
TMEM104	0.168167	9.63496e-33	0.16978
BMP8A	0.168163	9.66539e-33	0.169776
GSTO1	0.16816	9.69381e-33	0.169772
VAV3	0.16813	9.94466e-33	0.169742
CRYM	0.16813	9.94561e-33	0.169742
FBXL8	0.168118	1.00509e-32	0.169729
SNIP1	0.168058	1.05859e-32	0.169667
STAM	0.168049	1.06635e-32	0.169659
TBC1D12	0.168028	1.08566e-32	0.169637
FAM76A	0.168021	1.09263e-32	0.16963
KLHL18	0.168019	1.095e-32	0.169627
CFAP69	0.167997	1.11517e-32	0.169605
CCDC97	0.167969	1.14316e-32	0.169576
SYNE4	0.167945	1.16652e-32	0.169551
D2HGDH	0.167943	1.16879e-32	0.169549
TRIP4	0.167923	1.18854e-32	0.169529
SLC66A3	0.167916	1.19605e-32	0.169522
KRI1	0.167902	1.21023e-32	0.169507
PRIMPOL	0.167897	1.21601e-32	0.169502
CLN8	0.167885	1.22854e-32	0.169489
TBX1	0.167876	1.2384e-32	0.16948
UBXN7	0.167858	1.25701e-32	0.169462
ADCK5	0.167804	1.31676e-32	0.169407
PRSS12	0.167803	1.31871e-32	0.169405
EHD2	-0.167801	1.32114e-32	-0.169403
ARPC1A	0.167779	1.34582e-32	0.16938
ZKSCAN5	0.167777	1.34828e-32	0.169378
ACTL6A	0.167767	1.35943e-32	0.169368
ZNF440	0.167704	1.43521e-32	0.169304
SERGEF	0.167696	1.44582e-32	0.169295
WSB2	0.167692	1.45053e-32	0.169291
RMDN3	0.167686	1.45767e-32	0.169285
SNRNP48	0.167673	1.47413e-32	0.169272
MS4A2	0.167653	1.49999e-32	0.169251
POU2F2	0.167632	1.52715e-32	0.169229
ZNF180	0.167627	1.53412e-32	0.169224
GEMIN2	0.167611	1.55473e-32	0.169208
CCDC127	0.167599	1.57113e-32	0.169195
ZNF141	0.167554	1.63386e-32	0.169148
MED13	0.167526	1.67356e-32	0.16912
GDPD1	0.167521	1.6806e-32	0.169115
FZD4	0.167514	1.68963e-32	0.169108
C2CD2	0.167485	1.7332e-32	0.169078
SPATA24	0.167481	1.73965e-32	0.169073
UBXN8	0.167479	1.7422e-32	0.169072
INTU	0.167478	1.74362e-32	0.169071
TPMT	0.167473	1.75051e-32	0.169066
ARHGAP33	0.167451	1.78441e-32	0.169043
BCAR3	0.167396	1.87013e-32	0.168987
LRRC37B	0.167388	1.88284e-32	0.168979
PRKCI	0.167374	1.90691e-32	0.168963
POMT1	0.167364	1.92305e-32	0.168953
RALY	0.167336	1.96877e-32	0.168925
TMEM67	0.167332	1.97553e-32	0.168921
THOC5	0.167328	1.98266e-32	0.168917
EDC3	0.167326	1.98724e-32	0.168914
REG4	-0.16731	2.01435e-32	-0.168898
KCTD6	0.167289	2.05129e-32	0.168876
HIP1	0.167288	2.05244e-32	0.168875
CSNK1G1	0.167269	2.08617e-32	0.168856
LRRC34	0.167259	2.10414e-32	0.168845
RDH14	0.167258	2.10574e-32	0.168844
PLEKHA8	0.16725	2.12105e-32	0.168836
DGLUCY	0.167216	2.18361e-32	0.168801
CARD17	0.167181	2.25004e-32	0.168765
CTBP2	0.167169	2.2731e-32	0.168753
MED22	0.167164	2.28227e-32	0.168748
ZNF16	0.16714	2.32971e-32	0.168723
HEATR5A	0.16714	2.33024e-32	0.168723
GKAP1	0.167099	2.4138e-32	0.168681
CDK14	0.167087	2.4378e-32	0.168669
NABP2	0.167086	2.44046e-32	0.168667
PCGF5	0.167065	2.48441e-32	0.168646
PER2	0.167005	2.61673e-32	0.168584
RPP25L	0.167002	2.62238e-32	0.168581
HEYL	0.166995	2.63821e-32	0.168574
NDUFAF3	0.166966	2.70501e-32	0.168544
SMCR8	0.166943	2.75798e-32	0.168521
CRLF3	0.166926	2.79788e-32	0.168503
VDAC3	0.166912	2.83358e-32	0.168488
C12orf73	0.166896	2.87039e-32	0.168473
USP13	0.16687	2.93561e-32	0.168446
GATAD2A	0.166834	3.02743e-32	0.168408
TET3	0.166833	3.03135e-32	0.168407
CUL5	0.166819	3.06642e-32	0.168393
FAM169A	0.166815	3.07776e-32	0.168389
PRELID3A	0.166808	3.09654e-32	0.168381
ZNF689	0.166806	3.10101e-32	0.16838
DDX41	0.166796	3.12812e-32	0.168369
CLPX	0.16678	3.17095e-32	0.168353
LZTS1	0.166748	3.25813e-32	0.16832
FDX2	0.166743	3.27311e-32	0.168315
FAM172A	0.166735	3.2944e-32	0.168307
TAF6	0.166729	3.31301e-32	0.1683
GNA12	0.16671	3.36619e-32	0.168281
TANGO2	0.166704	3.38505e-32	0.168274
PUDP	0.166689	3.42683e-32	0.168259
ZNF214	0.166667	3.4932e-32	0.168236
MILR1	0.166666	3.49717e-32	0.168235
ZMAT1	0.166663	3.50391e-32	0.168233
MPI	0.166645	3.56028e-32	0.168213
FRMD4A	0.166628	3.61266e-32	0.168196
SCO2	0.166604	3.68667e-32	0.168171
THOC2	0.166593	3.72095e-32	0.16816
HPSE	0.166587	3.74082e-32	0.168154
YWHAH	0.166559	3.83081e-32	0.168125
QDPR	0.166528	3.93205e-32	0.168094
MPDU1	0.166525	3.94202e-32	0.168091
ZCCHC9	0.166491	4.05865e-32	0.168056
CD9	0.166468	4.14097e-32	0.168032
DIS3L2	0.166453	4.19435e-32	0.168016
ZNF585B	0.166416	4.32963e-32	0.167978
VPS18	0.166395	4.40602e-32	0.167957
RCE1	0.166382	4.45498e-32	0.167943
N4BP3	0.166379	4.46829e-32	0.16794
ARMC6	0.166335	4.6379e-32	0.167895
WNK1	0.166329	4.66119e-32	0.167889
ANKRD46	0.166324	4.68069e-32	0.167884
CISD3	0.166301	4.77397e-32	0.16786
BTBD10	0.166293	4.80513e-32	0.167852
NKAPD1	0.166285	4.84084e-32	0.167843
SLC25A42	0.166246	5.0025e-32	0.167804
SC5D	0.166233	5.05697e-32	0.167791
ASB13	0.166229	5.07521e-32	0.167786
SNAI3	0.166225	5.09372e-32	0.167782
F2RL2	0.166216	5.13402e-32	0.167772
PPP1R35	0.166188	5.25803e-32	0.167744
OGA	0.166186	5.26739e-32	0.167741
SOWAHB	0.166147	5.44173e-32	0.167702
NCAPH2	0.166147	5.44435e-32	0.167701
ABHD12	0.166136	5.49615e-32	0.16769
COX15	0.166123	5.55681e-32	0.167677
BCAT1	0.166114	5.6006e-32	0.167667
TRAF6	0.16611	5.61732e-32	0.167664
ZNF764	0.166079	5.76993e-32	0.167631
ATP5MG	0.166068	5.82317e-32	0.16762
KLHL17	0.166048	5.92372e-32	0.1676
TSC2	0.166047	5.92945e-32	0.167598
STK38	0.166024	6.04476e-32	0.167575
ZSWIM6	0.165982	6.2672e-32	0.167531
SRP19	0.165972	6.31697e-32	0.167522
POP7	0.165967	6.34245e-32	0.167517
COL6A2	-0.165928	6.55938e-32	-0.167476
ST6GALNAC4	0.165921	6.60096e-32	0.167469
IL1RL2	0.165908	6.67431e-32	0.167455
NPHP4	0.16588	6.83123e-32	0.167427
ILDR2	0.165862	6.93641e-32	0.167409
XPR1	0.165827	7.14614e-32	0.167373
RPAP1	0.165826	7.15096e-32	0.167372
LRATD1	0.165825	7.15807e-32	0.167371
NUDT2	0.16582	7.19052e-32	0.167365
OAT	0.165811	7.24373e-32	0.167356
MPV17L2	0.165808	7.26652e-32	0.167353
KIAA1328	0.165768	7.51742e-32	0.167312
MPND	0.165762	7.55215e-32	0.167306
GMPPB	0.165756	7.59096e-32	0.1673
ZFP1	0.165725	7.79189e-32	0.167268
XBP1	0.165723	7.80839e-32	0.167266
WIPF1	0.165665	8.20046e-32	0.167206
PPP3CC	0.165639	8.38415e-32	0.167179
MED23	0.165633	8.4312e-32	0.167173
HEPACAM2	0.165626	8.47502e-32	0.167166
IFNLR1	0.165608	8.60999e-32	0.167147
DNHD1	0.165582	8.80411e-32	0.16712
FBXW2	0.165527	9.22231e-32	0.167064
COG4	0.165525	9.23617e-32	0.167062
SLC37A2	0.165522	9.258e-32	0.167059
COL5A3	0.165514	9.3223e-32	0.167051
LTN1	0.16547	9.68097e-32	0.167005
ENDOD1	0.165443	9.90399e-32	0.166978
DNAJC3	0.165439	9.94071e-32	0.166973
SIVA1	0.165425	1.00535e-31	0.166959
LARP1	0.165423	1.00701e-31	0.166957
ACP2	0.165386	1.0395e-31	0.166919
HDAC2	0.165378	1.04628e-31	0.166911
IPO9	0.165377	1.04766e-31	0.166909
NECTIN1	0.165373	1.05067e-31	0.166906
ZNF267	0.165358	1.06418e-31	0.16689
SEC31B	0.165347	1.07444e-31	0.166879
WNT10B	0.165334	1.08621e-31	0.166866
DDO	0.165311	1.1076e-31	0.166842
SNX13	0.165295	1.12282e-31	0.166825
EFHC1	0.165287	1.13061e-31	0.166817
MIA2	0.16528	1.1369e-31	0.16681
ANKAR	0.165279	1.13792e-31	0.166809
PNPLA2	-0.165275	1.14234e-31	-0.166805
EMC3	0.165225	1.19083e-31	0.166754
REXO5	0.165166	1.25177e-31	0.166693
PPP2R5A	0.165165	1.25385e-31	0.166691
USF3	0.16513	1.29151e-31	0.166656
JAG1	0.165098	1.32622e-31	0.166623
PMM1	0.165098	1.32626e-31	0.166623
YJEFN3	0.16509	1.33598e-31	0.166614
C3orf52	0.165081	1.34533e-31	0.166606
CXADR	0.165062	1.36755e-31	0.166586
PHF20	0.165054	1.3763e-31	0.166578
OTUD1	0.165052	1.37908e-31	0.166576
PACRGL	0.165036	1.3977e-31	0.16656
FLVCR1	0.165017	1.42052e-31	0.16654
CCL17	0.164981	1.46505e-31	0.166502
FIZ1	0.164978	1.46836e-31	0.1665
RNF215	0.164972	1.47586e-31	0.166493
CCT3	0.164966	1.48325e-31	0.166487
CDK9	0.164959	1.49252e-31	0.16648
RNF128	0.164948	1.50595e-31	0.166469
EIF2B4	0.164941	1.51466e-31	0.166462
AKR1B1	0.164922	1.53954e-31	0.166442
FEM1A	0.164921	1.54028e-31	0.166441
POLR2A	0.164918	1.54449e-31	0.166438
ADAMTS4	0.164917	1.54644e-31	0.166437
GCNT1	0.164909	1.55579e-31	0.166429
FAM122C	0.164906	1.56078e-31	0.166425
FAM114A1	-0.16489	1.58158e-31	-0.166409
SLC5A6	0.164889	1.58296e-31	0.166408
ZNF624	0.164876	1.60037e-31	0.166395
HECTD2	0.164873	1.60384e-31	0.166392
TBC1D1	0.164859	1.6238e-31	0.166377
EIF4G1	0.164858	1.62526e-31	0.166376
ADIPOR2	0.164849	1.6379e-31	0.166367
CEPT1	0.164848	1.63905e-31	0.166366
IFI30	0.16483	1.66455e-31	0.166347
PCNX3	0.164823	1.67398e-31	0.16634
ZMAT5	0.164817	1.68216e-31	0.166334
USB1	0.164716	1.83257e-31	0.16623
LCA5L	0.1647	1.85722e-31	0.166214
ETFA	0.164698	1.8608e-31	0.166211
ESRRA	0.164688	1.87607e-31	0.166201
WDR66	0.164681	1.88708e-31	0.166194
CYSRT1	0.16466	1.92112e-31	0.166173
C19orf12	0.164658	1.92417e-31	0.166171
ATAD2B	0.164645	1.94547e-31	0.166157
NCOA1	0.164644	1.94664e-31	0.166156
TRRAP	0.164631	1.96878e-31	0.166143
IBSP	0.164627	1.97468e-31	0.166139
PABPC4	0.164621	1.98415e-31	0.166133
OPHN1	0.164618	1.99074e-31	0.166129
MAN1B1	0.164598	2.02466e-31	0.166109
CPSF2	0.164592	2.03367e-31	0.166103
RIBC2	0.164583	2.04881e-31	0.166094
ACVR2A	0.16458	2.05417e-31	0.166091
NMT2	0.16458	2.05517e-31	0.16609
RANBP6	0.16452	2.1621e-31	0.166029
ABHD6	0.164519	2.1624e-31	0.166028
DHX36	0.164508	2.18393e-31	0.166016
VIPAS39	0.164501	2.19561e-31	0.16601
CCNK	0.1645	2.19849e-31	0.166008
TXNL1	0.164462	2.27007e-31	0.165969
PLPP2	0.164444	2.3037e-31	0.165951
PKIB	0.164422	2.34757e-31	0.165928
SSR4	0.164415	2.36242e-31	0.165921
C7orf26	0.164397	2.3981e-31	0.165902
FCGR1B	0.164396	2.39975e-31	0.165901
C17orf49	0.164393	2.40655e-31	0.165898
CPNE2	0.164392	2.40682e-31	0.165898
PLEKHH1	0.164367	2.45984e-31	0.165871
KIF3B	0.164354	2.48644e-31	0.165858
STX1A	0.164343	2.50984e-31	0.165847
LYL1	0.164335	2.52659e-31	0.165839
C1orf159	0.164326	2.54524e-31	0.16583
AJM1	0.16432	2.55787e-31	0.165824
MLKL	0.16431	2.5805e-31	0.165813
NOP10	0.164292	2.62e-31	0.165794
ZDHHC14	0.164291	2.62195e-31	0.165793
C20orf96	0.164284	2.6375e-31	0.165786
COMP	0.164261	2.68846e-31	0.165763
PTGER3	-0.164248	2.71739e-31	-0.16575
ADPRM	0.164181	2.87638e-31	0.16568
FMNL1	0.16418	2.87905e-31	0.165679
IDH1	0.164141	2.97453e-31	0.165639
UFL1	0.164138	2.98283e-31	0.165636
CUL4A	0.164091	3.10293e-31	0.165588
CYBRD1	-0.164087	3.11302e-31	-0.165584
CPOX	0.16408	3.13029e-31	0.165577
MTX1	0.164017	3.30154e-31	0.165512
BBS12	0.163975	3.41907e-31	0.165469
RAP2A	0.163958	3.46838e-31	0.165452
GDPD5	0.163958	3.46911e-31	0.165451
PHKA2	0.163954	3.47965e-31	0.165448
RNF227	0.163943	3.5139e-31	0.165436
RWDD2A	0.163898	3.64886e-31	0.165389
PCGF1	0.163895	3.65587e-31	0.165387
CCDC90B	0.163893	3.66348e-31	0.165385
CD46	0.163855	3.78235e-31	0.165345
PITPNC1	0.163818	3.90031e-31	0.165308
RIMBP2	0.163804	3.94631e-31	0.165294
GFER	0.163798	3.9665e-31	0.165287
GLRX5	0.163792	3.98742e-31	0.165281
TBCK	0.163787	4.00292e-31	0.165276
UFD1	0.163782	4.0197e-31	0.165271
CYB561D1	0.163777	4.03854e-31	0.165265
FLOT1	-0.163774	4.04807e-31	-0.165262
PAH	0.16374	4.16405e-31	0.165228
GET1	0.163738	4.17165e-31	0.165226
TSG101	0.163728	4.20758e-31	0.165215
RCCD1	0.163724	4.2231e-31	0.165211
NKD2	0.163704	4.29172e-31	0.165191
KLF16	0.163688	4.34977e-31	0.165174
KIF26B	0.163657	4.46716e-31	0.165142
KMT2A	0.163636	4.54612e-31	0.16512
STAT2	0.163626	4.58187e-31	0.165111
SUCLG1	0.163602	4.67802e-31	0.165085
MOK	0.16358	4.76335e-31	0.165063
SLC9A9	0.163544	4.90851e-31	0.165026
TEX264	0.163531	4.96291e-31	0.165013
LOXL1	0.163531	4.96329e-31	0.165013
ZNF384	0.163518	5.018e-31	0.164999
PDPR	0.163504	5.07784e-31	0.164985
MPC2	0.163493	5.12572e-31	0.164973
CEP170	0.163483	5.16543e-31	0.164964
ZBTB8A	0.163469	5.22842e-31	0.164949
ATP13A1	0.163468	5.23384e-31	0.164948
LETM2	0.163467	5.23547e-31	0.164947
TMEM229B	0.163447	5.3259e-31	0.164926
NT5DC3	0.163446	5.32863e-31	0.164925
CDX2	0.163446	5.3314e-31	0.164925
C2CD5	0.163439	5.36203e-31	0.164918
RAC3	0.163423	5.43556e-31	0.164901
ING1	0.163421	5.44028e-31	0.1649
HLCS	0.163349	5.78163e-31	0.164825
KIF24	0.163345	5.79841e-31	0.164822
KPNA4	0.163342	5.81535e-31	0.164818
ACVR2B	0.16334	5.82367e-31	0.164816
ABCA5	0.163321	5.91689e-31	0.164797
GCHFR	0.163318	5.93016e-31	0.164794
MPG	0.163296	6.04513e-31	0.164771
ZNF235	0.163294	6.05161e-31	0.164769
ITGB2	0.163283	6.10786e-31	0.164758
ARPC1B	0.163282	6.11504e-31	0.164757
DDA1	0.163277	6.13849e-31	0.164752
SOX9	0.163265	6.20053e-31	0.164739
RECQL5	0.163249	6.28606e-31	0.164723
ZNF572	0.163247	6.29631e-31	0.164721
DNAAF5	0.163227	6.4014e-31	0.1647
RFX5	0.163226	6.40875e-31	0.164699
FCHSD1	0.163225	6.41147e-31	0.164698
WDCP	0.163215	6.46612e-31	0.164688
RBM38	0.16321	6.49197e-31	0.164683
TMEM236	0.163206	6.51417e-31	0.164679
ZNF688	0.163203	6.53097e-31	0.164676
MYL6B	0.163188	6.61505e-31	0.16466
OCIAD2	0.163179	6.66113e-31	0.164651
SRSF11	0.163166	6.73875e-31	0.164637
ZNF621	0.163146	6.84842e-31	0.164617
PSTK	0.163133	6.92558e-31	0.164604
TATDN3	0.16313	6.94049e-31	0.164601
ELOC	0.163127	6.96274e-31	0.164597
GRIN3A	0.163113	7.0418e-31	0.164583
LZTFL1	0.163096	7.14007e-31	0.164566
ZNF706	0.163076	7.26332e-31	0.164545
TRAPPC4	0.163053	7.40418e-31	0.164521
TAF1A	0.163033	7.53126e-31	0.164501
ZNF844	0.16302	7.61008e-31	0.164488
SUGT1	0.163019	7.61801e-31	0.164486
TATDN2	0.163	7.74208e-31	0.164467
FBXW5	0.162966	7.95937e-31	0.164432
KDM5A	0.162966	7.96464e-31	0.164432
ADORA2A	0.162959	8.00659e-31	0.164425
SENP3	0.162952	8.05524e-31	0.164418
AP4M1	0.162914	8.3134e-31	0.164379
AEN	0.162903	8.38974e-31	0.164368
ANKRD27	0.162846	8.80373e-31	0.164308
KIFC2	0.162836	8.87704e-31	0.164298
PYM1	0.162776	9.32815e-31	0.164237
INTS6	0.162767	9.3992e-31	0.164228
CALML4	0.162758	9.47411e-31	0.164218
ABCB4	0.162753	9.51406e-31	0.164213
TMEM170A	0.162725	9.73293e-31	0.164185
PCTP	0.162722	9.75699e-31	0.164182
ILVBL	0.162713	9.83194e-31	0.164172
SPATA20	0.162709	9.86922e-31	0.164168
MAL	0.162693	1.00021e-30	0.164151
ACTR2	0.162676	1.01408e-30	0.164134
CDK5R1	0.162653	1.03344e-30	0.164111
ZNF709	0.162605	1.07614e-30	0.164061
LPAR2	0.162602	1.0789e-30	0.164058
SOX6	0.162579	1.09972e-30	0.164034
CASP9	0.162554	1.12256e-30	0.164009
APOL1	0.162517	1.15773e-30	0.163971
C19orf25	0.162504	1.16998e-30	0.163958
TAPBPL	0.162502	1.17236e-30	0.163955
YBX2	0.1625	1.17385e-30	0.163954
ACKR2	0.162459	1.21533e-30	0.163911
UBL7	0.162458	1.21582e-30	0.16391
WDR19	0.16242	1.25476e-30	0.163872
EGFLAM	0.162413	1.26209e-30	0.163864
COX5B	0.162413	1.26233e-30	0.163864
PANK3	0.162391	1.2861e-30	0.163841
ZNF527	0.162373	1.30543e-30	0.163823
INVS	0.162362	1.31736e-30	0.163811
MMP15	0.162353	1.32671e-30	0.163803
HECTD3	0.162353	1.32726e-30	0.163802
NUP62CL	0.162352	1.32804e-30	0.163801
ARID2	0.16234	1.34126e-30	0.163789
GMIP	0.162338	1.34396e-30	0.163787
ABHD15	0.162316	1.36876e-30	0.163764
PDCD6IP	0.162293	1.39467e-30	0.163741
CLASP1	0.16229	1.39784e-30	0.163738
MPPE1	0.16228	1.40963e-30	0.163728
SRRM1	0.162265	1.42714e-30	0.163713
CD109	-0.162265	1.42717e-30	-0.163712
AHNAK2	-0.162263	1.42999e-30	-0.16371
ADCK2	0.162261	1.43299e-30	0.163707
POLB	0.16226	1.43371e-30	0.163707
LIMK1	0.162242	1.45508e-30	0.163689
UBAC2	0.162219	1.48269e-30	0.163665
TCEANC	0.162216	1.48654e-30	0.163662
SPIB	0.162208	1.49682e-30	0.163654
ADCY9	0.162205	1.50081e-30	0.16365
RPA1	0.162117	1.61417e-30	0.16356
ZKSCAN2	0.162103	1.63397e-30	0.163545
EIF2AK4	0.162082	1.66161e-30	0.163524
DOCK4	0.16205	1.70695e-30	0.163491
HMCES	0.162048	1.70942e-30	0.163489
ZNF14	0.162022	1.74757e-30	0.163462
ALDH1L2	0.161988	1.79749e-30	0.163427
C18orf32	0.161955	1.84659e-30	0.163394
IQCG	0.161954	1.84757e-30	0.163393
KDM4C	0.161945	1.8618e-30	0.163384
SOX18	0.161925	1.89352e-30	0.163363
CBR1	0.161902	1.93053e-30	0.163339
RILPL2	0.161901	1.93127e-30	0.163338
UXT	0.161872	1.97851e-30	0.163308
ZBTB48	0.161853	2.00899e-30	0.163289
ARHGEF19	0.161813	2.07813e-30	0.163248
CDC5L	0.161811	2.0804e-30	0.163246
NDUFA1	0.161794	2.11062e-30	0.163228
ZNF212	0.161791	2.11551e-30	0.163225
PICK1	0.161766	2.16067e-30	0.163199
LONP1	0.161721	2.24299e-30	0.163153
DNPEP	0.161703	2.27581e-30	0.163135
CCL15	0.1617	2.28093e-30	0.163132
LARP4B	0.161663	2.3528e-30	0.163094
CHCHD10	0.161652	2.37489e-30	0.163082
CEBPD	-0.161632	2.41395e-30	-0.163062
CELF6	0.161613	2.4512e-30	0.163043
RBM26	0.161608	2.46216e-30	0.163037
HSPH1	0.161586	2.5079e-30	0.163014
YBX3	-0.16156	2.56072e-30	-0.162989
WDR90	0.161528	2.62978e-30	0.162956
PRRX2	0.1615	2.69292e-30	0.162926
ZC3H6	0.161485	2.72602e-30	0.162911
DPH1	0.161484	2.72712e-30	0.16291
PTPRD	0.161462	2.77774e-30	0.162888
FAM166C	0.161453	2.79838e-30	0.162878
KLHL28	0.161447	2.81165e-30	0.162873
STX8	0.161442	2.82517e-30	0.162867
KRBA2	0.161418	2.87999e-30	0.162843
SERPINI1	0.161418	2.88198e-30	0.162842
ARID3B	0.161396	2.93325e-30	0.16282
LGALS1	-0.161383	2.96535e-30	-0.162806
THUMPD1	0.161381	2.96962e-30	0.162805
MEX3C	0.16138	2.97223e-30	0.162804
IQCE	0.161369	2.99896e-30	0.162792
OPA1	0.161352	3.04322e-30	0.162774
ZMYND8	0.161351	3.04536e-30	0.162773
ZNF792	0.161323	3.11521e-30	0.162745
MTF1	0.161319	3.12787e-30	0.16274
NUS1	0.161262	3.2778e-30	0.162682
ZNF274	0.161262	3.27858e-30	0.162682
HIVEP2	0.161247	3.3179e-30	0.162667
EEF1AKMT2	0.161235	3.35075e-30	0.162655
MFN1	0.16123	3.36618e-30	0.162649
PRR3	0.161202	3.44451e-30	0.16262
COL3A1	-0.16118	3.50758e-30	-0.162598
CEACAM19	0.161176	3.51811e-30	0.162594
SKIV2L	0.161171	3.53387e-30	0.162588
SMYD4	0.161115	3.70008e-30	0.162531
TMEM123	0.161107	3.72318e-30	0.162523
ACY3	0.161107	3.72604e-30	0.162523
C2orf49	0.161096	3.75773e-30	0.162512
CSF2RB	0.161089	3.78063e-30	0.162504
PRR7	0.161058	3.87722e-30	0.162473
CCDC32	0.16105	3.90413e-30	0.162464
CLK4	0.161005	4.05103e-30	0.162418
KCTD2	0.16099	4.10068e-30	0.162403
AKAP8	0.16099	4.1012e-30	0.162403
SLC4A2	0.160988	4.10699e-30	0.162401
IL20RB	0.160985	4.11747e-30	0.162398
PRKCG	0.160984	4.12096e-30	0.162397
DUSP28	0.16097	4.17167e-30	0.162382
HEATR5B	0.160962	4.19676e-30	0.162374
ZNF593	0.160948	4.24527e-30	0.16236
KCNJ14	0.160928	4.3184e-30	0.162339
ZRANB3	0.16085	4.60178e-30	0.16226
BCL6	-0.160849	4.60645e-30	-0.162258
TAF1C	0.160848	4.61095e-30	0.162257
TPM2	-0.160839	4.64389e-30	-0.162248
GAB2	0.160834	4.66364e-30	0.162243
RHOB	-0.16083	4.6795e-30	-0.162239
GALC	0.16081	4.75858e-30	0.162218
NHSL1	0.160793	4.82434e-30	0.162201
C22orf39	0.160791	4.83171e-30	0.162199
TRAF3IP2	0.160786	4.85165e-30	0.162194
TSEN2	0.160769	4.92215e-30	0.162176
SFT2D3	0.160746	5.01558e-30	0.162152
POMT2	0.160697	5.22167e-30	0.162102
PLXNA2	0.160695	5.22892e-30	0.1621
DCAF12	0.160669	5.34297e-30	0.162073
GRASP	0.160667	5.35378e-30	0.162071
FAM217B	0.160657	5.39678e-30	0.162061
PET117	0.160622	5.5527e-30	0.162025
UBE2O	0.160593	5.68547e-30	0.161996
KCNK15	0.160588	5.70931e-30	0.161991
POLR2F	0.160548	5.90073e-30	0.161949
BBS5	0.160545	5.91638e-30	0.161946
LARP1B	0.160535	5.96723e-30	0.161935
VPS13A	0.160496	6.15846e-30	0.161896
TIMM17B	0.160489	6.19417e-30	0.161889
TMEM205	0.160473	6.27857e-30	0.161872
F8	0.160404	6.64536e-30	0.161801
NCMAP	0.160398	6.67419e-30	0.161796
ZBTB9	0.160395	6.69052e-30	0.161793
KBTBD6	0.160389	6.72771e-30	0.161786
ABCB8	0.160363	6.86864e-30	0.16176
PHGDH	0.160348	6.95321e-30	0.161744
ACTL8	0.160332	7.0468e-30	0.161728
GPHN	0.160309	7.18074e-30	0.161704
PAIP2	0.160275	7.38845e-30	0.161668
SLC12A6	0.160271	7.41207e-30	0.161664
DPAGT1	0.160267	7.43585e-30	0.16166
SNTB2	0.160256	7.50363e-30	0.161649
DENR	0.160204	7.82624e-30	0.161596
B4GALT4	0.1602	7.85725e-30	0.161591
SRGAP1	0.160186	7.94684e-30	0.161577
SCP2	0.160178	7.99467e-30	0.16157
ZNF292	0.16016	8.1141e-30	0.161551
CCDC174	0.160158	8.13235e-30	0.161548
RASSF2	0.160153	8.1615e-30	0.161544
AFAP1L2	0.160149	8.18757e-30	0.16154
FIG4	0.160146	8.21035e-30	0.161536
TXNRD1	0.160143	8.23141e-30	0.161533
TGIF1	0.160135	8.28428e-30	0.161525
HSD17B12	0.160123	8.36364e-30	0.161513
XPNPEP1	0.160109	8.4645e-30	0.161498
EXOSC6	0.160108	8.47252e-30	0.161497
HSPA5	0.160094	8.56766e-30	0.161483
ASCC1	0.160075	8.70203e-30	0.161464
LTA4H	0.16007	8.73785e-30	0.161459
COTL1	0.160036	8.98766e-30	0.161423
JUND	-0.160002	9.23948e-30	-0.161389
DDB1	0.159981	9.39771e-30	0.161367
CFL1	0.159968	9.49836e-30	0.161354
POLI	0.159938	9.73208e-30	0.161323
FCRL1	0.159928	9.81551e-30	0.161313
RANGRF	0.159877	1.02375e-29	0.16126
MUSTN1	0.159867	1.03216e-29	0.16125
CDV3	0.159836	1.05851e-29	0.161218
SCNN1A	0.159819	1.07346e-29	0.161201
SOS1	0.159809	1.08188e-29	0.161191
UBE2E1	0.159775	1.11263e-29	0.161156
OSGIN1	0.159766	1.1207e-29	0.161147
HERC5	0.159749	1.1361e-29	0.161129
SERPINB9	0.159724	1.15948e-29	0.161104
GAN	0.159699	1.18385e-29	0.161078
ZNF319	0.159698	1.18483e-29	0.161077
SLCO3A1	0.159684	1.1987e-29	0.161062
DHRS12	0.159678	1.20417e-29	0.161056
SPATA2L	0.159633	1.24982e-29	0.16101
BCL6B	0.159628	1.25468e-29	0.161005
USP7	0.159618	1.26481e-29	0.160995
ZBTB3	0.159568	1.31774e-29	0.160943
CNTD2	0.159566	1.31945e-29	0.160942
ADAMTS13	0.159557	1.32972e-29	0.160932
TAC3	0.159535	1.35318e-29	0.16091
ELAC1	0.159531	1.35775e-29	0.160906
LLGL1	0.15949	1.40434e-29	0.160863
DHRSX	0.159489	1.40505e-29	0.160863
GALNT5	0.159487	1.40745e-29	0.16086
ITGB1BP1	0.159486	1.40877e-29	0.160859
ARMC1	0.159484	1.41072e-29	0.160858
UBE2Q1	0.159468	1.43016e-29	0.16084
FAM234B	0.159436	1.46708e-29	0.160808
MS4A4A	0.159435	1.46825e-29	0.160807
CHST15	0.159433	1.47077e-29	0.160805
PRRG2	0.159374	1.54304e-29	0.160745
ZNF544	0.159356	1.56678e-29	0.160726
CLOCK	0.159329	1.60142e-29	0.160698
PTGER2	0.159329	1.60159e-29	0.160698
ETFBKMT	0.159322	1.61025e-29	0.160691
SPPL3	0.159316	1.61887e-29	0.160684
MXRA7	-0.15927	1.67964e-29	-0.160638
C12orf60	0.159267	1.68455e-29	0.160634
OTUD3	0.159264	1.68792e-29	0.160632
HAPLN1	0.159263	1.69044e-29	0.16063
FBXO43	0.15926	1.69458e-29	0.160627
IPO8	0.159234	1.73044e-29	0.160601
IER3IP1	0.159233	1.73158e-29	0.1606
RDM1	0.159224	1.74457e-29	0.16059
NAGS	0.159221	1.74928e-29	0.160587
ZNF613	0.159219	1.75203e-29	0.160585
IFT22	0.159216	1.75521e-29	0.160583
POU5F2	0.159215	1.75732e-29	0.160581
NAXD	0.15919	1.79286e-29	0.160556
STARD3NL	0.159178	1.81085e-29	0.160543
MAP4K2	0.159172	1.81958e-29	0.160537
RABGGTA	0.159164	1.83158e-29	0.160529
NDUFS5	0.159157	1.84302e-29	0.160521
FARS2	0.159151	1.85135e-29	0.160516
TCTA	0.159141	1.86678e-29	0.160505
ZNF675	0.159135	1.8764e-29	0.160499
ALCAM	0.159132	1.88025e-29	0.160496
SHANK2	0.159125	1.89101e-29	0.160489
AZIN2	0.159109	1.91544e-29	0.160473
SOD1	0.159062	1.99069e-29	0.160424
PUF60	0.159033	2.03735e-29	0.160395
TUBG1	0.159011	2.07529e-29	0.160372
PTK6	0.159007	2.08086e-29	0.160368
LCP2	0.158981	2.12592e-29	0.160341
EDC4	0.158981	2.12615e-29	0.160341
PFDN1	0.158974	2.1383e-29	0.160334
ICAM4	0.15896	2.16347e-29	0.160319
GPR68	0.158928	2.21902e-29	0.160287
SMURF1	0.158914	2.246e-29	0.160272
COPS7B	0.158907	2.25746e-29	0.160266
MAPK13	0.158893	2.28404e-29	0.160251
CDR2	0.158886	2.29754e-29	0.160243
GUCA1B	0.158878	2.31254e-29	0.160235
BMP8B	0.158873	2.32196e-29	0.16023
LHX2	0.158865	2.33698e-29	0.160222
ABHD18	0.158843	2.37884e-29	0.160199
IFI44L	0.158838	2.38879e-29	0.160194
FAM71F1	0.158797	2.46909e-29	0.160152
SH2D4A	0.15878	2.50294e-29	0.160135
TIAL1	0.158755	2.55609e-29	0.160109
RAB2B	0.158746	2.5747e-29	0.1601
PDE3B	0.158732	2.60316e-29	0.160086
ZNF777	0.158722	2.62479e-29	0.160075
RND1	0.158708	2.65351e-29	0.160062
TIPARP	0.158688	2.69778e-29	0.160041
PPM1D	0.158685	2.70504e-29	0.160037
GPR89B	0.158682	2.71203e-29	0.160034
ALDH7A1	0.158674	2.72983e-29	0.160026
KLHL12	0.158668	2.74261e-29	0.16002
C6orf136	0.158652	2.77792e-29	0.160004
GIT1	0.15865	2.7828e-29	0.160001
RABEP1	0.158643	2.79958e-29	0.159994
BECN1	0.158625	2.83852e-29	0.159976
CDHR3	0.158625	2.84014e-29	0.159976
LRIG2	0.158614	2.86612e-29	0.159964
MYRIP	0.158607	2.88111e-29	0.159958
C4orf36	0.158606	2.88318e-29	0.159957
ZNF627	0.158589	2.924e-29	0.159939
SPATA12	0.158566	2.97917e-29	0.159915
EXO5	0.158565	2.98031e-29	0.159915
BOD1	0.158553	3.01123e-29	0.159902
RTN4RL2	0.158538	3.04856e-29	0.159886
KANSL1L	0.158537	3.0493e-29	0.159886
LSM10	0.158534	3.05629e-29	0.159883
FBXW11	0.158533	3.05859e-29	0.159882
WASHC5	0.158533	3.06011e-29	0.159881
LPIN3	0.158523	3.08362e-29	0.159872
ALKBH8	0.158519	3.09467e-29	0.159867
NME6	0.158515	3.10564e-29	0.159863
WDR5B	0.158441	3.29582e-29	0.159788
GLS	0.158419	3.35604e-29	0.159765
S100A4	-0.158419	3.35632e-29	-0.159765
OLFML1	0.158396	3.42063e-29	0.159741
SNX6	0.158379	3.46675e-29	0.159724
EMC1	0.158369	3.49582e-29	0.159713
RCN1	0.158357	3.53035e-29	0.159701
TMEM150B	0.158344	3.56566e-29	0.159688
SDHAF1	0.158304	3.68459e-29	0.159646
TTC38	0.158303	3.68669e-29	0.159646
DHPS	0.158262	3.81026e-29	0.159604
OGFOD3	0.158262	3.81076e-29	0.159604
PERP	0.158259	3.8217e-29	0.1596
ZNF816	0.158205	3.99152e-29	0.159545
LRRK1	0.158201	4.00549e-29	0.159541
HIST1H2AC	0.158201	4.00598e-29	0.159541
CCRL2	0.158198	4.01552e-29	0.159538
SMARCB1	0.15819	4.03901e-29	0.15953
HPS4	0.158188	4.04558e-29	0.159528
IPO11	0.158153	4.16382e-29	0.159492
ADAM33	-0.158106	4.324e-29	-0.159444
FBXO16	0.158097	4.35739e-29	0.159434
ONECUT2	0.158084	4.40398e-29	0.15942
SULT1B1	0.158078	4.42437e-29	0.159415
IYD	0.158056	4.50272e-29	0.159392
NCR1	0.158027	4.60847e-29	0.159363
PKP3	0.158003	4.69973e-29	0.159338
SLC25A44	0.158001	4.70663e-29	0.159336
POLR2K	0.157998	4.71868e-29	0.159333
HPX	0.157954	4.88988e-29	0.159288
G6PD	0.157935	4.9643e-29	0.159269
CUL1	0.157928	4.99365e-29	0.159261
BCLAF3	0.15792	5.02555e-29	0.159253
COMMD1	0.157917	5.03886e-29	0.15925
CUL3	0.15788	5.19147e-29	0.159212
SRP54	0.157877	5.20362e-29	0.159209
PDE6B	0.157865	5.25513e-29	0.159196
POLR2E	0.157857	5.28966e-29	0.159188
EFL1	0.157842	5.35335e-29	0.159173
GPAT4	0.157829	5.40811e-29	0.15916
CD200R1	0.157826	5.42505e-29	0.159156
TYSND1	0.157808	5.50348e-29	0.159138
COIL	0.157805	5.51622e-29	0.159135
APOBEC3C	0.157767	5.68625e-29	0.159096
WFS1	-0.157755	5.74306e-29	-0.159084
SPRED3	0.157747	5.7805e-29	0.159075
SMS	0.157722	5.90002e-29	0.159049
ZFPL1	0.157717	5.9237e-29	0.159044
UBL3	0.157694	6.03273e-29	0.159021
HMCN1	0.157665	6.17442e-29	0.158992
ARHGEF40	0.157658	6.21218e-29	0.158984
IRF2BP2	0.157657	6.21797e-29	0.158983
NDUFAF2	0.157651	6.24507e-29	0.158977
IL13	0.157636	6.3214e-29	0.158962
EDF1	0.157618	6.41676e-29	0.158943
BCAM	0.157579	6.62062e-29	0.158903
ABCC1	0.157575	6.63827e-29	0.158899
ZSCAN22	0.157574	6.64558e-29	0.158898
RNF8	0.157545	6.80359e-29	0.158868
DPY19L4	0.157531	6.88277e-29	0.158853
PRAC2	0.157527	6.90264e-29	0.15885
RAB3A	0.15752	6.94374e-29	0.158842
TCTN3	0.157513	6.97838e-29	0.158836
OPTN	0.157507	7.0153e-29	0.158829
ZNF827	0.1575	7.05201e-29	0.158822
CFAP298	0.1575	7.05631e-29	0.158822
EEF1G	0.157475	7.20021e-29	0.158796
TEPSIN	0.15747	7.22932e-29	0.158791
FAM120C	0.157467	7.24627e-29	0.158788
C5AR2	0.15745	7.34342e-29	0.158771
BPHL	0.157449	7.35091e-29	0.15877
DDB2	0.15742	7.5267e-29	0.15874
ZNF684	0.157403	7.62993e-29	0.158722
OTULIN	0.157383	7.74936e-29	0.158702
MMP2	-0.157365	7.86536e-29	-0.158684
ATP2C1	0.157332	8.077e-29	0.15865
MTMR8	0.157329	8.09557e-29	0.158647
S100A9	-0.157329	8.09912e-29	-0.158646
CFAP53	0.157319	8.16403e-29	0.158636
SPAST	0.157289	8.36414e-29	0.158605
TMEM246	0.157269	8.49418e-29	0.158586
PHACTR4	0.157243	8.67725e-29	0.158558
ZNF622	0.157234	8.73627e-29	0.15855
CIDEB	0.157175	9.16074e-29	0.158489
BRD8	0.157153	9.32832e-29	0.158466
VPREB3	0.157145	9.38815e-29	0.158458
SERPINB6	-0.157128	9.51917e-29	-0.15844
SNX4	0.157087	9.83782e-29	0.158398
NCK2	0.157083	9.87046e-29	0.158394
STK36	0.157058	1.00686e-28	0.158369
ISCA2	0.157053	1.01069e-28	0.158364
FUT7	0.157028	1.03134e-28	0.158338
HIST3H2BB	0.157002	1.05346e-28	0.158311
ZKSCAN4	0.15698	1.07178e-28	0.158289
SLC35B1	0.156977	1.07474e-28	0.158285
ROGDI	0.156963	1.0865e-28	0.158272
SLC17A4	0.156961	1.08823e-28	0.15827
C1orf35	0.156961	1.08836e-28	0.158269
ZFP69B	0.156944	1.10344e-28	0.158252
MYZAP	0.156922	1.12295e-28	0.158229
ARHGAP12	0.156899	1.14388e-28	0.158206
PTTG2	0.156871	1.16979e-28	0.158177
TLR5	0.156863	1.17708e-28	0.158169
LCMT2	0.156856	1.1845e-28	0.158161
POLR3D	0.156845	1.19493e-28	0.15815
PIK3AP1	0.156792	1.24672e-28	0.158096
NSMCE3	0.156789	1.24984e-28	0.158093
BFAR	0.156752	1.28693e-28	0.158055
ARL6IP5	0.156711	1.33016e-28	0.158013
SLC25A39	0.156708	1.33305e-28	0.15801
BCL9	0.156696	1.3458e-28	0.157998
TCEANC2	0.156676	1.36842e-28	0.157977
ACSS1	0.156663	1.38222e-28	0.157964
ANKRD28	0.156643	1.40457e-28	0.157943
CISD1	0.156608	1.444e-28	0.157908
TMED2	0.156596	1.4582e-28	0.157895
ENTPD6	0.156568	1.49192e-28	0.157866
LITAF	0.156542	1.52236e-28	0.15784
ALG14	0.156541	1.52363e-28	0.157839
KLHDC7A	0.156532	1.53567e-28	0.157829
UHRF1BP1	0.15649	1.58777e-28	0.157786
SPCS3	0.156484	1.59506e-28	0.157781
CRPPA	0.156476	1.6058e-28	0.157772
ALMS1	0.156413	1.68796e-28	0.157708
UBE3B	0.156405	1.69965e-28	0.157699
GP6	0.156373	1.74417e-28	0.157666
TMEM245	0.156329	1.80526e-28	0.157622
TGOLN2	0.156323	1.81407e-28	0.157616
NMRAL1	0.156297	1.85276e-28	0.157589
ATG101	0.156292	1.86052e-28	0.157583
RRAGB	0.156256	1.91485e-28	0.157546
ZBTB46	0.156202	1.99851e-28	0.157492
KLHL30	0.156192	2.01559e-28	0.157481
AIFM3	0.156191	2.01631e-28	0.15748
PET100	0.156186	2.02408e-28	0.157475
ZNF282	0.156184	2.02711e-28	0.157473
MED13L	0.156146	2.09037e-28	0.157434
ZNF839	0.156144	2.09414e-28	0.157432
CWC15	0.15614	2.09977e-28	0.157428
ACACB	0.156126	2.12402e-28	0.157413
ERMAP	0.156123	2.12859e-28	0.157411
POLR1E	0.156123	2.1286e-28	0.157411
HYI	0.156116	2.14053e-28	0.157403
BAK1	0.15611	2.15187e-28	0.157397
ARHGEF10L	0.156088	2.1898e-28	0.157374
ELK3	0.156076	2.21009e-28	0.157362
BHLHE41	0.156069	2.2221e-28	0.157355
AVPI1	0.156057	2.24492e-28	0.157342
PHF23	0.156048	2.26027e-28	0.157334
CCDC89	0.156041	2.27324e-28	0.157326
CSPP1	0.156033	2.28782e-28	0.157318
SPTLC3	0.156027	2.29906e-28	0.157312
PLAC8L1	0.156001	2.34621e-28	0.157286
FAM120B	0.155986	2.37518e-28	0.15727
CKS1B	0.155983	2.38126e-28	0.157267
RB1	0.155975	2.39654e-28	0.157258
NECAP2	0.155972	2.40172e-28	0.157256
EFNA2	0.155952	2.44063e-28	0.157235
TRPM2	0.155938	2.46881e-28	0.15722
TYMP	0.15593	2.48275e-28	0.157213
ACTR8	0.155916	2.51058e-28	0.157199
ZBED5	0.155909	2.52644e-28	0.157191
SHE	0.155888	2.56874e-28	0.157169
CHD1	0.155879	2.58606e-28	0.157161
POGLUT1	0.155853	2.6415e-28	0.157133
SLC23A2	0.15585	2.64628e-28	0.157131
NIT2	0.155832	2.6859e-28	0.157112
FBXO46	0.155819	2.71326e-28	0.157099
MOCS3	0.155795	2.76554e-28	0.157074
SMIM14	0.15572	2.93677e-28	0.156997
ACLY	0.155699	2.98661e-28	0.156975
THOC6	0.155684	3.02206e-28	0.15696
ABHD5	0.155657	3.08787e-28	0.156932
MAP3K5	0.15565	3.10573e-28	0.156925
TLCD4	0.155643	3.1217e-28	0.156918
ZNF550	0.155623	3.1708e-28	0.156898
ZNF234	0.155621	3.17591e-28	0.156896
FHL2	-0.155598	3.23576e-28	-0.156872
IFI27L2	0.155595	3.24301e-28	0.156869
PPP1R1B	0.155575	3.29594e-28	0.156849
BROX	0.155566	3.31822e-28	0.15684
ARPC2	0.155564	3.32452e-28	0.156837
FP565260.1	0.155564	3.3251e-28	0.156837
FBXO36	0.155554	3.35014e-28	0.156828
GPALPP1	0.155554	3.35125e-28	0.156827
PRKCB	0.155538	3.39384e-28	0.156811
LRRC66	0.155522	3.4384e-28	0.156794
SIDT2	0.155502	3.49285e-28	0.156774
TMEM273	0.15548	3.55351e-28	0.156752
RFX1	0.155475	3.56793e-28	0.156746
FERMT1	0.155441	3.66579e-28	0.156711
TLR10	0.155432	3.69161e-28	0.156702
XKR6	0.155416	3.74081e-28	0.156685
CRLS1	0.155407	3.76641e-28	0.156677
TENT4A	0.155403	3.77872e-28	0.156672
SPRTN	0.155374	3.8675e-28	0.156642
THAP4	0.155371	3.87698e-28	0.156639
KATNBL1	0.15536	3.91014e-28	0.156628
GGT5	0.155354	3.92914e-28	0.156622
WWP2	0.155352	3.9339e-28	0.15662
TMEM45A	-0.155352	3.93618e-28	-0.15662
F2RL1	0.155333	3.99455e-28	0.156601
DHRS11	0.155311	4.0643e-28	0.156578
TAF9B	0.155299	4.10469e-28	0.156566
SLC25A29	0.155269	4.20302e-28	0.156535
DNAJB9	0.155261	4.22933e-28	0.156527
MRGBP	0.15526	4.23462e-28	0.156525
HS6ST2	0.155258	4.24108e-28	0.156523
ING4	0.155244	4.28786e-28	0.156509
AGBL5	0.155227	4.34698e-28	0.156492
LPAR6	0.155225	4.35169e-28	0.15649
UROD	0.155224	4.35462e-28	0.156489
SH3BGRL2	0.155218	4.37704e-28	0.156483
IPO4	0.155207	4.4137e-28	0.156472
DENND6B	0.155183	4.49927e-28	0.156447
MBOAT1	0.155165	4.56408e-28	0.156429
WDR45B	0.155158	4.58961e-28	0.156422
FCRL2	0.155143	4.64532e-28	0.156406
TXNL4A	0.155134	4.67924e-28	0.156397
GNL2	0.155131	4.69105e-28	0.156393
PTPN9	0.155114	4.75482e-28	0.156376
MANF	0.155105	4.78901e-28	0.156367
GRPEL2	0.155087	4.85712e-28	0.156348
GPR153	0.155076	4.89705e-28	0.156338
SLF2	0.155032	5.07055e-28	0.156293
CXorf65	0.155021	5.11745e-28	0.156281
GSKIP	0.154984	5.26854e-28	0.156243
TRAPPC11	0.154981	5.28082e-28	0.15624
UBE2M	0.154979	5.29215e-28	0.156237
PECR	0.154977	5.29828e-28	0.156236
AKAP11	0.154951	5.41063e-28	0.156209
SLC15A3	0.154928	5.50765e-28	0.156186
CLEC14A	0.154904	5.61609e-28	0.156161
TRAPPC8	0.154902	5.62401e-28	0.156159
STN1	0.154899	5.63539e-28	0.156156
NIBAN2	0.15487	5.76653e-28	0.156126
CATSPERG	0.15484	5.9068e-28	0.156095
AJUBA	0.154838	5.9169e-28	0.156093
AGL	0.154826	5.96946e-28	0.156082
VKORC1L1	0.154818	6.01133e-28	0.156073
LRRC56	0.154815	6.0243e-28	0.15607
KIAA0556	0.154814	6.0287e-28	0.156069
CRAMP1	0.154786	6.16478e-28	0.15604
TNFSF14	0.154776	6.21215e-28	0.15603
STK40	0.154723	6.48096e-28	0.155975
ZNF70	0.15472	6.49472e-28	0.155973
TNFRSF1A	-0.154713	6.52796e-28	-0.155966
SIRT7	0.154682	6.69338e-28	0.155934
EPB41	0.154679	6.71013e-28	0.15593
RNMT	0.154657	6.82867e-28	0.155908
FBXL17	0.154629	6.97951e-28	0.155879
PCDHGA12	0.154628	6.98474e-28	0.155878
HHLA3	0.15462	7.03077e-28	0.15587
H6PD	0.154599	7.1449e-28	0.155849
ADAM23	0.154562	7.36132e-28	0.15581
CCDC115	0.154537	7.50305e-28	0.155786
NPHP1	0.154534	7.52243e-28	0.155782
PKN3	0.154523	7.59077e-28	0.15577
FGD4	0.154512	7.65301e-28	0.15576
ZNF584	0.154504	7.70157e-28	0.155752
FAM43A	0.154502	7.71623e-28	0.155749
MYADM	-0.1545	7.72859e-28	-0.155747
CLDN3	0.154475	7.88428e-28	0.155721
PAM16	0.154418	8.24521e-28	0.155663
OGFOD1	0.1544	8.35979e-28	0.155645
STK31	0.154397	8.38594e-28	0.155641
GBP3	0.154388	8.44503e-28	0.155632
CEP89	0.154369	8.56892e-28	0.155613
PIGM	0.154365	8.59622e-28	0.155609
HOXD8	0.154364	8.60356e-28	0.155608
FAM114A2	0.154348	8.71219e-28	0.155592
ZNF821	0.154319	8.91334e-28	0.155562
HS2ST1	0.154318	8.92189e-28	0.155561
CPEB3	0.15431	8.97935e-28	0.155552
CXCR5	0.15431	8.98154e-28	0.155552
ZNF24	0.154244	9.46107e-28	0.155485
NBPF11	0.154232	9.54515e-28	0.155473
ACER3	0.154225	9.60156e-28	0.155465
ENPP1	0.15421	9.71846e-28	0.15545
AATF	0.154199	9.79905e-28	0.155439
SLC30A7	0.154197	9.8191e-28	0.155436
STYK1	0.154194	9.83719e-28	0.155434
VPS25	0.154157	1.0128e-27	0.155396
GTF2IRD1	0.154154	1.01571e-27	0.155392
ADAMTSL2	0.154132	1.03308e-27	0.15537
IRGQ	0.15412	1.04306e-27	0.155358
PTPN2	0.154098	1.06161e-27	0.155335
BTG1	0.154082	1.07469e-27	0.155319
HAAO	0.154078	1.07807e-27	0.155315
TNFRSF1B	0.154064	1.08978e-27	0.155301
ENGASE	0.154063	1.09103e-27	0.155299
USP25	0.154058	1.0951e-27	0.155295
ICK	0.154053	1.09992e-27	0.155289
RAB29	0.154052	1.10061e-27	0.155288
SUPT20H	0.15404	1.11094e-27	0.155276
IWS1	0.154034	1.11595e-27	0.15527
ATP6V1D	0.153993	1.15236e-27	0.155228
RGS12	0.153993	1.15292e-27	0.155228
MFSD11	0.153984	1.16065e-27	0.155219
B9D1	0.153978	1.1664e-27	0.155213
ZNF720	0.15397	1.17338e-27	0.155205
SOWAHD	0.153964	1.17933e-27	0.155198
CCDC160	0.153963	1.17997e-27	0.155197
HRAS	0.153925	1.21594e-27	0.155158
RRP36	0.153905	1.23541e-27	0.155138
SGTB	0.153883	1.25678e-27	0.155115
MGAT2	0.15388	1.25978e-27	0.155112
KRTCAP3	0.153877	1.26319e-27	0.155109
SYT1	0.153864	1.27583e-27	0.155096
STX17	0.15384	1.29979e-27	0.155072
ARHGEF9	0.153839	1.30113e-27	0.15507
EEF1AKMT3	0.153832	1.3082e-27	0.155063
DGKH	0.153819	1.32194e-27	0.15505
LDHD	0.153784	1.35828e-27	0.155014
PARP6	0.153774	1.36985e-27	0.155003
PHIP	0.153764	1.38056e-27	0.154993
TAF2	0.153763	1.38108e-27	0.154993
MEF2B	0.15376	1.38445e-27	0.154989
IKZF5	0.153755	1.38956e-27	0.154985
BCR	0.153747	1.39876e-27	0.154976
GUCY2C	0.153739	1.40804e-27	0.154967
KLHL42	0.153735	1.41247e-27	0.154963
SLC11A2	0.153723	1.42535e-27	0.154951
RAPGEF4	0.153699	1.4529e-27	0.154926
NONO	0.153664	1.49254e-27	0.154891
SP1	0.153629	1.53474e-27	0.154855
ENPEP	0.153627	1.53683e-27	0.154853
MAP3K2	0.153623	1.54239e-27	0.154849
SESN2	0.153593	1.57837e-27	0.154818
RTL10	0.153589	1.58419e-27	0.154814
AMER1	0.153553	1.6288e-27	0.154777
BPTF	0.15353	1.65854e-27	0.154754
TMEM223	0.153528	1.66171e-27	0.154751
ABCA10	0.153527	1.66216e-27	0.154751
PPP1R32	0.153506	1.69062e-27	0.154729
NDUFA10	0.153495	1.7044e-27	0.154718
ZBTB44	0.153471	1.73677e-27	0.154694
IQCH	0.153464	1.74745e-27	0.154686
PLS1	0.153437	1.78478e-27	0.154658
MACROD2	0.153435	1.78739e-27	0.154656
PARD6B	0.15343	1.79429e-27	0.154651
WDPCP	0.153404	1.83145e-27	0.154624
NCLN	0.153403	1.83225e-27	0.154624
DCBLD1	0.153395	1.84445e-27	0.154615
RIMKLA	0.153391	1.85006e-27	0.154611
FAM227A	0.153388	1.85462e-27	0.154608
IL17RA	0.153384	1.85998e-27	0.154604
HLTF	0.153382	1.86296e-27	0.154602
UBE3D	0.153369	1.88261e-27	0.154588
LRFN4	0.153359	1.89695e-27	0.154579
PRKAG2	0.153357	1.89916e-27	0.154577
MRTFB	0.153348	1.91316e-27	0.154567
INTS4	0.153338	1.9278e-27	0.154557
PCNX4	0.153311	1.96955e-27	0.154529
ZNF30	0.153292	1.99991e-27	0.154509
RAVER2	0.153268	2.03738e-27	0.154485
TTN	0.153233	2.09429e-27	0.154449
CD53	0.153233	2.09451e-27	0.154449
AIMP1	0.153229	2.10009e-27	0.154446
IFT140	0.153182	2.1793e-27	0.154397
COPS5	0.153171	2.19804e-27	0.154386
DHCR24	0.153162	2.21403e-27	0.154376
LRRC14	0.153156	2.22318e-27	0.154371
DTX1	0.153144	2.24474e-27	0.154358
CLEC4A	0.153134	2.26187e-27	0.154349
FAM222B	0.153119	2.28955e-27	0.154333
RNF32	0.153107	2.31141e-27	0.15432
TAF4	0.153103	2.31799e-27	0.154316
RAB19	0.153045	2.42664e-27	0.154257
UBTD1	0.153038	2.43961e-27	0.15425
IFT46	0.153012	2.49007e-27	0.154223
ZNF500	0.15301	2.49324e-27	0.154221
HUS1	0.153006	2.50035e-27	0.154217
SLC41A2	0.15298	2.55128e-27	0.154191
PRAM1	0.152957	2.59767e-27	0.154167
SACS	0.152928	2.65711e-27	0.154138
CUEDC2	0.152906	2.70418e-27	0.154115
NDUFA3	0.152852	2.82085e-27	0.154059
GPATCH2	0.152811	2.91161e-27	0.154018
RNASEK	0.152804	2.92842e-27	0.15401
MACROD1	0.152763	3.02324e-27	0.153969
CHPT1	0.152747	3.0612e-27	0.153952
ECSCR	0.152742	3.07384e-27	0.153947
FMO3	0.152732	3.09914e-27	0.153936
MARCKSL1	0.1527	3.17582e-27	0.153904
STAM2	0.152643	3.31961e-27	0.153846
MCF2L2	0.152628	3.36045e-27	0.15383
SESTD1	0.15262	3.38098e-27	0.153822
ZMYM3	0.152592	3.45515e-27	0.153793
METTL2A	0.152592	3.4568e-27	0.153793
NOXRED1	0.152587	3.47036e-27	0.153788
UBL5	0.152582	3.48194e-27	0.153783
IL4I1	0.152578	3.49341e-27	0.153779
ELF1	0.152565	3.52838e-27	0.153766
KBTBD2	0.152554	3.55885e-27	0.153754
ZNF441	0.152537	3.6063e-27	0.153737
EFCAB14	0.152525	3.64099e-27	0.153725
EPYC	0.152521	3.65086e-27	0.153721
SRSF9	0.152519	3.65791e-27	0.153718
RDX	0.152518	3.66035e-27	0.153718
PI3	-0.152518	3.66069e-27	-0.153717
NECAP1	0.152498	3.71801e-27	0.153697
SLC35B3	0.152495	3.72642e-27	0.153694
PIH1D2	0.152487	3.74929e-27	0.153686
PEX11G	0.152481	3.76921e-27	0.153679
MBD1	0.152477	3.7792e-27	0.153676
C1orf210	0.152458	3.83707e-27	0.153656
NFKBID	0.152416	3.96232e-27	0.153613
VMAC	0.152382	4.06936e-27	0.153578
ARHGEF12	0.152328	4.24461e-27	0.153523
PPP2R2D	0.152289	4.37544e-27	0.153483
ZNF547	0.152285	4.38855e-27	0.153479
DNMT3A	0.152284	4.39336e-27	0.153478
HIC2	0.152278	4.4121e-27	0.153472
GPD1	0.152264	4.46009e-27	0.153458
RALGAPA1	0.152249	4.51383e-27	0.153442
THAP9	0.152238	4.55287e-27	0.153431
DIS3L	0.152237	4.55804e-27	0.153429
SPHK1	0.152229	4.58623e-27	0.153421
ZMYND12	0.152223	4.60686e-27	0.153415
IGFBP6	0.152216	4.63203e-27	0.153408
FOXD4L5	0.152193	4.71602e-27	0.153384
NSMCE2	0.15218	4.76442e-27	0.153371
ELK1	0.152142	4.9064e-27	0.153332
SNX3	0.15214	4.91523e-27	0.15333
DXO	0.152136	4.92927e-27	0.153326
KLHL3	0.152122	4.98271e-27	0.153312
AGPAT2	0.152119	4.99586e-27	0.153309
CCDC30	0.152101	5.06544e-27	0.15329
TUSC2	0.152098	5.0764e-27	0.153287
MED20	0.152095	5.08825e-27	0.153284
PTCRA	0.152088	5.11718e-27	0.153277
CTPS2	0.152079	5.15174e-27	0.153268
HIBADH	0.152076	5.16557e-27	0.153265
PKN1	0.152073	5.17585e-27	0.153262
XCL2	0.152069	5.1938e-27	0.153257
HDAC10	0.152065	5.20672e-27	0.153254
MIEN1	0.152048	5.27904e-27	0.153236
AMPD3	0.152046	5.28648e-27	0.153234
UQCRC1	0.152043	5.30026e-27	0.153231
CYYR1	0.152018	5.40229e-27	0.153205
GNS	0.151997	5.49298e-27	0.153184
ATG12	0.151961	5.64579e-27	0.153147
SEC11A	0.151925	5.80789e-27	0.15311
CFAP43	0.151918	5.84013e-27	0.153103
NEK3	0.151915	5.8542e-27	0.1531
ZSCAN20	0.151903	5.90568e-27	0.153088
RAPSN	0.1519	5.92208e-27	0.153084
SBF1	0.151897	5.93283e-27	0.153082
ZNF680	0.151846	6.17207e-27	0.15303
AKR7A2	0.151842	6.19263e-27	0.153025
RBM15	0.151827	6.26584e-27	0.15301
UBE2D2	0.151817	6.31306e-27	0.153
RBM4B	0.151809	6.35556e-27	0.152991
TMEM30B	0.151804	6.37955e-27	0.152986
SCAF4	0.151786	6.46839e-27	0.152968
PPME1	0.151783	6.48496e-27	0.152965
PRCP	0.15176	6.59864e-27	0.152942
MAN1A2	0.151746	6.67294e-27	0.152927
U2AF1L4	0.151722	6.79822e-27	0.152902
BICRAL	0.151712	6.85143e-27	0.152892
DIPK2B	0.151701	6.90836e-27	0.152881
ZNF519	0.151691	6.96401e-27	0.152871
TMEM198	0.151667	7.09602e-27	0.152846
YTHDC2	0.151613	7.39782e-27	0.152791
PPM1J	0.151613	7.39783e-27	0.152791
COLQ	0.15161	7.41232e-27	0.152788
SLC25A13	0.151602	7.45814e-27	0.15278
SHISA2	0.151584	7.56194e-27	0.152762
USP15	0.151578	7.59827e-27	0.152755
DZANK1	0.151568	7.65796e-27	0.152745
TNPO3	0.15156	7.70663e-27	0.152737
ING5	0.151523	7.92835e-27	0.152699
ANXA7	0.151471	8.2541e-27	0.152646
ATG2A	0.151467	8.28124e-27	0.152642
C1QTNF1	0.151467	8.28265e-27	0.152641
AKAP3	0.151451	8.38756e-27	0.152625
NHLRC2	0.151445	8.42287e-27	0.152619
TSPYL4	0.151397	8.74373e-27	0.15257
BDH1	0.151394	8.76249e-27	0.152567
AP4S1	0.151389	8.80025e-27	0.152561
TRIL	0.151382	8.84683e-27	0.152554
FAM118A	0.151375	8.89285e-27	0.152547
RPAIN	0.151374	8.9005e-27	0.152546
TUBGCP3	0.151362	8.98189e-27	0.152534
TBL3	0.151342	9.12363e-27	0.152514
PBLD	0.151327	9.2272e-27	0.152499
KCNIP2	0.151308	9.36747e-27	0.152479
MSC	0.151304	9.39216e-27	0.152475
ZFP41	0.151284	9.5409e-27	0.152454
TNPO2	0.151283	9.55051e-27	0.152453
FAM120AOS	0.15128	9.56944e-27	0.15245
PANX1	0.15127	9.64205e-27	0.15244
UBFD1	0.151269	9.65367e-27	0.152439
ADRA2C	0.151265	9.68141e-27	0.152435
BFSP1	0.151249	9.80343e-27	0.152418
PIGBOS1	0.151188	1.02777e-26	0.152356
STAG2	0.151177	1.03671e-26	0.152344
ZSCAN9	0.151174	1.03917e-26	0.152341
PRSS22	0.15116	1.0502e-26	0.152327
PFKM	0.151152	1.0565e-26	0.152319
GTF2B	0.151124	1.07971e-26	0.15229
CENPX	0.151123	1.08085e-26	0.152289
ARL5A	0.151095	1.10391e-26	0.152261
CORO2A	0.15106	1.13394e-26	0.152226
FAM47E	0.151054	1.13987e-26	0.152219
SMIM27	0.151053	1.14084e-26	0.152217
TSHZ2	0.151045	1.14761e-26	0.15221
ZNF426	0.151035	1.15605e-26	0.1522
NOX1	0.151024	1.16671e-26	0.152188
IREB2	0.151018	1.17151e-26	0.152182
FRS2	0.151015	1.17445e-26	0.152179
LRRC75A	0.150993	1.19486e-26	0.152156
CRY1	0.150952	1.233e-26	0.152114
ARL4A	0.150948	1.23664e-26	0.152111
SIRT5	0.150939	1.24536e-26	0.152101
CFAP44	0.150899	1.2842e-26	0.15206
AC007906.2	0.150893	1.29066e-26	0.152054
RRAGC	0.150888	1.2958e-26	0.152049
PDGFB	0.150887	1.29584e-26	0.152048
PIAS1	0.150885	1.29883e-26	0.152045
MORN3	0.150883	1.30034e-26	0.152044
TMX1	0.150868	1.31544e-26	0.152029
ZDHHC18	0.150839	1.34559e-26	0.151998
RAB4A	0.150834	1.35043e-26	0.151994
OVGP1	0.150806	1.37979e-26	0.151965
BRCC3	0.150806	1.38032e-26	0.151965
GORAB	0.150798	1.38842e-26	0.151957
SCYL3	0.150789	1.39762e-26	0.151948
NAAA	0.150781	1.40702e-26	0.151939
SARS	0.150771	1.41739e-26	0.151929
TENT2	0.150755	1.4353e-26	0.151913
MARF1	0.150729	1.46384e-26	0.151887
MVB12A	0.150725	1.4692e-26	0.151882
MGST1	0.150692	1.50652e-26	0.151848
WDR55	0.150689	1.50965e-26	0.151846
SBDS	0.150685	1.51468e-26	0.151841
MYOCD	-0.150685	1.51492e-26	-0.151841
ZNF514	0.150683	1.51691e-26	0.151839
HOXA3	0.150648	1.55872e-26	0.151803
HYKK	0.15063	1.58e-26	0.151785
LINGO1	0.150629	1.58097e-26	0.151784
ITGB3	-0.150603	1.61297e-26	-0.151758
PIK3R6	0.150602	1.6146e-26	0.151756
DIRAS3	0.150596	1.6214e-26	0.151751
MTCP1	0.150583	1.63858e-26	0.151737
CD163L1	0.150574	1.64996e-26	0.151727
HSPBP1	0.150529	1.70824e-26	0.151681
VPS41	0.150526	1.71232e-26	0.151678
ZC2HC1C	0.150503	1.74164e-26	0.151656
TRMT1	0.15049	1.75998e-26	0.151642
OLFML2B	0.150485	1.76632e-26	0.151637
SGMS1	0.150472	1.78457e-26	0.151623
KCND1	0.150437	1.83267e-26	0.151588
C17orf67	0.150434	1.83668e-26	0.151585
NAGK	0.150427	1.84714e-26	0.151577
HDHD2	0.150414	1.86626e-26	0.151564
LGALS9C	0.150404	1.88002e-26	0.151554
PLEKHA5	0.150401	1.884e-26	0.151551
ZNF653	0.1504	1.88544e-26	0.15155
DDN	0.150355	1.95187e-26	0.151504
GTF3C3	0.150342	1.97134e-26	0.151491
RPRD2	0.150328	1.99283e-26	0.151476
VPS11	0.150309	2.02285e-26	0.151456
ZNF713	0.150285	2.06052e-26	0.151432
ABHD11	0.150253	2.11157e-26	0.151399
KRT23	0.150247	2.12032e-26	0.151394
S100B	0.150247	2.12129e-26	0.151393
LRCH1	0.150245	2.12488e-26	0.151391
ATP5PF	0.150243	2.12744e-26	0.151389
BRF1	0.150219	2.16665e-26	0.151365
DOCK7	0.150151	2.28278e-26	0.151295
C8orf37	0.150131	2.31782e-26	0.151275
HSPB6	-0.1501	2.37426e-26	-0.151243
FZD6	0.1501	2.37484e-26	0.151242
BCO2	0.150092	2.38941e-26	0.151234
NRROS	0.150085	2.40233e-26	0.151227
CCNJL	0.150067	2.43414e-26	0.151209
FUCA2	0.150057	2.45421e-26	0.151199
IFI27	0.150022	2.52044e-26	0.151163
PSCA	-0.15002	2.52407e-26	-0.151161
RAD9B	0.150006	2.55078e-26	0.151147
ZBTB1	0.149996	2.57098e-26	0.151136
NCBP2AS2	0.149989	2.58443e-26	0.151129
METTL5	0.149981	2.6001e-26	0.151121
TMEM265	0.149966	2.632e-26	0.151105
P2RY2	0.149965	2.63247e-26	0.151105
BAAT	0.149927	2.7105e-26	0.151066
CCN3	0.14991	2.74585e-26	0.151049
DDTL	0.149904	2.75908e-26	0.151042
UQCC3	0.149901	2.76583e-26	0.151039
EPHB3	0.149899	2.77044e-26	0.151037
ZXDC	0.149898	2.77147e-26	0.151036
KIAA1549	0.149839	2.89914e-26	0.150976
VARS2	0.149833	2.91207e-26	0.15097
EPS15L1	0.149832	2.91567e-26	0.150968
MOV10	0.149806	2.97478e-26	0.150942
DDX56	0.149798	2.99148e-26	0.150934
CARM1	0.149793	3.00448e-26	0.150928
COMT	0.149763	3.07238e-26	0.150898
CSPG5	0.14976	3.07956e-26	0.150895
PSMB4	0.149758	3.08533e-26	0.150893
PARP3	0.149746	3.11444e-26	0.15088
SKAP2	0.149741	3.12589e-26	0.150875
EFR3B	0.149697	3.23215e-26	0.150831
HMG20A	0.149697	3.23299e-26	0.15083
WDR24	0.149696	3.23581e-26	0.150829
GCNA	0.149693	3.24157e-26	0.150827
MNDA	0.149692	3.24419e-26	0.150826
GOLGA7	0.149677	3.28248e-26	0.15081
TRIM28	0.149668	3.30549e-26	0.150801
SLFN12	0.149661	3.32398e-26	0.150793
NCKIPSD	0.149649	3.35367e-26	0.150781
ADTRP	0.149646	3.36156e-26	0.150778
HDAC6	0.149645	3.36262e-26	0.150778
NAE1	0.149642	3.37234e-26	0.150774
OSBPL11	0.149633	3.39482e-26	0.150765
TTLL4	0.14963	3.40247e-26	0.150762
SGK2	0.149628	3.40701e-26	0.15076
LINC00672	0.149626	3.41227e-26	0.150758
TMEM200A	0.149622	3.42395e-26	0.150753
APOM	0.149618	3.43278e-26	0.15075
PDHX	0.149605	3.46899e-26	0.150736
OXR1	0.149569	3.56365e-26	0.1507
PYCR1	0.149568	3.56864e-26	0.150698
PIK3R5	0.149534	3.66174e-26	0.150664
ARHGAP22	0.149528	3.67879e-26	0.150657
EPHA4	0.149514	3.71673e-26	0.150644
OSBP	0.149513	3.72016e-26	0.150642
OR52B2	0.14951	3.72848e-26	0.150639
ZFYVE1	0.149496	3.77043e-26	0.150624
RAD50	0.149493	3.77701e-26	0.150622
SEMA3A	0.149462	3.86899e-26	0.15059
ELMO3	0.149457	3.88338e-26	0.150585
CGN	0.149452	3.89927e-26	0.150579
APLNR	0.149444	3.92061e-26	0.150572
HSD17B14	0.149444	3.92127e-26	0.150572
APAF1	0.149439	3.93671e-26	0.150567
TMCO6	0.149431	3.96037e-26	0.150559
GLDN	0.149414	4.0114e-26	0.150541
TOB2	0.149398	4.06207e-26	0.150525
DTD1	0.149398	4.06239e-26	0.150524
HSPG2	-0.149387	4.09674e-26	-0.150513
RALGPS2	0.149383	4.10884e-26	0.150509
UXS1	0.149367	4.15965e-26	0.150493
SYCP2	0.149363	4.17097e-26	0.150489
UNK	0.149362	4.17493e-26	0.150488
ABHD17C	0.149353	4.2047e-26	0.150478
PTPRG	0.149336	4.25993e-26	0.150461
LPAR5	0.149325	4.29575e-26	0.15045
ADPRHL2	0.149294	4.39726e-26	0.150418
NELFA	0.14929	4.40962e-26	0.150415
ATXN7L2	0.149285	4.42769e-26	0.150409
KRT17	-0.149282	4.43638e-26	-0.150406
TMEM50B	0.149274	4.46374e-26	0.150398
TPM1	-0.149238	4.59001e-26	-0.150361
PRDX2	0.149205	4.70456e-26	0.150328
CCSER2	0.149177	4.80701e-26	0.150299
SMIM30	0.149152	4.89941e-26	0.150273
OGDH	0.149144	4.92884e-26	0.150265
MYO7B	0.149143	4.93535e-26	0.150263
FBXO38	0.14914	4.94674e-26	0.15026
PIK3C2A	0.149131	4.97966e-26	0.150251
PHAX	0.149115	5.041e-26	0.150235
XXYLT1	0.149052	5.28766e-26	0.150171
CCDC68	0.14904	5.33587e-26	0.150159
SMPDL3A	0.149031	5.37458e-26	0.150149
HOXC9	0.149018	5.42753e-26	0.150136
SCRN3	0.14901	5.4575e-26	0.150128
CYB5D2	0.148979	5.5885e-26	0.150096
SPNS3	0.148979	5.58913e-26	0.150096
DCSTAMP	0.148942	5.74745e-26	0.150059
SFRP2	0.148932	5.79407e-26	0.150048
TAS2R30	0.14892	5.84744e-26	0.150036
RBM17	0.148911	5.88487e-26	0.150027
CWC25	0.1489	5.93533e-26	0.150015
ZFAND1	0.148879	6.03055e-26	0.149994
CRCP	0.148879	6.03141e-26	0.149994
ADAMTS17	0.148852	6.15872e-26	0.149966
ZNF783	0.148825	6.28401e-26	0.149939
ZNF628	0.148799	6.40875e-26	0.149912
TRIM40	0.148765	6.57965e-26	0.149877
PON3	0.148763	6.58732e-26	0.149875
COPZ1	0.148757	6.61804e-26	0.149869
GAS2L1	0.148728	6.76342e-26	0.14984
VANGL1	0.148726	6.77528e-26	0.149837
ZNF275	0.148717	6.82107e-26	0.149828
DHX35	0.148717	6.82334e-26	0.149828
ITPA	0.148703	6.89346e-26	0.149814
SH3PXD2B	0.148686	6.98303e-26	0.149797
MID2	0.148677	7.03484e-26	0.149787
PCDHGA5	0.148662	7.11559e-26	0.149771
KSR1	0.14866	7.12536e-26	0.14977
LRTOMT	0.148653	7.16167e-26	0.149763
PI4KA	0.148653	7.1628e-26	0.149763
ZNF74	0.148643	7.21721e-26	0.149752
HTRA2	0.148635	7.25784e-26	0.149745
APBB2	0.148591	7.50668e-26	0.149699
SYNGR3	0.148585	7.53991e-26	0.149693
UEVLD	0.148584	7.54681e-26	0.149692
NOS3	0.148576	7.59457e-26	0.149684
ADCY5	-0.148568	7.64118e-26	-0.149675
RAB28	0.148566	7.64962e-26	0.149674
TRMT61A	0.148559	7.6942e-26	0.149666
ZNF25	0.148555	7.71363e-26	0.149663
SIK2	0.148527	7.87949e-26	0.149634
FTO	0.148519	7.92998e-26	0.149625
RFX2	0.14851	7.98296e-26	0.149616
TMEM18	0.1485	8.04549e-26	0.149606
RBM33	0.148492	8.08994e-26	0.149598
COLGALT2	0.148491	8.09925e-26	0.149597
UBXN2A	0.148463	8.27332e-26	0.149568
NEU4	0.148462	8.27963e-26	0.149567
C15orf48	0.148459	8.2982e-26	0.149564
PRSS33	0.148452	8.33914e-26	0.149558
ZDHHC7	0.148448	8.3665e-26	0.149553
RIPOR2	0.148448	8.36697e-26	0.149553
PODNL1	0.148432	8.46621e-26	0.149537
RUNDC3B	0.148426	8.50552e-26	0.149531
MAP2K4	0.148423	8.52837e-26	0.149527
CNFN	0.14842	8.54774e-26	0.149524
HIF1AN	0.148403	8.65453e-26	0.149507
ZNF592	0.148397	8.69898e-26	0.149501
LANCL1	0.148374	8.85077e-26	0.149477
USP18	0.148373	8.85537e-26	0.149477
ACE2	0.148367	8.89692e-26	0.14947
DDT	0.148351	9.00612e-26	0.149454
PTGR1	0.148351	9.00623e-26	0.149454
ZNF133	0.148349	9.01784e-26	0.149452
SNU13	0.148328	9.1632e-26	0.14943
HELZ2	0.148326	9.18029e-26	0.149428
PIP5KL1	0.148314	9.26217e-26	0.149416
RGL4	0.148313	9.26547e-26	0.149415
SYVN1	0.14831	9.29006e-26	0.149412
TRIM46	0.148305	9.3227e-26	0.149407
SOCS7	0.148299	9.36571e-26	0.149401
SLC6A7	0.148218	9.96148e-26	0.149318
UBE2K	0.148175	1.02869e-25	0.149274
CCR2	0.148168	1.03463e-25	0.149266
KCTD7	0.148159	1.0416e-25	0.149257
ZNF329	0.148157	1.04275e-25	0.149256
PPP1R3D	0.148123	1.06997e-25	0.149221
RUBCN	0.14812	1.0723e-25	0.149218
BDKRB2	0.148114	1.07757e-25	0.149211
MUTYH	0.14809	1.09754e-25	0.149187
KLHL8	0.148084	1.1025e-25	0.149181
PLEKHG5	0.14807	1.11396e-25	0.149167
HNRNPL	0.148065	1.11808e-25	0.149162
SUPT7L	0.148062	1.12076e-25	0.149158
FXYD6	-0.14803	1.14834e-25	-0.149125
MFAP1	0.148027	1.15105e-25	0.149122
ZNF778	0.147983	1.18979e-25	0.149077
LAIR2	0.147968	1.20345e-25	0.149062
KCNJ8	0.147931	1.23774e-25	0.149024
LRRC15	0.147923	1.24511e-25	0.149016
TMTC1	0.147915	1.25226e-25	0.149008
PIH1D1	0.147913	1.25409e-25	0.149006
TRIM32	0.147885	1.28087e-25	0.148978
RITA1	0.147876	1.28983e-25	0.148968
UGT8	0.147875	1.29047e-25	0.148968
MBNL2	-0.147858	1.30759e-25	-0.14895
NUP62	0.147838	1.32756e-25	0.148929
AKIP1	0.147806	1.35995e-25	0.148897
EPS15	0.147797	1.36904e-25	0.148888
ZNF747	0.147797	1.36944e-25	0.148887
ERLIN2	0.14779	1.37607e-25	0.148881
SLC2A13	0.147762	1.40612e-25	0.148851
ZNF77	0.147758	1.40945e-25	0.148848
GPBP1	0.147738	1.43139e-25	0.148827
MAST4	0.147692	1.48241e-25	0.14878
TMEM208	0.147679	1.49694e-25	0.148766
FLT3	0.147676	1.49989e-25	0.148764
PARP1	0.147646	1.534e-25	0.148733
TNFRSF21	0.147623	1.56156e-25	0.148709
MVK	0.147622	1.56284e-25	0.148708
EAPP	0.147621	1.56285e-25	0.148708
BLOC1S5	0.14762	1.56425e-25	0.148707
EFNA4	0.147619	1.56578e-25	0.148706
SEPTIN3	0.147617	1.56787e-25	0.148704
CLPTM1L	0.147614	1.57118e-25	0.148701
UBE2G1	0.147604	1.58341e-25	0.14869
MTMR6	0.147564	1.63146e-25	0.14865
DENND4C	0.147555	1.64373e-25	0.14864
MIER1	0.147554	1.64422e-25	0.148639
ST3GAL6	0.147554	1.64465e-25	0.148639
GBP6	0.147524	1.68242e-25	0.148608
KCNK5	0.147523	1.6832e-25	0.148607
LONRF1	0.147505	1.7065e-25	0.148589
AIDA	0.147501	1.71077e-25	0.148585
BET1	0.147472	1.74889e-25	0.148555
MIPOL1	0.147464	1.75923e-25	0.148547
JMJD4	0.147461	1.76311e-25	0.148544
CTDSPL	0.147457	1.76951e-25	0.14854
DMXL2	0.147449	1.77947e-25	0.148532
ABAT	0.147449	1.78037e-25	0.148531
ZNF71	0.147433	1.80187e-25	0.148515
FANCE	0.147431	1.80468e-25	0.148513
GLB1	0.147419	1.82036e-25	0.148501
TBC1D32	0.147419	1.82057e-25	0.148501
SRPX2	0.147417	1.82334e-25	0.148499
RFFL	0.147393	1.85667e-25	0.148474
OPA3	0.147375	1.88115e-25	0.148456
CYP7B1	0.14736	1.90274e-25	0.148441
ZNF586	0.147334	1.94082e-25	0.148414
KIAA0930	0.147326	1.95267e-25	0.148406
NT5M	0.147307	1.981e-25	0.148386
ZNF79	0.147292	2.00327e-25	0.148371
BHMG1	0.147291	2.00437e-25	0.14837
HSP90B1	0.147291	2.00487e-25	0.14837
LRRC8E	0.147289	2.00745e-25	0.148368
DPEP2	0.147276	2.027e-25	0.148355
DDX24	0.147193	2.1569e-25	0.148271
IQCC	0.147193	2.15811e-25	0.14827
CDCP1	0.147186	2.16883e-25	0.148263
EIF2AK1	0.147181	2.17714e-25	0.148258
NBN	0.147163	2.20673e-25	0.148239
MKKS	0.14716	2.21135e-25	0.148237
RIPK2	0.147147	2.23349e-25	0.148223
KIF5C	0.147143	2.24044e-25	0.148219
LRRC49	0.147134	2.25468e-25	0.14821
TAX1BP1	0.147112	2.2923e-25	0.148188
HIGD1A	0.147096	2.32142e-25	0.148171
OTX1	0.147081	2.34635e-25	0.148156
NUP133	0.14708	2.34819e-25	0.148155
TRIB2	0.147068	2.36925e-25	0.148143
MYH3	0.14704	2.42119e-25	0.148113
BACH2	0.147038	2.42327e-25	0.148112
SCUBE1	0.147031	2.43764e-25	0.148104
LEAP2	0.147004	2.48633e-25	0.148077
BBS4	0.147	2.49482e-25	0.148072
ANKRD26	0.146974	2.54407e-25	0.148046
TNS4	0.146956	2.5788e-25	0.148027
ZBED8	0.146954	2.58151e-25	0.148026
DIPK2A	0.146953	2.5844e-25	0.148024
MIER3	0.146949	2.5912e-25	0.148021
ACVR1B	0.146927	2.63475e-25	0.147998
GNG4	0.146909	2.66964e-25	0.14798
CNOT3	0.146893	2.70346e-25	0.147963
EXOSC3	0.14689	2.70941e-25	0.14796
MAP3K12	0.146849	2.79392e-25	0.147918
SLC7A11	0.146843	2.80546e-25	0.147913
CEP19	0.146837	2.81954e-25	0.147906
RGCC	0.146833	2.82635e-25	0.147902
RALB	0.146833	2.82688e-25	0.147902
USP14	0.146801	2.89635e-25	0.147869
BIRC6	0.146773	2.95639e-25	0.147841
KCTD11	0.146747	3.016e-25	0.147814
EGR1	-0.146744	3.02297e-25	-0.147811
COPS8	0.14674	3.03103e-25	0.147807
EEF2	-0.146735	3.04316e-25	-0.147802
PLEKHN1	0.146726	3.06324e-25	0.147793
KLHDC10	0.146712	3.09431e-25	0.147779
SUMF1	0.146697	3.13056e-25	0.147763
NT5DC2	0.14668	3.17142e-25	0.147745
NPRL2	0.146679	3.17378e-25	0.147744
EIF4EBP3	0.146642	3.26185e-25	0.147707
THAP11	0.146636	3.27722e-25	0.147701
STK3	0.146543	3.51265e-25	0.147606
APH1B	0.146537	3.52748e-25	0.1476
MBD3	0.146496	3.63729e-25	0.147558
MYCL	0.146495	3.64165e-25	0.147557
KBTBD3	0.146472	3.7032e-25	0.147534
ZNF19	0.146444	3.78355e-25	0.147504
HADHA	0.146431	3.81926e-25	0.147491
NFATC2IP	0.146401	3.90721e-25	0.14746
MIER2	0.146388	3.94588e-25	0.147447
SOAT1	0.146381	3.96526e-25	0.14744
NTAN1	0.146369	4.00148e-25	0.147428
EBF1	0.146367	4.00559e-25	0.147426
TMEM51	0.146367	4.00626e-25	0.147426
CBLB	0.146349	4.06228e-25	0.147407
ZNF322	0.146347	4.06801e-25	0.147405
XCR1	0.146343	4.08047e-25	0.147401
CIB2	0.146338	4.09379e-25	0.147397
NTNG2	0.146335	4.10403e-25	0.147393
PYGO2	0.146333	4.10896e-25	0.147391
YKT6	0.146333	4.11008e-25	0.147391
NRAS	0.146316	4.1635e-25	0.147373
KCNK13	0.146316	4.16397e-25	0.147373
ZCCHC3	0.146305	4.19792e-25	0.147362
ZFP3	0.146288	4.25151e-25	0.147345
COLCA2	0.14627	4.3089e-25	0.147326
IFFO2	0.146237	4.41657e-25	0.147293
ATXN7L3B	0.146207	4.5143e-25	0.147263
ATG5	0.146201	4.53717e-25	0.147256
FAF1	0.14616	4.67828e-25	0.147214
ZFYVE9	0.146147	4.72074e-25	0.147202
ZNF501	0.146135	4.76636e-25	0.147188
ATP11A	0.146132	4.77597e-25	0.147186
ZNF681	0.146118	4.82677e-25	0.147171
NUDT13	0.146109	4.85694e-25	0.147163
CCDC113	0.146101	4.88536e-25	0.147155
HACD2	0.146095	4.9073e-25	0.147148
LEO1	0.146092	4.91827e-25	0.147145
DTWD1	0.146079	4.96805e-25	0.147132
ME1	0.146077	4.97692e-25	0.147129
ZNF341	0.146072	4.99416e-25	0.147124
PLBD1	0.145986	5.32454e-25	0.147037
RNF24	0.14596	5.42915e-25	0.14701
HCLS1	0.145958	5.43658e-25	0.147008
FAM161B	0.14594	5.51088e-25	0.146989
FAM91A1	0.145919	5.59582e-25	0.146968
PKM	0.145916	5.61119e-25	0.146965
MAPKBP1	0.14589	5.7191e-25	0.146939
PDE11A	0.14588	5.7629e-25	0.146928
VWA1	-0.145878	5.77217e-25	-0.146926
DPY19L3	0.145873	5.79091e-25	0.146921
APC	0.145838	5.94404e-25	0.146886
SDC1	0.145816	6.04553e-25	0.146862
PPP1R3F	0.145792	6.15202e-25	0.146838
ZNF146	0.145783	6.19199e-25	0.14683
CEP63	0.145743	6.38314e-25	0.146788
DPM3	0.145736	6.41525e-25	0.146781
SENP5	0.145735	6.41961e-25	0.14678
RNF115	0.14571	6.53785e-25	0.146755
NIPAL3	0.145706	6.55746e-25	0.146751
CCBE1	-0.145678	6.69476e-25	-0.146722
MAB21L3	0.145663	6.77183e-25	0.146707
ISY1	0.145659	6.79093e-25	0.146703
AKAP9	0.145651	6.83025e-25	0.146695
TNF	0.145621	6.98626e-25	0.146664
NOD1	0.145621	6.9864e-25	0.146664
ZNF765	0.145621	6.98872e-25	0.146663
TOP1MT	0.14562	6.99235e-25	0.146663
CTSD	0.145603	7.08321e-25	0.146645
FRMD8	0.145601	7.09292e-25	0.146643
ZNF446	0.145574	7.23367e-25	0.146616
PTK2	0.145573	7.24171e-25	0.146614
ZNF281	0.145562	7.30166e-25	0.146603
TLK2	0.145547	7.37948e-25	0.146588
RBM7	0.145528	7.48826e-25	0.146568
ATP6V1E2	0.145521	7.52418e-25	0.146562
YPEL2	0.145511	7.58017e-25	0.146552
DEF8	0.145508	7.59708e-25	0.146548
SIRT3	0.145506	7.60743e-25	0.146547
CXCL12	-0.145496	7.66477e-25	-0.146536
ZNF343	0.145493	7.6863e-25	0.146532
NCK1	0.145459	7.88235e-25	0.146498
PTS	0.145435	8.02071e-25	0.146474
PODXL	0.145434	8.02504e-25	0.146473
THOC7	0.14543	8.05324e-25	0.146468
WNK4	0.145426	8.07588e-25	0.146464
RNF7	0.145402	8.22275e-25	0.14644
IP6K2	0.145388	8.30748e-25	0.146425
PAK4	0.145379	8.3604e-25	0.146417
TMEM71	0.14534	8.60906e-25	0.146376
TMED9	-0.145299	8.87512e-25	-0.146334
USP12	0.145254	9.17433e-25	0.146289
POLD2	0.145253	9.1803e-25	0.146288
CASKIN2	0.145225	9.37716e-25	0.146259
MYO1A	0.145222	9.39483e-25	0.146256
CACTIN	0.145221	9.39879e-25	0.146255
TMEM150A	0.145208	9.49627e-25	0.146241
CYP2U1	0.1452	9.54647e-25	0.146234
PPP6R1	0.145194	9.5893e-25	0.146228
CAPG	0.145184	9.66197e-25	0.146217
CENPBD1	0.145129	1.00619e-24	0.146161
C11orf95	0.145108	1.02257e-24	0.146139
ZER1	0.145102	1.02679e-24	0.146134
ANKHD1	0.145089	1.03646e-24	0.146121
ITPK1	0.145077	1.046e-24	0.146108
ZNF543	0.145071	1.05077e-24	0.146102
CRYZL1	0.145069	1.0523e-24	0.1461
PPP2R3C	0.145058	1.06114e-24	0.146088
EXOC3L1	0.145055	1.06358e-24	0.146085
HECW1	0.14504	1.07499e-24	0.14607
ATG7	0.14503	1.0835e-24	0.146059
PHF12	0.145027	1.08588e-24	0.146056
ROR1	0.145018	1.09285e-24	0.146048
LYRM9	0.145012	1.09775e-24	0.146041
COX11	0.144997	1.10974e-24	0.146026
UQCR11	0.144995	1.11154e-24	0.146024
SLC18A2	0.144977	1.12606e-24	0.146006
ZNF217	0.144977	1.12667e-24	0.146005
LYG1	0.14496	1.14062e-24	0.145988
VPS53	0.144917	1.17775e-24	0.145944
SPTBN1	0.144859	1.22929e-24	0.145885
PEF1	0.144833	1.25346e-24	0.145858
FBXO44	0.144811	1.2737e-24	0.145836
SLC6A13	0.14476	1.32261e-24	0.145784
PKHD1	0.144754	1.32882e-24	0.145777
PGAP2	0.144719	1.36327e-24	0.145742
PDE2A	0.144701	1.38183e-24	0.145723
ARFIP1	0.144691	1.39182e-24	0.145713
BLVRA	0.144674	1.40924e-24	0.145696
ISYNA1	0.144669	1.41426e-24	0.145691
MARCH3	0.14466	1.42339e-24	0.145682
GOLT1B	0.144659	1.42443e-24	0.145681
TM9SF2	0.144656	1.4281e-24	0.145678
LTB4R	0.144653	1.43122e-24	0.145675
C2orf92	0.14465	1.43467e-24	0.145671
FAM20A	0.144626	1.45978e-24	0.145647
ZNF880	0.144601	1.48735e-24	0.145622
EXOC2	0.144596	1.49248e-24	0.145617
ARHGEF15	0.144525	1.57249e-24	0.145544
CCK	0.144524	1.57382e-24	0.145543
E2F3	0.144506	1.59497e-24	0.145525
ATP6V1H	0.144491	1.61276e-24	0.145509
CHURC1	0.144479	1.62781e-24	0.145497
QRICH2	0.144431	1.68628e-24	0.145448
KHSRP	0.14441	1.7121e-24	0.145427
EFHD1	0.14441	1.71238e-24	0.145426
COX16	0.144407	1.71613e-24	0.145423
HMGXB4	0.144399	1.726e-24	0.145415
EIF2B3	0.144389	1.73947e-24	0.145405
CBX6	0.144376	1.75531e-24	0.145392
ZNRF1	0.144366	1.76909e-24	0.145381
ZNF449	0.144345	1.79574e-24	0.145361
PPIG	0.144332	1.81369e-24	0.145347
RAB7B	0.144323	1.82561e-24	0.145338
LPCAT4	0.144319	1.83119e-24	0.145333
MUC1	-0.144318	1.83284e-24	-0.145332
BORCS7	0.144312	1.84006e-24	0.145327
TGFB1I1	-0.14431	1.84284e-24	-0.145325
ZNF672	0.144307	1.84652e-24	0.145322
COQ8B	0.144297	1.86092e-24	0.145311
ALG13	0.14422	1.96973e-24	0.145232
TMEM204	0.144211	1.98209e-24	0.145224
DYNLL2	0.14421	1.9837e-24	0.145222
HCN2	0.144207	1.98769e-24	0.14522
MIIP	0.144195	2.00628e-24	0.145207
GRP	0.144192	2.01051e-24	0.145204
ARID5A	0.144189	2.01433e-24	0.145201
SPOPL	0.144171	2.04092e-24	0.145183
RGS2	-0.144147	2.07855e-24	-0.145158
ATF7	0.144124	2.11325e-24	0.145135
LRP5L	0.144064	2.20804e-24	0.145074
SMKR1	0.144049	2.23276e-24	0.145058
FAM210B	0.143994	2.32575e-24	0.145002
AP2S1	0.143981	2.34845e-24	0.144988
TTC16	0.143979	2.35208e-24	0.144986
C10orf143	0.143966	2.37413e-24	0.144973
ASGR1	0.143963	2.37945e-24	0.14497
PARP9	0.143956	2.392e-24	0.144963
PIK3C2B	0.143952	2.3987e-24	0.144959
FBLN7	0.143948	2.40593e-24	0.144954
HTR1D	0.143941	2.41824e-24	0.144947
LIN37	0.143928	2.44008e-24	0.144935
APPL1	0.143903	2.48555e-24	0.144909
ZNF33A	0.143818	2.64552e-24	0.144822
C1orf216	0.143816	2.64932e-24	0.14482
TMEM39A	0.143816	2.65081e-24	0.14482
RGMB	0.143758	2.76602e-24	0.14476
GNB4	0.143756	2.76976e-24	0.144759
AARSD1	0.143746	2.78992e-24	0.144748
PGBD5	0.143745	2.79143e-24	0.144748
ZNF674	0.143735	2.81264e-24	0.144737
TIFAB	0.143718	2.84751e-24	0.14472
AK8	0.143718	2.84795e-24	0.14472
GDF11	0.143641	3.01337e-24	0.144641
TENM4	0.143611	3.08092e-24	0.14461
LBX2	0.143609	3.0841e-24	0.144609
TMSB15B	0.143576	3.16064e-24	0.144575
PSEN2	0.143568	3.17985e-24	0.144566
VAPB	0.143545	3.2324e-24	0.144543
HERC6	0.143544	3.23448e-24	0.144543
TRABD2B	0.143529	3.27051e-24	0.144527
RASAL1	0.143524	3.28251e-24	0.144522
KIAA1109	0.143518	3.29698e-24	0.144516
BBS9	0.14349	3.36537e-24	0.144487
CAPN2	-0.143484	3.37976e-24	-0.144481
VEZT	0.143477	3.39742e-24	0.144474
TRIM2	0.143475	3.40165e-24	0.144472
CIART	0.143475	3.40275e-24	0.144472
ID4	0.143467	3.42312e-24	0.144463
BTAF1	0.143458	3.44472e-24	0.144455
CLHC1	0.143451	3.46203e-24	0.144448
COPG1	0.143443	3.48452e-24	0.144439
ZNF785	0.143433	3.50965e-24	0.144429
HIST1H2AG	0.143423	3.53478e-24	0.144419
LINC02693	0.143409	3.57178e-24	0.144404
FGF17	0.143405	3.58044e-24	0.144401
GSAP	0.143405	3.58046e-24	0.144401
ARMC5	0.143399	3.5969e-24	0.144394
C2orf76	0.143391	3.61806e-24	0.144386
CCDC180	0.143383	3.63894e-24	0.144378
LRSAM1	0.143361	3.6977e-24	0.144356
ATP5F1E	0.143361	3.69833e-24	0.144356
LSAMP	0.143358	3.70812e-24	0.144352
ARHGEF3	0.143357	3.71099e-24	0.144351
CRABP2	-0.143324	3.80045e-24	-0.144318
ZNF775	0.143295	3.88216e-24	0.144288
HMOX1	0.143285	3.91104e-24	0.144278
ZNF80	0.143281	3.92105e-24	0.144274
PRR12	0.143281	3.92278e-24	0.144273
MYO19	0.143267	3.96171e-24	0.14426
ZNF696	0.143256	3.99266e-24	0.144249
CD200	0.143206	4.14255e-24	0.144197
NFYB	0.143185	4.20629e-24	0.144176
FZD1	0.143173	4.24308e-24	0.144164
PINLYP	0.143126	4.39342e-24	0.144115
COP1	0.143111	4.43953e-24	0.1441
RBKS	0.143106	4.45571e-24	0.144095
NAV2	0.143089	4.51161e-24	0.144078
LIMA1	0.143089	4.51208e-24	0.144078
HPS1	0.143063	4.5973e-24	0.144052
MTCH2	0.14305	4.64353e-24	0.144038
ETNK1	0.143047	4.65179e-24	0.144035
RETREG1	0.143047	4.65404e-24	0.144034
CPNE8	0.143032	4.70308e-24	0.14402
CYP20A1	0.142999	4.8173e-24	0.143986
Z82206.1	0.142977	4.89726e-24	0.143963
USP49	0.142941	5.02776e-24	0.143926
STK35	0.142941	5.02804e-24	0.143926
UCHL1	0.142917	5.11683e-24	0.143902
ST3GAL3	0.142914	5.12789e-24	0.143899
CPO	0.142882	5.24879e-24	0.143866
ATP1B3	0.142873	5.28139e-24	0.143857
SAMD8	0.142873	5.28192e-24	0.143857
ATP6V1FNB	0.142859	5.33707e-24	0.143843
ELP6	0.142799	5.5739e-24	0.143782
PTGS1	0.142781	5.65066e-24	0.143763
ENTPD1	0.142755	5.75645e-24	0.143737
IL3RA	0.142743	5.8075e-24	0.143724
CYSLTR2	0.142735	5.83901e-24	0.143717
TUT7	0.14272	5.9034e-24	0.143701
UBXN4	0.142713	5.93423e-24	0.143694
PEX11A	0.142701	5.98961e-24	0.143681
TMEM53	0.142697	6.00549e-24	0.143677
PNPLA7	0.142693	6.02042e-24	0.143674
PPM1B	0.14269	6.03723e-24	0.14367
MTMR12	0.142677	6.09192e-24	0.143657
RAD1	0.142584	6.52126e-24	0.143562
GRIP2	0.142572	6.57756e-24	0.14355
MED1	0.142563	6.61959e-24	0.143541
GALK2	0.142559	6.63939e-24	0.143537
FKBP15	0.142558	6.64488e-24	0.143536
QPCTL	0.142542	6.72041e-24	0.14352
AVPR1A	0.142529	6.78566e-24	0.143506
EFTUD2	0.142522	6.82106e-24	0.143499
POMGNT2	0.142518	6.8411e-24	0.143495
CD22	0.14247	7.08273e-24	0.143446
CSNK2A2	0.142443	7.2219e-24	0.143419
IFT52	0.142411	7.3959e-24	0.143385
SLC16A7	0.142382	7.5507e-24	0.143356
SAE1	0.142382	7.55291e-24	0.143356
FUS	0.142376	7.58603e-24	0.14335
YIPF1	0.142339	7.79252e-24	0.143312
COX6C	0.142321	7.89262e-24	0.143294
TGFA	0.142286	8.09407e-24	0.143258
LARGE1	0.142278	8.1407e-24	0.14325
ZNF718	0.142273	8.1722e-24	0.143245
EVPL	0.142272	8.18091e-24	0.143243
ITGA8	0.142259	8.25353e-24	0.143231
PC	0.142235	8.40354e-24	0.143206
PEX6	0.142234	8.40492e-24	0.143205
LIPT2	0.142228	8.44292e-24	0.143199
PLAAT3	0.142212	8.54545e-24	0.143182
ASNSD1	0.142211	8.55127e-24	0.143181
CARNS1	0.142204	8.58943e-24	0.143175
ZBED9	0.142204	8.59441e-24	0.143174
MPO	0.142192	8.66982e-24	0.143162
IQCD	0.142154	8.90692e-24	0.143124
ORAI3	0.142122	9.12117e-24	0.14309
ZNF175	0.142102	9.25172e-24	0.14307
DCTD	0.142097	9.28401e-24	0.143065
STT3A	0.142068	9.48486e-24	0.143035
RNF214	0.142033	9.72489e-24	0.143
MEP1A	0.142023	9.79916e-24	0.142989
ERP29	0.142021	9.81257e-24	0.142987
CHCHD5	0.14202	9.81643e-24	0.142987
FCHSD2	0.142004	9.93011e-24	0.142971
GPD1L	0.141997	9.98621e-24	0.142963
WDR82	0.141971	1.01705e-23	0.142937
POLR2C	0.141957	1.02803e-23	0.142922
STXBP1	0.141954	1.02999e-23	0.142919
ARIH2	0.141924	1.05241e-23	0.142889
C15orf41	0.141906	1.06627e-23	0.14287
ERFE	0.141905	1.06714e-23	0.142869
SPICE1	0.1419	1.07122e-23	0.142864
UBE2L3	0.141891	1.07821e-23	0.142855
BAZ2A	0.141887	1.08114e-23	0.142851
PRKAA1	0.141885	1.08297e-23	0.142848
MED21	0.141869	1.09514e-23	0.142833
ACAD11	0.141866	1.09772e-23	0.142829
CDK13	0.141856	1.10556e-23	0.142819
DNAJC27	0.141854	1.10718e-23	0.142817
CMC4	0.141853	1.10786e-23	0.142816
RBM43	0.141848	1.11216e-23	0.142811
PTHLH	0.141823	1.13235e-23	0.142786
HDAC11	0.141812	1.14136e-23	0.142774
B3GLCT	0.141787	1.16264e-23	0.142748
TMPRSS3	0.141736	1.20576e-23	0.142697
CMTM2	0.141683	1.25331e-23	0.142642
TMEM178B	0.141667	1.26724e-23	0.142627
HDAC3	0.141634	1.2982e-23	0.142593
NDUFS7	0.141622	1.30954e-23	0.14258
KIAA1324L	0.141604	1.32679e-23	0.142562
NMU	0.14159	1.33981e-23	0.142548
C5orf15	0.14159	1.34048e-23	0.142547
YBX1	0.141586	1.34383e-23	0.142544
WDR91	0.141567	1.36266e-23	0.142524
PEX13	0.14154	1.38903e-23	0.142497
CLIP2	0.141523	1.40643e-23	0.142479
PIN1	0.141519	1.41042e-23	0.142475
TPH1	0.141457	1.475e-23	0.142412
INPP5K	0.141455	1.47769e-23	0.14241
TNFRSF19	0.141418	1.51777e-23	0.142372
USP33	0.1414	1.53666e-23	0.142354
CYBB	0.141399	1.53774e-23	0.142353
DYRK1A	0.141393	1.54521e-23	0.142346
FKBP11	0.141387	1.55153e-23	0.142341
CFAP47	0.141382	1.55685e-23	0.142336
C1orf43	0.141363	1.57913e-23	0.142316
RAB33A	0.141347	1.59754e-23	0.142299
C2orf66	0.141335	1.61124e-23	0.142287
GFOD2	0.14129	1.66349e-23	0.142242
SEC61A1	0.141268	1.6905e-23	0.142219
FBXO30	0.141256	1.70525e-23	0.142207
SCT	0.141247	1.71587e-23	0.142198
PXDC1	0.14124	1.72492e-23	0.142191
B3GNT3	0.141224	1.7454e-23	0.142174
VRK3	0.141218	1.75278e-23	0.142168
MFGE8	0.141188	1.79071e-23	0.142138
DOCK11	0.141186	1.79361e-23	0.142135
BBS2	0.141173	1.81014e-23	0.142122
ZNF518B	0.141172	1.81126e-23	0.142121
PITPNM1	0.141162	1.82484e-23	0.142111
XRCC1	0.141139	1.85555e-23	0.142087
SDR42E1	0.141133	1.86315e-23	0.142081
ZNF507	0.141098	1.91081e-23	0.142046
NF1	0.141096	1.91379e-23	0.142043
TIMM9	0.141068	1.95289e-23	0.142015
SERTAD2	0.141049	1.97877e-23	0.141996
OPLAH	0.141039	1.99352e-23	0.141986
SLC15A2	0.14101	2.03506e-23	0.141956
ARHGEF38	0.141002	2.04784e-23	0.141947
RCBTB2	0.140999	2.05138e-23	0.141945
C3orf14	0.140993	2.0613e-23	0.141938
PSPC1	0.140974	2.08878e-23	0.141919
CALHM5	0.140964	2.10399e-23	0.141909
NTM	0.140957	2.11476e-23	0.141902
CDK11A	0.14095	2.12509e-23	0.141895
C6orf52	0.140937	2.14525e-23	0.141881
C8orf82	0.140936	2.14625e-23	0.141881
STARD5	0.140914	2.18164e-23	0.141858
ZNF2	0.140911	2.18578e-23	0.141855
HELZ	0.140898	2.20677e-23	0.141841
KCTD21	0.140883	2.22976e-23	0.141827
DEPTOR	0.140877	2.24005e-23	0.14182
CASS4	0.140849	2.28573e-23	0.141791
VSIR	-0.140837	2.30591e-23	-0.141779
HECTD4	0.140834	2.31078e-23	0.141776
DHDDS	0.140768	2.42142e-23	0.14171
GPR137	0.140761	2.43368e-23	0.141702
MT1F	0.140745	2.4635e-23	0.141685
ZDHHC17	0.140742	2.46736e-23	0.141683
ZNF416	0.140732	2.48527e-23	0.141673
CLMN	0.140715	2.51638e-23	0.141655
CHPF2	0.140701	2.54248e-23	0.14164
SNF8	0.140698	2.54743e-23	0.141637
ZNF555	0.140692	2.5576e-23	0.141632
RTRAF	0.140684	2.57205e-23	0.141624
CUBN	0.140669	2.60115e-23	0.141608
TUFT1	0.140649	2.63866e-23	0.141587
PXMP2	0.140645	2.64636e-23	0.141583
ZBTB45	0.140636	2.66203e-23	0.141575
NDUFA13	0.140629	2.67557e-23	0.141568
CCDC28B	0.140597	2.73769e-23	0.141535
KDM1B	0.140583	2.76579e-23	0.14152
VMA21	0.140565	2.80196e-23	0.141502
IARS2	0.140557	2.81812e-23	0.141494
RAPH1	0.140531	2.87034e-23	0.141468
CACNA2D4	0.140522	2.89018e-23	0.141458
ZNF85	0.140504	2.92783e-23	0.141439
AHI1	0.140493	2.94951e-23	0.141429
DENND10	0.140489	2.95933e-23	0.141424
TMEM98	0.14047	2.99847e-23	0.141405
QSOX1	-0.140466	3.00833e-23	-0.141401
SATB1	0.140464	3.01149e-23	0.141399
MDC1	0.140451	3.04131e-23	0.141385
SYT17	0.14044	3.06422e-23	0.141375
GRHL1	0.140421	3.10769e-23	0.141355
CCDC85C	0.140413	3.12532e-23	0.141346
TTLL11	0.140408	3.13616e-23	0.141342
HSBP1	0.140401	3.15138e-23	0.141335
PPA2	0.140385	3.18769e-23	0.141318
TYW3	0.140379	3.20122e-23	0.141312
LRP1	-0.140377	3.20547e-23	-0.14131
ADORA1	0.140375	3.21118e-23	0.141308
ZFP69	0.140355	3.2579e-23	0.141287
DNAJC1	0.140321	3.33797e-23	0.141253
POLDIP2	0.140294	3.40244e-23	0.141225
DEDD2	0.140293	3.4039e-23	0.141225
HERC2	0.140291	3.40948e-23	0.141222
GCC1	0.140271	3.45943e-23	0.141202
CCDC183	0.140243	3.52916e-23	0.141173
USP22	0.140239	3.53947e-23	0.141169
LYSMD1	0.140209	3.61661e-23	0.141138
HDAC5	0.140207	3.62164e-23	0.141136
MUC16	0.140186	3.67655e-23	0.141115
SDR16C5	0.140172	3.71362e-23	0.141101
C19orf53	0.140146	3.78273e-23	0.141074
RAB27A	0.14013	3.82522e-23	0.141058
CAMK1	0.140129	3.82745e-23	0.141058
MFSD14A	0.140127	3.83469e-23	0.141055
C3orf33	0.140124	3.84098e-23	0.141052
DHX8	0.14011	3.882e-23	0.141037
BUD23	0.140104	3.89626e-23	0.141032
ATOX1	0.140102	3.90266e-23	0.14103
ACP6	0.140072	3.98651e-23	0.140999
ZNF605	0.140066	4.00354e-23	0.140993
UBQLN2	0.140052	4.04557e-23	0.140978
GLRX2	0.140052	4.04574e-23	0.140978
KCNC3	0.139986	4.24095e-23	0.140911
C11orf65	0.139984	4.24536e-23	0.14091
MFAP4	-0.139982	4.2534e-23	-0.140907
DDX43	0.139973	4.28052e-23	0.140898
BAX	0.139971	4.28643e-23	0.140896
RAB32	0.139969	4.29068e-23	0.140894
LRRC43	0.139969	4.29216e-23	0.140894
TMEM185B	0.139951	4.34688e-23	0.140876
SLC35E4	0.139943	4.37181e-23	0.140868
RDH10	0.139916	4.45629e-23	0.14084
PCMTD2	0.139867	4.61497e-23	0.14079
KCNK12	0.139867	4.61596e-23	0.14079
AGO1	0.139854	4.65927e-23	0.140777
LPCAT3	0.139842	4.70043e-23	0.140764
RRAGD	0.139821	4.77081e-23	0.140743
PNP	0.139815	4.79017e-23	0.140737
ZNF599	0.139809	4.80932e-23	0.140731
NSDHL	0.139793	4.86658e-23	0.140714
GABRR2	0.139787	4.88842e-23	0.140708
CDKL5	0.139765	4.9641e-23	0.140686
MYO9A	0.139755	4.99955e-23	0.140676
GCLC	0.139748	5.02373e-23	0.140669
GGACT	0.139739	5.05798e-23	0.140659
DBNDD1	0.139722	5.11776e-23	0.140642
EPN3	0.139721	5.12055e-23	0.140641
ADAR	0.139719	5.12819e-23	0.140639
NUDT18	0.139714	5.14639e-23	0.140634
RNPEP	0.139712	5.15378e-23	0.140632
ZNF248	0.1397	5.20066e-23	0.140619
TRAPPC9	0.139678	5.28232e-23	0.140597
MANEAL	0.139661	5.34464e-23	0.14058
C1orf74	0.139651	5.386e-23	0.140569
ARHGAP42	0.139619	5.5094e-23	0.140537
SP100	0.139617	5.51624e-23	0.140535
MAMSTR	0.139594	5.60785e-23	0.140511
EBPL	0.13959	5.62364e-23	0.140507
ZNF623	0.139575	5.68465e-23	0.140492
SNRPN	0.139565	5.72334e-23	0.140482
FAM126A	0.139554	5.76714e-23	0.140471
RHPN1	0.139543	5.81463e-23	0.140459
FAM184A	0.139506	5.96836e-23	0.140422
BHLHE22	0.139485	6.05834e-23	0.140401
MINDY4	0.139483	6.06789e-23	0.140398
ADGRF4	0.139474	6.10492e-23	0.14039
TSKU	0.139465	6.14462e-23	0.14038
AAMDC	0.13943	6.29965e-23	0.140345
TRIM15	0.139409	6.39554e-23	0.140323
AGR3	0.139373	6.56094e-23	0.140286
CACUL1	0.139369	6.58249e-23	0.140282
TNKS	0.139359	6.62541e-23	0.140272
IPO13	0.139351	6.66679e-23	0.140263
PNRC2	0.139336	6.73593e-23	0.140248
IRF2	0.139313	6.84894e-23	0.140225
ACTN1	-0.139305	6.88487e-23	-0.140217
WASF1	0.139297	6.92542e-23	0.140209
DAP3	0.139283	6.99508e-23	0.140194
POLR3E	0.13927	7.05857e-23	0.140181
NGLY1	0.139266	7.08187e-23	0.140177
GPSM1	0.139259	7.11388e-23	0.14017
ABHD14A	0.139258	7.12266e-23	0.140168
GEM	-0.139237	7.22929e-23	-0.140147
TCTN2	0.139236	7.23199e-23	0.140146
GNG11	0.139235	7.23782e-23	0.140145
RIC8B	0.139218	7.327e-23	0.140128
PLCL1	0.139199	7.42727e-23	0.140108
ARSD	0.139187	7.48646e-23	0.140097
POGLUT2	0.139148	7.70078e-23	0.140056
MMAB	0.139084	8.05897e-23	0.139991
GPBP1L1	0.139062	8.18402e-23	0.139969
ZNF45	0.139055	8.22324e-23	0.139962
CISD2	0.139051	8.24807e-23	0.139958
ANO8	0.139027	8.38688e-23	0.139934
R3HCC1	0.139021	8.42208e-23	0.139928
ATXN1L	0.138993	8.5925e-23	0.139899
ECEL1	0.138987	8.63125e-23	0.139892
EID2B	0.138946	8.88205e-23	0.139851
PSD	-0.138912	9.10177e-23	-0.139816
SPPL2A	0.13891	9.11543e-23	0.139814
TEP1	0.138906	9.14098e-23	0.13981
PADI2	-0.138903	9.1617e-23	-0.139806
IGIP	0.138846	9.53869e-23	0.139748
FAM30A	0.138839	9.58685e-23	0.139741
TMEM52	0.138838	9.59087e-23	0.13974
FAM193A	0.138816	9.73953e-23	0.139718
HS3ST2	0.138807	9.80152e-23	0.139709
LYPD8	-0.138803	9.83076e-23	-0.139705
GUCY1A2	0.138802	9.83531e-23	0.139704
ZNF445	0.138748	1.02212e-22	0.139649
HAND1	-0.138734	1.0323e-22	-0.139634
RACK1	0.138732	1.03397e-22	0.139632
ERP27	0.138724	1.03959e-22	0.139624
NEB	0.13872	1.0429e-22	0.13962
TMX4	0.138689	1.06599e-22	0.139588
SCML2	0.138667	1.08214e-22	0.139566
B4GAT1	0.138666	1.08326e-22	0.139565
EMP2	0.138659	1.08854e-22	0.139558
CACNB4	0.138633	1.10903e-22	0.139531
SPIDR	0.13862	1.11866e-22	0.139519
TBX10	0.138537	1.18669e-22	0.139433
ISG20L2	0.138518	1.20293e-22	0.139414
EDARADD	0.138516	1.20443e-22	0.139412
SH3BP4	0.138497	1.22075e-22	0.139393
TRIB3	0.138494	1.22289e-22	0.13939
G6PC3	0.138484	1.23166e-22	0.13938
RUNDC1	0.138475	1.23987e-22	0.13937
STAB2	0.138474	1.24016e-22	0.13937
POFUT1	0.138457	1.25539e-22	0.139352
NOTCH3	0.138456	1.25669e-22	0.139351
ELP5	0.138431	1.27873e-22	0.139326
UBE2J2	0.138428	1.28118e-22	0.139323
MTHFS	0.138408	1.29956e-22	0.139302
CXCL8	-0.138408	1.30003e-22	-0.139302
AKIRIN1	0.138387	1.31871e-22	0.139281
MAP6D1	0.138367	1.33749e-22	0.139261
ZNF37A	0.138367	1.33825e-22	0.13926
PRUNE1	0.138343	1.36084e-22	0.139236
ARL3	0.138339	1.36412e-22	0.139232
KRCC1	0.138328	1.37501e-22	0.139221
PSMD1	0.138316	1.38685e-22	0.139208
PRPF39	0.138301	1.40115e-22	0.139193
PGF	0.138278	1.42425e-22	0.13917
ZNF707	0.138263	1.4399e-22	0.139154
NRL	0.13824	1.46354e-22	0.13913
SLC19A2	0.138239	1.46416e-22	0.13913
KRT13	-0.138163	1.54455e-22	-0.139053
TNKS2	0.138154	1.5551e-22	0.139043
ADCY10	0.138142	1.56749e-22	0.139031
FXYD1	-0.138105	1.60968e-22	-0.138993
DKK2	0.138098	1.61725e-22	0.138986
TBX2	0.138091	1.62477e-22	0.138979
NDUFS1	0.138089	1.62691e-22	0.138977
DENND1A	0.138077	1.64069e-22	0.138965
RBSN	0.138058	1.66316e-22	0.138945
MARCO	-0.138046	1.67772e-22	-0.138933
P4HTM	0.138042	1.68177e-22	0.138929
LINC02694	0.138002	1.72965e-22	0.138889
RAB26	0.137992	1.74285e-22	0.138878
CAMKK1	0.137965	1.77521e-22	0.138851
FNBP4	0.13796	1.78143e-22	0.138846
C10orf95	0.137949	1.79535e-22	0.138835
DAXX	0.137949	1.79584e-22	0.138834
PES1	0.137947	1.79779e-22	0.138833
PRR14L	0.137938	1.81035e-22	0.138823
NDUFS2	0.137936	1.81286e-22	0.138821
TMEM99	0.13792	1.83323e-22	0.138804
DHX16	0.137918	1.83569e-22	0.138802
FLT3LG	0.137916	1.83745e-22	0.138801
ATP6AP1L	0.137914	1.84001e-22	0.138799
ZSWIM3	0.137909	1.8465e-22	0.138794
RHOJ	0.137893	1.86785e-22	0.138777
TTC8	0.137885	1.87801e-22	0.138769
SLC26A11	0.13786	1.91183e-22	0.138743
ERRFI1	-0.137857	1.9158e-22	-0.13874
TAL2	0.137848	1.92814e-22	0.138731
NUDT22	0.137844	1.93371e-22	0.138727
SYNE1	0.137825	1.95962e-22	0.138708
MIA	0.137819	1.96822e-22	0.138701
USO1	0.13779	2.00769e-22	0.138672
CERS5	0.137775	2.02983e-22	0.138657
CD209	0.137759	2.05302e-22	0.13864
NR4A1	-0.137754	2.05937e-22	-0.138636
IFT27	0.137743	2.07531e-22	0.138624
GPX3	0.137717	2.11454e-22	0.138597
FARSB	0.13769	2.15506e-22	0.13857
NUAK1	0.137678	2.17286e-22	0.138558
TULP3	0.137628	2.24989e-22	0.138507
MKNK1	0.137625	2.25447e-22	0.138504
TMEM115	0.137617	2.26736e-22	0.138496
ZDHHC5	0.137609	2.28014e-22	0.138488
TRAP1	0.137588	2.3141e-22	0.138466
NSFL1C	0.13758	2.32648e-22	0.138458
SEPTIN2	0.137577	2.33227e-22	0.138455
SNX2	0.137546	2.38401e-22	0.138423
CAPRIN2	0.13754	2.39268e-22	0.138418
RSPH14	0.137539	2.39498e-22	0.138416
KCNN4	0.13753	2.41045e-22	0.138407
TMEM39B	0.137519	2.42867e-22	0.138396
GRAMD4	0.1375	2.46221e-22	0.138376
GTF2F1	0.137498	2.46426e-22	0.138375
PLEK	0.137498	2.46533e-22	0.138374
TRMT112	0.137474	2.50686e-22	0.13835
CBFA2T3	0.137469	2.51543e-22	0.138345
TBCB	0.137466	2.52118e-22	0.138342
ZNF687	0.137439	2.56979e-22	0.138314
LDLRAD4	0.137412	2.61721e-22	0.138287
MYO18A	0.137407	2.62801e-22	0.138281
PREPL	0.137396	2.64719e-22	0.138271
ZNF430	0.137386	2.66623e-22	0.13826
ZMYND10	0.137381	2.67492e-22	0.138256
CLU	-0.137368	2.69963e-22	-0.138242
ZNF564	0.13736	2.71448e-22	0.138234
EPPK1	0.137343	2.74676e-22	0.138217
CD1D	0.137319	2.79484e-22	0.138192
ACO2	0.137315	2.80179e-22	0.138188
RNF139	0.137309	2.81343e-22	0.138182
NCOR2	-0.137281	2.86863e-22	-0.138154
GMPR	0.137263	2.90556e-22	0.138135
CNOT2	0.137262	2.90861e-22	0.138134
PON2	0.137259	2.91388e-22	0.138131
TMEM35B	0.13723	2.97411e-22	0.138101
DNM3	0.137211	3.01326e-22	0.138082
GPR107	0.13721	3.01485e-22	0.138081
REXO2	-0.137192	3.05334e-22	-0.138063
LRRC39	0.137187	3.06528e-22	0.138057
SLC39A3	0.137178	3.08504e-22	0.138048
UVSSA	0.137174	3.09171e-22	0.138045
PROSER3	0.137172	3.09642e-22	0.138042
ANXA11	-0.137155	3.13435e-22	-0.138025
SLC25A12	0.137154	3.13678e-22	0.138024
VCPKMT	0.137137	3.17338e-22	0.138007
CHCHD1	0.137135	3.17785e-22	0.138005
LY6G5C	0.137119	3.2148e-22	0.137988
TSR2	0.137108	3.23887e-22	0.137977
FAM13B	0.137104	3.24665e-22	0.137973
CHST7	0.137098	3.26157e-22	0.137967
ANKDD1A	0.137092	3.27617e-22	0.13796
VPS37C	0.137091	3.27691e-22	0.13796
REELD1	0.13709	3.27936e-22	0.137959
RAB27B	0.137084	3.29283e-22	0.137953
CHRNA5	0.137049	3.37555e-22	0.137917
HNF4A	0.137037	3.40245e-22	0.137905
CHIC2	0.137034	3.41033e-22	0.137902
EIF3B	0.137032	3.41562e-22	0.137899
GGCX	0.137031	3.41842e-22	0.137898
POLH	0.137016	3.45465e-22	0.137883
CHKB	0.136972	3.56221e-22	0.137838
SEMA6D	0.136966	3.57612e-22	0.137832
ANKS6	0.136948	3.62147e-22	0.137814
CAP1	0.136928	3.67377e-22	0.137793
PLSCR2	0.136916	3.70291e-22	0.137782
ALPK1	0.136916	3.70336e-22	0.137781
SHANK3	0.136906	3.72991e-22	0.137771
PFDN4	0.136894	3.76003e-22	0.137759
ZNF558	0.136892	3.76727e-22	0.137756
ZNF774	0.136874	3.81378e-22	0.137738
ZNF7	0.136855	3.86324e-22	0.13772
IL12A	0.136839	3.90691e-22	0.137703
TREM1	-0.136794	4.03244e-22	-0.137657
PLGLB2	0.136763	4.12177e-22	0.137625
GOLGA8O	0.13675	4.1569e-22	0.137613
ZNF691	0.136735	4.20323e-22	0.137596
SLC16A1	0.136728	4.2237e-22	0.137589
CHERP	0.136652	4.45087e-22	0.137513
ZNF473	0.136628	4.52648e-22	0.137488
BEX3	-0.136621	4.55054e-22	-0.13748
CACFD1	0.136621	4.55058e-22	0.13748
ARID1A	0.136615	4.56668e-22	0.137475
FAM149A	0.136597	4.62468e-22	0.137457
DUSP19	0.136584	4.66938e-22	0.137443
ACOT11	0.136577	4.68964e-22	0.137436
SLC22A1	0.136577	4.69035e-22	0.137436
RSRC2	0.136574	4.70026e-22	0.137433
EIF2B5	0.136568	4.72112e-22	0.137426
ANKRD33B	0.136558	4.75212e-22	0.137417
MIOX	0.136549	4.78198e-22	0.137408
TCP10L	0.136547	4.79106e-22	0.137405
COQ9	0.136534	4.83366e-22	0.137392
TIGD1	0.136523	4.87067e-22	0.137381
SEMA3G	0.136471	5.04971e-22	0.137328
ZBTB5	0.136465	5.0701e-22	0.137322
EIF2S3	0.136449	5.12692e-22	0.137306
EHBP1L1	-0.136421	5.2281e-22	-0.137277
MEDAG	0.136414	5.25413e-22	0.13727
MYCT1	0.136374	5.40138e-22	0.137229
TRAPPC5	0.136335	5.54977e-22	0.137189
ELP2	0.13632	5.60836e-22	0.137174
MMRN2	0.136316	5.62592e-22	0.137169
SPRYD7	0.136287	5.73755e-22	0.137141
HOOK2	0.136272	5.80076e-22	0.137125
ELFN1	0.136255	5.8697e-22	0.137107
FAM167B	0.136246	5.90617e-22	0.137098
COL18A1	0.136235	5.94841e-22	0.137088
C7	-0.136214	6.03721e-22	-0.137066
USP11	0.136186	6.15775e-22	0.137037
RHOV	0.136164	6.25227e-22	0.137015
PHF14	0.136138	6.36494e-22	0.136988
FBXO11	0.136129	6.4059e-22	0.136979
SCNM1	0.136104	6.51442e-22	0.136954
MEPCE	0.13604	6.8144e-22	0.136888
RELT	0.135993	7.03828e-22	0.136841
FKBP10	-0.13598	7.09987e-22	-0.136828
PCSK9	0.135977	7.11656e-22	0.136824
UBLCP1	0.135938	7.31171e-22	0.136785
HOXA13	0.13593	7.35186e-22	0.136777
CLCN6	0.135919	7.40946e-22	0.136765
VIRMA	0.135892	7.54962e-22	0.136738
LAIR1	0.13589	7.55766e-22	0.136736
GOSR1	0.135881	7.60599e-22	0.136727
LRRC6	0.135873	7.64614e-22	0.136719
CYB561D2	0.135865	7.68842e-22	0.136711
SNX24	0.13585	7.77024e-22	0.136695
HTATSF1	0.135845	7.79751e-22	0.13669
C10orf99	0.135834	7.85718e-22	0.136679
SLC1A5	0.135825	7.90898e-22	0.136669
EIF2AK3	0.135815	7.96132e-22	0.136659
ATP10A	0.135807	8.00375e-22	0.136652
TNFAIP8L1	0.135793	8.08383e-22	0.136637
AP2B1	0.135773	8.19793e-22	0.136616
PPARA	0.13577	8.2151e-22	0.136613
TUBGCP6	0.135754	8.30516e-22	0.136597
KLK12	0.135747	8.34687e-22	0.13659
PUM2	0.135745	8.35841e-22	0.136588
BIN3	0.135743	8.36672e-22	0.136586
KAT2B	0.135691	8.67273e-22	0.136533
EPCAM	0.135691	8.67348e-22	0.136533
TRIM10	0.135691	8.67537e-22	0.136533
EVA1C	0.135683	8.72523e-22	0.136525
DPY19L1	0.135675	8.76922e-22	0.136517
SPDL1	0.135667	8.82193e-22	0.136508
PRMT6	0.135655	8.89354e-22	0.136496
COPS6	0.13565	8.92125e-22	0.136492
MRAS	0.135609	9.18373e-22	0.136449
FAHD2B	0.135599	9.24146e-22	0.13644
GABPB2	0.135599	9.24534e-22	0.136439
DAP	0.135591	9.29367e-22	0.136432
FBXL4	0.135583	9.34637e-22	0.136423
NLK	0.135582	9.35272e-22	0.136422
GCC2	0.135539	9.63712e-22	0.136378
ZSCAN26	0.135534	9.66851e-22	0.136373
KRTAP5-9	0.135527	9.71467e-22	0.136366
SCGB2A1	0.135526	9.72152e-22	0.136365
SEM1	0.135513	9.81323e-22	0.136351
SGIP1	0.135501	9.89149e-22	0.13634
OPN3	0.135501	9.89491e-22	0.136339
OTUD5	0.135476	1.00656e-21	0.136314
BAIAP2L2	0.135471	1.00983e-21	0.136309
USP35	0.135471	1.00994e-21	0.136309
BORCS8	0.135463	1.01515e-21	0.136301
STAG3	0.135459	1.01833e-21	0.136297
RSAD1	0.135454	1.02164e-21	0.136292
RBM27	0.135436	1.03461e-21	0.136273
MRFAP1L1	0.135434	1.03581e-21	0.136272
CFD	0.135421	1.04539e-21	0.136258
TBC1D15	0.135419	1.0468e-21	0.136256
BRAF	0.135396	1.06322e-21	0.136233
PCMT1	0.135387	1.07017e-21	0.136223
DDC	0.135362	1.0891e-21	0.136198
TBC1D8B	0.135358	1.09218e-21	0.136193
PIGO	0.135354	1.09463e-21	0.13619
LMLN	0.135324	1.11778e-21	0.136159
TBX6	0.135304	1.13363e-21	0.136138
NOL7	0.135299	1.13684e-21	0.136134
AGFG1	0.135226	1.19547e-21	0.13606
BLACAT1	0.135223	1.19827e-21	0.136056
YOD1	0.135212	1.20768e-21	0.136045
FAM49A	0.135198	1.21889e-21	0.136031
CDH2	0.135175	1.23901e-21	0.136007
STARD8	0.135161	1.25028e-21	0.135994
SPAG16	0.135138	1.27097e-21	0.135969
SPTAN1	0.135112	1.29356e-21	0.135943
TMEM101	0.135111	1.2942e-21	0.135943
GHDC	0.135107	1.29811e-21	0.135938
ANAPC15	0.135086	1.31656e-21	0.135917
ALG9	0.135041	1.35832e-21	0.135871
LCN12	0.135033	1.36549e-21	0.135863
FAM149B1	0.135006	1.39173e-21	0.135835
TIMM22	0.135002	1.39569e-21	0.135831
WFDC2	-0.134998	1.39906e-21	-0.135827
SUMO4	0.134994	1.40342e-21	0.135823
RGS13	0.134987	1.40986e-21	0.135816
KBTBD11	0.134971	1.42581e-21	0.135799
SIRT6	0.13497	1.42628e-21	0.135799
CAPZB	0.134939	1.45708e-21	0.135767
ANKS3	0.134921	1.47509e-21	0.135749
ALG11	0.134917	1.47898e-21	0.135745
FAM135A	0.134911	1.48593e-21	0.135738
CGRRF1	0.134898	1.49887e-21	0.135725
ZNF559	0.13485	1.54861e-21	0.135677
ST3GAL2	0.134825	1.57632e-21	0.135651
KCNS3	0.134822	1.57952e-21	0.135648
HCFC2	0.134786	1.61835e-21	0.135612
ASTN2	0.134786	1.61881e-21	0.135611
GSK3A	0.13478	1.62532e-21	0.135605
JAML	0.134754	1.65512e-21	0.135578
LMO4	0.134727	1.68571e-21	0.135551
KPTN	0.134705	1.71126e-21	0.135529
C16orf70	0.134689	1.73004e-21	0.135513
CDRT4	0.134669	1.75412e-21	0.135492
SMIM7	0.134669	1.75431e-21	0.135492
TAZ	0.134644	1.78487e-21	0.135466
MYORG	0.134631	1.80059e-21	0.135453
THAP8	0.134609	1.82735e-21	0.135431
CNP	0.134592	1.84922e-21	0.135414
PSMB6	0.13457	1.87778e-21	0.135391
RNF220	0.134565	1.88343e-21	0.135386
PLPBP	0.134565	1.88401e-21	0.135386
DNAJB1	0.134553	1.899e-21	0.135374
PDK2	0.134538	1.91859e-21	0.135359
ZNF223	0.134531	1.92804e-21	0.135352
ZNF284	0.134531	1.9288e-21	0.135351
NBPF3	0.134506	1.96107e-21	0.135326
PPP1R3E	0.134496	1.97457e-21	0.135316
EPHX2	0.134492	1.9806e-21	0.135312
NCOA6	0.134451	2.03735e-21	0.13527
DMTN	0.134444	2.0461e-21	0.135263
ARHGAP5	0.134439	2.05313e-21	0.135258
SCAPER	0.134391	2.12178e-21	0.135209
EIF2B1	0.134372	2.14996e-21	0.13519
TSPAN32	0.134338	2.20048e-21	0.135155
MADD	0.134331	2.21128e-21	0.135148
DDIT3	0.134298	2.26117e-21	0.135115
HOXB9	0.134296	2.26477e-21	0.135112
JAGN1	0.134288	2.27736e-21	0.135104
ZNF644	0.13426	2.32153e-21	0.135076
APEH	0.134235	2.36202e-21	0.13505
KMT5A	0.134224	2.37968e-21	0.135039
ZKSCAN1	0.134212	2.39834e-21	0.135027
COG7	0.134168	2.47261e-21	0.134982
BTC	0.134163	2.48035e-21	0.134977
SNX22	0.134144	2.51376e-21	0.134957
TECPR1	0.13412	2.55472e-21	0.134933
SIGLEC9	0.134106	2.57976e-21	0.134918
SH3YL1	0.134101	2.58889e-21	0.134913
GXYLT2	0.134098	2.59417e-21	0.13491
ZNF597	0.13404	2.69909e-21	0.134851
MCOLN1	0.134039	2.69941e-21	0.134851
HMGN5	0.133998	2.77693e-21	0.134809
NDUFA11	0.133998	2.77755e-21	0.134808
SLFN11	0.133991	2.79078e-21	0.134801
HEATR1	0.133981	2.80961e-21	0.134791
GNA13	0.133972	2.82624e-21	0.134782
ATOH1	0.133956	2.85732e-21	0.134766
MT1H	0.133953	2.86353e-21	0.134763
NRCAM	0.133949	2.8709e-21	0.134759
POLM	0.133944	2.88058e-21	0.134754
AP1S3	0.133931	2.90604e-21	0.134741
IL10RB	0.133916	2.93606e-21	0.134726
PNCK	-0.133835	3.10416e-21	-0.134642
RIBC1	0.133801	3.17577e-21	0.134608
TMEM132A	0.133797	3.18498e-21	0.134604
UBAP1L	0.133796	3.18799e-21	0.134603
EMX1	0.133793	3.19356e-21	0.1346
RNF183	0.133771	3.24177e-21	0.134578
TOMM40L	0.133759	3.26928e-21	0.134565
STRIP1	0.133674	3.46379e-21	0.134479
NLRC4	0.133671	3.47092e-21	0.134476
PLAA	0.133664	3.48713e-21	0.134469
CCDC24	0.13366	3.49619e-21	0.134465
TANC1	0.133632	3.56422e-21	0.134436
NT5DC1	0.133628	3.57418e-21	0.134432
KLF6	-0.133611	3.61476e-21	-0.134415
COLEC11	0.133603	3.63386e-21	0.134407
GRK4	0.13359	3.66816e-21	0.134393
ATP8B1	0.133586	3.67649e-21	0.13439
HEATR9	0.133578	3.69705e-21	0.134381
TPD52L2	-0.133568	3.72249e-21	-0.134371
FGF13	0.133565	3.73117e-21	0.134368
FAAP100	0.133563	3.73613e-21	0.134366
STRC	0.133561	3.74111e-21	0.134364
TMPRSS4	0.13356	3.74359e-21	0.134363
SMDT1	0.133554	3.75779e-21	0.134357
PRICKLE3	0.133543	3.78766e-21	0.134345
MCUR1	0.133517	3.8542e-21	0.134319
AFTPH	0.13351	3.87381e-21	0.134311
RAD51AP2	0.133504	3.88801e-21	0.134306
ZNF154	0.133484	3.94229e-21	0.134285
ALAD	0.133483	3.9434e-21	0.134285
NDUFB10	0.133481	3.9503e-21	0.134282
IDH3G	0.133462	4.00183e-21	0.134263
WDR63	0.133403	4.16488e-21	0.134203
SLC47A1	0.133364	4.27675e-21	0.134163
PACS2	0.133349	4.32053e-21	0.134148
FUT6	0.133309	4.43903e-21	0.134107
SFPQ	0.133304	4.45537e-21	0.134102
S100P	-0.133274	4.54776e-21	-0.134071
TNFAIP1	0.13327	4.55861e-21	0.134068
AVEN	0.133217	4.72643e-21	0.134013
CRYGS	0.133213	4.73743e-21	0.13401
ZNF692	0.133213	4.73806e-21	0.13401
SELENOS	0.133191	4.8106e-21	0.133987
MORC2	0.133182	4.8395e-21	0.133978
COL6A3	-0.133168	4.88446e-21	-0.133964
VSIG1	0.133152	4.93952e-21	0.133947
SLC48A1	0.133149	4.94885e-21	0.133944
COMMD5	0.133139	4.98336e-21	0.133934
ADORA2B	0.133135	4.99478e-21	0.133931
TMEM184A	0.133127	5.02357e-21	0.133922
PPP1R8	0.13311	5.08235e-21	0.133904
SHC3	0.133077	5.19502e-21	0.133872
NKIRAS2	0.133069	5.22442e-21	0.133863
FTSJ1	0.133021	5.3964e-21	0.133814
WWC1	0.133016	5.41651e-21	0.133809
SH2D1B	0.13301	5.43715e-21	0.133803
MFSD3	0.132996	5.49082e-21	0.133788
PILRA	0.13299	5.51351e-21	0.133782
LRPAP1	-0.132975	5.56937e-21	-0.133767
CD300LF	0.132972	5.58123e-21	0.133764
HSPA2	0.132968	5.59337e-21	0.133761
ZXDB	0.132962	5.61641e-21	0.133754
COMTD1	0.132902	5.851e-21	0.133693
SLC45A4	0.13289	5.90045e-21	0.13368
DENND6A	0.132885	5.91862e-21	0.133676
TOGARAM1	0.132875	5.95869e-21	0.133665
TRAF3IP1	0.132865	6.00142e-21	0.133655
ARG2	0.132859	6.02473e-21	0.133649
STARD4	0.132836	6.11976e-21	0.133625
RAPGEF5	0.132833	6.13136e-21	0.133623
CALHM2	0.132781	6.34969e-21	0.13357
TAFA5	0.132763	6.4292e-21	0.133551
ADGRL4	0.132717	6.63059e-21	0.133505
COA4	0.132696	6.72772e-21	0.133483
DUS1L	0.132687	6.76593e-21	0.133474
IFT81	0.132676	6.81562e-21	0.133463
HYAL2	0.132598	7.18869e-21	0.133383
UFM1	0.132573	7.30883e-21	0.133358
TOMM5	0.132565	7.35059e-21	0.133349
SGSM1	0.132546	7.44573e-21	0.13333
GPR84	0.132532	7.51661e-21	0.133316
RNASEH2C	0.132527	7.53823e-21	0.133311
ANTXR2	-0.132525	7.54998e-21	-0.133309
GATD1	0.132517	7.59271e-21	0.133301
ACAT1	0.132514	7.60817e-21	0.133298
ZNF513	0.132502	7.67e-21	0.133285
DSG2	0.132472	7.82662e-21	0.133255
CHCHD2	0.132456	7.90976e-21	0.133239
SERPINF2	0.132439	8.00155e-21	0.133222
HDGF	0.132434	8.0274e-21	0.133217
GALK1	0.132421	8.09824e-21	0.133203
ODR4	0.132393	8.25507e-21	0.133174
TRMT12	0.132359	8.44587e-21	0.13314
MAP3K10	0.132351	8.49276e-21	0.133132
PLA2G15	0.132347	8.51336e-21	0.133128
PAQR7	0.132339	8.56191e-21	0.133119
NT5E	-0.132304	8.76588e-21	-0.133084
LYSMD3	0.132272	8.95681e-21	0.133051
MANBA	0.13225	9.08893e-21	0.133029
CDK3	0.132161	9.64741e-21	0.132939
RFNG	0.132153	9.70275e-21	0.13293
PIGV	0.132146	9.74539e-21	0.132924
C3AR1	0.132144	9.75989e-21	0.132922
RXFP1	0.132134	9.82848e-21	0.132911
FANK1	0.132127	9.87297e-21	0.132904
VPS4A	0.132094	1.00946e-20	0.132871
PKN2	0.132068	1.02732e-20	0.132844
SLC37A4	0.132044	1.04419e-20	0.132819
E4F1	0.132044	1.04432e-20	0.132819
HEXD	0.132042	1.04568e-20	0.132817
SLC45A2	0.13203	1.05403e-20	0.132805
CYB5R2	0.132027	1.05617e-20	0.132802
LARP7	0.132027	1.05636e-20	0.132802
MAGED2	-0.132019	1.0618e-20	-0.132794
NELFE	0.132002	1.074e-20	0.132777
SMARCE1	0.132001	1.07453e-20	0.132776
PRKCE	0.131976	1.09267e-20	0.132751
NUDT9	0.131972	1.0961e-20	0.132746
IL34	0.131958	1.10629e-20	0.132732
ADH1C	0.131917	1.13718e-20	0.13269
NOVA2	0.131909	1.14349e-20	0.132682
TICAM1	0.131899	1.15114e-20	0.132672
TMEM200C	0.131886	1.16082e-20	0.132659
HNRNPH3	0.13187	1.17366e-20	0.132642
NCBP3	0.131862	1.18032e-20	0.132634
TAF1D	0.131849	1.19068e-20	0.132621
RNF138	0.1318	1.23052e-20	0.132571
UCKL1	0.131793	1.2358e-20	0.132564
GPATCH8	0.131791	1.23765e-20	0.132562
SOX30	0.131772	1.25349e-20	0.132543
ZNF460	0.131755	1.26801e-20	0.132525
HP1BP3	0.131755	1.26814e-20	0.132525
ZNF565	0.131751	1.27134e-20	0.132521
SEC24B	0.131748	1.27374e-20	0.132518
ERO1B	0.131741	1.28017e-20	0.132511
FAM227B	0.131712	1.30536e-20	0.132481
NRM	0.131711	1.30569e-20	0.132481
SCAND1	0.131689	1.3253e-20	0.132458
PSTPIP2	0.131673	1.33952e-20	0.132442
ST3GAL4	-0.131643	1.36702e-20	-0.132411
LMAN2L	0.13164	1.36973e-20	0.132408
GDAP2	0.131617	1.3906e-20	0.132385
NUBP2	0.131584	1.42174e-20	0.132352
TIGD6	0.131584	1.42232e-20	0.132351
PSIP1	0.131575	1.43031e-20	0.132343
SPINT1	0.131574	1.43147e-20	0.132341
MARC1	0.131573	1.43262e-20	0.13234
DDX39B	0.131554	1.45072e-20	0.132321
PON1	0.131539	1.46599e-20	0.132305
TRIR	0.131505	1.49949e-20	0.132271
CDIP1	0.131492	1.51201e-20	0.132258
ADGRF1	0.131481	1.52352e-20	0.132247
ACKR4	0.131475	1.52938e-20	0.132241
C17orf100	0.131468	1.53687e-20	0.132233
RIC1	0.13146	1.54538e-20	0.132225
TUBA1A	0.131444	1.56165e-20	0.132209
ORM2	0.131372	1.63899e-20	0.132136
OXA1L	0.131341	1.67345e-20	0.132104
PLPP4	0.13134	1.67497e-20	0.132103
IRAK1	0.13133	1.68592e-20	0.132093
HIPK1	0.131326	1.68999e-20	0.132089
FNTA	0.131323	1.6937e-20	0.132086
ZNF225	0.131304	1.71585e-20	0.132066
VPS72	0.131296	1.72447e-20	0.132058
TALDO1	0.131255	1.77214e-20	0.132017
ADM2	0.131248	1.78065e-20	0.13201
CMIP	0.131216	1.819e-20	0.131977
FLNC	-0.131214	1.822e-20	-0.131975
TP53BP1	0.131206	1.83129e-20	0.131967
TRIM7	0.131196	1.84345e-20	0.131957
SORL1	0.131142	1.91134e-20	0.131902
TIAM2	0.131137	1.91735e-20	0.131897
GEMIN8	0.131091	1.9774e-20	0.13185
ZBTB41	0.131069	2.00761e-20	0.131827
CAMK2G	-0.13106	2.01959e-20	-0.131818
LSP1	0.131046	2.03791e-20	0.131804
TTLL9	0.131045	2.03931e-20	0.131803
CILP	0.131025	2.0673e-20	0.131782
MARK4	0.131005	2.09461e-20	0.131762
APOH	0.131	2.10105e-20	0.131758
CHTOP	0.130995	2.10848e-20	0.131752
ST6GAL2	0.130978	2.13267e-20	0.131735
HDC	0.130975	2.1365e-20	0.131732
WDR81	0.130975	2.13684e-20	0.131732
TSHZ1	0.130969	2.146e-20	0.131725
HOXC8	0.130966	2.14915e-20	0.131723
ANAPC11	0.130955	2.16596e-20	0.131711
FAM166B	0.130946	2.1785e-20	0.131702
EFCAB6	0.130932	2.19862e-20	0.131688
ZNF34	0.130931	2.20068e-20	0.131687
CCDC62	0.130915	2.22351e-20	0.131671
IGF2R	0.130911	2.23011e-20	0.131667
FLRT3	0.130907	2.23638e-20	0.131662
MYNN	0.130896	2.25284e-20	0.131651
PRKAG1	0.13089	2.26145e-20	0.131645
PLCB3	0.130883	2.27196e-20	0.131638
RAB5IF	0.130881	2.27558e-20	0.131636
CFAP36	0.130856	2.31361e-20	0.131611
AGO3	0.130847	2.32744e-20	0.131601
FAM174A	0.130841	2.33729e-20	0.131595
C6orf223	0.130794	2.41069e-20	0.131548
UNC5CL	0.130759	2.46791e-20	0.131512
FAM229B	0.130741	2.49783e-20	0.131494
PRADC1	0.13073	2.51559e-20	0.131483
ZNF197	0.130673	2.61285e-20	0.131425
FNDC10	0.130656	2.6432e-20	0.131407
CYB5D1	0.130639	2.6724e-20	0.13139
DRAXIN	0.130619	2.70836e-20	0.13137
CEL	0.13061	2.72617e-20	0.13136
LRIT3	0.130581	2.77807e-20	0.131331
GALT	0.130547	2.84271e-20	0.131296
PHKB	0.13052	2.89313e-20	0.131269
DDAH1	0.130502	2.92812e-20	0.131251
AZIN1	0.130499	2.93509e-20	0.131247
KATNAL2	0.130486	2.96046e-20	0.131234
CAVIN1	-0.130485	2.9625e-20	-0.131233
TMC7	0.130447	3.03805e-20	0.131194
HIF3A	-0.130431	3.07046e-20	-0.131178
TAS2R9	0.130421	3.0902e-20	0.131168
PIEZO2	0.13042	3.09218e-20	0.131167
UBE2V1	0.130419	3.09395e-20	0.131166
EXPH5	0.130414	3.10403e-20	0.131161
TFEB	0.130412	3.10859e-20	0.131159
BANP	0.130407	3.11904e-20	0.131154
MPP3	0.1304	3.13457e-20	0.131146
IL11RA	0.130385	3.16536e-20	0.131131
KRBOX4	0.130335	3.27166e-20	0.131081
LNPK	0.13031	3.32771e-20	0.131055
WDR41	0.130306	3.33606e-20	0.131051
SYF2	0.130301	3.34691e-20	0.131046
MINK1	0.1303	3.34888e-20	0.131045
CARS	0.130254	3.4518e-20	0.130999
RELB	0.13025	3.46081e-20	0.130995
HNRNPH2	0.130245	3.47403e-20	0.130989
MARCH8	0.130201	3.57565e-20	0.130945
PROSER2	0.130193	3.59542e-20	0.130936
KLK6	0.13018	3.6256e-20	0.130923
SH3BP2	0.130179	3.62839e-20	0.130922
ZNF581	0.130179	3.62989e-20	0.130921
RBPJ	0.13014	3.72354e-20	0.130882
OLFML3	0.130101	3.82107e-20	0.130843
KTN1	0.130069	3.90301e-20	0.13081
NDUFB7	0.130001	4.08394e-20	0.130741
MYLIP	0.129991	4.11098e-20	0.13073
C1QTNF6	0.129989	4.11566e-20	0.130729
FSD1	0.129954	4.21103e-20	0.130693
HIST2H2BE	0.129943	4.24178e-20	0.130682
IBTK	0.129941	4.24867e-20	0.13068
ZNF512	0.129929	4.28196e-20	0.130668
CTNNBL1	0.129926	4.29192e-20	0.130664
ATRN	0.129916	4.31821e-20	0.130655
ANKRD62	0.129916	4.31966e-20	0.130654
PELO	0.129909	4.3391e-20	0.130647
LRRC47	0.129904	4.35356e-20	0.130642
TMEM167A	0.129888	4.39964e-20	0.130626
DCAKD	0.129864	4.4693e-20	0.130602
SPOCK1	-0.129855	4.49737e-20	-0.130592
KLHL36	0.129827	4.58039e-20	0.130564
ZNF571	0.129824	4.59143e-20	0.13056
NRN1	-0.129799	4.66673e-20	-0.130535
KIAA0513	0.12979	4.69518e-20	0.130526
IRF2BP1	0.129788	4.70172e-20	0.130524
PGLS	0.129785	4.71026e-20	0.130521
LRRC36	0.129782	4.7192e-20	0.130518
ZC3H7A	0.129771	4.75449e-20	0.130507
OOSP3	0.129749	4.82231e-20	0.130485
CCT6B	0.12971	4.95059e-20	0.130445
GPC2	0.129706	4.96421e-20	0.13044
DDX27	0.129684	5.03428e-20	0.130419
RELN	0.129668	5.08925e-20	0.130402
IMMP2L	0.129666	5.09433e-20	0.130401
TMEM161A	0.129666	5.09522e-20	0.1304
TP53BP2	0.129656	5.12981e-20	0.13039
TPCN1	0.129645	5.1662e-20	0.130379
NICN1	0.129635	5.2006e-20	0.130369
SOCS2	0.129619	5.25455e-20	0.130353
PSMC4	0.129598	5.32896e-20	0.130331
EGFL6	0.129578	5.39893e-20	0.130311
ALG1L	0.129577	5.40347e-20	0.13031
SLC26A2	0.129571	5.42407e-20	0.130304
TPR	0.129539	5.54305e-20	0.13027
MED16	0.129494	5.70828e-20	0.130225
VWA5A	0.12949	5.72188e-20	0.130222
BCL9L	0.129489	5.72544e-20	0.130221
BAP1	0.129485	5.74336e-20	0.130216
ATP2A2	0.129476	5.77748e-20	0.130207
PIGH	0.129467	5.81097e-20	0.130198
MTHFD1L	0.129463	5.82569e-20	0.130194
WDR59	0.12946	5.8367e-20	0.130191
ADAMTS15	0.129438	5.92246e-20	0.130168
TLX1	0.129402	6.06371e-20	0.130132
TRIP12	0.129381	6.15132e-20	0.13011
TMEM30A	0.129373	6.18429e-20	0.130102
OSTM1	0.129357	6.24825e-20	0.130086
PREP	0.129349	6.27876e-20	0.130078
MED12	0.129341	6.31486e-20	0.130069
XRCC6	0.129337	6.33237e-20	0.130065
RAB13	-0.129321	6.39778e-20	-0.130049
ZNF654	0.129314	6.42779e-20	0.130042
C2orf50	0.129309	6.44809e-20	0.130037
TTC14	0.129309	6.44976e-20	0.130037
CCHCR1	0.1293	6.48766e-20	0.130028
DOT1L	0.129294	6.51271e-20	0.130022
FASN	0.12929	6.5315e-20	0.130017
CCKAR	-0.129264	6.64058e-20	-0.129992
FAM3D	-0.129261	6.65551e-20	-0.129988
SMAD7	0.129254	6.68624e-20	0.129981
GPR83	0.129198	6.93967e-20	0.129924
RNF149	0.129196	6.94881e-20	0.129922
GPR135	0.129194	6.9573e-20	0.12992
IFITM1	0.129189	6.98019e-20	0.129915
ARL1	0.129175	7.04095e-20	0.129901
ZNF699	0.129151	7.15653e-20	0.129876
COPE	0.129148	7.17067e-20	0.129873
CPTP	0.129134	7.23764e-20	0.129859
CCDC40	0.12912	7.30417e-20	0.129845
CNST	0.129119	7.3068e-20	0.129844
SDE2	0.129099	7.40208e-20	0.129824
NSF	0.129088	7.45924e-20	0.129812
CDK2AP2	0.129079	7.50195e-20	0.129803
TOLLIP	0.129052	7.63742e-20	0.129776
PGGT1B	0.129033	7.73177e-20	0.129757
GAS8	0.129013	7.83308e-20	0.129736
RSF1	0.128978	8.01765e-20	0.1297
FECH	0.128946	8.18678e-20	0.129668
CLMP	-0.128915	8.3546e-20	-0.129637
HOXB2	0.128901	8.43135e-20	0.129622
CAV1	-0.128878	8.56307e-20	-0.129598
TRIM11	0.128872	8.59712e-20	0.129592
SNUPN	0.12886	8.66395e-20	0.12958
TOP1	0.12886	8.6656e-20	0.12958
PPP2R5D	0.128848	8.73216e-20	0.129568
HSD17B6	0.128842	8.76539e-20	0.129562
KANSL1	0.128808	8.9615e-20	0.129528
LAT2	0.128799	9.0156e-20	0.129519
SMIM29	0.128798	9.02273e-20	0.129517
GGPS1	0.128753	9.29153e-20	0.129472
SMARCD3	0.128742	9.35815e-20	0.129461
MYBPC1	0.128719	9.50281e-20	0.129437
MDFIC	0.128717	9.51603e-20	0.129435
BRD3OS	0.128656	9.90046e-20	0.129373
L3HYPDH	0.128651	9.93336e-20	0.129368
BMF	0.128624	1.01159e-19	0.12934
PFKP	0.128623	1.01196e-19	0.129339
PPP1R13B	0.128619	1.0146e-19	0.129335
ADGRG7	0.128604	1.02478e-19	0.12932
SLC2A11	0.128603	1.02538e-19	0.129319
NKX3-1	0.128597	1.02936e-19	0.129313
CSNK1E	0.128587	1.0359e-19	0.129303
TBL2	0.128585	1.03735e-19	0.129301
ROBO3	0.128584	1.03791e-19	0.1293
PWWP2A	0.12858	1.04071e-19	0.129296
ATXN7	0.128568	1.04906e-19	0.129284
FOXK2	0.128561	1.05394e-19	0.129276
ATP6V1F	0.128556	1.05731e-19	0.129271
MTSS2	-0.128547	1.06392e-19	-0.129262
RASIP1	0.12854	1.06831e-19	0.129255
PLXNA4	0.128526	1.07857e-19	0.12924
FAF2	0.128513	1.08776e-19	0.129227
FAM171B	0.128483	1.10888e-19	0.129197
GTF3C1	0.128461	1.12539e-19	0.129174
CTSA	0.128458	1.12715e-19	0.129172
DTX2	0.128457	1.12779e-19	0.129171
PIGG	0.12845	1.13364e-19	0.129163
KLK11	0.128447	1.1353e-19	0.129161
TUBAL3	0.128433	1.14616e-19	0.129146
RBBP8NL	0.12838	1.18679e-19	0.129092
CISH	0.128348	1.21171e-19	0.12906
GIGYF2	0.128308	1.24355e-19	0.129019
C11orf21	0.128268	1.27663e-19	0.128978
STKLD1	0.128229	1.30945e-19	0.128939
ZFP57	0.128225	1.3127e-19	0.128935
SNAPIN	0.128214	1.322e-19	0.128924
DZIP1L	0.128209	1.32696e-19	0.128918
NSMCE1	0.128207	1.32844e-19	0.128916
NOL3	0.128206	1.32953e-19	0.128915
DCXR	0.128204	1.33121e-19	0.128913
ZC4H2	0.128174	1.35765e-19	0.128883
PPIE	0.12816	1.36947e-19	0.128869
CRTAP	-0.128149	1.37983e-19	-0.128857
C1orf127	0.128136	1.39098e-19	0.128845
GRN	0.128132	1.39478e-19	0.128841
APMAP	0.128129	1.39794e-19	0.128837
MOB3B	0.128121	1.40481e-19	0.128829
AFAP1L1	0.128071	1.45164e-19	0.128778
RBBP7	0.128042	1.47925e-19	0.128749
BRWD3	0.12804	1.48129e-19	0.128747
TG	0.128036	1.48518e-19	0.128743
FOXD2	0.128035	1.48631e-19	0.128741
ZC3H4	0.128026	1.49506e-19	0.128732
ZNF638	0.128016	1.50466e-19	0.128722
LIMD1	0.128013	1.50807e-19	0.128719
ARTN	0.127992	1.52824e-19	0.128698
WASHC4	0.127985	1.53583e-19	0.12869
CD302	0.127977	1.54378e-19	0.128682
PDPN	0.127929	1.5924e-19	0.128634
CTDP1	0.127873	1.65187e-19	0.128577
RBL2	0.127856	1.67003e-19	0.12856
SAP25	0.127847	1.67996e-19	0.12855
SIN3A	0.127809	1.72233e-19	0.128511
RIOX2	0.127757	1.78131e-19	0.128459
EPB41L4A	0.127729	1.81379e-19	0.128431
MCMDC2	0.127707	1.83996e-19	0.128408
VAMP7	0.127705	1.84229e-19	0.128406
KCNC4	0.127703	1.84482e-19	0.128404
C2orf81	0.127689	1.8612e-19	0.12839
PIM1	-0.127688	1.8632e-19	-0.128389
ARAP3	0.127651	1.90875e-19	0.128351
TMEM175	0.127601	1.97172e-19	0.1283
SHROOM1	0.127596	1.97716e-19	0.128296
ENPP4	0.127579	1.9994e-19	0.128278
ACOT13	0.127573	2.00705e-19	0.128272
FCGR3B	0.127557	2.02811e-19	0.128256
VWCE	0.127557	2.02834e-19	0.128256
NUP58	0.12753	2.06438e-19	0.128228
EPM2AIP1	0.12753	2.06462e-19	0.128228
CCDC121	0.127524	2.07247e-19	0.128222
MCU	0.127513	2.08686e-19	0.128211
DLG3	0.127499	2.10689e-19	0.128196
PTBP2	0.127484	2.12736e-19	0.128181
UBE2Q2	0.127483	2.12871e-19	0.12818
ALDOC	-0.127448	2.17677e-19	-0.128145
TIMMDC1	0.127445	2.18141e-19	0.128142
HOXA5	0.127443	2.18395e-19	0.12814
ANKRA2	0.127421	2.21616e-19	0.128117
ABL2	0.127418	2.22026e-19	0.128114
TMEM8A	0.127415	2.22461e-19	0.128111
MGMT	0.127375	2.28353e-19	0.12807
SIGLEC7	0.127342	2.33253e-19	0.128037
EFNA1	0.127241	2.48978e-19	0.127935
CTRC	0.12724	2.492e-19	0.127933
BDKRB1	0.127204	2.55088e-19	0.127897
OR52N5	0.127201	2.55537e-19	0.127894
PIGQ	0.127195	2.56511e-19	0.127888
GALNS	0.127173	2.60222e-19	0.127865
IQANK1	0.12716	2.62364e-19	0.127853
ZBTB21	0.127153	2.63615e-19	0.127845
ICMT	0.127106	2.71774e-19	0.127797
KCNJ10	0.12708	2.76445e-19	0.12777
SLC22A4	0.12708	2.76452e-19	0.12777
KMT5C	0.127077	2.76928e-19	0.127768
BAG5	0.127071	2.77953e-19	0.127762
PARL	0.127042	2.83223e-19	0.127732
KLHL26	0.127022	2.86859e-19	0.127712
KIAA0895L	0.127009	2.89388e-19	0.127699
CD44	0.126998	2.91374e-19	0.127688
EXTL3	0.126993	2.92301e-19	0.127683
CLDN12	0.12699	2.92984e-19	0.127679
ANGPTL6	0.126987	2.93584e-19	0.127676
KCTD13	0.126948	3.01012e-19	0.127637
PPP6R2	0.126938	3.02958e-19	0.127627
SIGLEC6	0.126917	3.07165e-19	0.127605
TNFRSF14	0.126915	3.07477e-19	0.127603
DCAF16	0.12689	3.12528e-19	0.127578
PSMC1	0.126883	3.13929e-19	0.127571
RNF146	0.126879	3.14763e-19	0.127566
GNRH1	0.126873	3.16041e-19	0.12756
INKA2	0.126832	3.24361e-19	0.127519
HK1	0.126824	3.26177e-19	0.12751
ZNF438	0.126823	3.26366e-19	0.127509
HSD11B2	0.126822	3.26629e-19	0.127508
BTBD6	0.126807	3.2968e-19	0.127494
FAM13C	0.1268	3.31135e-19	0.127487
NMUR1	0.126798	3.31635e-19	0.127484
KATNAL1	0.126776	3.36365e-19	0.127462
MIB1	0.126763	3.39332e-19	0.127448
STX16	0.126758	3.40417e-19	0.127443
EMC6	0.126757	3.40481e-19	0.127443
ZNF324	0.126756	3.40678e-19	0.127442
MRAP2	0.126753	3.41392e-19	0.127439
BCKDHA	0.126751	3.41773e-19	0.127437
TOMM70	0.126737	3.44989e-19	0.127422
LRRC31	0.126736	3.45198e-19	0.127421
XRRA1	0.126729	3.46726e-19	0.127414
BEND7	0.126709	3.5134e-19	0.127393
KMT2B	0.126705	3.52094e-19	0.12739
ANO10	0.126691	3.5532e-19	0.127376
WNT2B	0.126653	3.64106e-19	0.127337
CHRNA3	-0.126616	3.72948e-19	-0.127299
GAREM1	0.126602	3.76447e-19	0.127285
RNF38	0.126601	3.76542e-19	0.127284
SAT1	0.126581	3.81473e-19	0.127264
DCTN6	0.126546	3.90215e-19	0.127228
HOMER1	0.126528	3.94688e-19	0.12721
AKAP10	0.126519	3.97124e-19	0.1272
VGLL4	0.126488	4.05113e-19	0.127169
GALNT8	0.126466	4.10829e-19	0.127147
HACD4	0.126454	4.1391e-19	0.127135
SHISAL2A	0.126453	4.14246e-19	0.127134
GSTA4	0.12644	4.17821e-19	0.12712
SERTAD3	0.126414	4.24793e-19	0.127094
PLXNB1	0.126406	4.26974e-19	0.127086
DEAF1	0.126365	4.38469e-19	0.127044
IPO5	0.126352	4.42191e-19	0.127031
RFXANK	0.126338	4.46087e-19	0.127017
FAM3B	0.126301	4.56931e-19	0.126979
CDH5	0.126277	4.63863e-19	0.126955
EPRS	0.126255	4.70555e-19	0.126932
NSL1	0.12624	4.75212e-19	0.126917
DERL1	0.12615	5.03549e-19	0.126825
HID1	0.126097	5.20997e-19	0.126771
TNS1	-0.126071	5.29798e-19	-0.126745
ZNF836	0.126036	5.41814e-19	0.126709
DMBX1	0.126029	5.43957e-19	0.126703
LMNTD2	0.126026	5.45236e-19	0.126699
UBE2W	0.126004	5.5305e-19	0.126677
CROCC	0.125992	5.57153e-19	0.126665
KIAA1586	0.125986	5.59168e-19	0.126659
KIAA0895	0.125976	5.62791e-19	0.126649
SEC63	0.125972	5.64297e-19	0.126645
TMEM131	0.125966	5.66525e-19	0.126639
ATP13A4	0.125964	5.67316e-19	0.126637
RNF41	0.125936	5.77444e-19	0.126608
ZC3H7B	0.125898	5.9171e-19	0.12657
CARS2	0.125864	6.04993e-19	0.126535
ATXN10	0.125839	6.14572e-19	0.12651
TMBIM6	0.125799	6.30631e-19	0.126469
FCN3	0.125781	6.37676e-19	0.126451
TRMT1L	0.125777	6.3955e-19	0.126447
CASP7	0.125776	6.40052e-19	0.126445
BOLA1	0.125738	6.55818e-19	0.126407
ITGA5	-0.125734	6.57272e-19	-0.126403
MRFAP1	0.125724	6.61722e-19	0.126392
LEPROT	0.125722	6.62442e-19	0.126391
YTHDF3	0.125695	6.74037e-19	0.126363
FBH1	0.12566	6.89319e-19	0.126328
SELENOP	0.125649	6.9391e-19	0.126317
TBC1D2B	0.125638	6.99136e-19	0.126305
TMEM79	0.125635	7.00386e-19	0.126302
PIKFYVE	0.125634	7.01004e-19	0.126301
NMT1	0.125622	7.06238e-19	0.126289
CDC42BPG	0.125605	7.13994e-19	0.126272
ZBTB18	0.125602	7.15473e-19	0.126268
IL1RL1	0.125602	7.1549e-19	0.126268
LCT	0.125539	7.44795e-19	0.126205
ZNF497	0.125531	7.48712e-19	0.126196
SORBS2	-0.125517	7.55017e-19	-0.126183
ANKRD40	0.12551	7.58502e-19	0.126176
ESRP1	0.125497	7.65097e-19	0.126162
RASAL2	0.125494	7.66323e-19	0.126159
PALM	0.125479	7.73848e-19	0.126144
FGFBP3	0.125473	7.76821e-19	0.126138
SART1	0.125472	7.77476e-19	0.126136
ZBTB25	0.125445	7.90779e-19	0.126109
LARS	0.125438	7.94165e-19	0.126103
EXD2	0.125404	8.11984e-19	0.126067
SERPINB1	0.1254	8.13899e-19	0.126064
SLC26A6	0.125369	8.30222e-19	0.126032
DESI1	0.12534	8.45802e-19	0.126002
CREB1	0.125338	8.46795e-19	0.126
BRD9	0.125322	8.55302e-19	0.125985
KCTD9	0.125308	8.6298e-19	0.12597
DCUN1D1	0.125293	8.71281e-19	0.125955
HUNK	0.125288	8.74252e-19	0.12595
ACSM5	0.125262	8.88555e-19	0.125924
PARD6A	0.125256	8.92194e-19	0.125917
CSGALNACT2	0.125241	9.00555e-19	0.125902
GSDMC	0.125209	9.19073e-19	0.12587
PCSK7	0.125197	9.26516e-19	0.125857
GPRC5B	0.125186	9.32847e-19	0.125846
MUL1	0.125179	9.3714e-19	0.125839
LPP	-0.125143	9.58827e-19	-0.125803
CCNI	-0.125116	9.75351e-19	-0.125775
MMUT	0.125104	9.83116e-19	0.125763
C16orf72	0.125081	9.97309e-19	0.12574
IL36G	0.125071	1.00362e-18	0.12573
SLC16A4	0.125069	1.00517e-18	0.125727
REST	0.125062	1.00972e-18	0.12572
DHDH	0.125033	1.02849e-18	0.125691
ERFL	0.12503	1.0307e-18	0.125687
TBC1D19	0.125022	1.03581e-18	0.125679
MBD6	0.125	1.05053e-18	0.125657
TNNT2	0.124997	1.05204e-18	0.125655
ADAM10	0.12497	1.07082e-18	0.125626
MROH7	0.124948	1.08554e-18	0.125605
RBP5	0.124944	1.08814e-18	0.125601
DHX40	0.124867	1.14307e-18	0.125522
GPR19	0.124864	1.14555e-18	0.125519
FZD2	0.12486	1.14839e-18	0.125515
ANP32A	0.12481	1.18552e-18	0.125464
MXD4	0.124781	1.20725e-18	0.125435
ABR	0.124778	1.20949e-18	0.125432
SLC16A6	0.124761	1.22257e-18	0.125415
CLDND1	0.124758	1.22462e-18	0.125412
ZNF878	0.124738	1.24048e-18	0.125391
PLD2	0.124735	1.24343e-18	0.125388
OSBPL8	0.124716	1.25795e-18	0.125369
HEMK1	0.124692	1.2774e-18	0.125344
UGGT2	0.124672	1.29399e-18	0.125324
IK	0.124659	1.30444e-18	0.125311
CHRM2	-0.124654	1.30849e-18	-0.125306
OXGR1	0.124615	1.34139e-18	0.125266
ISLR2	0.124558	1.39113e-18	0.125208
CIAO2B	0.124555	1.39362e-18	0.125205
FCGR1A	0.124554	1.39426e-18	0.125204
TXNRD2	0.124533	1.41289e-18	0.125183
ZNF148	0.124529	1.41667e-18	0.125179
SLC45A3	0.124511	1.4325e-18	0.125161
ZNF704	0.124507	1.43636e-18	0.125157
SSTR5	0.124482	1.45974e-18	0.125131
SF3B2	0.124481	1.46068e-18	0.12513
RAB4B	0.124476	1.4653e-18	0.125125
ZNF160	0.124475	1.46628e-18	0.125124
HARS	0.124464	1.47635e-18	0.125113
ECM2	0.124454	1.48556e-18	0.125103
FGF7	-0.124441	1.49797e-18	-0.125089
ZNF213	0.124388	1.54934e-18	0.125035
C14orf28	0.124386	1.55122e-18	0.125033
KRT80	0.124367	1.56943e-18	0.125015
NDUFC2	0.124361	1.57619e-18	0.125008
LRP6	0.12436	1.57643e-18	0.125007
MNS1	0.124354	1.58283e-18	0.125001
NBEAL1	0.124343	1.59334e-18	0.12499
SERPINA4	0.124343	1.59417e-18	0.124989
TIMM10B	0.124342	1.59477e-18	0.124989
GLI2	0.124326	1.61077e-18	0.124973
PLPPR4	0.124326	1.61129e-18	0.124972
C6orf120	0.124313	1.62453e-18	0.124959
DPF1	0.124294	1.64357e-18	0.124941
ABCG1	0.124286	1.65256e-18	0.124932
RRH	0.124279	1.65972e-18	0.124925
CCL20	0.124278	1.66035e-18	0.124924
LONP2	0.124149	1.80177e-18	0.124793
POU2F3	0.124123	1.8315e-18	0.124767
ACO1	0.124121	1.8337e-18	0.124765
AIG1	0.124121	1.83397e-18	0.124765
TJAP1	0.124103	1.85454e-18	0.124747
TRIM25	0.124082	1.88002e-18	0.124725
KIR2DL4	0.124077	1.88553e-18	0.12472
MYO6	0.12407	1.89417e-18	0.124713
GLI1	0.124069	1.89594e-18	0.124711
PGBD4	0.124066	1.89953e-18	0.124708
BTNL3	0.124054	1.91401e-18	0.124696
FDPS	0.124048	1.92116e-18	0.12469
MFSD2A	0.124031	1.94196e-18	0.124673
MPRIP	-0.124023	1.95108e-18	-0.124665
TRIM33	0.124018	1.95739e-18	0.12466
ST6GALNAC2	0.124015	1.96138e-18	0.124657
TLE6	0.124004	1.97533e-18	0.124645
GGA1	0.124003	1.97599e-18	0.124645
STXBP3	0.124001	1.97823e-18	0.124643
MTMR9	0.12399	1.99265e-18	0.124631
LNPEP	0.123961	2.02893e-18	0.124602
KIAA0040	0.123944	2.05133e-18	0.124584
PTPN23	0.123934	2.06447e-18	0.124574
COX7C	0.12392	2.08234e-18	0.12456
ZSCAN21	0.123918	2.08491e-18	0.124558
CAVIN4	0.123912	2.09277e-18	0.124552
USP19	0.123899	2.11055e-18	0.124539
AKAP8L	0.123887	2.12637e-18	0.124527
SKIL	0.123865	2.15554e-18	0.124505
RAB24	0.123854	2.17109e-18	0.124493
INO80C	0.123846	2.18121e-18	0.124486
TRIM44	0.123845	2.18355e-18	0.124484
SAXO2	0.123825	2.21136e-18	0.124463
FKRP	0.123788	2.2634e-18	0.124426
BTBD9	0.12378	2.27403e-18	0.124418
SLC6A3	0.123775	2.28104e-18	0.124413
HPS6	0.123756	2.30871e-18	0.124394
RBM44	0.123744	2.32726e-18	0.124381
ZNF561	0.123726	2.35326e-18	0.124363
NLRX1	0.123708	2.37982e-18	0.124345
ZNF10	0.123701	2.39002e-18	0.124338
GTSF1	0.123663	2.44837e-18	0.124299
SSR3	0.123644	2.47826e-18	0.12428
GPS2	0.123535	2.65424e-18	0.124169
CRKL	0.123525	2.67074e-18	0.124159
HEXA	0.123501	2.71167e-18	0.124134
TUBB	0.123485	2.73955e-18	0.124118
MS4A7	0.123471	2.76349e-18	0.124104
POLE4	0.123403	2.88324e-18	0.124035
GRAMD2B	0.123391	2.90615e-18	0.124023
SYAP1	0.123369	2.94529e-18	0.124001
KIAA0355	0.123344	2.99153e-18	0.123976
CELSR2	0.123339	3.00127e-18	0.123971
GPAT3	0.123308	3.06105e-18	0.123939
RNF217	0.123299	3.0787e-18	0.123929
GTF2H4	0.123261	3.1515e-18	0.123892
FBXL19	0.123256	3.16175e-18	0.123886
ZDBF2	0.123256	3.162e-18	0.123886
ARMH1	0.123235	3.20453e-18	0.123865
ARF6	0.12322	3.2349e-18	0.123849
SHH	0.123215	3.2447e-18	0.123844
KIAA0232	0.123214	3.24714e-18	0.123843
PLEKHA7	0.123198	3.27961e-18	0.123827
GLUD1	0.123195	3.28541e-18	0.123824
REEP5	0.123195	3.2857e-18	0.123824
CLCA1	-0.123189	3.29856e-18	-0.123818
ZNF251	0.123168	3.34229e-18	0.123796
DOK4	0.123135	3.41082e-18	0.123764
PRKAB1	0.123126	3.43138e-18	0.123754
ZNF350	0.123071	3.5506e-18	0.123698
TMEM17	0.123013	3.68347e-18	0.123639
IZUMO1	0.123004	3.70352e-18	0.12363
SPSB4	0.123	3.71284e-18	0.123626
GNAT3	0.122998	3.71647e-18	0.123624
ELAVL4	0.122986	3.74516e-18	0.123612
ZNF580	0.122965	3.79601e-18	0.12359
RBM47	0.12295	3.83047e-18	0.123575
RAD23A	0.122926	3.88993e-18	0.12355
RUFY3	0.122911	3.92669e-18	0.123535
FOXD4	0.122901	3.95128e-18	0.123525
API5	0.122884	3.99359e-18	0.123508
PDGFC	0.122879	4.00618e-18	0.123503
FBLL1	0.122876	4.0136e-18	0.1235
CCM2L	0.122845	4.09122e-18	0.123469
ASIC3	0.122806	4.1928e-18	0.123429
MEGF8	0.12279	4.23401e-18	0.123413
SIKE1	0.122783	4.25382e-18	0.123405
HMBOX1	0.122777	4.26822e-18	0.1234
IFT88	0.122772	4.2824e-18	0.123394
TMPRSS5	0.122752	4.33548e-18	0.123374
DCN	-0.122743	4.35954e-18	-0.123365
ZNF32	0.122726	4.40711e-18	0.123348
PPP2R5C	0.122713	4.44301e-18	0.123335
CASKIN1	0.122709	4.45424e-18	0.12333
GPR1	0.122701	4.47747e-18	0.123322
ARPP19	0.122695	4.49258e-18	0.123317
MGRN1	0.122682	4.52973e-18	0.123303
TMEM14B	0.122678	4.54154e-18	0.123299
ATP6AP2	0.122659	4.59596e-18	0.12328
ISCU	0.122652	4.61532e-18	0.123273
PPP1R14D	0.122644	4.63908e-18	0.123264
ZNF496	0.122635	4.66403e-18	0.123256
R3HDM2	0.122596	4.78024e-18	0.123216
LZTR1	0.122587	4.80807e-18	0.123206
DRAM1	0.122579	4.82946e-18	0.123199
EDEM2	0.122573	4.84952e-18	0.123192
METTL27	0.122567	4.86776e-18	0.123186
VASP	-0.122547	4.92926e-18	-0.123166
IL17D	0.122538	4.95653e-18	0.123157
CEP164	0.122531	4.97828e-18	0.12315
NDUFB6	0.122523	5.00283e-18	0.123142
B4GALT3	0.122463	5.19484e-18	0.12308
TEAD3	-0.122432	5.29435e-18	-0.123049
SLC9A6	0.122412	5.3598e-18	0.123029
CZIB	0.122388	5.4428e-18	0.123004
LHX3	0.122374	5.48871e-18	0.122991
MDGA1	0.122357	5.54866e-18	0.122973
SEMA4F	0.122348	5.5783e-18	0.122964
ZNF365	0.12234	5.60841e-18	0.122956
TBC1D17	0.122298	5.7558e-18	0.122913
NFIC	-0.122287	5.79464e-18	-0.122902
FKBPL	0.122258	5.89945e-18	0.122873
DDX60	0.122229	6.00744e-18	0.122843
PLEKHG2	0.122118	6.43858e-18	0.12273
LAD1	0.122099	6.51436e-18	0.122711
USP8	0.122077	6.60233e-18	0.122689
PGPEP1	0.122057	6.68579e-18	0.122669
TTC23	0.12202	6.84228e-18	0.122631
UBR2	0.121984	6.99727e-18	0.122594
ZNF630	0.121961	7.09791e-18	0.122571
EIF4G3	0.121935	7.21512e-18	0.122544
BUD31	0.12192	7.27956e-18	0.12253
NUDT12	0.121911	7.32169e-18	0.12252
DGKA	0.121898	7.38126e-18	0.122507
G3BP2	0.121888	7.42459e-18	0.122497
SERPINB2	-0.121855	7.58022e-18	-0.122464
BCKDHB	0.121849	7.60705e-18	0.122458
XPC	0.121844	7.63269e-18	0.122452
SUCLG2	0.121781	7.93751e-18	0.122388
SENP6	0.121774	7.97031e-18	0.122381
CDRT1	0.121765	8.01292e-18	0.122373
MLXIP	0.121755	8.06531e-18	0.122362
NF2	0.121743	8.12626e-18	0.12235
MAP1S	0.121741	8.13672e-18	0.122348
TMEM74B	0.121732	8.1829e-18	0.122338
PRELP	-0.121731	8.18694e-18	-0.122337
SMIM22	0.121727	8.20663e-18	0.122334
LTB4R2	0.121721	8.23853e-18	0.122327
SZRD1	0.121705	8.31713e-18	0.122312
PDE1A	0.121703	8.33139e-18	0.122309
ZNF594	0.121702	8.33574e-18	0.122308
DUSP6	0.121685	8.42122e-18	0.122291
AMBRA1	0.121674	8.48188e-18	0.12228
SLU7	0.121667	8.51551e-18	0.122273
NOTCH1	0.121667	8.51847e-18	0.122272
PDE6G	0.12166	8.55244e-18	0.122266
FXR1	0.121645	8.63471e-18	0.12225
MAP3K11	0.121625	8.7436e-18	0.12223
DNAJC8	0.121613	8.80489e-18	0.122218
FZD5	0.121613	8.80814e-18	0.122218
MGST3	0.121597	8.89534e-18	0.122201
IGSF5	0.121595	8.90803e-18	0.122199
AMZ1	0.121591	8.9286e-18	0.122195
TSTA3	0.121562	9.09084e-18	0.122166
EPS8L3	0.121542	9.20254e-18	0.122146
SDR39U1	0.121524	9.30628e-18	0.122127
SLC27A1	0.121496	9.46836e-18	0.122099
UBE3A	0.121491	9.49848e-18	0.122094
ANXA10	0.121477	9.5825e-18	0.122079
LMTK3	0.121461	9.67671e-18	0.122063
NBPF1	0.121404	1.00223e-17	0.122006
AC104389.5	0.121365	1.0266e-17	0.121966
ZNF333	0.121363	1.02785e-17	0.121964
IDUA	0.121359	1.03049e-17	0.12196
YWHAQ	0.121357	1.03196e-17	0.121958
TFRC	0.121353	1.03423e-17	0.121954
LRRK2	0.121313	1.06043e-17	0.121913
SCN1B	0.121301	1.06831e-17	0.121901
DGUOK	0.121294	1.07252e-17	0.121894
FASTK	0.121261	1.09461e-17	0.121861
PTGDS	0.121257	1.0973e-17	0.121857
CASQ2	-0.121243	1.10708e-17	-0.121842
ZNF548	0.12123	1.11583e-17	0.121829
CELF1	0.121228	1.11734e-17	0.121827
MBP	0.121223	1.12099e-17	0.121822
TAGLN	-0.121221	1.12212e-17	-0.12182
KLC2	0.12121	1.12958e-17	0.121809
RGS16	0.121186	1.14651e-17	0.121785
VPS36	0.121121	1.19327e-17	0.121719
SPTBN5	0.12111	1.20132e-17	0.121708
GPS1	0.121104	1.20645e-17	0.121701
MEA1	0.121099	1.20984e-17	0.121696
ITSN2	0.121096	1.21194e-17	0.121693
TXLNA	0.121093	1.21469e-17	0.12169
ERGIC3	-0.121087	1.21916e-17	-0.121684
WDR83OS	0.121086	1.21943e-17	0.121683
PCIF1	0.12108	1.22379e-17	0.121677
TMEM68	0.121064	1.23601e-17	0.121661
GAS1	-0.121059	1.24034e-17	-0.121655
NME4	-0.12105	1.24665e-17	-0.121647
PBX1	-0.121038	1.25645e-17	-0.121634
ASB8	0.121028	1.26431e-17	0.121624
ZNF185	0.121023	1.26809e-17	0.121619
ZNF606	0.121021	1.26958e-17	0.121617
FLRT2	0.121017	1.27227e-17	0.121613
SELE	0.120991	1.29323e-17	0.121586
FRS3	0.120963	1.3153e-17	0.121559
CLDN11	0.12096	1.31816e-17	0.121555
TTC39B	0.120939	1.33481e-17	0.121534
CCDC170	0.120938	1.33613e-17	0.121533
DNAJC28	0.120937	1.33652e-17	0.121532
GRHL3	0.120924	1.34726e-17	0.121519
MAPK6	0.120884	1.38106e-17	0.121478
B4GALT7	0.120869	1.39419e-17	0.121463
TAB1	0.120865	1.39729e-17	0.121459
AL162231.1	0.120862	1.39993e-17	0.121456
ZNF211	0.12086	1.40138e-17	0.121454
INO80B	0.12086	1.40139e-17	0.121454
NR2F1	0.120859	1.40292e-17	0.121452
LTC4S	0.120848	1.4119e-17	0.121442
SMIM13	0.120832	1.4265e-17	0.121425
ARX	0.120816	1.4398e-17	0.121409
BCL2L10	0.120794	1.46002e-17	0.121386
SLC36A4	0.120792	1.46162e-17	0.121385
PPT2	0.120772	1.47967e-17	0.121364
SIRT4	0.120753	1.49688e-17	0.121345
UNC13B	0.120715	1.53245e-17	0.121307
DET1	0.120688	1.55774e-17	0.121279
VPS9D1	0.120677	1.5689e-17	0.121268
PWWP2B	0.120655	1.59037e-17	0.121245
ADGRL2	0.120649	1.59615e-17	0.121239
CCR1	0.120625	1.61954e-17	0.121215
SLC7A2	0.120597	1.64726e-17	0.121187
FGR	0.120594	1.65082e-17	0.121184
CRIPT	0.120564	1.68103e-17	0.121154
ANKRD17	0.120555	1.69067e-17	0.121144
SRPK2	0.120548	1.69831e-17	0.121137
RFTN2	0.120543	1.70265e-17	0.121133
SLC9A2	0.120501	1.74741e-17	0.12109
FGFR3	0.120493	1.75615e-17	0.121081
MTLN	0.120492	1.75752e-17	0.12108
WNT5A	0.120491	1.75856e-17	0.121079
IL33	0.120453	1.79947e-17	0.121041
DPT	-0.120452	1.80046e-17	-0.12104
KRTAP12-2	0.120445	1.80909e-17	0.121032
B3GNT4	0.120423	1.83328e-17	0.12101
AEBP2	0.120423	1.83373e-17	0.12101
RASA2	0.12039	1.87129e-17	0.120976
GJB5	0.120384	1.87798e-17	0.12097
GLRX	0.120372	1.89128e-17	0.120959
VWA3B	0.120368	1.8959e-17	0.120955
CLCN7	0.120366	1.89798e-17	0.120953
IRF6	0.120277	2.00428e-17	0.120863
PDS5B	0.120263	2.02181e-17	0.120848
MIEF2	0.120259	2.02744e-17	0.120843
FMO5	0.120257	2.029e-17	0.120842
SKOR1	0.120248	2.04078e-17	0.120833
ENO3	0.120244	2.0461e-17	0.120828
HERC4	0.120233	2.05924e-17	0.120818
GNL3L	0.12023	2.06281e-17	0.120815
SLC37A1	0.120226	2.06839e-17	0.12081
RBM15B	0.120203	2.09726e-17	0.120787
CTSZ	0.120183	2.12378e-17	0.120767
HRH2	0.120177	2.1312e-17	0.120761
SVIL	-0.120136	2.1854e-17	-0.120719
CAPN9	0.120088	2.2505e-17	0.12067
SOGA3	0.120087	2.25191e-17	0.120669
TGM3	0.120079	2.26359e-17	0.120661
STAT6	0.120043	2.31314e-17	0.120625
STX1B	0.120021	2.34433e-17	0.120603
KIAA1211	0.119996	2.38113e-17	0.120577
ARMH3	0.11998	2.40401e-17	0.120561
CXXC1	0.119964	2.42716e-17	0.120545
PCM1	0.119958	2.43682e-17	0.120538
HSPA12B	0.119953	2.44372e-17	0.120534
FUCA1	0.119938	2.4662e-17	0.120518
PML	0.119926	2.4847e-17	0.120506
KANK3	0.119915	2.5014e-17	0.120495
TMEM178A	0.119903	2.51931e-17	0.120483
CBLC	0.119884	2.54971e-17	0.120463
SLC33A1	0.119882	2.55256e-17	0.120461
NFIL3	-0.119865	2.57915e-17	-0.120444
DNAJB6	0.119856	2.593e-17	0.120435
CCDC130	0.119855	2.59461e-17	0.120434
ZNF397	0.119828	2.63741e-17	0.120407
C7orf31	0.119814	2.66001e-17	0.120393
BACE1	0.119811	2.66597e-17	0.120389
PLEKHA1	0.119795	2.69156e-17	0.120373
ZNF517	0.119791	2.69756e-17	0.120369
ATL2	0.119791	2.69864e-17	0.120369
ZNF521	0.119778	2.71979e-17	0.120356
AMBP	0.11976	2.7489e-17	0.120338
TMEM52B	0.119757	2.755e-17	0.120334
NFE2L2	0.119752	2.76287e-17	0.12033
PCDHGA6	0.119745	2.77533e-17	0.120322
SLC4A11	0.119722	2.81457e-17	0.120299
ENG	0.119717	2.82283e-17	0.120294
RSBN1L	0.119705	2.84253e-17	0.120282
TSTD1	0.119687	2.87478e-17	0.120263
CCDC60	0.119674	2.89682e-17	0.120251
C11orf24	0.119658	2.92671e-17	0.120234
MOGAT3	0.119648	2.94295e-17	0.120224
CRIP2	0.119611	3.01168e-17	0.120186
PYROXD2	0.119591	3.04822e-17	0.120166
CMBL	0.11958	3.06871e-17	0.120155
PLAT	-0.119573	3.08054e-17	-0.120148
TMED1	0.119561	3.10445e-17	0.120135
GLCE	0.119535	3.15437e-17	0.120109
HTR2B	-0.119526	3.17132e-17	-0.1201
ZNF579	0.119516	3.19104e-17	0.12009
RAD52	0.119505	3.21139e-17	0.120079
AGBL2	0.119505	3.2118e-17	0.120079
UBQLN4	0.119496	3.2292e-17	0.12007
STRN	0.119462	3.29764e-17	0.120035
COG6	0.119431	3.35935e-17	0.120004
MMP17	0.11943	3.36136e-17	0.120003
ST13	0.119393	3.43699e-17	0.119966
MAPRE2	0.119387	3.45086e-17	0.119959
TPRA1	0.119381	3.4623e-17	0.119953
CCDC157	0.119364	3.49801e-17	0.119936
ALDH3A2	0.119353	3.52156e-17	0.119925
NR4A3	0.119337	3.55797e-17	0.119908
GNG7	0.119327	3.57901e-17	0.119898
CDKN1B	0.119297	3.64494e-17	0.119868
DYNC2H1	0.119295	3.64983e-17	0.119865
RTCB	0.11928	3.68304e-17	0.11985
ZNF569	0.119275	3.6936e-17	0.119845
TRIM39	0.119265	3.71637e-17	0.119835
YPEL3	-0.119256	3.73562e-17	-0.119827
MEAK7	0.119249	3.75235e-17	0.119819
ATAT1	0.119246	3.75898e-17	0.119816
FAM155A	0.119225	3.808e-17	0.119794
GPR137C	0.119221	3.8166e-17	0.119791
ATL1	0.11921	3.84274e-17	0.119779
ENO1	0.119208	3.84757e-17	0.119777
CD19	0.119208	3.84771e-17	0.119777
CPLANE2	0.119171	3.93453e-17	0.11974
GRB2	0.119153	3.97837e-17	0.119721
ZNF420	0.11915	3.98393e-17	0.119719
FNBP1L	0.119149	3.98687e-17	0.119718
NDRG3	0.119139	4.01001e-17	0.119708
TRGC1	0.119127	4.04089e-17	0.119695
DOK5	0.11912	4.05654e-17	0.119689
GDPD3	0.119116	4.06785e-17	0.119684
FGF11	0.119104	4.09805e-17	0.119672
OR6A2	0.119092	4.12775e-17	0.11966
NSD1	0.119063	4.20112e-17	0.11963
SRCIN1	0.119061	4.20575e-17	0.119628
GGT1	0.119054	4.22216e-17	0.119622
ARID1B	0.118991	4.38724e-17	0.119558
TRPC6	0.118981	4.41416e-17	0.119547
ZNF658	0.118977	4.42381e-17	0.119544
C14orf93	0.11896	4.47033e-17	0.119526
CLBA1	0.118951	4.49416e-17	0.119517
SETD1B	0.118943	4.51682e-17	0.119509
NAA60	0.118919	4.58308e-17	0.119484
EMP1	-0.118843	4.80006e-17	-0.119407
BMP6	0.118811	4.89228e-17	0.119375
BBS7	0.118811	4.89272e-17	0.119375
CAMK2N1	0.118804	4.91202e-17	0.119368
RNLS	0.118742	5.10024e-17	0.119305
P2RY12	0.118741	5.10418e-17	0.119304
YPEL1	0.11873	5.13679e-17	0.119293
CREG1	0.118694	5.25244e-17	0.119256
CR1L	0.118684	5.28248e-17	0.119246
LRRC25	0.118672	5.3222e-17	0.119234
ODF3B	0.118668	5.3354e-17	0.119229
URGCP	0.118608	5.53067e-17	0.119169
NAALADL2	0.118602	5.55213e-17	0.119163
PAQR6	0.118593	5.58262e-17	0.119153
CTHRC1	0.118574	5.64552e-17	0.119135
PRR16	0.118555	5.71232e-17	0.119115
ADAMTS6	0.118541	5.76054e-17	0.119101
ZNF304	0.118529	5.80176e-17	0.119089
FNIP2	0.118523	5.82405e-17	0.119082
ZCWPW1	0.118519	5.83565e-17	0.119079
TERB1	0.118479	5.97834e-17	0.119038
FOXL1	0.118466	6.02633e-17	0.119025
RBFA	0.118453	6.07329e-17	0.119012
CD55	-0.118451	6.08128e-17	-0.11901
MST1R	0.11844	6.12084e-17	0.118999
ZBTB17	0.11842	6.19582e-17	0.118978
HERPUD2	0.118418	6.20425e-17	0.118976
PIGX	0.118393	6.29822e-17	0.118951
XDH	0.118382	6.34045e-17	0.118939
GPRIN2	0.118371	6.37999e-17	0.118929
EGFL8	0.118367	6.39554e-17	0.118925
CCDC152	0.118362	6.41703e-17	0.118919
MARK2	0.118358	6.43341e-17	0.118915
TNFRSF8	0.118335	6.52001e-17	0.118892
TFR2	0.118268	6.7904e-17	0.118824
FAM53A	0.118255	6.84355e-17	0.118811
DLG2	0.11824	6.90415e-17	0.118796
ABCB6	0.118232	6.93836e-17	0.118788
ARF5	0.118215	7.00999e-17	0.11877
USE1	0.118198	7.08234e-17	0.118753
TRAM2	0.118188	7.12439e-17	0.118743
HESX1	0.11818	7.15856e-17	0.118735
CLEC18A	0.118173	7.19021e-17	0.118728
TSSC4	0.118172	7.19551e-17	0.118726
LYPD1	0.118161	7.24275e-17	0.118715
BCL3	-0.118127	7.39026e-17	-0.118681
GPANK1	0.118126	7.39504e-17	0.11868
CLIC3	0.118115	7.44581e-17	0.118669
SPAG9	0.118107	7.48076e-17	0.118661
NEIL1	0.118096	7.52839e-17	0.11865
BRICD5	0.118089	7.56387e-17	0.118642
LZTS2	-0.118072	7.6416e-17	-0.118625
METTL22	0.118061	7.68862e-17	0.118615
GZF1	0.118061	7.69178e-17	0.118614
FMO4	0.118033	7.82022e-17	0.118586
LRRC37A2	0.118014	7.91254e-17	0.118566
RNF185	0.118012	7.91811e-17	0.118565
HIST1H1A	0.117989	8.02902e-17	0.118541
TLK1	0.117979	8.07979e-17	0.118531
ZFYVE16	0.117949	8.2273e-17	0.1185
PHRF1	0.117943	8.25616e-17	0.118494
SLC25A27	0.11793	8.32071e-17	0.118481
GPX7	0.117915	8.39653e-17	0.118466
IKBIP	0.117908	8.43237e-17	0.118459
SYTL1	0.117898	8.47968e-17	0.118449
LIN7C	0.117893	8.50471e-17	0.118444
MARCH7	0.117874	8.60323e-17	0.118425
CHI3L2	0.117864	8.65752e-17	0.118414
NPL	0.117858	8.68629e-17	0.118408
RAB5A	0.117849	8.73505e-17	0.118399
FGF18	0.117784	9.0814e-17	0.118333
SMPDL3B	0.117757	9.22852e-17	0.118306
LYST	0.117726	9.40031e-17	0.118275
MS4A4E	0.117707	9.51003e-17	0.118255
ACTR10	0.117698	9.56455e-17	0.118246
PNOC	0.117678	9.67787e-17	0.118226
EWSR1	0.117646	9.86527e-17	0.118193
CAPS	0.117602	1.01283e-16	0.118149
SLC35D1	0.117597	1.01583e-16	0.118144
SRSF1	0.117594	1.01758e-16	0.118141
GRPR	0.117569	1.03313e-16	0.118115
MFSD6L	0.117559	1.03934e-16	0.118105
GBF1	0.11755	1.04456e-16	0.118096
PTPRR	0.117535	1.05422e-16	0.118081
ANGPTL2	-0.117515	1.06712e-16	-0.11806
SNAI2	0.117474	1.0933e-16	0.118019
MAGIX	0.117467	1.09769e-16	0.118012
TMEM266	0.117442	1.1142e-16	0.117987
PSMD13	0.117424	1.12639e-16	0.117968
S100A6	-0.117403	1.14051e-16	-0.117947
MED4	0.117396	1.1457e-16	0.11794
WRNIP1	0.117378	1.15796e-16	0.117922
INS	0.117364	1.16757e-16	0.117908
TK2	0.117355	1.1741e-16	0.117898
LHPP	0.11734	1.18432e-16	0.117883
MAP3K7	0.117335	1.18829e-16	0.117878
PHEX	0.117335	1.18835e-16	0.117878
CHST14	0.117322	1.1973e-16	0.117865
TIPRL	0.117294	1.21743e-16	0.117837
SMCO2	0.117291	1.21956e-16	0.117834
CAST	0.117286	1.22313e-16	0.117829
HOMER3	0.117285	1.22439e-16	0.117827
TMEM129	0.117257	1.2449e-16	0.117799
TELO2	0.117255	1.24593e-16	0.117797
MATN3	0.117241	1.25696e-16	0.117782
PALMD	0.117229	1.2657e-16	0.117771
STAMBP	0.117228	1.26644e-16	0.11777
ZNF442	0.117215	1.2761e-16	0.117757
ADRB2	0.117201	1.28714e-16	0.117742
ZNF354A	0.117167	1.31326e-16	0.117708
CDC42EP4	0.117153	1.32469e-16	0.117693
SCRN2	0.117138	1.33604e-16	0.117679
NRXN1	0.117138	1.33609e-16	0.117679
ASPRV1	0.117118	1.35255e-16	0.117658
DERL2	0.1171	1.36676e-16	0.11764
ABCG5	0.117055	1.4042e-16	0.117594
CEP126	0.117042	1.4149e-16	0.117581
TRNAU1AP	0.117005	1.44678e-16	0.117543
PCBP1	0.116994	1.45618e-16	0.117532
TMEM81	0.116978	1.47006e-16	0.117516
QPRT	0.116958	1.48751e-16	0.117496
SH3TC1	0.116956	1.48958e-16	0.117493
CNOT4	0.116952	1.49253e-16	0.11749
CLTB	-0.1169	1.54013e-16	-0.117437
IL11	0.116871	1.56639e-16	0.117408
DCP1A	0.116835	1.60056e-16	0.117371
SLCO2A1	0.116805	1.62955e-16	0.11734
AP2A2	0.116792	1.64178e-16	0.117328
PSMD7	0.116766	1.66812e-16	0.117301
FOXD4L6	0.116733	1.7006e-16	0.117268
CCDC47	0.11671	1.72361e-16	0.117245
RSU1	0.116693	1.74172e-16	0.117227
SGCA	-0.116669	1.76662e-16	-0.117203
PHC3	0.116598	1.84266e-16	0.117131
CARD19	0.116593	1.84811e-16	0.117126
C3orf20	0.116588	1.8536e-16	0.117121
PRCC	0.116566	1.87759e-16	0.117099
SNAPC3	0.116561	1.88389e-16	0.117093
PIDD1	0.116558	1.88676e-16	0.11709
TFAP2A	0.116554	1.8909e-16	0.117087
UBXN1	0.116503	1.94932e-16	0.117035
TFDP2	0.116499	1.95407e-16	0.11703
USF2	0.116477	1.97996e-16	0.117008
TTC21A	0.116471	1.98665e-16	0.117002
ZNF804A	0.116461	1.99843e-16	0.116992
REV1	0.116452	2.00976e-16	0.116982
PAQR8	0.116442	2.02105e-16	0.116973
TCF3	0.116441	2.02281e-16	0.116971
ZZEF1	0.116438	2.02568e-16	0.116969
RAB25	0.11643	2.03631e-16	0.11696
PTPN1	0.116422	2.04553e-16	0.116952
ZSCAN29	0.1164	2.07221e-16	0.11693
PODXL2	0.116389	2.08538e-16	0.116919
SERINC2	0.116388	2.08689e-16	0.116918
B3GALNT2	0.116365	2.11549e-16	0.116895
CNTROB	0.116341	2.14544e-16	0.116871
IL18BP	0.116335	2.15314e-16	0.116864
NEK6	0.116303	2.19455e-16	0.116832
KIAA0408	0.116276	2.23036e-16	0.116804
MAGEH1	0.116256	2.25718e-16	0.116784
VEGFD	0.116254	2.26e-16	0.116782
BAIAP3	0.11625	2.26456e-16	0.116778
GNMT	0.11624	2.27859e-16	0.116768
PMF1	0.116224	2.29963e-16	0.116752
DNASE2B	0.116222	2.30261e-16	0.11675
NR0B2	0.116216	2.31055e-16	0.116744
CA13	0.116209	2.32025e-16	0.116736
ARHGAP20	0.116203	2.32841e-16	0.11673
CNR2	0.116179	2.36129e-16	0.116706
EFCAB13	0.116173	2.36989e-16	0.1167
FBXL15	0.11615	2.40333e-16	0.116676
ALDH16A1	0.116107	2.46438e-16	0.116633
CLEC1A	0.116073	2.51458e-16	0.116599
VPS37B	0.116057	2.53902e-16	0.116582
PABPC1L	0.116038	2.56679e-16	0.116563
LCOR	0.116013	2.60538e-16	0.116538
IFNGR2	0.116011	2.60802e-16	0.116536
AK7	0.116003	2.62086e-16	0.116528
TRAPPC6B	0.115973	2.6681e-16	0.116497
TCEA3	-0.11597	2.67234e-16	-0.116494
SFN	0.115926	2.74224e-16	0.11645
TMEM234	0.115921	2.75018e-16	0.116445
PPP1R12B	-0.115904	2.77776e-16	-0.116428
MBD5	0.115902	2.78128e-16	0.116426
CLDN7	0.115888	2.80515e-16	0.116411
WBP2NL	0.115873	2.83008e-16	0.116396
PCDHA10	0.11587	2.83515e-16	0.116393
YIF1B	0.115863	2.84633e-16	0.116386
UBE4B	0.115835	2.89474e-16	0.116357
OSGIN2	0.115832	2.89873e-16	0.116354
UBE4A	0.115832	2.89899e-16	0.116354
B3GALT4	0.115818	2.92294e-16	0.11634
MAP3K13	0.115801	2.9518e-16	0.116323
VSTM2L	0.115781	2.98799e-16	0.116302
C20orf194	0.115776	2.99585e-16	0.116298
AGO4	0.115767	3.0122e-16	0.116288
PEX2	0.115733	3.07302e-16	0.116254
EPB41L1	0.115714	3.10739e-16	0.116235
USP6NL	0.115707	3.12143e-16	0.116227
HIST4H4	0.115705	3.12508e-16	0.116225
EIF4EBP1	0.115679	3.17252e-16	0.116199
PKD2L1	0.115647	3.2322e-16	0.116167
QSER1	0.115643	3.23994e-16	0.116163
FCGRT	-0.115602	3.31876e-16	-0.116122
EMID1	0.115549	3.42405e-16	0.116068
TRIM4	0.115546	3.43121e-16	0.116064
ECSIT	0.115536	3.45071e-16	0.116054
IAH1	0.115533	3.45692e-16	0.116051
STX2	0.115518	3.48875e-16	0.116036
STK11	0.115515	3.49335e-16	0.116033
ZC3H12A	0.115502	3.5203e-16	0.11602
CTSL	0.115476	3.57513e-16	0.115993
SLC35A4	0.115473	3.58041e-16	0.115991
YY2	0.115471	3.58461e-16	0.115989
MORC3	0.115464	3.59995e-16	0.115981
SRP9	0.115405	3.72792e-16	0.115921
TBC1D10A	0.115374	3.79531e-16	0.11589
TECPR2	0.115348	3.8547e-16	0.115864
C6orf62	0.115332	3.89098e-16	0.115847
RNASET2	-0.115329	3.89864e-16	-0.115844
TNIK	0.115298	3.96978e-16	0.115813
HIGD2A	0.115276	4.02111e-16	0.115791
CHMP1A	0.115255	4.06967e-16	0.11577
COL9A2	0.115233	4.12386e-16	0.115747
BTD	0.115231	4.12755e-16	0.115745
TIA1	0.115226	4.13974e-16	0.11574
GLYATL1	0.115189	4.23243e-16	0.115702
ZFP82	0.115167	4.28735e-16	0.11568
MDM2	0.115155	4.31528e-16	0.115669
PLD1	0.115149	4.33048e-16	0.115662
NOL4L	0.115143	4.34697e-16	0.115656
AMDHD2	0.115072	4.53148e-16	0.115584
UNC5C	0.115064	4.55255e-16	0.115576
ZBTB42	0.11505	4.59065e-16	0.115562
ZDHHC8	0.115021	4.66899e-16	0.115532
IDO2	0.115012	4.6943e-16	0.115523
SERPINB8	0.115003	4.71901e-16	0.115514
TNFSF11	0.114986	4.76552e-16	0.115497
TAOK2	0.114931	4.9206e-16	0.115441
KLK8	-0.114931	4.92107e-16	-0.115441
IER5L	0.114911	4.9787e-16	0.115421
GCNT3	0.114905	4.9984e-16	0.115414
IL13RA1	0.114891	5.0385e-16	0.1154
VAMP4	0.114884	5.05908e-16	0.115393
TWSG1	0.11486	5.1311e-16	0.115369
WASL	0.114836	5.20276e-16	0.115345
CCDC12	0.11483	5.22208e-16	0.115338
POU6F1	0.114822	5.24515e-16	0.115331
P4HA2	-0.114799	5.31527e-16	-0.115308
TMEM26	0.11479	5.34415e-16	0.115298
ZNF222	0.114789	5.3463e-16	0.115298
SEMA5B	0.114789	5.34809e-16	0.115297
NDUFS6	0.114786	5.35567e-16	0.115295
LGI4	0.114777	5.38554e-16	0.115285
ARHGEF5	0.114739	5.50739e-16	0.115246
ATG4A	0.114667	5.74373e-16	0.115173
CFP	0.114659	5.76993e-16	0.115165
RBM41	0.114649	5.80307e-16	0.115155
ZNF354C	0.114648	5.80831e-16	0.115154
HNRNPA3	0.114567	6.08749e-16	0.115072
SLC39A14	0.114535	6.20199e-16	0.11504
MS4A14	0.114523	6.24624e-16	0.115028
ROM1	0.114518	6.26447e-16	0.115022
ZNF112	0.114509	6.29836e-16	0.115013
ATXN7L1	0.114461	6.4769e-16	0.114964
ATAD3C	0.114449	6.51933e-16	0.114953
KLF11	0.114444	6.53869e-16	0.114948
LY6G5B	0.114442	6.54803e-16	0.114946
AAAS	0.114431	6.58817e-16	0.114935
TRPC4AP	0.114422	6.62374e-16	0.114926
DIAPH2	0.11442	6.63229e-16	0.114923
DOCK6	0.114408	6.67919e-16	0.114911
USP48	0.114393	6.7376e-16	0.114896
XCL1	0.114376	6.80627e-16	0.114878
ADCY4	0.114364	6.85351e-16	0.114866
ARHGEF18	0.114343	6.9356e-16	0.114845
SLC9C2	0.114342	6.93927e-16	0.114845
DAAM1	0.114334	6.97376e-16	0.114836
COX17	0.114331	6.98468e-16	0.114833
SIRPB2	0.114317	7.04197e-16	0.114819
UNC5A	0.114307	7.08442e-16	0.114808
GFPT2	0.114306	7.08907e-16	0.114807
ADGRL1	0.114253	7.31048e-16	0.114754
SLC41A1	0.114253	7.31064e-16	0.114754
HOXB7	0.114216	7.46735e-16	0.114717
GRIP1	0.114212	7.48369e-16	0.114713
SIX5	0.11419	7.58327e-16	0.11469
RLN1	0.114176	7.64436e-16	0.114676
TRPV4	0.114176	7.64515e-16	0.114676
C1orf115	0.114145	7.78376e-16	0.114644
ZNF512B	0.114141	7.80022e-16	0.114641
ANKRD24	0.114126	7.87033e-16	0.114625
ATG2B	0.114104	7.97203e-16	0.114603
LMO3	-0.114091	8.03154e-16	-0.11459
UNC93B1	0.114086	8.05569e-16	0.114585
ZNF394	0.114073	8.11629e-16	0.114571
TMEM189	0.114066	8.14817e-16	0.114565
ABCD1	0.114056	8.19492e-16	0.114555
SAP30	0.114038	8.28243e-16	0.114536
ZNF256	0.113977	8.57918e-16	0.114475
TXLNB	0.113969	8.61924e-16	0.114467
TMTC3	0.113968	8.62778e-16	0.114465
BCORL1	0.113939	8.7741e-16	0.114435
PLRG1	0.113924	8.84714e-16	0.114421
SPATS2L	0.113867	9.14344e-16	0.114363
ZNF607	0.113852	9.22794e-16	0.114347
ARMC8	0.113822	9.38641e-16	0.114318
JAKMIP2	0.113819	9.40139e-16	0.114315
PGM3	0.11381	9.4534e-16	0.114305
PPP1R12A	0.11381	9.45387e-16	0.114305
TMEM238L	0.113801	9.50347e-16	0.114296
LURAP1L	0.1138	9.5057e-16	0.114295
DCBLD2	0.113796	9.5283e-16	0.114291
KRTAP10-3	0.113764	9.70731e-16	0.114259
BPNT1	0.113737	9.86173e-16	0.114231
CRYBG3	0.113732	9.8896e-16	0.114226
FN3K	0.113705	1.00458e-15	0.114199
ATP5MGL	0.113673	1.02344e-15	0.114166
CCDC192	0.113654	1.03479e-15	0.114147
SLC25A48	0.113645	1.04014e-15	0.114138
VPS45	0.113618	1.0564e-15	0.114111
SCAMP4	0.113598	1.069e-15	0.11409
SPATA9	0.11359	1.07374e-15	0.114082
GAREM2	0.113563	1.09037e-15	0.114055
UBE2A	0.113543	1.10327e-15	0.114035
PPCS	0.11354	1.105e-15	0.114032
HSF2BP	0.113534	1.10883e-15	0.114026
ECI2	0.113528	1.11295e-15	0.114019
TBRG1	0.113522	1.11701e-15	0.114013
ZNF532	0.113517	1.12017e-15	0.114008
VAMP5	0.113513	1.12239e-15	0.114005
PRDM5	0.113508	1.12606e-15	0.113999
ZNF470	0.113496	1.1337e-15	0.113987
MLLT3	0.113488	1.13862e-15	0.113979
SNX18	0.113487	1.13921e-15	0.113978
ANKDD1B	0.113419	1.18516e-15	0.113909
EVI5L	0.113374	1.21659e-15	0.113863
CNIH2	0.113365	1.22258e-15	0.113855
FAP	0.113357	1.22826e-15	0.113846
ZNF318	0.113341	1.23971e-15	0.11383
SAMD14	0.113335	1.24415e-15	0.113824
LPCAT2	0.113334	1.24497e-15	0.113823
HSD17B13	0.113314	1.25912e-15	0.113803
UNC50	0.1133	1.26965e-15	0.113788
GLOD5	0.113299	1.26996e-15	0.113788
RHPN2	0.113259	1.30013e-15	0.113747
ALOXE3	0.11322	1.32921e-15	0.113708
SMTN	-0.113204	1.34197e-15	-0.113691
ANKRD12	0.113197	1.34678e-15	0.113685
GPA33	0.113157	1.37829e-15	0.113644
CREB3L2	0.113148	1.38581e-15	0.113634
CACNB1	0.113138	1.39368e-15	0.113624
SPIRE2	0.113093	1.43054e-15	0.113579
RPA4	0.113051	1.46532e-15	0.113536
RBM14	0.113047	1.46882e-15	0.113532
OSBPL6	0.113028	1.48499e-15	0.113513
ICA1L	0.113022	1.49008e-15	0.113507
COG5	0.113018	1.49364e-15	0.113503
FNIP1	0.113009	1.50142e-15	0.113493
SPOP	0.113003	1.50623e-15	0.113488
MYH15	0.113002	1.50758e-15	0.113486
DUOX2	0.112999	1.50954e-15	0.113484
BTBD8	0.112996	1.51206e-15	0.113481
ZKSCAN8	0.112988	1.51977e-15	0.113472
ATP5PD	0.112957	1.54658e-15	0.113441
STC1	0.112952	1.55104e-15	0.113436
C7orf33	0.112946	1.55662e-15	0.11343
TUT4	0.112945	1.55741e-15	0.113429
DPCD	0.112944	1.55843e-15	0.113428
MYLK2	0.112937	1.56428e-15	0.113421
ARFGAP1	0.112923	1.57702e-15	0.113407
WDR46	0.112896	1.60221e-15	0.113379
SELENOO	0.112887	1.61009e-15	0.11337
SRP72	0.11288	1.61649e-15	0.113363
TRAPPC1	0.112879	1.61733e-15	0.113362
FBN2	0.112838	1.65665e-15	0.11332
XKR9	0.112836	1.65853e-15	0.113318
SCN9A	0.112835	1.65878e-15	0.113318
PRKD3	0.112827	1.66664e-15	0.113309
CTU1	0.112826	1.6674e-15	0.113309
CRB2	0.112826	1.6678e-15	0.113308
SRSF4	0.112825	1.66842e-15	0.113308
ZIK1	0.112822	1.67151e-15	0.113304
EXOC6B	0.112815	1.67817e-15	0.113297
PRG2	0.112789	1.70338e-15	0.113271
IGFL4	0.112775	1.71744e-15	0.113257
FAM83H	0.112769	1.72321e-15	0.113251
KLK15	0.112758	1.73435e-15	0.113239
SCRIB	0.112739	1.75334e-15	0.11322
PSD2	0.112709	1.78349e-15	0.11319
IGBP1	0.112706	1.78633e-15	0.113187
CEP250	0.112702	1.79021e-15	0.113183
SLC52A2	0.112699	1.79388e-15	0.11318
PTPRJ	0.112674	1.81956e-15	0.113155
RELL1	0.112668	1.82545e-15	0.113149
DHX38	0.112645	1.85009e-15	0.113125
TXNRD3	0.112618	1.87895e-15	0.113098
ZCCHC14	0.112584	1.91626e-15	0.113063
GPC3	0.112578	1.9229e-15	0.113057
HSDL2	0.112569	1.93292e-15	0.113048
RERG	-0.112565	1.93724e-15	-0.113044
FLACC1	0.112559	1.94321e-15	0.113038
ACAN	0.112553	1.95022e-15	0.113032
AHCYL2	0.112497	2.01381e-15	0.112975
PDCD5	0.112496	2.01463e-15	0.112975
TMCC3	0.112496	2.01476e-15	0.112975
GSN	-0.112492	2.01983e-15	-0.11297
ARFGAP2	0.112492	2.02005e-15	0.11297
NECAB3	0.112469	2.04645e-15	0.112947
ZNF793	0.112379	2.15461e-15	0.112856
FBXO15	0.112352	2.18839e-15	0.112828
ZYX	-0.112349	2.19256e-15	-0.112825
TTC25	0.112328	2.21802e-15	0.112804
LEMD1	0.112312	2.23935e-15	0.112787
TRIM6	0.112302	2.25148e-15	0.112778
TAF7	0.112249	2.32097e-15	0.112724
DENND4B	0.112246	2.32436e-15	0.112721
MAP10	0.11222	2.35953e-15	0.112695
CLEC6A	0.112187	2.40532e-15	0.112661
ISG15	0.112169	2.42887e-15	0.112643
SLC16A5	0.112169	2.42961e-15	0.112643
FKBP1B	0.112152	2.45289e-15	0.112626
TINAG	0.112134	2.47796e-15	0.112608
SLC6A1	0.112088	2.54416e-15	0.112561
UQCC2	0.112087	2.54623e-15	0.11256
GSK3B	0.112085	2.54928e-15	0.112558
PRSS36	0.112073	2.56662e-15	0.112546
PRPS2	0.112062	2.58275e-15	0.112535
TPP1	0.112052	2.59741e-15	0.112524
ZFHX2	0.112044	2.60901e-15	0.112517
HPGDS	0.112042	2.61164e-15	0.112515
ELL3	0.112041	2.61424e-15	0.112513
ZNF345	0.112005	2.66734e-15	0.112477
ACAP2	0.111976	2.71246e-15	0.112447
PRSS27	0.111902	2.82976e-15	0.112372
PPP1R1C	0.111887	2.85344e-15	0.112357
MEIS3	0.111874	2.87472e-15	0.112344
SYNCRIP	0.111873	2.87645e-15	0.112343
VEGFC	0.111819	2.96674e-15	0.112288
NAGA	0.111781	3.03025e-15	0.112251
CUZD1	0.111778	3.03611e-15	0.112247
ARL8B	0.111777	3.03808e-15	0.112246
IP6K1	0.111773	3.04412e-15	0.112242
LRP2BP	0.111749	3.08688e-15	0.112218
ZNF813	0.111734	3.11332e-15	0.112202
LRRIQ4	0.111713	3.15133e-15	0.112181
ZNF655	0.111709	3.15834e-15	0.112177
RNASE2	0.111708	3.16031e-15	0.112176
SDF2L1	0.1117	3.17412e-15	0.112168
ENTPD7	0.111688	3.19584e-15	0.112156
TIMP2	-0.111684	3.20221e-15	-0.112152
PACSIN1	0.111671	3.22687e-15	0.112139
ANXA13	0.111659	3.24831e-15	0.112127
ZNF330	0.111656	3.25512e-15	0.112123
NTSR1	-0.111643	3.27891e-15	-0.11211
MESD	0.111618	3.32528e-15	0.112085
GADD45A	0.111615	3.33038e-15	0.112082
TTBK2	0.111614	3.33333e-15	0.112081
PGAP3	0.111592	3.37418e-15	0.112059
MAP2	0.111587	3.38491e-15	0.112053
ASAP2	-0.111586	3.38684e-15	-0.112052
PRLH	0.111574	3.4095e-15	0.112041
ANGPTL4	-0.111542	3.47255e-15	-0.112008
DNAH14	0.111523	3.50925e-15	0.111989
CIRBP	-0.111508	3.53998e-15	-0.111974
SLC50A1	0.111498	3.55896e-15	0.111964
ZNF205	0.111473	3.61173e-15	0.111938
SIGMAR1	0.111436	3.68739e-15	0.111901
TPCN2	0.111428	3.7043e-15	0.111893
GLIS2	0.111428	3.70461e-15	0.111892
FAH	0.111403	3.75771e-15	0.111867
RAVER1	0.111394	3.77675e-15	0.111858
ZNF280D	0.111373	3.82217e-15	0.111837
PCDHGA8	0.111357	3.8567e-15	0.111821
FLNA	-0.111354	3.86252e-15	-0.111818
ATP6V0A1	0.111353	3.86565e-15	0.111816
TCF12	0.111345	3.88252e-15	0.111809
TTC30A	0.111306	3.96923e-15	0.111769
GMPR2	0.11127	4.05162e-15	0.111733
MFAP3	0.111261	4.07204e-15	0.111724
TRIM23	0.11124	4.12154e-15	0.111702
VWA7	0.111226	4.15264e-15	0.111688
VPS52	0.111223	4.16105e-15	0.111685
RIT1	0.111221	4.16424e-15	0.111684
RBMS1	0.111209	4.19444e-15	0.111671
CORO1B	0.111198	4.2188e-15	0.11166
HSD17B8	0.111197	4.22165e-15	0.111659
SMG5	0.111191	4.23725e-15	0.111652
ZC3H12B	0.111183	4.25602e-15	0.111645
IQUB	0.111174	4.27806e-15	0.111635
CEP68	0.111153	4.32793e-15	0.111615
GNPAT	0.11113	4.38615e-15	0.111591
CPXM1	0.11112	4.41157e-15	0.11158
TCAF1	0.111107	4.44401e-15	0.111567
HSPA1B	-0.111091	4.48387e-15	-0.111551
SCFD1	0.111072	4.53246e-15	0.111532
PGK1	0.111064	4.55241e-15	0.111524
ANXA3	-0.111051	4.58471e-15	-0.111511
GSTM3	-0.111015	4.68005e-15	-0.111475
USP17L15	0.110974	4.78979e-15	0.111433
SMYD2	0.11095	4.85394e-15	0.111409
ACAT2	0.110943	4.87568e-15	0.111401
EHD3	0.110933	4.90081e-15	0.111392
KRTAP5-10	0.110931	4.90815e-15	0.111389
PPP2CB	0.110899	4.99744e-15	0.111357
ADCY6	0.110877	5.05859e-15	0.111335
RGS17	0.110853	5.12812e-15	0.111311
SLC38A7	0.110852	5.13127e-15	0.11131
NUDT17	0.110805	5.26805e-15	0.111262
WWC3	0.110805	5.26911e-15	0.111262
PPP4C	0.110799	5.28601e-15	0.111256
RBP7	0.110797	5.29318e-15	0.111254
MON1B	0.110783	5.33592e-15	0.111239
ZBTB7B	0.110781	5.34136e-15	0.111238
SLC12A9	0.110763	5.3968e-15	0.111219
ZBTB22	0.110758	5.41079e-15	0.111214
RHBDD2	0.11071	5.55926e-15	0.111166
SPATA1	0.110699	5.59341e-15	0.111155
SAFB	0.110686	5.63582e-15	0.111141
PRPSAP1	0.110663	5.70916e-15	0.111118
SNAPC1	0.110661	5.71639e-15	0.111116
MAPK8IP3	0.110626	5.83044e-15	0.11108
ARRB2	0.110618	5.85571e-15	0.111072
RAB33B	0.110617	5.85704e-15	0.111072
KCNK17	0.11058	5.98037e-15	0.111035
ABCC11	0.110554	6.06901e-15	0.111008
HCK	0.110548	6.0913e-15	0.111001
NADK2	0.110536	6.13134e-15	0.11099
SPIN4	0.110517	6.19904e-15	0.11097
CDC16	0.110506	6.23749e-15	0.110959
MAB21L2	-0.110506	6.23762e-15	-0.110959
THSD7A	0.110491	6.28773e-15	0.110944
HMGCR	0.11048	6.32785e-15	0.110933
P2RY1	0.110465	6.38011e-15	0.110918
SMIM12	0.110423	6.53284e-15	0.110876
ZNF879	0.110382	6.68623e-15	0.110834
REXO1	0.11038	6.69591e-15	0.110831
SLIT1	0.110374	6.71581e-15	0.110826
FFAR4	0.110359	6.77287e-15	0.110811
ANKRD13D	0.110326	6.90162e-15	0.110777
GPM6A	-0.110319	6.92635e-15	-0.11077
SLC6A15	0.110259	7.16505e-15	0.110709
SAFB2	0.110201	7.40227e-15	0.11065
RIIAD1	0.110183	7.47771e-15	0.110632
FAM90A1	0.110152	7.60861e-15	0.110601
CRBN	0.110142	7.65035e-15	0.110591
SPATA17	0.110138	7.67039e-15	0.110586
DCLK2	0.110125	7.72395e-15	0.110574
TBC1D10B	0.110086	7.89382e-15	0.110534
ORMDL2	0.11005	8.05635e-15	0.110497
NEURL2	0.110049	8.06189e-15	0.110496
IL12B	0.110048	8.06499e-15	0.110496
RICTOR	0.109998	8.29627e-15	0.110444
OSBPL10	0.109992	8.32363e-15	0.110438
ARL9	0.109958	8.48267e-15	0.110404
ZSCAN31	0.109938	8.57819e-15	0.110384
PKD1L1	0.109931	8.61182e-15	0.110377
TSSK4	0.109908	8.72384e-15	0.110354
GPER1	0.109902	8.75121e-15	0.110348
SLC38A5	0.109884	8.83967e-15	0.11033
TERF2IP	0.109883	8.84628e-15	0.110328
ADGRD1	0.109863	8.94722e-15	0.110308
MPZL3	0.109848	9.02255e-15	0.110293
NIBAN3	0.109846	9.02868e-15	0.110291
PATL1	0.109845	9.03373e-15	0.11029
NDRG4	0.10984	9.0635e-15	0.110284
ENY2	0.109837	9.07495e-15	0.110282
GREB1	0.1098	9.26731e-15	0.110244
SLC4A1AP	0.109794	9.29802e-15	0.110238
SAMD11	0.109785	9.34243e-15	0.11023
ZNF568	0.109737	9.5975e-15	0.110181
CTSK	0.109714	9.72242e-15	0.110157
FAM50A	0.109712	9.73518e-15	0.110155
CAMKK2	0.109683	9.89018e-15	0.110126
NCKAP5L	0.109681	9.90535e-15	0.110124
SNAI1	0.109665	9.99358e-15	0.110108
POU5F1B	0.109652	1.00626e-14	0.110095
PDE1B	0.109635	1.01602e-14	0.110078
SNRPD3	0.109635	1.01629e-14	0.110077
PTK2B	0.109624	1.02221e-14	0.110067
ZNF331	0.10961	1.03035e-14	0.110052
CD33	0.109608	1.03169e-14	0.11005
MYO16	0.109596	1.03815e-14	0.110038
GRHPR	0.109593	1.04022e-14	0.110035
SLC25A36	0.109579	1.04816e-14	0.110021
AFF1	0.109579	1.0483e-14	0.110021
ASCC3	0.109554	1.06324e-14	0.109995
ENTPD5	0.109515	1.08644e-14	0.109956
TREML1	0.109503	1.09402e-14	0.109943
VPS35L	0.109479	1.10851e-14	0.109919
USP36	0.109471	1.11337e-14	0.109912
CHRNA10	0.109461	1.11985e-14	0.109901
TRIM31	0.109459	1.12107e-14	0.109899
LST1	0.109427	1.14121e-14	0.109867
ATP2C2	0.10937	1.17765e-14	0.10981
AP1M1	0.10937	1.17803e-14	0.109809
SMG6	0.109361	1.18382e-14	0.1098
TMEM86B	0.109353	1.18922e-14	0.109792
FAM189B	0.109296	1.22761e-14	0.109734
TVP23A	0.109275	1.242e-14	0.109713
PLA2G12A	0.10926	1.25212e-14	0.109698
SETD5	0.109245	1.2624e-14	0.109683
ALG5	0.109238	1.26788e-14	0.109675
PMM2	0.109233	1.27093e-14	0.109671
DLEC1	0.109228	1.27465e-14	0.109666
BEGAIN	0.109224	1.27755e-14	0.109662
SUSD4	0.109222	1.2791e-14	0.109659
NALCN	0.109208	1.28933e-14	0.109645
TMEM14A	0.109127	1.34806e-14	0.109564
ITGA10	0.109116	1.35647e-14	0.109552
F2RL3	0.109093	1.37419e-14	0.109529
EXTL2	0.109087	1.3785e-14	0.109523
RHOT2	0.109075	1.38778e-14	0.109511
SELP	0.109068	1.39349e-14	0.109503
RAG1	0.10899	1.45497e-14	0.109425
LRRFIP2	0.108972	1.46936e-14	0.109407
TAF12	0.108959	1.47979e-14	0.109394
PCDHA9	0.108957	1.48164e-14	0.109391
TSPAN9	0.108888	1.53981e-14	0.109321
CHD8	0.108885	1.54258e-14	0.109318
CDK18	0.108875	1.55091e-14	0.109308
GJB3	0.108855	1.56783e-14	0.109288
RNASE1	-0.108844	1.57745e-14	-0.109277
KCTD12	-0.108811	1.60706e-14	-0.109243
SREBF1	0.108795	1.62144e-14	0.109227
RNF223	0.108778	1.63629e-14	0.10921
SCYL2	0.10877	1.64406e-14	0.109202
DDX58	0.108767	1.64616e-14	0.109199
HSPA4L	0.108765	1.64814e-14	0.109197
TNFAIP2	0.108762	1.65133e-14	0.109194
CADPS2	0.108755	1.65773e-14	0.109186
FAM219B	0.108693	1.71541e-14	0.109124
LILRB2	0.108673	1.73395e-14	0.109104
ESYT1	0.108667	1.74057e-14	0.109097
TAF11L6	0.10862	1.78623e-14	0.10905
HOXD10	-0.108603	1.80283e-14	-0.109033
ASL	0.10857	1.83592e-14	0.109
MIDN	-0.108567	1.83907e-14	-0.108997
KLHDC1	0.108562	1.84456e-14	0.108991
SF3A2	0.108546	1.86038e-14	0.108976
SLC25A24	0.108523	1.8839e-14	0.108953
TTC9B	0.108515	1.89313e-14	0.108944
MRS2	0.108508	1.89973e-14	0.108937
FAM186B	0.108503	1.90528e-14	0.108932
GLT8D1	0.108481	1.92908e-14	0.108909
TSPAN11	0.10848	1.93019e-14	0.108908
LOXL3	0.108475	1.93541e-14	0.108903
PHB	0.108444	1.96881e-14	0.108872
PLBD2	0.108435	1.97857e-14	0.108863
CCDC148	0.108417	1.99837e-14	0.108844
TSPAN3	-0.108404	2.01225e-14	-0.108832
THBS4	-0.108372	2.04817e-14	-0.108799
SETBP1	0.108341	2.08321e-14	0.108768
SAR1B	0.10834	2.08425e-14	0.108767
CTTNBP2NL	0.108336	2.08895e-14	0.108763
ADAM11	-0.108312	2.11729e-14	-0.108738
RABGAP1	0.108305	2.12568e-14	0.108731
KNDC1	0.108261	2.17751e-14	0.108687
PDE4A	0.10824	2.20336e-14	0.108665
SLC35C2	0.108238	2.20569e-14	0.108663
DISP1	0.108229	2.21683e-14	0.108654
PCDHGB6	0.108186	2.26932e-14	0.108611
LYSMD4	0.108145	2.32069e-14	0.10857
RTCA	0.108106	2.37143e-14	0.10853
ANO4	0.10808	2.40568e-14	0.108504
ACSL6	0.108072	2.41712e-14	0.108495
CYP4F11	0.108061	2.43135e-14	0.108484
ABCG2	0.10804	2.45938e-14	0.108463
C7orf61	0.108038	2.4618e-14	0.108462
PRRT1B	0.108036	2.46547e-14	0.108459
KIF16B	0.108033	2.46876e-14	0.108456
CHMP2A	0.108017	2.49065e-14	0.10844
AGER	0.10801	2.49967e-14	0.108433
CA3	0.107977	2.54576e-14	0.1084
PRRX1	0.107976	2.54724e-14	0.108399
ZNF625	0.107959	2.5721e-14	0.108381
EDNRB	0.107938	2.60151e-14	0.10836
CSKMT	0.107935	2.60518e-14	0.108357
ERF	0.107925	2.62053e-14	0.108347
PKIA	0.107894	2.66552e-14	0.108315
DST	-0.107893	2.66583e-14	-0.108315
CYTH1	0.107887	2.6748e-14	0.108309
CDH24	0.107858	2.71799e-14	0.108279
FADS2	0.107845	2.73837e-14	0.108266
CXCL5	-0.107825	2.76756e-14	-0.108246
ATOH8	0.107823	2.7705e-14	0.108244
GJA1	0.107794	2.81516e-14	0.108215
PAK2	0.107789	2.82362e-14	0.108209
HEG1	0.107786	2.82802e-14	0.108206
NEMF	0.10777	2.85262e-14	0.10819
PDHB	0.107759	2.87057e-14	0.108179
TEX29	0.107702	2.96193e-14	0.108121
TMEM225B	0.107676	3.00392e-14	0.108095
NADK	0.107604	3.12549e-14	0.108022
NSG2	0.107576	3.17219e-14	0.107994
RORA	0.10754	3.23635e-14	0.107957
EPC1	0.107519	3.27445e-14	0.107936
CHSY3	0.107518	3.27528e-14	0.107935
CDK16	0.107512	3.28639e-14	0.107929
NECTIN4	0.107498	3.31065e-14	0.107915
INO80E	0.107487	3.33166e-14	0.107904
SCARF1	0.107482	3.33974e-14	0.107899
TRGJP2	0.107468	3.36588e-14	0.107885
PHKA1	0.107432	3.43268e-14	0.107848
CCDC17	0.107429	3.43803e-14	0.107846
DNAH6	0.107421	3.45345e-14	0.107837
TTC1	0.107413	3.46959e-14	0.107829
PAFAH1B2	0.107394	3.50468e-14	0.10781
BRPF3	0.107394	3.50588e-14	0.107809
SLC35B2	0.107325	3.63976e-14	0.10774
KLHL29	0.107313	3.66496e-14	0.107727
TRAM1	0.107303	3.68381e-14	0.107718
MZF1	0.107303	3.6851e-14	0.107717
DNAJB14	0.107301	3.68852e-14	0.107715
ZNF763	0.107257	3.77705e-14	0.107672
ZNF469	0.107257	3.77891e-14	0.107671
ZNFX1	0.107256	3.77985e-14	0.10767
GYS1	0.107241	3.8111e-14	0.107655
SEC31A	-0.107219	3.85805e-14	-0.107632
ANKIB1	0.107218	3.85907e-14	0.107632
KCNJ11	0.107209	3.87768e-14	0.107623
SCAMP1	0.107175	3.9504e-14	0.107588
ARPIN	0.107154	3.99694e-14	0.107567
ELOA3	0.107138	4.03087e-14	0.107551
MSRA	0.107135	4.0391e-14	0.107547
PACSIN2	0.107128	4.05421e-14	0.10754
ZNF524	0.107123	4.06406e-14	0.107536
FAT1	0.10712	4.07234e-14	0.107532
PNPLA8	0.107063	4.19996e-14	0.107475
PEX11B	0.10703	4.27687e-14	0.107441
SIGLEC8	0.106999	4.3494e-14	0.10741
COPS7A	0.106996	4.35649e-14	0.107407
UMAD1	0.106982	4.38822e-14	0.107393
PCDHGB7	0.106975	4.40647e-14	0.107386
ZNF652	0.106973	4.41044e-14	0.107384
QTRT1	0.106949	4.46979e-14	0.107359
RPTOR	0.106945	4.47866e-14	0.107356
FBXO32	-0.106928	4.52001e-14	-0.107339
HOXA1	0.106927	4.52303e-14	0.107337
UBAP1	0.106883	4.63192e-14	0.107293
TBC1D25	0.106876	4.65112e-14	0.107285
GCNT4	0.106872	4.6597e-14	0.107282
CSTB	0.106855	4.70309e-14	0.107265
CD99L2	0.106832	4.76173e-14	0.107242
KDM8	0.10683	4.76717e-14	0.10724
LSM14B	0.106817	4.80166e-14	0.107226
SIAH3	0.106811	4.81673e-14	0.10722
TRIM3	0.106776	4.90917e-14	0.107185
VAMP3	0.106767	4.933e-14	0.107176
LVRN	0.106754	4.96839e-14	0.107163
SSH1	0.106705	5.10333e-14	0.107113
TBC1D22A	0.106695	5.13238e-14	0.107102
OR52N1	0.106689	5.14881e-14	0.107096
SEPTIN4	0.106664	5.21752e-14	0.107072
KANK4	0.106652	5.25206e-14	0.107059
ZNF117	0.106646	5.27001e-14	0.107053
DYRK2	0.106636	5.29806e-14	0.107043
CNOT11	0.106632	5.30852e-14	0.107039
SNX12	0.106606	5.38443e-14	0.107013
MAPK9	0.106602	5.39728e-14	0.107009
TMEM185A	0.106587	5.44181e-14	0.106993
ALDH3B1	0.106498	5.7096e-14	0.106904
RGL3	0.106493	5.72653e-14	0.106898
TNK2	0.106486	5.7488e-14	0.106891
TMEM183A	0.106484	5.75349e-14	0.106889
AP3B1	0.106333	6.24583e-14	0.106736
APTX	0.106331	6.25277e-14	0.106734
B3GNT7	0.106314	6.30955e-14	0.106717
S1PR5	0.106312	6.31515e-14	0.106716
C1orf56	0.106264	6.483e-14	0.106667
PPP2R2A	0.106245	6.55112e-14	0.106647
UBE2D4	0.106243	6.5564e-14	0.106645
SMNDC1	0.106232	6.59683e-14	0.106634
ZNF540	0.10621	6.67374e-14	0.106612
LRRC42	0.106182	6.77617e-14	0.106584
SHISA4	0.106182	6.77669e-14	0.106584
CCDC88A	0.106172	6.81376e-14	0.106573
NRBF2	0.106149	6.89763e-14	0.106551
TES	-0.106141	6.92844e-14	-0.106542
CLDN18	0.106131	6.96567e-14	0.106532
MEF2C	0.106131	6.96713e-14	0.106532
OIT3	0.106129	6.97281e-14	0.10653
TIGD4	0.106121	7.005e-14	0.106522
BRD1	0.10612	7.00553e-14	0.106522
RAB12	0.106111	7.04173e-14	0.106512
ADAM20	0.106104	7.06894e-14	0.106505
ABRAXAS1	0.106085	7.14077e-14	0.106486
PIFO	0.106083	7.14811e-14	0.106484
NAP1L3	0.106074	7.18226e-14	0.106475
BTBD7	0.106073	7.18652e-14	0.106474
OR5B21	0.106066	7.21412e-14	0.106467
RAB11FIP3	0.106062	7.23181e-14	0.106462
FCRLA	0.106042	7.30963e-14	0.106442
DISC1	0.106035	7.33573e-14	0.106435
GSDMD	0.106034	7.34205e-14	0.106434
MAP2K1	0.106022	7.38643e-14	0.106422
NIPSNAP1	0.106006	7.45286e-14	0.106406
RNF167	0.105954	7.6635e-14	0.106353
ULK2	0.105946	7.69679e-14	0.106345
SOCS5	0.105934	7.74592e-14	0.106333
OCRL	0.105932	7.75592e-14	0.106331
TLE2	0.105928	7.77311e-14	0.106327
GSPT2	0.105918	7.81628e-14	0.106316
H3F3B	0.105888	7.94378e-14	0.106286
RAB1A	0.105886	7.94974e-14	0.106285
RIPPLY1	0.105863	8.05174e-14	0.106261
IFT43	0.10586	8.06241e-14	0.106258
YIPF4	0.10586	8.06462e-14	0.106258
JOSD2	0.105838	8.16099e-14	0.106236
S100A16	-0.105819	8.2433e-14	-0.106217
SMPD4	0.10578	8.42039e-14	0.106177
COX7A2	0.105765	8.4868e-14	0.106162
CBARP	0.105758	8.51845e-14	0.106155
FAM131C	0.105752	8.54782e-14	0.106149
MCEMP1	-0.10574	8.60059e-14	-0.106137
ZKSCAN7	0.105738	8.61101e-14	0.106135
KLHL24	0.10573	8.65047e-14	0.106126
SYCP3	0.105677	8.89717e-14	0.106073
CLEC9A	0.105619	9.17985e-14	0.106015
IL21	0.105603	9.26187e-14	0.105998
C1orf52	0.105573	9.40897e-14	0.105968
ATF2	0.105569	9.43164e-14	0.105964
CCDC71L	0.105563	9.45983e-14	0.105958
WIPF2	0.105538	9.58825e-14	0.105933
ATAD1	0.105532	9.62075e-14	0.105926
LMBR1L	0.105528	9.63958e-14	0.105923
CERS4	0.105524	9.66385e-14	0.105918
ZNF610	0.10551	9.73479e-14	0.105904
PLPP5	0.105509	9.73986e-14	0.105903
SNAP29	0.105492	9.82991e-14	0.105886
ZBTB20	0.105482	9.88504e-14	0.105875
LUC7L2	0.105476	9.91457e-14	0.10587
PFKFB1	0.105462	9.9884e-14	0.105856
KLHDC8B	0.105462	9.98945e-14	0.105856
TMEM121	0.105455	1.00286e-13	0.105848
STARD10	0.10541	1.02734e-13	0.105803
STEAP2	0.105408	1.02816e-13	0.105801
MROH6	0.105405	1.02995e-13	0.105798
TLR3	0.105378	1.04502e-13	0.105771
C9orf43	0.105378	1.04509e-13	0.105771
IL1R2	0.105369	1.04993e-13	0.105762
TIMP1	0.105312	1.08291e-13	0.105704
TDRD6	0.105293	1.09392e-13	0.105684
FTH1	0.105243	1.12335e-13	0.105634
ITGB1BP2	0.10523	1.13167e-13	0.105621
SAMD1	0.105229	1.13195e-13	0.10562
MCC	0.105222	1.1363e-13	0.105613
VPS13D	0.105208	1.14483e-13	0.105599
CCR10	0.105192	1.15438e-13	0.105583
PPP4R4	0.105177	1.16413e-13	0.105567
DEC1	0.105155	1.17786e-13	0.105545
LMBRD2	0.105144	1.18495e-13	0.105534
ANK3	0.105127	1.19564e-13	0.105517
NUMBL	0.10512	1.20024e-13	0.105509
HEBP1	0.105119	1.20046e-13	0.105509
DHCR7	0.105117	1.20223e-13	0.105506
ADM5	0.105091	1.21903e-13	0.10548
BCL10	0.105064	1.23652e-13	0.105453
DNAJB12	0.105029	1.25964e-13	0.105418
DYRK3	0.105024	1.26326e-13	0.105413
MEIKIN	0.105019	1.26643e-13	0.105408
SPATC1L	0.105003	1.27742e-13	0.105392
FER1L5	0.104949	1.3147e-13	0.105337
ZGLP1	0.104943	1.31913e-13	0.105331
LSS	0.104938	1.32254e-13	0.105326
RGR	0.10493	1.32829e-13	0.105318
AGPAT4	-0.104907	1.34464e-13	-0.105295
SGMS2	0.104898	1.35115e-13	0.105286
CD8B2	0.104885	1.36066e-13	0.105272
DPY30	0.104875	1.36801e-13	0.105262
CD160	0.104853	1.38454e-13	0.105239
P2RX1	0.104843	1.39167e-13	0.10523
ARHGAP40	0.104835	1.39782e-13	0.105221
MX2	0.104757	1.45664e-13	0.105143
RASA3	0.104757	1.45728e-13	0.105142
LIN7B	0.104748	1.46428e-13	0.105133
GSTT2B	0.104747	1.4649e-13	0.105133
TRIM69	0.104736	1.47321e-13	0.105122
ALDH1B1	0.104736	1.47338e-13	0.105122
MAN1A1	0.104723	1.48337e-13	0.105109
VIP	0.104722	1.48414e-13	0.105108
PNMA3	0.104698	1.504e-13	0.105083
KCNH8	0.104691	1.509e-13	0.105076
LAMB1	0.104688	1.51166e-13	0.105073
SETDB1	0.104656	1.53808e-13	0.10504
CAPN14	0.104648	1.5439e-13	0.105033
RUFY2	0.104628	1.56041e-13	0.105013
PHLDB3	0.104572	1.60822e-13	0.104956
ALDH2	0.104563	1.61571e-13	0.104947
MAN2A2	0.104558	1.61993e-13	0.104942
UBE2E3	0.104545	1.63139e-13	0.104928
CHD4	0.104526	1.64833e-13	0.104909
IQCF1	0.104497	1.67334e-13	0.10488
YES1	0.104492	1.67766e-13	0.104875
SHROOM4	0.104445	1.72053e-13	0.104827
GHRL	0.104435	1.72985e-13	0.104817
PRKCA	0.104434	1.73095e-13	0.104816
BLZF1	0.104433	1.73167e-13	0.104815
MACO1	0.104433	1.73194e-13	0.104815
HSF4	0.104431	1.73298e-13	0.104814
SLCO2B1	0.104422	1.74136e-13	0.104804
EDA	0.104421	1.74279e-13	0.104803
ZNF257	0.104414	1.74899e-13	0.104796
RALBP1	0.104406	1.75666e-13	0.104788
CES4A	0.104376	1.78524e-13	0.104757
NDUFV3	0.104372	1.7887e-13	0.104753
THNSL2	0.104362	1.79809e-13	0.104744
ATXN2	0.104358	1.80175e-13	0.10474
EMCN	0.104301	1.85751e-13	0.104682
SPRY3	0.104298	1.86062e-13	0.104678
FAM13A	0.10424	1.91873e-13	0.10462
PHYKPL	0.104231	1.92773e-13	0.104611
NLRP6	0.10423	1.92866e-13	0.10461
AURKAIP1	0.104189	1.97086e-13	0.104569
FBXL6	0.104172	1.98953e-13	0.104551
METTL9	0.104171	1.99058e-13	0.10455
TSPO	0.104149	2.01357e-13	0.104528
SLC6A14	-0.104134	2.02983e-13	-0.104513
FBXO2	0.104082	2.08617e-13	0.104461
MICOS13	0.104076	2.09347e-13	0.104454
MLF2	0.104062	2.10882e-13	0.10444
NME8	0.104053	2.11842e-13	0.104431
KIAA1143	0.104052	2.11934e-13	0.10443
SLC25A16	0.104047	2.12574e-13	0.104425
PATJ	0.104035	2.13906e-13	0.104413
CD5L	0.103988	2.19248e-13	0.104366
RAB2A	0.103973	2.21e-13	0.104351
NCKAP5	0.103972	2.21158e-13	0.104349
TCEAL6	0.103954	2.23295e-13	0.104331
IL10	0.103949	2.23837e-13	0.104326
CYP3A5	0.103941	2.24854e-13	0.104318
SHD	0.103934	2.25681e-13	0.104311
GPNMB	0.103889	2.31054e-13	0.104266
RCOR2	0.103887	2.31386e-13	0.104263
SOS2	0.103862	2.34425e-13	0.104238
ANKK1	0.103836	2.37621e-13	0.104212
BRI3	0.103829	2.38546e-13	0.104205
FAM177B	0.103822	2.39494e-13	0.104197
ITGA2	0.103809	2.41124e-13	0.104184
MAGEF1	0.103795	2.42886e-13	0.10417
NOSTRIN	0.10372	2.52734e-13	0.104094
TLCD1	0.103697	2.55839e-13	0.104071
SREBF2	0.103671	2.59332e-13	0.104045
TEX22	0.103657	2.61207e-13	0.104031
HIST1H3G	0.103656	2.61377e-13	0.10403
TTBK1	0.103652	2.61916e-13	0.104026
WIPI1	0.103609	2.67964e-13	0.103982
GPR3	0.103608	2.68037e-13	0.103982
MED15	0.103601	2.6913e-13	0.103974
SIRPB1	0.103598	2.69559e-13	0.103971
SHKBP1	0.103595	2.69951e-13	0.103968
TMED5	0.103588	2.70945e-13	0.103961
ZMYND11	0.103577	2.72523e-13	0.10395
H1FX	0.103574	2.73002e-13	0.103946
KRTAP12-1	0.103566	2.74099e-13	0.103939
NRXN3	0.103565	2.7423e-13	0.103938
ZNF891	0.103563	2.74529e-13	0.103936
C6orf47	0.103543	2.77535e-13	0.103915
PPIAL4G	0.10353	2.79371e-13	0.103902
ATP8B2	0.103522	2.80581e-13	0.103894
ZFAND2B	0.103478	2.87114e-13	0.10385
ZNF570	0.103459	2.90004e-13	0.103831
PLS3	0.10345	2.91426e-13	0.103821
TMEM88	0.103448	2.91688e-13	0.10382
ZFP92	0.103448	2.91767e-13	0.103819
TYRO3	0.103435	2.93652e-13	0.103807
ADAM8	0.103382	3.02112e-13	0.103752
DYNC1I2	0.103355	3.06366e-13	0.103725
TMBIM4	0.10335	3.07221e-13	0.10372
GABRE	0.103331	3.10216e-13	0.103701
SAMD13	0.103321	3.11821e-13	0.103692
GTPBP6	0.103318	3.1233e-13	0.103688
RNASE4	-0.103303	3.14864e-13	-0.103673
UBTD2	0.103264	3.21319e-13	0.103634
CD14	-0.103253	3.23328e-13	-0.103622
RNF19A	0.103231	3.27033e-13	0.1036
VHL	0.103228	3.27562e-13	0.103597
SMAD1	0.103218	3.29258e-13	0.103587
FER1L6	0.10319	3.3414e-13	0.103559
IMPG2	0.103155	3.4037e-13	0.103523
PPP6R3	0.103112	3.48171e-13	0.10348
SERPINC1	0.103106	3.49243e-13	0.103474
ATP2A1	0.103105	3.4949e-13	0.103472
ZNF639	0.103103	3.49867e-13	0.10347
CREB3L1	-0.103097	3.50837e-13	-0.103465
TDRD15	0.103086	3.52928e-13	0.103453
RSPH4A	0.10306	3.57725e-13	0.103427
DNAH17	0.103028	3.63759e-13	0.103395
GGA3	0.102957	3.7769e-13	0.103323
NEFH	0.102953	3.78384e-13	0.103319
GTF2H5	0.102944	3.80179e-13	0.10331
ATP8B3	0.102931	3.82909e-13	0.103296
NIPBL	0.10293	3.83119e-13	0.103295
DCLK1	0.102929	3.83221e-13	0.103295
FBXO28	0.102913	3.86425e-13	0.103279
SNHG32	0.102849	3.99633e-13	0.103214
ARHGAP26	0.102819	4.05892e-13	0.103184
PRKD2	0.102807	4.08564e-13	0.103171
GAB1	0.102783	4.13609e-13	0.103148
ZSWIM9	0.102755	4.19844e-13	0.103119
GATAD1	0.102749	4.21055e-13	0.103113
DZIP1	0.102749	4.21064e-13	0.103113
NDUFA2	0.102713	4.29227e-13	0.103076
PRELID2	0.10271	4.29817e-13	0.103073
PREX2	0.102709	4.30113e-13	0.103072
COL28A1	0.102708	4.30354e-13	0.103071
MS4A18	0.102696	4.32978e-13	0.103059
LGALS3BP	0.10269	4.34231e-13	0.103054
SLC9A5	0.102686	4.35292e-13	0.103049
STX4	0.102679	4.36936e-13	0.103042
AGMO	0.10267	4.38955e-13	0.103033
ARID4A	0.102649	4.43657e-13	0.103012
FMN1	0.102638	4.4627e-13	0.103001
IFT172	0.102635	4.47049e-13	0.102998
HTR2A	0.102592	4.57258e-13	0.102954
DR1	0.102583	4.59332e-13	0.102945
DEPDC4	0.102581	4.59752e-13	0.102943
FXR2	0.102541	4.69576e-13	0.102903
CCL14	0.102521	4.74486e-13	0.102882
UBTF	0.102512	4.76659e-13	0.102874
VTCN1	0.102509	4.77406e-13	0.102871
RSAD2	0.102485	4.83543e-13	0.102846
AHCY	0.102444	4.93932e-13	0.102805
MIF4GD	0.102442	4.94443e-13	0.102803
ZNF436	0.10244	4.94891e-13	0.102801
C17orf107	0.102431	4.97356e-13	0.102791
CYP39A1	0.102424	4.99215e-13	0.102784
LEPR	0.102415	5.01554e-13	0.102775
SNX33	0.102406	5.03848e-13	0.102766
SLC10A6	0.102406	5.03883e-13	0.102766
LAMA1	0.10239	5.08135e-13	0.10275
PSKH1	0.102389	5.08234e-13	0.102749
JAZF1	0.102374	5.12244e-13	0.102734
PCDHB14	0.102361	5.15666e-13	0.102721
TMEM179	0.102325	5.25621e-13	0.102684
PTMS	0.102306	5.30911e-13	0.102665
PORCN	0.102294	5.34227e-13	0.102653
CPLX1	0.102255	5.4497e-13	0.102614
HGFAC	0.102214	5.5679e-13	0.102572
CDC37L1	0.102134	5.80678e-13	0.102491
ADAM15	-0.102133	5.80703e-13	-0.102491
SLC9A3R1	0.102133	5.80883e-13	0.10249
TAF7L	0.102125	5.8337e-13	0.102482
PDLIM1	-0.10212	5.84723e-13	-0.102477
VARS	0.102117	5.85557e-13	0.102475
DCAF10	0.102114	5.86589e-13	0.102471
PCDH12	0.102111	5.87446e-13	0.102468
PIGT	0.102097	5.91975e-13	0.102454
TMEM147	0.102051	6.06155e-13	0.102408
OBSCN	0.102049	6.06729e-13	0.102406
CASTOR1	0.102029	6.13065e-13	0.102386
RNF126	0.102009	6.19427e-13	0.102365
PCBP4	0.102007	6.20093e-13	0.102363
PPP1R36	0.101998	6.23215e-13	0.102354
OR2AE1	0.101993	6.24705e-13	0.102349
ACOX3	0.101973	6.3126e-13	0.102329
SNX15	0.101937	6.43316e-13	0.102292
BACH1	-0.101927	6.4639e-13	-0.102283
CDKL2	0.101926	6.46824e-13	0.102281
ZNF491	0.101926	6.46976e-13	0.102281
CDR2L	0.101915	6.50544e-13	0.10227
GPR161	0.101906	6.53618e-13	0.102261
CCDC106	0.101906	6.53688e-13	0.102261
PLLP	0.101888	6.59607e-13	0.102243
MPP4	0.101888	6.59866e-13	0.102242
MAST2	0.101865	6.67777e-13	0.102219
SMAP1	0.101839	6.76653e-13	0.102194
H2AFY	0.101782	6.97212e-13	0.102135
PRPF6	0.101765	7.03194e-13	0.102119
IRX5	0.101765	7.03389e-13	0.102118
TM4SF20	0.101763	7.03945e-13	0.102116
GPAT2	0.101761	7.0484e-13	0.102114
NDUFB11	0.10176	7.05205e-13	0.102113
TBC1D7	0.101752	7.08058e-13	0.102105
F10	0.101713	7.22313e-13	0.102066
MYO1D	0.1017	7.27345e-13	0.102053
RECK	0.101669	7.39187e-13	0.102021
ZNF575	0.101667	7.39981e-13	0.102019
MGAM	0.101666	7.40393e-13	0.102018
ZNHIT1	0.101622	7.5715e-13	0.101974
DHRS1	0.101616	7.59501e-13	0.101968
CAMK2D	0.10158	7.7387e-13	0.101932
WDR11	0.101576	7.75538e-13	0.101928
ELF2	0.101575	7.7578e-13	0.101927
C11orf58	0.101565	7.79875e-13	0.101917
PPP1R7	0.101542	7.89192e-13	0.101894
LRP11	0.10153	7.94399e-13	0.101881
TCL1A	0.101517	7.99497e-13	0.101868
PROS1	0.101497	8.08074e-13	0.101847
TSPYL5	0.101468	8.20196e-13	0.101818
FOXF2	0.101426	8.38321e-13	0.101776
THEMIS2	0.101425	8.38524e-13	0.101775
MAP7D2	0.10136	8.67298e-13	0.101709
TMEM40	0.101353	8.7051e-13	0.101702
ANKRD50	0.101338	8.77072e-13	0.101687
USP17L2	0.101308	8.90698e-13	0.101657
OR2AG2	0.101307	8.91321e-13	0.101656
INKA1	0.101302	8.93485e-13	0.101651
MARC2	0.101296	8.96192e-13	0.101645
PIP4K2B	0.101293	8.9788e-13	0.101641
KXD1	0.101283	9.02267e-13	0.101632
C14orf132	-0.101268	9.09544e-13	-0.101616
BTBD16	0.101235	9.24789e-13	0.101583
ALDH3B2	0.10122	9.32232e-13	0.101568
C5orf24	0.101179	9.52369e-13	0.101526
SCAMP3	0.101152	9.65343e-13	0.101499
OCEL1	0.101146	9.68238e-13	0.101494
ZNF396	0.101132	9.75615e-13	0.101479
NCCRP1	0.101119	9.82093e-13	0.101466
EPHA5	0.10111	9.86398e-13	0.101457
ZNF546	0.101088	9.98102e-13	0.101434
RALGAPB	0.101056	1.01468e-12	0.101402
KHDC1	0.10105	1.01781e-12	0.101396
ALDH9A1	0.101034	1.02577e-12	0.10138
KCNAB3	0.101003	1.04262e-12	0.101348
GNL1	0.101001	1.0437e-12	0.101346
DUSP11	0.100967	1.062e-12	0.101312
GK3P	0.100959	1.06665e-12	0.101304
TMEM255B	0.100927	1.08435e-12	0.101271
RBM42	0.100905	1.09614e-12	0.10125
TAS2R7	0.100885	1.10781e-12	0.101229
KHDC4	0.100865	1.11904e-12	0.101209
LAMA2	0.100834	1.13701e-12	0.101178
KIF1C	-0.100831	1.13909e-12	-0.101175
SAP30BP	0.100798	1.15863e-12	0.101141
WDR45	0.100787	1.16493e-12	0.10113
VWA3A	0.10078	1.16919e-12	0.101123
RPN1	0.100754	1.18507e-12	0.101097
PPP1R9B	0.100717	1.20759e-12	0.10106
PRDM11	0.100693	1.22246e-12	0.101036
RDH11	0.100659	1.24413e-12	0.101001
MAT2A	0.100656	1.24582e-12	0.100998
ABCF1	0.100582	1.29441e-12	0.100923
ESR1	0.100544	1.31976e-12	0.100885
TAFA1	0.10053	1.32883e-12	0.100871
BAD	0.10053	1.32883e-12	0.100871
PFDN2	0.100526	1.3317e-12	0.100867
RBPMS2	-0.100523	1.33381e-12	-0.100864
GPR17	0.100509	1.34325e-12	0.10085
ALPL	0.100507	1.34458e-12	0.100848
COLEC12	-0.100501	1.34915e-12	-0.100841
HIGD1B	0.100467	1.37254e-12	0.100807
FAM126B	0.10046	1.37778e-12	0.1008
MANSC1	0.100456	1.38029e-12	0.100796
CCDC96	0.100449	1.38552e-12	0.100789
DYNLRB1	0.100422	1.40485e-12	0.100761
GJA3	0.100415	1.40979e-12	0.100755
GCNT2	0.100384	1.4325e-12	0.100723
ZNF771	0.100378	1.43667e-12	0.100717
DCP1B	0.100345	1.4613e-12	0.100684
ZC3H3	0.100332	1.47088e-12	0.100671
P2RX4	0.100329	1.4735e-12	0.100667
CLCC1	0.100319	1.48063e-12	0.100658
RHOD	0.100292	1.50102e-12	0.100631
SPATA18	0.100292	1.50105e-12	0.100631
STBD1	0.100282	1.50889e-12	0.10062
ROPN1L	0.100271	1.51716e-12	0.10061
ESPN	0.100256	1.52925e-12	0.100594
ARCN1	0.100248	1.53581e-12	0.100585
TNFRSF10D	0.100214	1.56219e-12	0.100552
SLC22A13	0.100202	1.57229e-12	0.100539
NCF4	0.1002	1.57359e-12	0.100537
SLC5A4	0.1002	1.57386e-12	0.100537
LCA5	0.100186	1.58486e-12	0.100523
MSMO1	0.100158	1.60766e-12	0.100495
ECE1	-0.100156	1.60975e-12	-0.100492
CC2D2B	0.100146	1.61762e-12	0.100483
TSR3	0.100105	1.6519e-12	0.100441
TTC7B	0.100077	1.67519e-12	0.100414
ABHD14B	0.100074	1.67804e-12	0.10041
CLK3	0.100059	1.69142e-12	0.100394
PHF13	0.0999811	1.75955e-12	0.100316
PDZRN4	-0.0999187	1.81634e-12	-0.100253
YIPF6	0.0999086	1.82569e-12	0.100243
ETV2	0.0999005	1.83327e-12	0.100235
LSM2	0.0998948	1.83859e-12	0.100229
CNOT8	0.0998943	1.83906e-12	0.100229
HHAT	0.0998759	1.85637e-12	0.10021
FUT3	0.0998635	1.8681e-12	0.100198
ACTN4	-0.0998543	1.87692e-12	-0.100188
CRACR2B	0.0998365	1.89402e-12	0.10017
ENOSF1	0.0998288	1.90146e-12	0.100162
RASL10A	0.0997986	1.93088e-12	0.100132
CHST10	0.0997984	1.93107e-12	0.100132
MXI1	-0.0997912	1.9381e-12	-0.100124
KLHL32	0.0997898	1.93955e-12	0.100123
FAM219A	0.0997846	1.94464e-12	0.100118
CEACAM5	0.0997802	1.94901e-12	0.100113
MID1IP1	0.0997656	1.96356e-12	0.100099
DUSP15	0.0997575	1.97167e-12	0.10009
LEFTY2	-0.0997285	2.00099e-12	-0.100061
TLE1	0.0997016	2.02852e-12	0.100034
IQCN	0.0996925	2.03784e-12	0.100025
ASCC2	0.0996722	2.05902e-12	0.100004
ERVV-2	0.0996607	2.07109e-12	0.0999926
CSGALNACT1	0.0996598	2.07204e-12	0.0999917
KIF12	0.0995698	2.16887e-12	0.0999009
UNC45A	0.0995677	2.17121e-12	0.0998987
EFCAB10	0.0995506	2.1902e-12	0.0998814
NINL	0.0995456	2.19573e-12	0.0998764
CFAP410	0.0995298	2.21343e-12	0.0998604
WNT3	0.0995158	2.22916e-12	0.0998463
CCNL2	-0.0994513	2.30336e-12	-0.0997811
EBP	0.0994462	2.30929e-12	0.099776
CA2	-0.0994406	2.31581e-12	-0.0997703
LY6E	-0.0994275	2.33129e-12	-0.0997571
ILK	-0.0994074	2.35508e-12	-0.0997368
NDUFA4L2	0.0994063	2.35643e-12	0.0997357
DENND11	0.0993981	2.36622e-12	0.0997274
NEURL1B	0.099388	2.37842e-12	0.0997172
NR2F2	0.0993715	2.3984e-12	0.0997005
PCDHA12	0.0993659	2.40519e-12	0.0996949
MAVS	0.0993496	2.42511e-12	0.0996784
MTMR11	0.099305	2.48049e-12	0.0996334
CDKL4	0.0993036	2.48232e-12	0.0996319
INSL5	0.0992596	2.53813e-12	0.0995876
SAPCD1	0.0992523	2.5476e-12	0.0995801
C1orf162	0.0992486	2.55234e-12	0.0995764
DCST2	0.0992295	2.57709e-12	0.0995571
REG1A	-0.0992248	2.58328e-12	-0.0995524
PPP4R2	0.0992206	2.5888e-12	0.0995481
SCG2	0.0992074	2.60612e-12	0.0995348
BX276092.9	0.0991867	2.63351e-12	0.0995139
MYLK4	0.0991767	2.64691e-12	0.0995038
HTT	0.0991727	2.65217e-12	0.0994998
URB1	0.0991654	2.66208e-12	0.0994923
STK19	0.0991095	2.73827e-12	0.099436
PECAM1	0.0990787	2.7812e-12	0.0994049
ROBO4	0.0990663	2.79874e-12	0.0993923
ATP9B	0.0990265	2.85548e-12	0.0993521
ARHGEF25	-0.0990083	2.88189e-12	-0.0993337
SH3RF3	0.099002	2.89106e-12	0.0993274
CCDC69	0.0989921	2.90555e-12	0.0993174
OSBPL9	0.0989711	2.9365e-12	0.0992962
TEN1	0.0989701	2.93796e-12	0.0992952
ZNF155	0.0989653	2.94514e-12	0.0992903
TNFRSF11A	0.0989486	2.9701e-12	0.0992734
PSME4	0.0989466	2.973e-12	0.0992714
PITPNM3	0.0989432	2.97811e-12	0.099268
EVI5	0.0989227	3.00913e-12	0.0992473
FRYL	0.0988851	3.06669e-12	0.0992093
TAPT1	0.0988734	3.08484e-12	0.0991975
CDC34	0.0988665	3.0956e-12	0.0991905
PCDHGA1	0.09886	3.10575e-12	0.0991839
PTPRE	0.0988446	3.13e-12	0.0991684
ANKRD45	0.0988443	3.13045e-12	0.0991681
UBALD2	0.0988207	3.16783e-12	0.0991443
TFAP2C	0.0988185	3.17135e-12	0.0991421
TAFA4	-0.0988035	3.19538e-12	-0.0991269
ASTL	0.0987867	3.2225e-12	0.09911
PARVB	0.0987671	3.25447e-12	0.0990902
GARS	0.0987579	3.26965e-12	0.0990809
SOX7	0.0987479	3.28623e-12	0.0990707
DUSP7	0.0987423	3.29537e-12	0.0990651
PPEF1	0.0987124	3.34539e-12	0.0990349
PCDHGB2	0.0987112	3.34747e-12	0.0990337
VCL	-0.098689	3.38501e-12	-0.0990113
PARP10	0.0986628	3.42993e-12	0.0989848
RAB7A	0.0986581	3.43799e-12	0.0989801
MAFB	0.0986463	3.45845e-12	0.0989682
TEX11	0.0986357	3.47708e-12	0.0989574
OLR1	0.0986201	3.50432e-12	0.0989417
S100A14	-0.0986017	3.53702e-12	-0.0989231
TRPC3	0.0985939	3.55083e-12	0.0989153
CCDC146	0.0985856	3.56563e-12	0.0989069
HSPA12A	0.0985641	3.60445e-12	0.0988852
NOS1AP	0.0985612	3.60964e-12	0.0988823
BOD1L1	0.0985567	3.61792e-12	0.0988777
CCL28	0.0985515	3.62728e-12	0.0988725
CHMP6	0.0985504	3.62928e-12	0.0988714
ARHGAP24	0.0985495	3.63105e-12	0.0988704
SBSPON	0.098533	3.66117e-12	0.0988538
DNASE1L2	0.0984952	3.73132e-12	0.0988156
ZNF626	0.0984644	3.78956e-12	0.0987845
ECHDC3	0.0984501	3.81686e-12	0.09877
CLEC11A	0.0984433	3.82989e-12	0.0987632
GML	0.0984172	3.88032e-12	0.0987369
DNAJC13	0.0984094	3.89565e-12	0.0987289
JMY	0.0984076	3.89911e-12	0.0987271
OLFM2	0.0983951	3.92374e-12	0.0987145
PHF1	-0.098378	3.95742e-12	-0.0986973
KRIT1	0.0983771	3.9593e-12	0.0986963
FAM207A	0.0983643	3.98482e-12	0.0986834
ANKRD6	0.0983343	4.04518e-12	0.0986531
NPC1	0.0983281	4.05769e-12	0.0986469
CPLANE1	0.0983252	4.06368e-12	0.0986439
DDX50	0.0983016	4.11207e-12	0.0986201
CDC42SE1	0.0982998	4.11568e-12	0.0986183
SMARCA2	0.0982575	4.20385e-12	0.0985756
TRPV6	0.0982574	4.20413e-12	0.0985754
CCDC114	0.0982367	4.24795e-12	0.0985545
HUWE1	0.0982261	4.27064e-12	0.0985438
BBOF1	0.0982089	4.3074e-12	0.0985265
MUC13	0.0981924	4.34317e-12	0.0985098
ZNF302	0.0981676	4.39758e-12	0.0984847
EGLN1	-0.0981651	4.40307e-12	-0.0984822
RHEX	0.0981618	4.41019e-12	0.098479
ADAMTS16	0.0981564	4.42212e-12	0.0984735
CCNL1	0.0981344	4.47115e-12	0.0984513
ZNF20	0.0981334	4.47332e-12	0.0984503
DNAJB2	0.0981162	4.51196e-12	0.0984329
C11orf54	0.098082	4.58986e-12	0.0983984
IRX3	0.0980532	4.65645e-12	0.0983693
NPR2	0.0980527	4.65755e-12	0.0983688
PDE4C	0.0980506	4.66248e-12	0.0983667
CAMTA1	0.0980491	4.66602e-12	0.0983651
ITCH	0.0980287	4.71389e-12	0.0983445
EZH1	0.0980283	4.71477e-12	0.0983442
EEA1	0.0980129	4.75121e-12	0.0983286
FAM168B	0.0979847	4.8187e-12	0.0983001
ITIH3	0.0979832	4.82226e-12	0.0982986
GON4L	0.0979786	4.83332e-12	0.098294
AFDN	0.0979678	4.85963e-12	0.098283
FSIP1	0.0979677	4.85971e-12	0.098283
ZNF549	0.0979634	4.87016e-12	0.0982786
CA9	0.0979206	4.97557e-12	0.0982353
PJA1	0.097916	4.98699e-12	0.0982307
ELF3	0.0979008	5.02499e-12	0.0982153
EGFR	-0.0978908	5.05012e-12	-0.0982053
ZNF454	0.0978497	5.15478e-12	0.0981638
PRSS8	0.0978297	5.20643e-12	0.0981436
CFAP126	0.0977951	5.29714e-12	0.0981086
HSPB1	-0.097794	5.30001e-12	-0.0981075
EPHB6	0.0977475	5.42433e-12	0.0980606
MTMR10	0.0977389	5.44749e-12	0.0980519
TMEM263	-0.0977387	5.44813e-12	-0.0980517
IQSEC2	0.0977304	5.47067e-12	0.0980433
ACTR1A	0.0976868	5.59075e-12	0.0979993
RAB18	0.0976848	5.5964e-12	0.0979973
PRR15L	0.0976588	5.66937e-12	0.097971
ITSN1	0.0976242	5.76797e-12	0.0979361
UBE2G2	0.0976204	5.77864e-12	0.0979323
M1AP	0.0975808	5.89388e-12	0.0978923
MEP1B	0.0975772	5.9044e-12	0.0978887
RTF1	0.0975387	6.01863e-12	0.0978498
TIGD3	0.0974952	6.15003e-12	0.0978059
DLGAP1	0.0974933	6.15595e-12	0.097804
MOBP	0.0974926	6.15811e-12	0.0978033
CARD14	0.097487	6.17536e-12	0.0977976
TGM1	0.0974809	6.19411e-12	0.0977914
ENKUR	0.0974808	6.19448e-12	0.0977913
FRMPD1	0.0974449	6.30576e-12	0.0977551
SAP30L	0.097437	6.33081e-12	0.0977471
TM2D2	0.0974349	6.33734e-12	0.097745
LRRN2	0.0974164	6.39592e-12	0.0977263
MSTN	0.0974138	6.4039e-12	0.0977237
IRF3	0.0974129	6.40696e-12	0.0977228
SNRK	0.0973858	6.49359e-12	0.0976955
HDLBP	0.0973763	6.52457e-12	0.0976858
NLGN3	0.097356	6.5904e-12	0.0976654
SMIM41	0.0973463	6.62243e-12	0.0976555
KRTAP10-2	0.0973191	6.71244e-12	0.0976281
ARHGEF11	0.0973146	6.72737e-12	0.0976236
MEX3A	0.09731	6.74283e-12	0.0976189
ZHX3	0.0972802	6.84308e-12	0.0975889
FABP12	0.097249	6.95e-12	0.0975573
SYN1	0.0972474	6.95559e-12	0.0975557
PIGR	0.097234	7.00182e-12	0.0975422
ARHGAP18	0.0972148	7.06876e-12	0.0975228
SOX1	0.0972127	7.07633e-12	0.0975206
MTUS1	0.0971702	7.22666e-12	0.0974778
SLC16A11	0.0971617	7.25743e-12	0.0974692
DPF2	0.0971548	7.28225e-12	0.0974622
MYOZ1	0.0971495	7.30143e-12	0.0974568
SHC4	0.0971492	7.3023e-12	0.0974566
TSPYL1	0.0971342	7.35694e-12	0.0974414
KRTAP5-5	0.0971212	7.40452e-12	0.0974283
FGFR1	-0.0971137	7.43181e-12	-0.0974208
RNF148	0.0971131	7.43429e-12	0.0974201
CLEC4F	0.0971069	7.45701e-12	0.0974139
TTLL10	0.0971005	7.48075e-12	0.0974074
USP54	0.0970853	7.53729e-12	0.097392
BST1	0.0970659	7.61008e-12	0.0973725
CIB1	0.097062	7.62468e-12	0.0973685
TSACC	0.0970536	7.65634e-12	0.0973601
RAI1	0.0970428	7.69751e-12	0.0973492
TSNAX	0.0970198	7.7856e-12	0.0973259
NAALADL1	0.0969985	7.86814e-12	0.0973044
RPRD1A	0.0969875	7.91099e-12	0.0972933
FAM102B	0.096968	7.98771e-12	0.0972736
CNIH3	0.0969319	8.13163e-12	0.0972372
P2RY14	0.096915	8.19983e-12	0.0972201
PHYH	0.0968889	8.30604e-12	0.0971938
GPSM2	0.0968867	8.31533e-12	0.0971916
PDXK	0.0968752	8.36261e-12	0.09718
GPI	0.096869	8.38839e-12	0.0971737
NKIRAS1	0.0968604	8.42421e-12	0.097165
DTNA	-0.0968459	8.48461e-12	-0.0971504
RANBP3	0.096807	8.64893e-12	0.0971112
NIPSNAP2	0.0968003	8.67773e-12	0.0971044
CRYBB3	0.0967862	8.73831e-12	0.0970901
ARSK	0.0967654	8.82851e-12	0.0970691
CAPN7	0.0967652	8.82955e-12	0.0970689
KLK2	0.0967607	8.84906e-12	0.0970644
RHOF	0.0967598	8.85302e-12	0.0970635
TXNDC11	0.0967514	8.8898e-12	0.097055
DPF3	0.0967379	8.94938e-12	0.0970413
MB	0.0966993	9.12127e-12	0.0970024
NWD1	0.096689	9.16768e-12	0.096992
CHST5	0.0966829	9.19552e-12	0.0969858
APOLD1	0.0966782	9.21646e-12	0.0969812
KEL	0.0966418	9.38368e-12	0.0969443
WDR49	0.0966413	9.38609e-12	0.0969438
C17orf64	0.0966378	9.40207e-12	0.0969403
FGF10	0.0966374	9.40383e-12	0.0969399
CHMP1B	0.0966309	9.43427e-12	0.0969333
RORC	0.0966029	9.56507e-12	0.0969051
HEBP2	0.0965926	9.61399e-12	0.0968947
PWWP3A	0.0965827	9.66069e-12	0.0968847
GNAZ	0.096531	9.90988e-12	0.0968325
TOGARAM2	0.0965114	1.00061e-11	0.0968127
NPAS1	0.0964925	1.00994e-11	0.0967937
NEDD4	0.0964887	1.01187e-11	0.0967898
SPAG8	0.0964799	1.01625e-11	0.0967809
MFF	0.0964761	1.01812e-11	0.0967771
SP8	0.0964583	1.02709e-11	0.0967592
ELOF1	0.0964556	1.02845e-11	0.0967564
DNAJC18	0.0964424	1.03517e-11	0.0967431
DDIT4	-0.0964382	1.0373e-11	-0.0967389
FOXC1	0.0964244	1.04436e-11	0.0967249
UBQLN3	0.0963948	1.05971e-11	0.096695
DNM2	0.0963935	1.06037e-11	0.0966937
SEMA4G	0.0963882	1.06311e-11	0.0966884
EYS	0.0963877	1.06339e-11	0.0966879
TESC	0.0963454	1.08571e-11	0.0966452
ARHGEF10	0.0963228	1.09788e-11	0.0966223
KPNA7	0.0963151	1.10201e-11	0.0966146
ANKH	0.0963124	1.10349e-11	0.0966119
EYA4	0.0963021	1.1091e-11	0.0966014
CEND1	0.0963006	1.10989e-11	0.0966
C2CD4D	0.096289	1.11623e-11	0.0965883
ADAMTSL5	0.0962802	1.12109e-11	0.0965793
TFG	0.0962739	1.12457e-11	0.096573
TNIP2	0.0962557	1.13467e-11	0.0965546
SHROOM2	0.0962539	1.13565e-11	0.0965528
TTC6	0.0962507	1.13742e-11	0.0965496
TOM1L2	0.096244	1.14119e-11	0.0965428
RNF26	0.0962067	1.16224e-11	0.0965052
SRD5A3	0.0962037	1.16399e-11	0.0965021
NUDT21	0.0961932	1.17e-11	0.0964915
CLEC17A	0.0961855	1.17445e-11	0.0964837
POLK	0.0961843	1.17512e-11	0.0964826
LIMK2	0.0961825	1.17613e-11	0.0964808
ZPBP2	0.0961594	1.18957e-11	0.0964574
TMEM238	0.0961567	1.19114e-11	0.0964547
AP5Z1	0.0961557	1.19172e-11	0.0964537
CLCN4	0.0961234	1.21072e-11	0.0964212
PAN3	0.0961167	1.21474e-11	0.0964143
MLX	0.0961162	1.21504e-11	0.0964138
RCOR1	0.0960922	1.22941e-11	0.0963896
ACOX1	0.096092	1.22955e-11	0.0963894
MUC7	0.0960723	1.24149e-11	0.0963695
CASC1	0.0960315	1.26654e-11	0.0963283
DUOXA1	0.0960103	1.27975e-11	0.0963069
CNDP1	0.0959676	1.3068e-11	0.0962638
ARHGEF7	0.0959546	1.31512e-11	0.0962507
TSEN34	0.0959216	1.33652e-11	0.0962174
MICALL2	-0.0958671	1.37267e-11	-0.0961624
TMEM94	0.0958583	1.37859e-11	0.0961535
SMC1B	0.0958451	1.38751e-11	0.0961402
FCGBP	-0.0958197	1.40484e-11	-0.0961146
KLF8	0.0958106	1.41111e-11	0.0961054
NAA38	0.0958102	1.41137e-11	0.096105
CDH11	0.095797	1.4205e-11	0.0960917
DYNC1LI2	-0.0957859	1.42824e-11	-0.0960805
NFIB	-0.0957573	1.44831e-11	-0.0960516
ACTB	-0.0957571	1.44849e-11	-0.0960514
GFOD1	0.0957182	1.47626e-11	0.0960121
PBX2	-0.0956917	1.49548e-11	-0.0959854
CPA2	0.0956527	1.52422e-11	0.095946
DUSP8	0.0956522	1.52459e-11	0.0959455
MRC2	0.095644	1.53071e-11	0.0959372
BOC	-0.0956308	1.5406e-11	-0.0959239
GNAQ	-0.0956157	1.55199e-11	-0.0959087
ITIH5	-0.0955783	1.58056e-11	-0.0958709
SALL4	0.0955706	1.58654e-11	0.0958631
FHL5	0.0955694	1.58742e-11	0.095862
ENTPD3	0.0955415	1.60915e-11	0.0958338
FAS	0.095526	1.6214e-11	0.0958181
SNRNP27	0.0955117	1.63272e-11	0.0958037
GJC1	-0.0954967	1.6447e-11	-0.0957886
GRIPAP1	0.0954657	1.66972e-11	0.0957573
WFDC1	-0.0954627	1.67215e-11	-0.0957543
PSMD10	0.0954573	1.67652e-11	0.0957489
WDR1	0.095443	1.6883e-11	0.0957344
FRAT1	0.0954409	1.69001e-11	0.0957323
EBF2	0.0954358	1.69422e-11	0.0957271
CACNA1I	0.0954131	1.71301e-11	0.0957042
ATP1A3	0.095397	1.72649e-11	0.095688
AATK	0.0953965	1.7269e-11	0.0956875
ZCCHC2	0.0953717	1.74785e-11	0.0956625
PLEKHG6	0.095349	1.7673e-11	0.0956395
CCDC81	0.0953226	1.79011e-11	0.0956129
ZDHHC11B	0.0953151	1.79668e-11	0.0956053
NKAIN4	0.0953019	1.80823e-11	0.095592
TERC	0.095282	1.82586e-11	0.0955719
PCNX1	0.0952784	1.82907e-11	0.0955683
ETV5	0.0952677	1.83857e-11	0.0955575
TCERG1	0.0952501	1.85433e-11	0.0955398
RRNAD1	0.0952275	1.87487e-11	0.0955169
IFI44	0.0952172	1.88423e-11	0.0955065
ATP13A2	0.0952169	1.88456e-11	0.0955062
ZNF66	0.095202	1.89823e-11	0.0954912
PCDHB9	0.0951986	1.90131e-11	0.0954878
PARD3B	0.0951691	1.92876e-11	0.095458
PHETA2	0.0951247	1.97083e-11	0.0954132
TMX2	0.0950809	2.01315e-11	0.095369
MTHFR	0.0950704	2.02345e-11	0.0953584
GSTA5	0.0950539	2.03972e-11	0.0953417
RNF168	0.0950499	2.04362e-11	0.0953377
INSL3	0.095048	2.04553e-11	0.0953358
UGP2	0.095044	2.04945e-11	0.0953318
DDHD2	0.0950011	2.09255e-11	0.0952885
B3GNT2	0.0949801	2.11395e-11	0.0952673
GNB3	0.0949247	2.17147e-11	0.0952114
PIP4P2	0.0949197	2.17678e-11	0.0952063
EGLN2	0.0949007	2.19692e-11	0.0951871
SCN8A	0.0948778	2.22139e-11	0.095164
TCTEX1D4	0.0948645	2.23576e-11	0.0951506
NOMO1	0.0948518	2.24951e-11	0.0951378
SIRPD	0.0948492	2.2523e-11	0.0951352
NRDC	0.0948476	2.25414e-11	0.0951335
SON	0.0948387	2.26379e-11	0.0951246
EIF4E3	0.0948375	2.26516e-11	0.0951233
RAB37	0.0948316	2.27164e-11	0.0951174
SLC44A5	0.094826	2.27772e-11	0.0951118
NCR3	0.0948187	2.28579e-11	0.0951044
SLC35G2	0.0948068	2.29898e-11	0.0950924
TMEM270	0.0947961	2.31095e-11	0.0950816
CD99	-0.0947594	2.35233e-11	-0.0950446
CCN4	0.0947496	2.36346e-11	0.0950347
NENF	-0.0947483	2.36501e-11	-0.0950334
LRRC29	0.0947262	2.39042e-11	0.095011
VIM	-0.0947261	2.39053e-11	-0.0950109
SLC10A3	0.0947242	2.39272e-11	0.095009
CCDC92	0.0946863	2.4369e-11	0.0949708
DDX46	0.0946356	2.49742e-11	0.0949196
CH25H	0.0946298	2.50434e-11	0.0949138
TM4SF4	-0.0946071	2.53195e-11	-0.0948909
FCN2	0.0946063	2.53294e-11	0.0948901
EPGN	0.0945845	2.55969e-11	0.0948681
FAM167A	0.0945744	2.5723e-11	0.0948578
LRFN3	0.094559	2.59143e-11	0.0948424
CASR	0.0945473	2.60605e-11	0.0948306
SUDS3	0.0945463	2.60742e-11	0.0948295
ANGPT1	0.0945401	2.61516e-11	0.0948233
BAG2	-0.0945325	2.62474e-11	-0.0948156
SOX12	0.0945285	2.6299e-11	0.0948115
BBX	0.0945198	2.64093e-11	0.0948028
TMIGD3	0.0945045	2.6605e-11	0.0947873
SLC26A4	0.0945044	2.66057e-11	0.0947873
ENDOV	0.0944784	2.69409e-11	0.0947611
OR4K2	0.0944313	2.75599e-11	0.0947135
AL135905.2	0.0944311	2.75628e-11	0.0947133
EFCAB12	0.0944193	2.77199e-11	0.0947014
SOBP	-0.0944166	2.77566e-11	-0.0946986
C15orf62	0.0944094	2.78522e-11	0.0946914
ADGRD2	0.0944003	2.79747e-11	0.0946822
LRRTM2	0.0943789	2.82651e-11	0.0946606
MALRD1	0.094361	2.85101e-11	0.0946425
OR1B1	0.0943581	2.85498e-11	0.0946396
TCF25	0.0943357	2.88585e-11	0.0946171
DEPP1	-0.0943265	2.89866e-11	-0.0946078
STX10	0.0943131	2.91739e-11	0.0945943
RNF135	0.0943074	2.92554e-11	0.0945884
DAB2IP	0.0942767	2.96897e-11	0.0945575
UTS2	0.0942742	2.97257e-11	0.094555
SNX14	0.0942741	2.97279e-11	0.0945548
TAL1	0.0942009	3.07929e-11	0.094481
EXOC4	0.0941773	3.11437e-11	0.0944572
LDB3	-0.0941662	3.1311e-11	-0.094446
ZNF439	0.0941518	3.15283e-11	0.0944315
SAT2	0.0941357	3.17721e-11	0.0944153
CERKL	0.0941236	3.19581e-11	0.094403
KANTR	0.0940845	3.25631e-11	0.0943636
CHD3	0.0940584	3.29748e-11	0.0943372
RNASE13	0.0940576	3.29875e-11	0.0943364
NBPF20	0.0940534	3.30531e-11	0.0943322
FRMPD2	0.0940515	3.30841e-11	0.0943303
SSTR3	0.0939873	3.41178e-11	0.0942656
ANKRD55	0.0939639	3.45029e-11	0.094242
SLC12A3	0.0939255	3.51443e-11	0.0942032
ALDH1L1	-0.0939193	3.52486e-11	-0.094197
OOSP4A	0.0938605	3.62568e-11	0.0941376
DRAM2	0.0938519	3.64067e-11	0.0941289
CYP2C9	0.0938369	3.66689e-11	0.0941138
FDCSP	0.0938105	3.71358e-11	0.0940871
SLC6A16	0.0938023	3.72823e-11	0.0940788
DNLZ	0.0938014	3.72977e-11	0.094078
ZNF860	0.093797	3.7377e-11	0.0940735
CD63	-0.0937944	3.74225e-11	-0.0940709
PRPF4B	0.0937517	3.81946e-11	0.0940279
HDGFL2	0.0937353	3.84959e-11	0.0940113
TPH2	0.0937349	3.85032e-11	0.0940109
ACPP	0.0937192	3.87941e-11	0.093995
DNAH5	0.0936991	3.91689e-11	0.0939748
PHC1	0.0936939	3.92671e-11	0.0939695
CIR1	0.0936889	3.93593e-11	0.0939645
FER	0.0936765	3.95942e-11	0.093952
PRSS53	0.093671	3.96995e-11	0.0939464
SPATA6	0.0936692	3.9732e-11	0.0939446
FOXP2	-0.0936078	4.09162e-11	-0.0938826
SNAPC2	0.093594	4.11866e-11	0.0938687
CCDC110	0.0935624	4.18138e-11	0.0938368
L3MBTL1	0.0935562	4.19361e-11	0.0938306
TAF10	0.0935438	4.21858e-11	0.0938181
SESN1	0.0935399	4.22649e-11	0.0938141
HPRT1	0.0935361	4.23408e-11	0.0938104
WDR97	0.0935021	4.30344e-11	0.093776
GAMT	0.0934729	4.36388e-11	0.0937465
ADAM19	0.0934726	4.36441e-11	0.0937463
OSTC	0.093462	4.38648e-11	0.0937356
LRMDA	0.0934464	4.41928e-11	0.0937199
SPEN	0.0934305	4.45289e-11	0.0937038
GCAT	0.0933978	4.52298e-11	0.0936708
SNX17	0.0933786	4.56454e-11	0.0936514
PLEKHF2	0.0933676	4.58853e-11	0.0936403
RNASEL	0.0933664	4.59113e-11	0.0936391
JMJD8	0.0933542	4.61787e-11	0.0936268
CCDC87	0.0933412	4.64664e-11	0.0936137
IL22RA2	0.0933328	4.66529e-11	0.0936052
EYA2	0.0933294	4.67291e-11	0.0936018
SPIN3	0.0933261	4.68014e-11	0.0935985
CREB3	-0.0933161	4.70252e-11	-0.0935884
TRIM41	0.0932849	4.77299e-11	0.0935569
NR4A2	0.0932844	4.77402e-11	0.0935564
SCAP	0.0932723	4.80163e-11	0.0935442
PITRM1	0.0932343	4.88925e-11	0.0935059
MANSC4	0.0932059	4.95571e-11	0.0934773
CDC42EP1	0.093187	5.00055e-11	0.0934582
PMEL	0.0931862	5.00239e-11	0.0934574
HOXD3	0.0931703	5.04042e-11	0.0934413
DBNL	0.0931686	5.0445e-11	0.0934396
CSAD	0.0931551	5.07706e-11	0.0934259
TEX19	0.0931321	5.13287e-11	0.0934028
DDX42	0.093117	5.16972e-11	0.0933876
HSFX3	0.0930597	5.31246e-11	0.0933298
CCDC38	0.0930319	5.38302e-11	0.0933017
OOEP	0.0930309	5.38559e-11	0.0933007
ESYT2	-0.0929626	5.56322e-11	-0.0932318
TAF13	0.0929485	5.60064e-11	0.0932175
BMX	0.0929428	5.6158e-11	0.0932118
TNFAIP6	0.0929305	5.64849e-11	0.0931994
ARHGEF33	0.0928848	5.77225e-11	0.0931533
MIB2	0.0928497	5.86919e-11	0.0931179
KDM2A	0.0928453	5.88131e-11	0.0931135
PRDM8	0.0928248	5.93881e-11	0.0930928
CYP19A1	0.0928206	5.95077e-11	0.0930885
GAS2	0.0928067	5.99008e-11	0.0930745
LRRN1	0.0927942	6.02557e-11	0.0930619
ZNF780B	0.0927794	6.06797e-11	0.093047
CUL4B	0.0927781	6.07181e-11	0.0930457
ZNF428	0.0927749	6.08103e-11	0.0930424
C19orf85	0.0927686	6.0992e-11	0.0930361
MIGA1	0.0927556	6.13664e-11	0.093023
PHLDA1	0.0927391	6.18502e-11	0.0930063
CENPB	0.0927243	6.22841e-11	0.0929914
GPT	0.0926999	6.30069e-11	0.0929668
TOM1	0.0926661	6.40244e-11	0.0929327
ABCA9	0.0926342	6.49958e-11	0.0929006
SLC30A1	0.0926103	6.57339e-11	0.0928765
DEFB119	0.0926087	6.57849e-11	0.0928748
JPH2	-0.0926072	6.58333e-11	-0.0928733
NSMF	0.092578	6.67458e-11	0.0928439
AGAP3	0.0925687	6.70406e-11	0.0928345
KMT2D	0.0925536	6.75206e-11	0.0928193
SEC24A	0.0925284	6.83297e-11	0.0927938
CCDC14	0.0925153	6.87528e-11	0.0927806
LRRC1	0.0925151	6.87603e-11	0.0927804
CPNE3	0.0925042	6.91166e-11	0.0927694
UBA1	0.0925019	6.91916e-11	0.0927671
SLC43A2	0.0924948	6.94217e-11	0.09276
TXNDC5	0.0924926	6.94941e-11	0.0927577
SLC38A8	0.0924818	6.98512e-11	0.0927468
SENP2	0.092448	7.09747e-11	0.0927127
NAT9	0.0924388	7.12819e-11	0.0927035
P4HA3	0.0924174	7.20077e-11	0.0926818
AIPL1	0.0923977	7.26777e-11	0.092662
CATSPERE	0.0923874	7.30318e-11	0.0926516
PMEPA1	0.0923867	7.30567e-11	0.0926509
FAM169B	0.0923526	7.42424e-11	0.0926165
COX4I2	0.0922792	7.68542e-11	0.0925425
ROCK1	0.0922478	7.80012e-11	0.0925108
THRAP3	0.0922416	7.82273e-11	0.0925046
B3GNT5	0.0922373	7.83875e-11	0.0925002
EVC2	0.0922373	7.83875e-11	0.0925002
CELSR3	0.092229	7.86934e-11	0.0924919
UBC	0.0922059	7.95531e-11	0.0924686
PCDHA13	0.092205	7.95897e-11	0.0924676
SMOC1	0.0922021	7.96949e-11	0.0924648
FOLH1	0.0921639	8.11416e-11	0.0924262
C6	0.0921569	8.14085e-11	0.0924192
ENPP7	0.0921515	8.16176e-11	0.0924137
AGPS	0.0921418	8.19895e-11	0.0924039
KLHDC9	0.0921192	8.28676e-11	0.0923811
PPFIA3	0.0920923	8.39228e-11	0.092354
USP21	0.0920845	8.42311e-11	0.0923461
CMPK2	0.0920211	8.67782e-11	0.0922822
POLDIP3	0.0920136	8.70848e-11	0.0922746
CSF1R	0.0920085	8.72945e-11	0.0922694
MAGI1	0.0919944	8.78744e-11	0.0922552
ELOVL3	0.0919738	8.87276e-11	0.0922345
ZFP36L2	-0.0919428	9.00307e-11	-0.0922032
SHISA5	0.0919388	9.01973e-11	0.0921992
PDZD11	0.0918886	9.23473e-11	0.0921486
HAL	0.0918838	9.25568e-11	0.0921437
BTN1A1	0.0918593	9.3629e-11	0.0921189
EXOC1	0.09185	9.40359e-11	0.0921096
F11	0.0918164	9.55281e-11	0.0920758
MC1R	0.0917598	9.80985e-11	0.0920186
GOSR2	0.0917565	9.82503e-11	0.0920153
RNPEPL1	0.0917504	9.85316e-11	0.0920092
SH3GLB1	0.0917129	1.00278e-10	0.0919713
OR56A4	0.0916941	1.01165e-10	0.0919524
ZNF516	0.0916897	1.01371e-10	0.091948
TSPAN31	0.0916723	1.02203e-10	0.0919304
ACIN1	0.0916633	1.02632e-10	0.0919214
RC3H1	0.0916334	1.04082e-10	0.0918911
ZDHHC9	0.0916164	1.04909e-10	0.0918741
PPP1R21	0.0915774	1.06841e-10	0.0918347
NFX1	0.0915259	1.09446e-10	0.0917828
ERC1	0.0915007	1.10742e-10	0.0917574
AGPAT1	-0.0914721	1.12233e-10	-0.0917285
VNN1	0.0914257	1.14692e-10	0.0916817
CPLX2	0.0914183	1.15091e-10	0.0916742
RETREG3	0.0913974	1.16219e-10	0.0916531
HBS1L	0.091393	1.16454e-10	0.0916488
SLC35C1	0.0913795	1.17192e-10	0.0916351
ITGAV	0.0913505	1.18788e-10	0.0916059
YTHDC1	0.0913361	1.19587e-10	0.0915914
TMEM106A	0.0913313	1.19856e-10	0.0915866
RET	0.0913059	1.21286e-10	0.0915609
TNIP1	0.0912919	1.2208e-10	0.0915468
TMEM63A	0.091285	1.22474e-10	0.0915398
HMGN4	0.091275	1.23046e-10	0.0915298
PDIA3	0.0912105	1.26799e-10	0.0914647
GSTA1	0.0911979	1.2755e-10	0.091452
KCNH3	0.0911637	1.29592e-10	0.0914176
SUMF2	0.0911582	1.29929e-10	0.0914119
SEMG1	0.0911412	1.30957e-10	0.0913949
MAP3K6	0.0911406	1.30993e-10	0.0913943
SCAF8	0.0911164	1.32477e-10	0.0913699
PEAR1	0.091115	1.32565e-10	0.0913684
GALNT12	0.0911143	1.32612e-10	0.0913677
RABGEF1	0.0910821	1.34614e-10	0.0913352
HSPA13	0.0910783	1.34852e-10	0.0913314
SYPL1	0.0910645	1.3572e-10	0.0913175
JUN	-0.0910616	1.35902e-10	-0.0913146
CGGBP1	0.091058	1.36126e-10	0.091311
RAB6A	0.0910444	1.36994e-10	0.0912972
PARM1	0.0910423	1.37125e-10	0.0912951
WDFY3	0.0910173	1.3873e-10	0.0912699
MAJIN	0.0910014	1.39757e-10	0.0912539
MOCS1	0.0910012	1.39775e-10	0.0912536
OSER1	0.090983	1.40959e-10	0.0912353
MOCS2	0.0909783	1.41267e-10	0.0912306
TPST1	0.0909611	1.424e-10	0.0912132
C12orf57	0.0909465	1.43372e-10	0.0911985
QRICH1	0.0909403	1.43786e-10	0.0911922
CNTN4	0.090895	1.46838e-10	0.0911466
TMEM121B	0.0908802	1.4785e-10	0.0911317
CYP2B6	0.0908754	1.48183e-10	0.0911268
LRRC10B	0.0908664	1.48801e-10	0.0911178
DND1	0.0908445	1.5032e-10	0.0910957
HGF	0.0908064	1.53002e-10	0.0910573
MAP3K3	0.0907644	1.5601e-10	0.0910149
VSIG8	0.0907584	1.56446e-10	0.0910089
PDE8A	0.0907569	1.56557e-10	0.0910073
EFNA3	0.0907324	1.58347e-10	0.0909826
TSSK6	0.090719	1.59333e-10	0.0909691
MBNL1	0.0907107	1.59946e-10	0.0909607
TCEAL2	-0.0907096	1.60028e-10	-0.0909596
SEMA3C	0.0906973	1.60944e-10	0.0909472
PLEK2	0.0906574	1.63946e-10	0.090907
PPP1R14A	-0.0905997	1.68383e-10	-0.0908488
LRRD1	0.0905847	1.69557e-10	0.0908337
FGF8	0.090557	1.71744e-10	0.0908057
CCS	0.0905562	1.71804e-10	0.090805
FOXB1	0.0905495	1.72337e-10	0.0907982
TRIM16	0.0905333	1.73634e-10	0.0907819
MUC2	-0.0904681	1.78952e-10	-0.0907161
COL13A1	0.0904489	1.80548e-10	0.0906967
OTX2	0.0904326	1.81908e-10	0.0906803
ITGAD	0.0904161	1.83302e-10	0.0906637
LRRC4C	0.0903725	1.8703e-10	0.0906197
PTCHD1	-0.0903677	1.8744e-10	-0.0906149
IKBKG	0.0903662	1.87576e-10	0.0906134
GID4	0.0903369	1.90124e-10	0.0905839
PTGFR	-0.0903241	1.91256e-10	-0.0905709
SLCO1B3	0.0903226	1.91386e-10	0.0905694
ACOT12	0.0903199	1.91629e-10	0.0905667
SLC39A1	0.09031	1.92506e-10	0.0905567
THSD4	0.090309	1.92592e-10	0.0905557
CDA	0.090305	1.92947e-10	0.0905517
MEAF6	0.0902998	1.93407e-10	0.0905465
MMP21	0.0902965	1.93708e-10	0.0905431
SLC35F1	0.0902629	1.9673e-10	0.0905092
PROCA1	0.0902572	1.97248e-10	0.0905035
RAMP1	-0.0902095	2.0163e-10	-0.0904554
ARMCX6	0.0902061	2.01945e-10	0.090452
USP2	0.090205	2.02052e-10	0.0904509
OR2B6	0.0902021	2.02323e-10	0.0904479
ZNF300	0.0902017	2.02363e-10	0.0904475
F13B	0.0901806	2.04333e-10	0.0904263
MPC1	0.0901657	2.05747e-10	0.0904112
TMEM41B	0.0901588	2.06397e-10	0.0904043
DNPH1	0.0901537	2.06885e-10	0.0903991
SRRM5	0.0901277	2.09372e-10	0.090373
COL4A4	0.0900692	2.15089e-10	0.090314
PCDHGA10	0.0900551	2.16488e-10	0.0902998
TRPM8	0.0900408	2.17923e-10	0.0902853
RNF144B	0.0900365	2.1835e-10	0.090281
KRT20	0.0900298	2.19023e-10	0.0902743
BEAN1	0.0900245	2.1956e-10	0.0902689
ZNF583	0.0900045	2.21588e-10	0.0902487
FAM162A	0.0899591	2.26267e-10	0.0902029
KCNK7	0.0899526	2.26942e-10	0.0901964
HOXA4	0.0899508	2.27126e-10	0.0901946
NID2	0.0898886	2.33715e-10	0.0901319
DSTYK	0.0898847	2.34133e-10	0.0901279
DMD	-0.0898658	2.36173e-10	-0.0901089
SOWAHA	0.0898614	2.36653e-10	0.0901044
ZKSCAN3	0.0898513	2.37749e-10	0.0900943
FAM107B	0.0898507	2.3781e-10	0.0900937
SPON1	0.089846	2.38324e-10	0.090089
PTPRQ	0.0898349	2.39549e-10	0.0900777
NUDCD3	0.0898334	2.39708e-10	0.0900763
AGGF1	0.0897744	2.46292e-10	0.0900167
SERPINA5	0.0897142	2.5318e-10	0.0899561
CENPT	0.089689	2.56122e-10	0.0899307
SLC4A5	0.0896796	2.57233e-10	0.0899212
FAM160A2	0.0896787	2.57333e-10	0.0899203
TESK1	0.089671	2.5825e-10	0.0899125
ETV6	0.0896642	2.59059e-10	0.0899056
LRRN4	0.0896168	2.64736e-10	0.0898579
TP63	0.0896083	2.65773e-10	0.0898493
HOGA1	0.0896032	2.66388e-10	0.0898442
KCNK3	-0.0895802	2.69219e-10	-0.0898209
USP27X	0.0895225	2.76419e-10	0.0897628
ARSI	0.0895214	2.76552e-10	0.0897617
DOC2B	0.0894971	2.79641e-10	0.0897372
GNRH2	0.0894882	2.80786e-10	0.0897282
MMP16	0.0894746	2.8254e-10	0.0897145
SDCBP	0.0894706	2.83049e-10	0.0897105
DMTF1	0.0894681	2.83377e-10	0.089708
GPR20	0.08944	2.87038e-10	0.0896797
TRIM27	0.0894372	2.87414e-10	0.0896768
MORF4L2	0.0894289	2.885e-10	0.0896685
GABRD	0.0894155	2.90279e-10	0.0896549
ZNF337	0.0894122	2.90713e-10	0.0896516
MSMP	0.0893904	2.93629e-10	0.0896296
SLC22A14	0.0893769	2.95443e-10	0.089616
FOXK1	0.089265	3.10918e-10	0.0895033
PLSCR3	0.0892557	3.12238e-10	0.0894939
PTPN13	0.0892533	3.12589e-10	0.0894914
LSMEM1	0.089238	3.14776e-10	0.089476
FBRS	0.0892353	3.15168e-10	0.0894733
C8orf48	0.0892211	3.17207e-10	0.089459
CER1	0.0892161	3.17928e-10	0.089454
RAPGEF2	0.08919	3.21747e-10	0.0894276
POLR1D	0.0891699	3.24702e-10	0.0894074
DRICH1	0.0891465	3.28188e-10	0.0893837
BDH2	0.0891018	3.34937e-10	0.0893387
C4BPB	0.0890983	3.35465e-10	0.0893352
PHYHIP	-0.0890872	3.37169e-10	-0.089324
MAP1LC3B	0.0890809	3.3813e-10	0.0893177
PLAGL1	0.0890626	3.40969e-10	0.0892992
C16orf71	0.0890608	3.41237e-10	0.0892974
COL16A1	-0.0890435	3.43945e-10	-0.0892799
KLLN	0.0890426	3.44085e-10	0.089279
PALM3	0.0890242	3.46973e-10	0.0892605
STC2	0.0890192	3.4776e-10	0.0892555
CPNE9	0.0890076	3.49605e-10	0.0892438
NR5A1	0.0889878	3.52768e-10	0.0892238
B3GNT8	0.0889522	3.5853e-10	0.0891879
ZFP2	0.0889516	3.58619e-10	0.0891873
DEFB1	0.088948	3.59215e-10	0.0891837
DAZL	0.0889292	3.62299e-10	0.0891647
CADPS	0.0889161	3.64458e-10	0.0891515
ISOC2	0.088896	3.67803e-10	0.0891313
NIPAL1	0.0888759	3.71182e-10	0.089111
YEATS2	0.088863	3.73364e-10	0.089098
GJC3	0.0888587	3.74084e-10	0.0890937
RCAN1	0.0888566	3.74446e-10	0.0890916
MPZ	0.0887951	3.85037e-10	0.0890296
ZNF280A	0.0887547	3.9216e-10	0.0889889
RBM5	0.0887477	3.93411e-10	0.0889818
RHEB	0.0887473	3.93481e-10	0.0889814
TMEM140	0.088742	3.94444e-10	0.088976
POTEM	0.0887102	4.00156e-10	0.0889441
COPRS	0.0887044	4.01213e-10	0.0889382
HMG20B	0.088693	4.03293e-10	0.0889267
CHST1	0.0886926	4.03362e-10	0.0889263
ARPC4	0.0886878	4.04256e-10	0.0889214
SDF2	0.0886773	4.06182e-10	0.0889108
APOBR	0.0886639	4.08656e-10	0.0888973
FOXC2	0.0886137	4.18057e-10	0.0888467
KLC3	0.0885526	4.29789e-10	0.0887851
CXXC4	0.0885488	4.30512e-10	0.0887814
DLG1	0.0885467	4.30934e-10	0.0887792
ITM2C	-0.0885344	4.33327e-10	-0.0887669
PCDHA5	0.0885129	4.37567e-10	0.0887452
TMEM170B	0.0885093	4.38291e-10	0.0887415
ADAM17	0.0885084	4.38464e-10	0.0887406
NSG1	0.0885006	4.40022e-10	0.0887327
EIF3G	0.0884974	4.40659e-10	0.0887295
INAFM2	0.0884936	4.41406e-10	0.0887257
SSU72	0.0884884	4.42444e-10	0.0887205
SMIM21	0.0884718	4.45786e-10	0.0887037
NR1D2	0.0884649	4.47168e-10	0.0886968
TM2D1	0.0884468	4.50846e-10	0.0886786
DHH	0.0884393	4.52394e-10	0.0886709
IZUMO4	0.0884338	4.53506e-10	0.0886654
ACCS	0.0884298	4.54323e-10	0.0886614
FAM199X	0.0884186	4.56636e-10	0.0886501
GNE	0.0884067	4.59091e-10	0.0886382
PRRT1	0.0883924	4.62082e-10	0.0886237
CACNA1C	-0.0883881	4.62969e-10	-0.0886194
MASP2	0.0883756	4.65593e-10	0.0886068
SLC43A3	0.08837	4.66781e-10	0.0886011
NDUFAF8	0.088361	4.68684e-10	0.088592
ITPRIP	0.0883336	4.74505e-10	0.0885645
CLEC2A	0.0883328	4.74696e-10	0.0885636
FAM228B	0.0883223	4.76942e-10	0.088553
FBXL3	0.0883186	4.77741e-10	0.0885493
SCAMP2	0.0882946	4.82943e-10	0.0885251
ISL2	0.088292	4.8352e-10	0.0885225
C1QTNF12	0.0882863	4.84747e-10	0.0885168
KDM7A	0.0882798	4.86177e-10	0.0885102
TTLL3	0.0882651	4.89414e-10	0.0884954
UPP2	0.0882641	4.8963e-10	0.0884944
ST6GALNAC3	0.088262	4.90111e-10	0.0884922
ITGA7	-0.0882614	4.9024e-10	-0.0884916
KLHL4	0.0882483	4.93147e-10	0.0884784
ATG4B	0.088245	4.93875e-10	0.0884751
PROM1	0.088236	4.9588e-10	0.0884661
TUBG2	0.0882296	4.97328e-10	0.0884596
NANOS1	0.0882161	5.00356e-10	0.088446
KBTBD12	0.0881715	5.10509e-10	0.0884011
SCCPDH	0.0881636	5.12347e-10	0.0883931
TAS2R38	0.0881376	5.18389e-10	0.0883668
APBA1	0.0881308	5.19965e-10	0.0883601
EFEMP1	0.0881163	5.23384e-10	0.0883454
PRKCSH	0.0881154	5.23583e-10	0.0883445
SELENOK	0.088115	5.23688e-10	0.0883441
KCNG3	0.0881127	5.24235e-10	0.0883418
DRP2	0.0881012	5.26941e-10	0.0883302
TM2D3	0.0880618	5.36393e-10	0.0882905
ASXL1	0.088027	5.44846e-10	0.0882555
SAMD15	0.0880152	5.47762e-10	0.0882435
ASMTL	0.0880121	5.48505e-10	0.0882405
TAF11	0.0880084	5.49431e-10	0.0882367
SERPINI2	0.0879993	5.51681e-10	0.0882275
TCF4	0.0879968	5.52316e-10	0.088225
SLFN13	0.0879805	5.56377e-10	0.0882085
TLX2	0.0879651	5.60229e-10	0.0881931
ZNF264	0.087959	5.61781e-10	0.0881869
C2orf88	0.0879583	5.61966e-10	0.0881861
PDGFD	0.0879538	5.631e-10	0.0881816
SECISBP2L	0.087941	5.66346e-10	0.0881687
UFSP2	0.0879332	5.68328e-10	0.0881609
IGF2BP2	0.0879317	5.68718e-10	0.0881594
HRNR	0.0879275	5.6978e-10	0.0881552
CFAP61	0.0879104	5.74198e-10	0.0881379
SQLE	0.0878928	5.78752e-10	0.0881202
TSPO2	0.0878708	5.84497e-10	0.088098
PGS1	0.0878707	5.84531e-10	0.0880979
RBM11	0.0878614	5.86981e-10	0.0880885
CCDC154	0.0878565	5.88275e-10	0.0880836
DMBT1	-0.0878427	5.91915e-10	-0.0880697
KCNT2	0.0877964	6.04348e-10	0.0880231
CTPS1	0.0877887	6.0645e-10	0.0880153
RASA1	0.0877566	6.15244e-10	0.0879829
CACNG8	0.0877561	6.15375e-10	0.0879825
APOBEC4	0.0877535	6.16102e-10	0.0879798
FBLIM1	0.0877511	6.1676e-10	0.0879774
EIF4ENIF1	0.0877488	6.17405e-10	0.0879751
YY1	0.0877192	6.25661e-10	0.0879452
QRFP	0.0877101	6.28227e-10	0.087936
VASH2	0.0876805	6.36611e-10	0.0879062
MTFR1L	0.0876087	6.57424e-10	0.0878339
TKTL2	0.0876051	6.58492e-10	0.0878302
PTCH2	0.0876009	6.59722e-10	0.087826
IRGM	0.0875855	6.64288e-10	0.0878105
PRSS23	-0.0875669	6.69867e-10	-0.0877917
OGN	-0.0875585	6.72377e-10	-0.0877833
CD1E	0.0875467	6.7595e-10	0.0877714
CLDN16	0.0875366	6.79015e-10	0.0877612
LRRC59	0.0875252	6.82478e-10	0.0877497
KLHL22	0.0875088	6.87503e-10	0.0877332
SLPI	-0.0874871	6.94218e-10	-0.0877113
RLN2	0.0874825	6.9563e-10	0.0877067
GFRA3	0.0874803	6.96318e-10	0.0877045
FAM71E1	0.0874597	7.02757e-10	0.0876838
ATP6V0C	0.0874559	7.03983e-10	0.0876798
CETN2	0.0874319	7.11548e-10	0.0876558
NAT14	0.0874302	7.1209e-10	0.087654
PPM1N	0.0874292	7.12424e-10	0.087653
AMPD1	0.0874148	7.17026e-10	0.0876385
YIPF5	0.087389	7.25352e-10	0.0876124
DUSP4	0.0873886	7.25463e-10	0.0876121
CAPN12	0.0873876	7.25784e-10	0.0876111
ADAMTS7	0.0873549	7.36463e-10	0.0875782
FAM170A	0.0873307	7.44478e-10	0.0875537
LDLRAD1	0.0873167	7.49154e-10	0.0875396
CMTM3	0.0873102	7.51314e-10	0.0875331
PLEKHH3	0.0872959	7.56141e-10	0.0875187
NLRP2	0.087292	7.57442e-10	0.0875148
CDH23	0.0872891	7.58432e-10	0.0875118
FKBP8	-0.0872568	7.69441e-10	-0.0874793
SLC10A7	0.0872323	7.77898e-10	0.0874546
GBP7	0.0872296	7.78829e-10	0.0874519
SIGLEC12	0.087212	7.84997e-10	0.0874341
MED28	0.0871992	7.89496e-10	0.0874212
KIAA2026	0.0871935	7.91487e-10	0.0874155
KANK2	-0.0871605	8.03232e-10	-0.0873822
HNRNPDL	0.0871603	8.03281e-10	0.0873821
PRPF40B	0.0871507	8.06738e-10	0.0873723
SULT1A2	0.0871495	8.0715e-10	0.0873712
FXYD7	0.0871457	8.08524e-10	0.0873673
METRNL	-0.0871433	8.09408e-10	-0.0873649
SPAG7	0.0871423	8.09748e-10	0.0873639
YAP1	0.0871127	8.20515e-10	0.0873341
TCAP	0.0871062	8.22906e-10	0.0873275
CDS2	0.0870942	8.27299e-10	0.0873154
DYNLL1	0.0870897	8.28945e-10	0.0873109
MAML2	0.0870696	8.36414e-10	0.0872906
C12orf56	0.0870513	8.43266e-10	0.0872722
EFCAB8	0.0870321	8.5051e-10	0.0872528
FGA	0.0869771	8.71581e-10	0.0871974
TMEM145	0.0869523	8.81252e-10	0.0871724
BCAP31	0.0869474	8.83169e-10	0.0871675
TPGS1	0.0868945	9.04177e-10	0.0871142
OR5C1	0.086891	9.05571e-10	0.0871107
MEIS1	-0.0868813	9.09508e-10	-0.0871009
ALDOB	0.086858	9.1898e-10	0.0870774
LRP1B	0.0868486	9.22804e-10	0.087068
LRRC14B	0.0868164	9.36094e-10	0.0870355
ZNF385A	0.0867973	9.44093e-10	0.0870162
MTSS1	0.0867908	9.46818e-10	0.0870097
ABI3BP	0.086777	9.52622e-10	0.0869958
CNGA4	0.0867712	9.55067e-10	0.08699
ZFC3H1	0.0867684	9.56264e-10	0.0869871
NRIP3	0.086768	9.56436e-10	0.0869867
PCLO	0.0867654	9.5753e-10	0.0869841
PJVK	0.086764	9.58133e-10	0.0869827
FADS3	0.086762	9.58996e-10	0.0869807
DENND4A	0.086756	9.61544e-10	0.0869746
NMNAT2	0.0867393	9.68674e-10	0.0869579
NEK9	0.0867272	9.73916e-10	0.0869456
CNKSR3	0.0867231	9.75677e-10	0.0869415
TMEM100	0.0867222	9.7607e-10	0.0869406
DUSP14	0.0866873	9.91306e-10	0.0869054
FAM110D	0.0866533	1.00633e-09	0.0868712
HS6ST1	0.0866283	1.01754e-09	0.086846
DMRT3	0.0866135	1.02426e-09	0.0868311
C8orf34	0.0866089	1.02632e-09	0.0868265
CERT1	0.0865974	1.03158e-09	0.0868149
CRISPLD2	-0.0865946	1.03285e-09	-0.0868121
TIMD4	0.0865792	1.03995e-09	0.0867965
ATP6V1E1	0.0865785	1.04028e-09	0.0867958
STX7	0.0865601	1.04879e-09	0.0867772
ACSM1	0.0865556	1.05086e-09	0.0867727
SMARCC2	0.0865455	1.05559e-09	0.0867625
ADD2	0.0865123	1.07122e-09	0.0867291
PLAC9	0.0865113	1.07167e-09	0.0867281
LRRC73	0.0865	1.07702e-09	0.0867168
SYT7	0.0864963	1.07883e-09	0.086713
SPTSSB	0.0864949	1.0795e-09	0.0867115
GRB10	0.0864934	1.08018e-09	0.0867101
PLXDC2	0.0864775	1.0878e-09	0.0866941
IL36B	0.0864686	1.09212e-09	0.0866851
VPS4B	0.0864653	1.0937e-09	0.0866818
TGFBI	-0.0864533	1.09954e-09	-0.0866696
MRO	0.0864507	1.10077e-09	0.0866671
SBF2	0.0864432	1.10447e-09	0.0866595
PKDCC	-0.0864377	1.10712e-09	-0.086654
KCNC2	0.0864045	1.1235e-09	0.0866205
PRDM6	0.0864039	1.12382e-09	0.0866199
RNF169	0.0863884	1.13153e-09	0.0866043
MAP9	0.0863787	1.13642e-09	0.0865945
BCAP29	0.0863613	1.14516e-09	0.086577
GIPR	0.0863419	1.155e-09	0.0865575
EHMT2	0.0863282	1.16205e-09	0.0865436
MX1	0.086324	1.16416e-09	0.0865394
MYL9	-0.0863211	1.1657e-09	-0.0865364
CD1C	0.0863098	1.17153e-09	0.086525
GTSF1L	0.0862983	1.17745e-09	0.0865135
S100PBP	0.0862948	1.17927e-09	0.08651
TPSD1	0.0862845	1.18468e-09	0.0864996
GANAB	0.0862778	1.1882e-09	0.0864928
CRYBA2	0.0862708	1.19186e-09	0.0864858
OR52N2	0.086247	1.20442e-09	0.0864618
CRTC3	0.0862147	1.22173e-09	0.0864293
SCYGR4	0.0862061	1.22636e-09	0.0864206
PLIN1	0.0861942	1.23281e-09	0.0864086
KCNQ5	0.0861732	1.24428e-09	0.0863875
GAPT	0.0861359	1.26493e-09	0.0863499
NXPE2	0.0861114	1.27867e-09	0.0863252
GYS2	0.0860632	1.3061e-09	0.0862766
FBXO47	0.0860563	1.31005e-09	0.0862697
WT1	0.0860481	1.3148e-09	0.0862614
GOPC	0.0860298	1.32545e-09	0.0862429
SOST	0.0859786	1.35566e-09	0.0861914
C8orf58	0.0859666	1.36279e-09	0.0861793
ZNF850	0.0859602	1.36662e-09	0.0861729
C3orf18	0.0859566	1.36883e-09	0.0861692
TMEM181	0.0859142	1.39457e-09	0.0861265
IGHA2	0.0859067	1.39919e-09	0.0861189
C2CD4C	0.0858545	1.43162e-09	0.0860664
GDF10	0.0858533	1.43242e-09	0.0860651
PPRC1	0.0858507	1.43401e-09	0.0860626
TBC1D23	0.0858328	1.44535e-09	0.0860445
DNAJB13	0.0858271	1.449e-09	0.0860387
DEUP1	0.0858218	1.45238e-09	0.0860334
EGF	0.0858062	1.46235e-09	0.0860177
FOXO3	-0.0857917	1.4717e-09	-0.0860031
RXFP4	0.0857728	1.48395e-09	0.085984
ZNF595	0.0857434	1.50323e-09	0.0859544
IL23A	0.0857316	1.51098e-09	0.0859426
C15orf65	0.0857313	1.51121e-09	0.0859423
NUMB	0.0857181	1.52001e-09	0.0859289
HSPB7	-0.0856954	1.53517e-09	-0.0859061
TTLL13P	0.0856922	1.53732e-09	0.0859029
BEND5	0.0856921	1.53742e-09	0.0859028
EAF1	0.0856637	1.55667e-09	0.0858742
NR3C1	0.0856635	1.5568e-09	0.085874
LRRC24	0.0856589	1.55997e-09	0.0858693
REV3L	0.085652	1.56465e-09	0.0858624
BRINP1	0.0856455	1.56914e-09	0.0858558
ZBTB10	0.0856341	1.57701e-09	0.0858443
VEGFB	-0.0856235	1.58435e-09	-0.0858337
KCNRG	0.0856188	1.58758e-09	0.085829
EDEM1	0.0855828	1.61284e-09	0.0857927
LHFPL1	0.0855765	1.61733e-09	0.0857863
KCNJ1	0.0855585	1.63007e-09	0.0857682
MTCL1	0.0855584	1.63014e-09	0.0857681
TUSC3	0.0855538	1.63344e-09	0.0857635
BNIPL	0.0855525	1.6344e-09	0.0857621
SLC19A3	0.0855405	1.64301e-09	0.08575
NOG	0.0855087	1.66602e-09	0.085718
PBX3	0.0855018	1.67106e-09	0.0857111
DNAJA4	0.0854885	1.68078e-09	0.0856977
C2CD6	0.0854857	1.68287e-09	0.0856949
KIAA1191	0.0854853	1.68319e-09	0.0856944
LATS1	0.085438	1.71834e-09	0.0856468
LAMTOR2	0.0854233	1.7294e-09	0.085632
AMBN	0.0854225	1.73006e-09	0.0856312
DCLK3	0.0854191	1.73258e-09	0.0856278
CCDC173	0.085389	1.75554e-09	0.0855975
OR5J2	0.0853872	1.75697e-09	0.0855956
TEX45	0.0853654	1.77377e-09	0.0855736
CCNG2	0.0853292	1.80201e-09	0.0855372
LMCD1	0.0853056	1.8207e-09	0.0855134
LRG1	0.0852984	1.82642e-09	0.0855062
LIPI	0.0852757	1.84457e-09	0.0854834
SLC5A3	0.0852701	1.8491e-09	0.0854777
ZNF43	0.0852667	1.85183e-09	0.0854743
VWDE	0.085251	1.8646e-09	0.0854584
DCTN1	-0.0852453	1.86924e-09	-0.0854527
ANKRD61	0.0852424	1.87159e-09	0.0854498
TTLL5	0.0852303	1.88151e-09	0.0854376
TMCC2	0.0852107	1.89764e-09	0.0854179
OR1L8	0.0851642	1.93655e-09	0.085371
EMILIN1	-0.0851636	1.93707e-09	-0.0853704
INTS1	0.0851618	1.93851e-09	0.0853686
NDEL1	0.085148	1.95026e-09	0.0853547
TET1	0.0850916	1.99874e-09	0.0852979
FIGNL2	0.0850805	2.00849e-09	0.0852866
TMEM165	0.0850732	2.01482e-09	0.0852794
MPP5	0.0850601	2.02641e-09	0.0852661
CTDSP1	-0.0850478	2.03723e-09	-0.0852538
UCN	0.0850343	2.04925e-09	0.0852402
TRAPPC12	0.0850322	2.05109e-09	0.0852381
RTL8A	0.0850283	2.0546e-09	0.0852341
MAGT1	0.0850246	2.05792e-09	0.0852304
SPIRE1	0.0850227	2.05966e-09	0.0852284
HTR1F	0.0850219	2.06033e-09	0.0852277
FUZ	0.085011	2.07016e-09	0.0852167
RWDD1	0.0849973	2.08255e-09	0.0852028
CAPNS2	0.0849931	2.08634e-09	0.0851986
CHST11	0.0849755	2.10234e-09	0.0851809
TEX12	0.0849716	2.10592e-09	0.085177
BASP1	0.0849609	2.11572e-09	0.0851663
OPRL1	0.0849547	2.1215e-09	0.0851599
HOXC13	0.0849435	2.13181e-09	0.0851487
ELOVL2	0.0849389	2.13612e-09	0.085144
GPR31	0.0849287	2.14559e-09	0.0851338
C2orf73	0.0849151	2.15833e-09	0.0851201
EXD3	0.0849054	2.16747e-09	0.0851103
SLFNL1	0.0848815	2.19003e-09	0.0850863
NAPSA	0.0848806	2.19087e-09	0.0850854
PJA2	-0.0848665	2.20441e-09	-0.0850711
CA1	0.0848652	2.2056e-09	0.0850698
MUS81	0.084846	2.22405e-09	0.0850505
MORF4L1	0.0848437	2.22627e-09	0.0850482
FAM214B	0.0848352	2.23452e-09	0.0850396
CSRP2	0.0848333	2.23642e-09	0.0850377
ZNF474	0.084824	2.24547e-09	0.0850283
SLC3A2	0.0848216	2.24776e-09	0.0850259
UNC119	0.0848103	2.2588e-09	0.0850146
CCDC102A	0.0847904	2.27848e-09	0.0849944
GPRC5D	0.0847891	2.27971e-09	0.0849932
TMEM259	0.0847771	2.29166e-09	0.084981
GREM1	-0.0847736	2.29512e-09	-0.0849775
SUGP2	0.084772	2.29669e-09	0.084976
IGSF9B	0.0847418	2.32704e-09	0.0849455
CFAP300	0.0847116	2.35763e-09	0.0849152
EMILIN2	0.0847059	2.36353e-09	0.0849094
SELENOT	0.0846929	2.37685e-09	0.0848963
SAG	0.0846877	2.3822e-09	0.0848911
HOXC6	0.0846598	2.41124e-09	0.0848629
GPD2	0.0846182	2.45504e-09	0.0848211
NEUROG3	0.0846166	2.4568e-09	0.0848194
LRRIQ3	0.084569	2.50793e-09	0.0847715
HECA	0.0845641	2.51324e-09	0.0847666
TMPRSS7	0.0845383	2.5415e-09	0.0847406
CYP2D6	0.0845354	2.54465e-09	0.0847377
RBM34	0.0845294	2.55129e-09	0.0847316
SPACA1	0.0844037	2.6938e-09	0.084605
TYK2	0.0844018	2.69601e-09	0.0846031
NLGN4X	0.0843985	2.69993e-09	0.0845997
TBXAS1	0.0843934	2.70585e-09	0.0845946
HRH1	0.0843884	2.71175e-09	0.0845895
OR9A4	0.0843748	2.72764e-09	0.0845759
NRBP1	0.0843736	2.7291e-09	0.0845747
OR13C9	0.0843576	2.74805e-09	0.0845585
FOLR2	0.0843316	2.77904e-09	0.0845324
NPR1	0.0843075	2.80808e-09	0.0845081
CCER2	0.0843033	2.81325e-09	0.0845038
PAEP	0.0843005	2.81662e-09	0.084501
LILRA4	0.0842947	2.82368e-09	0.0844952
AEBP1	-0.0842825	2.83863e-09	-0.0844829
PBRM1	0.0842789	2.84297e-09	0.0844793
P4HB	-0.0842641	2.86116e-09	-0.0844644
CREM	0.0842303	2.90327e-09	0.0844303
GK5	0.0842297	2.90398e-09	0.0844297
ZNF134	0.0842071	2.93238e-09	0.084407
TSSK3	0.0841827	2.96347e-09	0.0843824
GPR37L1	0.0841676	2.98271e-09	0.0843672
NLRP3	0.0841633	2.98831e-09	0.0843629
NPEPL1	0.0841582	2.99494e-09	0.0843577
KIF3C	0.0841487	3.00713e-09	0.0843482
GCSAML	0.0841371	3.02221e-09	0.0843365
ATP13A3	0.0841264	3.03624e-09	0.0843257
LDLRAP1	0.0841166	3.04907e-09	0.0843158
PRR14	0.084115	3.0512e-09	0.0843142
PPIC	-0.0840791	3.09874e-09	-0.084278
GAK	0.0840789	3.09894e-09	0.0842779
ABCF3	0.0840496	3.13832e-09	0.0842483
CHST13	0.08404	3.15122e-09	0.0842387
NMBR	0.0840237	3.1734e-09	0.0842223
PIGZ	0.0840065	3.19701e-09	0.084205
WDTC1	0.0840042	3.20015e-09	0.0842027
RORB	0.0839891	3.22103e-09	0.0841874
RUSC2	0.0839524	3.27227e-09	0.0841505
SEC24C	0.0839478	3.2787e-09	0.0841459
FADS1	0.0839256	3.31012e-09	0.0841235
CRYBA4	0.0839252	3.31069e-09	0.0841231
CEP295NL	0.0839086	3.33447e-09	0.0841063
ETV3	0.0839011	3.34528e-09	0.0840988
SIGLEC5	0.0838998	3.34708e-09	0.0840975
DGKI	0.0838897	3.36161e-09	0.0840873
SDCCAG8	0.0838831	3.37124e-09	0.0840806
RGS10	0.0838801	3.37557e-09	0.0840776
CARMIL3	0.0838755	3.38216e-09	0.0840731
ALKAL1	0.0838628	3.40076e-09	0.0840602
PNMA6E	0.0838554	3.4115e-09	0.0840528
ZNF425	0.0838531	3.41496e-09	0.0840504
PGBD1	0.0838487	3.42136e-09	0.084046
PANO1	0.0838443	3.42784e-09	0.0840416
RBM39	0.0838001	3.49355e-09	0.0839971
MIXL1	0.0837683	3.54155e-09	0.083965
FAM81B	0.0837536	3.56393e-09	0.0839502
SLC39A13	0.0837324	3.5964e-09	0.0839289
LYRM2	0.0837271	3.6046e-09	0.0839236
ZCWPW2	0.0837268	3.60503e-09	0.0839233
KLHDC8A	0.0837226	3.6116e-09	0.083919
CLIC6	0.0836921	3.65917e-09	0.0838883
ZNF419	0.0836907	3.66133e-09	0.0838869
ST8SIA6	0.0836757	3.68494e-09	0.0838718
LMBR1	0.0836701	3.69382e-09	0.0838662
KIF4B	0.0836691	3.69535e-09	0.0838652
MICALL1	0.0836652	3.70155e-09	0.0838612
TMBIM1	0.0836643	3.703e-09	0.0838603
COL23A1	0.0836404	3.74105e-09	0.0838363
SOX17	0.0836071	3.79489e-09	0.0838027
PDZD7	0.083585	3.8309e-09	0.0837805
DHRS13	0.0835709	3.85416e-09	0.0837662
ZDHHC16	0.0835675	3.85977e-09	0.0837628
ALDH6A1	0.0835593	3.87333e-09	0.0837546
CLTRN	0.0835297	3.92258e-09	0.0837248
RXRA	-0.0834889	3.99171e-09	-0.0836837
TEX44	0.0834705	4.02326e-09	0.0836651
OTUB1	0.0834703	4.02357e-09	0.083665
PHLDB2	-0.0834633	4.03557e-09	-0.083658
FUT5	0.0834633	4.0356e-09	0.0836579
VPS28	0.0834409	4.07452e-09	0.0836353
PIPOX	0.0833864	4.17039e-09	0.0835805
PLA2G5	0.0833848	4.17325e-09	0.0835789
PCDHGA7	0.0833734	4.19372e-09	0.0835674
SLC26A5	0.0833673	4.20461e-09	0.0835612
TMEM213	0.0833303	4.27158e-09	0.083524
ZFHX3	0.0833202	4.29006e-09	0.0835138
AMIGO1	0.0832831	4.35843e-09	0.0834765
FRG2C	0.083281	4.36241e-09	0.0834743
MYOCOS	0.0832696	4.38355e-09	0.0834629
TNNC1	0.0832369	4.44525e-09	0.0834299
PRAMEF11	0.0832221	4.47337e-09	0.083415
ZDHHC3	0.0832126	4.49149e-09	0.0834055
COPS2	0.0831953	4.52473e-09	0.083388
C12orf42	0.0831913	4.53236e-09	0.0833841
HHIPL2	0.083185	4.54466e-09	0.0833777
CSMD1	0.0831833	4.54788e-09	0.083376
ARPC3	0.0831801	4.55417e-09	0.0833727
CRIP3	0.0831761	4.56181e-09	0.0833688
MAMLD1	0.0831742	4.56562e-09	0.0833668
CHRNA1	0.0831152	4.68185e-09	0.0833073
TMEM91	0.0831118	4.68847e-09	0.083304
ZNF582	0.0830993	4.71359e-09	0.0832914
COL12A1	-0.083076	4.76046e-09	-0.083268
TRAPPC3	0.0830646	4.78376e-09	0.0832564
TTC30B	0.0830611	4.79084e-09	0.0832529
INHBB	0.0830436	4.82654e-09	0.0832353
CHRNA6	0.082989	4.94002e-09	0.0831803
CRY2	0.0829863	4.94571e-09	0.0831776
DCTN4	0.0829761	4.96725e-09	0.0831673
CREG2	0.0829519	5.01855e-09	0.0831429
CTNNA2	0.0829495	5.02365e-09	0.0831405
SPATA31A1	0.082945	5.03336e-09	0.083136
BOK	0.0829368	5.0509e-09	0.0831277
ZCCHC12	0.0828989	5.13282e-09	0.0830896
C1orf87	0.0828949	5.14155e-09	0.0830856
KIAA0319L	0.0828883	5.15608e-09	0.0830789
GRM2	0.0828873	5.15814e-09	0.0830779
TRIM42	0.0828724	5.19095e-09	0.0830629
WIPF3	0.0828711	5.19379e-09	0.0830616
PLB1	0.0828647	5.20799e-09	0.0830551
ZNF100	0.0828458	5.24983e-09	0.0830361
SLC26A1	0.0828125	5.32467e-09	0.0830025
JSRP1	-0.0828077	5.3355e-09	-0.0829977
BEND4	0.0827912	5.37291e-09	0.0829811
PCGF3	0.0827833	5.39087e-09	0.0829732
CD1B	0.0827394	5.49232e-09	0.0829289
TCP11L1	0.0827236	5.52914e-09	0.0829131
IL23R	0.0827049	5.57305e-09	0.0828943
DDR2	-0.0826926	5.60216e-09	-0.0828819
CCNB3	0.08269	5.60849e-09	0.0828792
PROP1	0.082672	5.65146e-09	0.0828611
ZNF461	0.0826613	5.67707e-09	0.0828503
FOXE1	0.082644	5.71877e-09	0.0828329
MGAT3	0.0826427	5.72198e-09	0.0828316
ARHGAP10	0.0826365	5.73699e-09	0.0828254
KCNMB3	0.0826268	5.76046e-09	0.0828157
TBC1D20	0.0826259	5.76284e-09	0.0828147
CC2D1A	0.0826082	5.80622e-09	0.0827968
AJAP1	0.0826025	5.82014e-09	0.0827911
C19orf73	0.0825812	5.87273e-09	0.0827697
CDK15	0.0825804	5.87489e-09	0.0827689
C4orf51	0.0825782	5.88037e-09	0.0827666
RTL9	0.0825597	5.92646e-09	0.0827481
POLR3GL	0.0825579	5.93108e-09	0.0827462
MRGPRX1	0.0825542	5.94022e-09	0.0827425
PCDHA6	0.0825519	5.94602e-09	0.0827402
ARHGDIA	0.0825512	5.94798e-09	0.0827394
CLSTN1	-0.0825202	6.02626e-09	-0.0827083
ASPN	-0.0825173	6.03379e-09	-0.0827053
MXRA8	-0.0824963	6.08761e-09	-0.0826842
HPCA	0.0824895	6.10507e-09	0.0826774
TTC37	0.0824742	6.14467e-09	0.082662
EPHX3	0.0824716	6.15148e-09	0.0826593
CETP	0.082465	6.16873e-09	0.0826527
C4orf47	0.0824554	6.19381e-09	0.082643
KAT6A	0.0824248	6.27431e-09	0.0826122
KRT222	0.0824248	6.27435e-09	0.0826122
CKAP4	0.0824169	6.29536e-09	0.0826042
PRSS41	0.0823553	6.46122e-09	0.0825422
SMOC2	0.0823364	6.51285e-09	0.0825232
ANXA1	-0.08231	6.58588e-09	-0.0824966
TNNI2	0.0823008	6.6113e-09	0.0824874
OR56A3	0.0822664	6.70791e-09	0.0824528
TRHDE	0.0822304	6.81043e-09	0.0824165
METTL26	0.0821719	6.98039e-09	0.0823576
AC067752.1	0.0821577	7.02238e-09	0.0823433
NUTM2A	0.0821524	7.03809e-09	0.082338
BTLA	0.0821393	7.07684e-09	0.0823248
CNR1	0.0821375	7.08221e-09	0.082323
KRT12	0.0821322	7.09803e-09	0.0823177
VAMP8	0.0821156	7.14785e-09	0.0823009
TP53TG5	0.0821118	7.15946e-09	0.0822971
AC113348.1	0.0820921	7.21905e-09	0.0822772
TMEM217	0.08208	7.25592e-09	0.082265
ZNF287	0.0820773	7.26407e-09	0.0822623
S100A1	0.0820202	7.44053e-09	0.0822049
KRT38	0.0820192	7.44382e-09	0.0822038
TTC24	0.0820167	7.45157e-09	0.0822013
PISD	0.0819892	7.53817e-09	0.0821737
PLOD2	-0.081959	7.63446e-09	-0.0821432
DRC1	0.0819488	7.66734e-09	0.0821329
ARL2BP	0.0819001	7.82564e-09	0.0820839
CEP112	0.0818717	7.91951e-09	0.0820553
HYAL3	0.081857	7.9684e-09	0.0820406
UNC5D	0.0818483	7.99749e-09	0.0820318
STOX2	0.0818261	8.07229e-09	0.0820095
TMPRSS2	0.0818099	8.12747e-09	0.0819931
MLF1	0.0817837	8.21735e-09	0.0819667
CALML6	0.0817835	8.21796e-09	0.0819666
JPH4	0.0817796	8.23124e-09	0.0819627
PRKG1	-0.0816833	8.5701e-09	-0.0818657
SGSM2	0.0816712	8.6138e-09	0.0818535
EXOC3	0.0816637	8.64082e-09	0.081846
PQBP1	0.0816548	8.67296e-09	0.081837
LGR5	0.0816488	8.69476e-09	0.081831
TNRC6A	0.0816396	8.72848e-09	0.0818217
PPP1R16A	0.0816144	8.82097e-09	0.0817963
C11orf68	0.081564	9.00878e-09	0.0817456
CD300C	0.0815276	9.14688e-09	0.081709
ARHGAP35	0.0815219	9.16872e-09	0.0817033
ZNF772	0.0815216	9.17014e-09	0.0817029
FMR1NB	0.0815158	9.19226e-09	0.0816971
NDUFB8	0.0814972	9.26384e-09	0.0816784
PFN4	0.081478	9.33851e-09	0.081659
EPC2	0.08146	9.40909e-09	0.0816409
POGLUT3	0.0814528	9.43729e-09	0.0816337
C12orf75	0.0814502	9.44783e-09	0.081631
SYCE2	0.0814496	9.44993e-09	0.0816305
TAGLN2	-0.0814299	9.52792e-09	-0.0816106
DLX5	0.0814273	9.53825e-09	0.081608
LTBP3	-0.0814071	9.61926e-09	-0.0815876
OR4D5	0.081407	9.61971e-09	0.0815875
ZC3H15	0.0813937	9.67296e-09	0.0815742
ABCA6	0.0813922	9.67934e-09	0.0815726
ETV4	0.0813612	9.80515e-09	0.0815415
PCDHB6	0.0813268	9.94687e-09	0.0815068
IFI35	0.0812799	1.01432e-08	0.0814596
GBGT1	0.0812734	1.01709e-08	0.081453
TNFRSF11B	0.081269	1.01894e-08	0.0814486
HMX2	0.0812664	1.02003e-08	0.0814461
HIF1A	0.0812578	1.0237e-08	0.0814374
ITGA2B	0.0812507	1.02676e-08	0.0814302
HCN3	0.0812307	1.03534e-08	0.0814101
NTNG1	0.0812208	1.03961e-08	0.0814001
KDM6B	0.0811971	1.04991e-08	0.0813763
COPB1	0.0811969	1.05002e-08	0.081376
GPR32	0.0811864	1.0546e-08	0.0813655
NR1H4	0.0811797	1.05756e-08	0.0813587
PITPNM2	0.0811702	1.06173e-08	0.0813492
SMARCC1	0.0811685	1.06251e-08	0.0813474
SLC1A1	0.0811616	1.06554e-08	0.0813405
TLCD3B	0.0811219	1.0833e-08	0.0813005
MTA3	0.0810958	1.09514e-08	0.0812742
CDKN2C	0.0810834	1.1008e-08	0.0812618
OR13C4	0.0810739	1.10514e-08	0.0812522
RNF165	0.0810739	1.10516e-08	0.0812522
VANGL2	0.0810558	1.11348e-08	0.081234
GALR2	-0.08104	1.12082e-08	-0.0812181
RNF10	0.081036	1.12267e-08	0.0812141
OR2L3	0.0810337	1.12375e-08	0.0812118
CALCB	0.0810069	1.13633e-08	0.0811848
ATP6V0B	0.0810051	1.13718e-08	0.081183
RAB9B	0.0809975	1.1408e-08	0.0811753
FN1	0.080995	1.14199e-08	0.0811728
FKBP7	0.080977	1.15053e-08	0.0811547
DPP8	0.0809659	1.15583e-08	0.0811436
KRTAP5-8	0.0809536	1.16175e-08	0.0811312
MYOD1	0.0809508	1.1631e-08	0.0811284
C1S	-0.0809419	1.16744e-08	-0.0811193
GPR182	0.0809074	1.18424e-08	0.0810847
LHFPL2	0.0808984	1.18871e-08	0.0810755
CLEC3B	0.0808921	1.19182e-08	0.0810692
TMUB1	0.0808861	1.19477e-08	0.0810632
NAT8L	0.0808372	1.21923e-08	0.081014
RBM25	0.0808284	1.22368e-08	0.0810052
WFIKKN1	0.0808235	1.22618e-08	0.0810002
TMPRSS13	0.0807796	1.2487e-08	0.080956
TRPT1	0.0807793	1.24887e-08	0.0809557
GP1BB	0.080775	1.25106e-08	0.0809514
CLEC4C	0.0807744	1.25138e-08	0.0809508
SLC66A2	0.0807586	1.25958e-08	0.0809349
KRT78	0.0807057	1.28751e-08	0.0808816
SLCO4C1	0.0807038	1.28852e-08	0.0808797
PFDN5	0.0806739	1.30454e-08	0.0808496
TOB1	0.0806321	1.32732e-08	0.0808075
POU3F1	0.0806259	1.33069e-08	0.0808013
FREM1	0.0806196	1.33421e-08	0.0807949
B4GALNT3	0.0806026	1.34362e-08	0.0807778
ADRB3	-0.0805971	1.34664e-08	-0.0807723
TNFSF18	0.0805206	1.38989e-08	0.0806953
CMTR1	0.0805198	1.39036e-08	0.0806945
KCNV2	0.0805134	1.39405e-08	0.080688
LAMC1	-0.0805053	1.39874e-08	-0.0806799
PDF	0.0805008	1.40129e-08	0.0806754
WDR72	0.080453	1.42925e-08	0.0806272
MTCH1	-0.0804523	1.42967e-08	-0.0806265
STK32B	0.0804382	1.43801e-08	0.0806123
USP47	0.0804363	1.43911e-08	0.0806105
PCDHAC1	0.0804095	1.45511e-08	0.0805835
EP300	0.080397	1.46266e-08	0.0805709
TMEM134	0.0803951	1.46378e-08	0.080569
SH3RF2	0.0803907	1.46645e-08	0.0805646
SEC61G	0.0803819	1.4718e-08	0.0805557
ZXDA	0.0803771	1.47467e-08	0.0805509
RSPO2	0.0803722	1.47767e-08	0.0805459
RIN1	0.0803701	1.47895e-08	0.0805438
AC008397.1	0.0803661	1.4814e-08	0.0805398
SPX	0.0803509	1.49072e-08	0.0805245
VWC2L	0.0803185	1.51073e-08	0.0804919
PTGS2	-0.0803093	1.51649e-08	-0.0804826
SPIN2B	0.0803017	1.52126e-08	0.0804749
PIK3R1	-0.0802969	1.52426e-08	-0.0804701
ZFP91	0.0802947	1.52564e-08	0.0804679
FYB2	0.080293	1.52667e-08	0.0804663
ACMSD	0.0802865	1.53076e-08	0.0804597
MPZL2	0.0802856	1.53135e-08	0.0804588
ERBB2	0.0802768	1.53691e-08	0.0804499
FUT9	0.0802753	1.53784e-08	0.0804484
MYMX	0.0802744	1.53841e-08	0.0804475
LMAN1	-0.0802535	1.55171e-08	-0.0804265
GOLGA3	0.0802432	1.55831e-08	0.0804161
C11orf91	0.080207	1.5817e-08	0.0803797
SNX19	0.0801989	1.587e-08	0.0803715
VSIG2	0.0801849	1.59615e-08	0.0803574
SNRPC	0.0801848	1.59625e-08	0.0803573
PRCD	0.0801771	1.60131e-08	0.0803495
MUC3A	-0.0801662	1.60846e-08	-0.0803386
FBP2	0.0801578	1.61406e-08	0.0803301
CREBZF	0.0801484	1.62027e-08	0.0803207
ABCA4	0.0801334	1.6303e-08	0.0803056
SPSB3	0.0801308	1.63204e-08	0.080303
DCAF5	0.0801224	1.63769e-08	0.0802946
SERPINA1	0.0801216	1.63828e-08	0.0802937
TAS1R3	0.0801008	1.65229e-08	0.0802728
TBC1D8	0.0800855	1.66271e-08	0.0802574
ARID5B	0.0800817	1.66534e-08	0.0802535
TMEM132E	0.0800436	1.69158e-08	0.0802152
NME9	0.0800434	1.69175e-08	0.080215
PCDHA1	0.0800428	1.69219e-08	0.0802144
GLIS3	0.0800387	1.69499e-08	0.0802103
ESPNL	0.0800164	1.7106e-08	0.0801878
MLLT11	0.0799958	1.72511e-08	0.0801671
TMEM25	0.0799886	1.73027e-08	0.0801598
SNTG1	0.0799718	1.74217e-08	0.080143
CD1A	0.079969	1.74418e-08	0.0801402
NGFR	0.0799615	1.74956e-08	0.0801326
SNX27	0.0799491	1.75847e-08	0.0801201
KAT6B	0.0799428	1.76308e-08	0.0801137
RAB3GAP2	0.079907	1.7891e-08	0.0800778
PHF10	0.0798711	1.81566e-08	0.0800416
RNF212	0.0798382	1.84029e-08	0.0800085
RAB3GAP1	0.0798246	1.85057e-08	0.0799948
ZNF382	0.0798243	1.85078e-08	0.0799945
ZNF488	0.0798177	1.85577e-08	0.0799879
GRM1	0.0798049	1.86557e-08	0.079975
CBX4	0.0797976	1.87112e-08	0.0799677
ADAM9	0.0797851	1.88071e-08	0.0799551
FOXN3	0.0797709	1.89168e-08	0.0799408
ESRRB	0.0797624	1.89828e-08	0.0799322
HEMGN	0.0797485	1.90914e-08	0.0799182
CDKL3	0.0797342	1.9203e-08	0.0799039
GKN1	0.0797341	1.92038e-08	0.0799038
ALPI	0.0797252	1.92739e-08	0.0798948
ZFPM2	0.0797202	1.93133e-08	0.0798898
DUSP23	0.07971	1.93946e-08	0.0798794
ZNF648	0.0797055	1.94302e-08	0.0798749
PTGFRN	-0.0797045	1.94385e-08	-0.0798739
NIPSNAP3B	0.0796939	1.95223e-08	0.0798633
ASIC2	0.0796909	1.95462e-08	0.0798603
DUSP13	0.0796905	1.95501e-08	0.0798598
PRSS21	0.0796227	2.00993e-08	0.0797916
AC011195.2	0.0796108	2.01972e-08	0.0797796
TLCD2	0.0796008	2.02799e-08	0.0797695
ZNF362	0.0795954	2.03248e-08	0.0797641
ZNF410	0.0795816	2.04391e-08	0.0797503
KRTAP5-6	0.0795746	2.04982e-08	0.0797432
TMEM64	0.0795706	2.05312e-08	0.0797392
CABYR	0.0795638	2.05884e-08	0.0797323
IRF9	0.0795456	2.07418e-08	0.079714
HOXA2	0.0795377	2.08092e-08	0.079706
TMEM125	0.0795155	2.09987e-08	0.0796837
KLHL34	0.0795125	2.10244e-08	0.0796807
SH3PXD2A	-0.0795069	2.10723e-08	-0.0796751
TNXB	-0.0795039	2.10983e-08	-0.079672
ALK	0.0795012	2.11212e-08	0.0796693
H3.Y	0.0795002	2.11297e-08	0.0796683
GORASP1	0.0794976	2.11521e-08	0.0796657
MCF2	0.0794947	2.11771e-08	0.0796628
IL2	0.0794891	2.1226e-08	0.0796571
CNKSR2	0.0794777	2.13248e-08	0.0796457
HAGH	0.0794548	2.15246e-08	0.0796227
APPBP2	0.0794154	2.18735e-08	0.079583
DIPK1B	0.0794024	2.19894e-08	0.0795699
SPINK4	-0.0793893	2.21075e-08	-0.0795567
OR2Z1	0.079374	2.22455e-08	0.0795413
SEPTIN7	0.0793403	2.25533e-08	0.0795074
OR4C16	0.0793194	2.27458e-08	0.0794864
PEX19	0.079319	2.27494e-08	0.079486
POR	0.0793172	2.27658e-08	0.0794842
LNP1	0.0793066	2.28645e-08	0.0794735
GKN2	0.0792779	2.31332e-08	0.0794446
HERPUD1	0.0792708	2.31996e-08	0.0794375
IGSF3	0.0792473	2.34225e-08	0.0794139
PDZD2	0.0792369	2.35218e-08	0.0794034
NREP	0.0792296	2.3592e-08	0.079396
PRAMEF27	0.0792181	2.37024e-08	0.0793845
PNMA1	0.0792075	2.38052e-08	0.0793737
SH3BGR	0.0791797	2.40754e-08	0.0793458
FAM177A1	0.0791376	2.44913e-08	0.0793034
ENO4	0.0791277	2.45901e-08	0.0792934
HYOU1	0.0791195	2.46718e-08	0.0792852
MAGEC2	0.0791188	2.46786e-08	0.0792845
NATD1	0.0791177	2.46893e-08	0.0792834
ADAMTSL1	0.079108	2.47874e-08	0.0792736
TMEM255A	0.0791034	2.4833e-08	0.0792691
HHATL	0.0790659	2.52139e-08	0.0792313
SPACA4	0.0790377	2.55043e-08	0.0792029
C1orf105	0.0790319	2.55647e-08	0.0791971
GRK7	0.0790291	2.55942e-08	0.0791942
APOA2	0.0790218	2.56701e-08	0.0791869
OR52K1	0.0790159	2.57312e-08	0.079181
DOCK3	0.0790157	2.5733e-08	0.0791808
CCL16	0.0790113	2.57797e-08	0.0791763
BGLAP	0.0790051	2.5844e-08	0.0791701
SUN1	-0.0789895	2.60083e-08	-0.0791544
FGF14	0.0789727	2.61863e-08	0.0791375
TAF11L11	0.0789543	2.63814e-08	0.079119
HSPA1L	0.0789371	2.65661e-08	0.0791017
LRRC46	0.0789333	2.6607e-08	0.0790979
EYA1	0.0789237	2.67114e-08	0.0790882
RGMA	0.0789165	2.67887e-08	0.079081
CHRFAM7A	0.0789007	2.69609e-08	0.0790651
VSIG10L	0.0788949	2.70249e-08	0.0790592
TEX46	0.0788764	2.72279e-08	0.0790406
DNAH9	0.0788543	2.7472e-08	0.0790184
XIRP1	0.0788349	2.76886e-08	0.0789989
ZNF230	0.0788296	2.77484e-08	0.0789935
CSRNP3	0.0788151	2.79122e-08	0.0789789
SH2D4B	0.0788128	2.79375e-08	0.0789766
RBM6	0.0787277	2.89165e-08	0.0788909
ABI2	0.0787161	2.90515e-08	0.0788793
FOSL2	-0.0786617	2.96974e-08	-0.0788246
LURAP1	0.078654	2.97899e-08	0.0788168
OR10X1	0.0786463	2.98822e-08	0.0788091
OR13C5	0.0786443	2.99073e-08	0.078807
SRPK1	0.0786122	3.02975e-08	0.0787747
TIGD7	0.0786036	3.04018e-08	0.0787661
GRIK4	0.0785915	3.05511e-08	0.0787539
SLC2A2	0.0785906	3.05619e-08	0.078753
SLC7A9	0.0785846	3.06363e-08	0.078747
CCL23	0.0785651	3.08783e-08	0.0787273
MAP1A	0.0785347	3.12595e-08	0.0786967
GPR150	0.0785322	3.12902e-08	0.0786943
AL845331.2	0.0785301	3.1317e-08	0.0786921
RARA	-0.0784974	3.17322e-08	-0.0786593
NDST1	0.078492	3.18025e-08	0.0786537
BEST3	0.0784917	3.18059e-08	0.0786535
RIPK1	0.0784856	3.18836e-08	0.0786474
LCN1	0.0784806	3.19485e-08	0.0786423
ZNF665	0.0784755	3.20142e-08	0.0786372
C9orf72	0.078465	3.21496e-08	0.0786266
FGF12	0.0784505	3.2338e-08	0.0786121
WNT1	0.0784469	3.23857e-08	0.0786084
PCDHGA9	0.0784368	3.25174e-08	0.0785982
MARCH4	0.0784281	3.26317e-08	0.0785895
PLA2G4A	0.0784266	3.26513e-08	0.078588
XKR7	0.0784165	3.27837e-08	0.0785779
PAPPA	0.0784151	3.28022e-08	0.0785764
CNPPD1	0.0783785	3.32896e-08	0.0785396
IQSEC1	0.0783727	3.33676e-08	0.0785337
AC132217.2	0.0783672	3.34417e-08	0.0785282
CYP4F3	0.078365	3.34711e-08	0.078526
PHYHIPL	0.0783558	3.35951e-08	0.0785167
IQCA1	0.0783558	3.35954e-08	0.0785167
RREB1	0.0783494	3.36814e-08	0.0785103
COX8A	0.0783452	3.37385e-08	0.0785061
STPG2	0.078311	3.42063e-08	0.0784716
B3GAT1	0.0782751	3.47036e-08	0.0784355
HOXC4	0.0782541	3.49973e-08	0.0784144
RBMXL2	0.0782407	3.51857e-08	0.078401
RIC8A	0.0782399	3.51976e-08	0.0784001
PRAME	0.0782366	3.52442e-08	0.0783968
AC090360.1	0.0781868	3.59565e-08	0.0783467
BTBD3	0.0781862	3.59646e-08	0.0783461
TEX52	0.0781825	3.60184e-08	0.0783424
ANKLE1	0.0781798	3.6057e-08	0.0783397
TRIM56	0.0781653	3.62681e-08	0.0783251
REM1	0.0781481	3.65189e-08	0.0783078
MTMR4	0.0781327	3.6746e-08	0.0782923
ATOH7	0.0781165	3.69861e-08	0.0782759
FAT3	0.0781162	3.69905e-08	0.0782756
SLC23A3	0.078114	3.70225e-08	0.0782735
SYT10	0.0780858	3.74433e-08	0.0782451
HCAR3	-0.0780821	3.74998e-08	-0.0782413
TNS2	-0.0780814	3.75098e-08	-0.0782407
HYDIN	0.0780737	3.76264e-08	0.0782329
SLC28A1	0.0780668	3.773e-08	0.078226
SLCO1B1	0.0780665	3.77344e-08	0.0782257
TRPM3	0.0780644	3.7766e-08	0.0782236
TINCR	0.0780595	3.78403e-08	0.0782187
CCPG1	0.0780551	3.79071e-08	0.0782142
DCUN1D4	0.0780505	3.79768e-08	0.0782096
TSHR	0.0780428	3.80944e-08	0.0782018
FDFT1	0.0780409	3.81232e-08	0.0782
TRAF7	0.0780317	3.82652e-08	0.0781906
CRISPLD1	0.0780252	3.83651e-08	0.0781841
TMEM120A	0.0780018	3.8726e-08	0.0781606
HIPK4	0.0779792	3.90787e-08	0.0781378
LILRB5	0.0779752	3.91407e-08	0.0781338
RASSF10	0.0779546	3.94643e-08	0.0781131
KPNA3	0.077953	3.94898e-08	0.0781115
GGNBP2	0.0779514	3.9515e-08	0.0781099
GUSB	0.0779447	3.96223e-08	0.0781031
OR9K2	0.0779213	3.99943e-08	0.0780796
LRRN3	0.0779192	4.00274e-08	0.0780775
TYW1B	0.0779173	4.00582e-08	0.0780756
HBEGF	0.0779084	4.02014e-08	0.0780666
FBXL12	0.0778823	4.06228e-08	0.0780404
SYS1	0.0778682	4.08541e-08	0.0780261
TBXT	0.0778543	4.10815e-08	0.0780121
LYZL4	0.0778518	4.11217e-08	0.0780097
GPR26	0.0778209	4.16329e-08	0.0779786
IQCF5	0.0778144	4.17421e-08	0.077972
NPIPB15	0.0777888	4.21707e-08	0.0779463
MPIG6B	0.0777761	4.23858e-08	0.0779335
NR2F6	0.0777602	4.26551e-08	0.0779175
SPRN	0.0777567	4.2715e-08	0.077914
P3H1	0.0777494	4.28402e-08	0.0779066
NOX4	0.0777349	4.30879e-08	0.0778921
LIMS2	-0.0777318	4.31422e-08	-0.0778889
SLMAP	-0.0777003	4.36876e-08	-0.0778573
SF3A1	0.0776932	4.38117e-08	0.0778501
BBS1	0.0776769	4.40979e-08	0.0778337
RTBDN	0.0776751	4.41293e-08	0.0778319
TMEM44	0.0776565	4.44591e-08	0.0778131
ZNF730	0.0776481	4.46081e-08	0.0778047
VWA5B2	0.0776459	4.46467e-08	0.0778025
CENPVL3	0.0776296	4.49377e-08	0.0777861
METRN	0.0776291	4.49467e-08	0.0777856
PLTP	-0.0776019	4.54363e-08	-0.0777583
VEZF1	0.0775867	4.57125e-08	0.077743
IL5	0.0775732	4.59604e-08	0.0777293
CNTD1	0.0775723	4.5976e-08	0.0777285
ANGPTL1	-0.0775611	4.61816e-08	-0.0777172
CACNA1H	-0.0775415	4.65449e-08	-0.0776974
PPBP	-0.0775289	4.67783e-08	-0.0776848
AZI2	0.077528	4.67955e-08	0.0776839
VIPR2	-0.0775239	4.68719e-08	-0.0776797
ZNF790	0.0775155	4.70294e-08	0.0776713
INHBA	0.0775091	4.71488e-08	0.0776649
FAM240B	0.0774883	4.75414e-08	0.0776439
CCDC166	0.0774818	4.76632e-08	0.0776374
CLDN10	0.077425	4.87542e-08	0.0775802
OR4K17	0.0773604	5.00212e-08	0.0775153
IFNB1	0.0773582	5.00657e-08	0.0775131
PNLDC1	0.0773123	5.09873e-08	0.0774669
ASPHD1	0.0773025	5.11856e-08	0.0774571
KLC4	0.0772991	5.12549e-08	0.0774536
FUT4	0.0772984	5.12705e-08	0.0774529
ZNF273	0.0772484	5.22975e-08	0.0774026
CCL26	0.0772481	5.23032e-08	0.0774023
GALNT16	0.0772375	5.25247e-08	0.0773916
ETNPPL	0.0772343	5.25914e-08	0.0773884
EGR4	0.0772339	5.25998e-08	0.077388
COL11A2	0.0772306	5.26689e-08	0.0773847
NXPH1	0.077213	5.30367e-08	0.077367
SRGN	0.0772093	5.31149e-08	0.0773633
COLEC10	0.0772059	5.31863e-08	0.0773599
BPIFB2	-0.0771997	5.33182e-08	-0.0773536
PRKCD	0.0771946	5.34255e-08	0.0773485
LCAT	0.0771791	5.37564e-08	0.0773329
SPAG4	0.0771607	5.41485e-08	0.0773144
CYP4Z1	0.0771594	5.41763e-08	0.0773131
ZFP37	0.0771573	5.42233e-08	0.0773109
STOM	0.0771562	5.42462e-08	0.0773098
PCDHA11	0.0771351	5.47016e-08	0.0772886
ADGRV1	0.0771331	5.47461e-08	0.0772866
AMDHD1	0.0771097	5.52554e-08	0.0772631
USP3	0.0770603	5.63482e-08	0.0772133
OR5BS1P	0.0770328	5.69634e-08	0.0771857
ARFIP2	0.0770237	5.71703e-08	0.0771765
TRIM5	0.0770043	5.76114e-08	0.077157
FRAS1	0.0770023	5.76549e-08	0.0771551
ZNF609	0.077002	5.76626e-08	0.0771547
LUC7L	0.0770017	5.76694e-08	0.0771544
LRRC75B	0.0769847	5.80585e-08	0.0771373
NCBP2L	0.0769837	5.80825e-08	0.0771363
PAMR1	-0.0769381	5.91393e-08	-0.0770904
GALNTL6	0.0769297	5.93368e-08	0.077082
LILRA5	0.0769216	5.95252e-08	0.0770739
GPR85	0.0769102	5.97955e-08	0.0770624
RHBG	0.0768902	6.02705e-08	0.0770422
SPDYE4	0.076886	6.03686e-08	0.0770381
TXNDC17	0.0768844	6.04073e-08	0.0770364
ADH1B	-0.076884	6.04181e-08	-0.077036
OMG	0.0768565	6.10774e-08	0.0770084
IGFL2	0.0768459	6.13344e-08	0.0769977
TMEM200B	-0.0768318	6.16767e-08	-0.0769835
STX5	0.076806	6.23068e-08	0.0769576
SLC6A8	-0.076799	6.24789e-08	-0.0769506
OTOGL	0.0767687	6.32307e-08	0.0769201
ZNF132	0.0767505	6.36884e-08	0.0769017
CAPN11	0.0767488	6.37293e-08	0.0769001
ACACA	0.0767433	6.38685e-08	0.0768945
FOXQ1	0.0767337	6.41094e-08	0.0768849
NAT16	0.076727	6.42808e-08	0.0768781
ARRDC3	-0.0767078	6.47678e-08	-0.0768588
LIME1	0.0766905	6.52131e-08	0.0768413
NTPCR	0.076671	6.5716e-08	0.0768217
CYP26B1	0.0766671	6.58161e-08	0.0768179
FRA10AC1	0.0766659	6.58487e-08	0.0768166
MMP19	0.0766452	6.63864e-08	0.0767958
CALCA	0.0766032	6.74944e-08	0.0767536
NIT1	0.0765875	6.79119e-08	0.0767378
OR4S2	0.076581	6.80874e-08	0.0767312
MMP25	0.0765543	6.88053e-08	0.0767044
TADA2B	0.0765503	6.89141e-08	0.0767004
DUOXA2	0.0765196	6.97505e-08	0.0766695
CREB3L3	0.0765114	6.99774e-08	0.0766612
PARVA	-0.0764594	7.14218e-08	-0.076609
AC072022.2	0.0764257	7.23744e-08	0.076575
ACADL	0.0764171	7.26212e-08	0.0765663
PRKRA	0.076413	7.27363e-08	0.0765623
NDST3	0.0764024	7.30394e-08	0.0765516
BICC1	0.0763977	7.31764e-08	0.0765468
LPCAT1	0.0763966	7.32079e-08	0.0765457
NEUROD6	0.0763842	7.35647e-08	0.0765333
ASIC4	0.0763841	7.35671e-08	0.0765332
TSPYL2	0.0763805	7.36725e-08	0.0765295
INSIG2	0.0763646	7.41316e-08	0.0765136
SEMA6C	0.0763508	7.45349e-08	0.0764997
RBMXL3	0.0763126	7.56603e-08	0.0764613
FAM124B	0.0763119	7.56828e-08	0.0764605
PTPRH	0.0763079	7.58019e-08	0.0764565
KANSL3	0.0762947	7.6195e-08	0.0764432
BLID	0.0762846	7.6497e-08	0.0764331
PKP1	0.0762827	7.65533e-08	0.0764312
USP44	0.0762797	7.66451e-08	0.0764281
ERG28	0.076276	7.6756e-08	0.0764244
CRYBB1	0.0762436	7.77367e-08	0.0763919
CXCL3	0.0762361	7.79648e-08	0.0763843
GLDC	0.0762257	7.82837e-08	0.0763739
GIMD1	0.0762181	7.85164e-08	0.0763662
ZNF781	0.076212	7.87057e-08	0.0763601
ASCL4	0.0762049	7.89234e-08	0.076353
CYHR1	0.0762047	7.89323e-08	0.0763527
FOXL2NB	0.0762002	7.90715e-08	0.0763482
LY6K	0.0761863	7.95011e-08	0.0763342
NUDT3	0.0761591	8.03538e-08	0.0763069
SCG3	0.0761536	8.05264e-08	0.0763013
TAAR6	0.0761433	8.08508e-08	0.076291
PLD3	0.0761287	8.13143e-08	0.0762763
CECR2	0.0761168	8.16957e-08	0.0762643
OR2G3	0.0760931	8.24564e-08	0.0762405
MEX3B	0.0760845	8.2733e-08	0.0762319
DNAH12	0.0760815	8.28312e-08	0.0762288
GNB2	0.0760724	8.31284e-08	0.0762196
C8G	0.07605	8.38598e-08	0.0761971
KRT83	0.0760476	8.39377e-08	0.0761947
EPAS1	0.0760387	8.42304e-08	0.0761857
MED8	0.0760223	8.47712e-08	0.0761693
NDUFS4	0.0760182	8.49068e-08	0.0761652
ADGRE1	0.0760026	8.54255e-08	0.0761495
MAF1	-0.0759996	8.55288e-08	-0.0761464
ATG9B	0.0759806	8.61632e-08	0.0761274
TRPS1	0.0759764	8.63059e-08	0.0761231
HERC3	0.075975	8.63538e-08	0.0761217
SH2B1	0.0759743	8.63779e-08	0.076121
VPS8	0.0759553	8.70204e-08	0.0761019
RNASE8	0.0759058	8.87201e-08	0.0760521
TMEM11	0.0759036	8.87958e-08	0.0760499
PHOSPHO1	0.0759008	8.88913e-08	0.0760471
VSTM1	0.0758975	8.90063e-08	0.0760438
PIWIL2	0.0758876	8.93514e-08	0.0760338
VKORC1	-0.0758632	9.02058e-08	-0.0760093
TMEM14C	-0.0758622	9.02428e-08	-0.0760082
PCSK1	0.0758559	9.04639e-08	0.0760019
SHOX2	0.0758546	9.05091e-08	0.0760006
INTS8	0.0758482	9.07373e-08	0.0759941
AUP1	0.0758331	9.12708e-08	0.075979
TMSB15A	0.0758093	9.21231e-08	0.075955
LOX	0.0757856	9.29768e-08	0.0759312
STMP1	0.0757776	9.32667e-08	0.0759232
SCD	0.0757636	9.37765e-08	0.0759091
FDXR	0.0757518	9.42116e-08	0.0758972
HPSE2	0.0757474	9.43736e-08	0.0758927
IMPG1	0.0757251	9.51969e-08	0.0758703
SOX2	0.0757179	9.54633e-08	0.0758631
AL451007.3	0.0757152	9.5565e-08	0.0758603
DNAJC6	0.0757034	9.60025e-08	0.0758485
C17orf113	0.075703	9.602e-08	0.0758481
DUPD1	0.0756997	9.61419e-08	0.0758448
DACT2	0.0756731	9.71427e-08	0.075818
VPS26B	0.0756727	9.71584e-08	0.0758176
AC021097.2	0.0756673	9.73609e-08	0.0758122
MUSK	0.0756188	9.92168e-08	0.0757634
TYRP1	0.0756039	9.97933e-08	0.0757484
NANOS3	0.0756016	9.98842e-08	0.0757461
CPEB4	0.0755998	9.99509e-08	0.0757444
TMTC2	0.0755852	1.00522e-07	0.0757296
TACR2	0.0755827	1.0062e-07	0.0757271
RBX1	0.0755457	1.02076e-07	0.0756899
GLRA3	0.0755197	1.03115e-07	0.0756637
HOXC5	0.0755072	1.03617e-07	0.0756511
FAM92B	0.0754925	1.0421e-07	0.0756364
TCP10L2	0.0754919	1.04234e-07	0.0756358
ZBTB12	0.075485	1.04511e-07	0.0756289
SNCA	0.0754656	1.05303e-07	0.0756093
CLEC18C	0.0754574	1.05637e-07	0.0756011
ARHGEF37	0.0754529	1.05824e-07	0.0755965
SLC35A3	0.0754499	1.05946e-07	0.0755936
OR6S1	0.0754269	1.06896e-07	0.0755704
RNF40	0.0754247	1.06989e-07	0.0755682
TEKT5	0.0754161	1.07347e-07	0.0755595
LYPLAL1	0.0754013	1.07962e-07	0.0755447
OR4X2	0.0753971	1.08137e-07	0.0755405
IL1RAPL1	0.0753908	1.08404e-07	0.0755341
PSPN	0.0753711	1.09236e-07	0.0755143
ASCL5	0.0753702	1.09273e-07	0.0755134
KRTAP5-7	0.075358	1.0979e-07	0.0755012
PRR19	0.0753481	1.10213e-07	0.0754912
SLC10A4	0.0753048	1.12079e-07	0.0754476
TDRP	0.0752989	1.12333e-07	0.0754417
SLC44A3	0.0752956	1.1248e-07	0.0754384
TCTEX1D1	0.0752951	1.12502e-07	0.0754378
TRIM64B	0.0752946	1.12523e-07	0.0754374
WDR38	0.0752942	1.12539e-07	0.075437
EEF2K	0.0752868	1.12863e-07	0.0754295
PTGIS	-0.0752815	1.13095e-07	-0.0754242
ADRA2A	0.0752763	1.13321e-07	0.075419
DCAF4L2	0.0752745	1.134e-07	0.0754172
WDR64	0.0752699	1.13602e-07	0.0754126
FOXH1	0.0752539	1.14309e-07	0.0753965
SLC35D3	0.0752536	1.14325e-07	0.0753961
SKIDA1	0.0752259	1.15555e-07	0.0753683
TRHR	0.0752047	1.16507e-07	0.075347
DMRT1	0.075203	1.16584e-07	0.0753453
VSTM4	0.075203	1.16586e-07	0.0753452
CRB1	0.0751939	1.16994e-07	0.0753361
SLC9C1	0.0751928	1.17044e-07	0.075335
CLPTM1	0.075182	1.17535e-07	0.0753242
LAMTOR4	0.0751783	1.17704e-07	0.0753204
FST	0.0751576	1.18649e-07	0.0752996
SSC4D	0.0751552	1.18759e-07	0.0752972
OR10P1	0.0751227	1.2026e-07	0.0752645
ZBTB7C	0.0751111	1.20803e-07	0.0752528
MUCL3	-0.0751025	1.21203e-07	-0.0752442
LRRC4	0.0750871	1.21928e-07	0.0752287
CELA1	0.0750511	1.23634e-07	0.0751925
PLEKHD1	0.0750368	1.24319e-07	0.0751781
CAB39	0.0750304	1.24627e-07	0.0751717
MAPK8IP2	0.0750238	1.24946e-07	0.075165
ADH4	0.0750075	1.25736e-07	0.0751486
UPK1B	0.0750041	1.25899e-07	0.0751452
CTNND2	0.075004	1.25905e-07	0.0751451
PDGFA	-0.0750027	1.25965e-07	-0.0751439
ZSCAN12	0.0749948	1.26354e-07	0.0751358
SPACA6	0.0749905	1.2656e-07	0.0751316
PDZK1	0.0749594	1.28088e-07	0.0751003
ZNF90	0.0749519	1.2846e-07	0.0750927
ZGPAT	0.0749474	1.28686e-07	0.0750882
OPRD1	0.0749186	1.3012e-07	0.0750592
AQP1	-0.0748966	1.31228e-07	-0.0750371
TCIM	-0.0748768	1.32235e-07	-0.0750172
RAI2	0.0748685	1.32656e-07	0.0750089
TM7SF2	0.0748619	1.32997e-07	0.0750022
ZMAT2	0.0748514	1.33533e-07	0.0749917
NRXN2	0.0748461	1.33806e-07	0.0749864
FBXO42	0.0748365	1.34305e-07	0.0749766
GOLM1	0.07483	1.34641e-07	0.0749701
RHOXF1	0.074829	1.34693e-07	0.0749691
CFAP73	0.0748232	1.34992e-07	0.0749633
RGS7BP	0.0747797	1.37274e-07	0.0749195
AICDA	0.0747725	1.37654e-07	0.0749123
OR8K1	0.0747486	1.38924e-07	0.0748883
TAS2R8	0.0747442	1.39162e-07	0.0748838
ZNF229	0.074736	1.39599e-07	0.0748756
RASGRP2	0.0746565	1.43931e-07	0.0747957
VPS51	0.0746349	1.45134e-07	0.0747739
TMF1	0.0745886	1.47738e-07	0.0747273
HSPB8	-0.0745614	1.49288e-07	-0.0747
BTF3L4	0.0745509	1.4989e-07	0.0746895
LBH	0.074536	1.50746e-07	0.0746745
MINDY2	0.0745298	1.5111e-07	0.0746682
GPR55	0.0745169	1.51856e-07	0.0746553
SH3GL2	0.0745138	1.52039e-07	0.0746521
ADAT3	0.0744572	1.55372e-07	0.0745953
H2AFJ	0.0744545	1.55532e-07	0.0745926
SLC6A20	0.0744273	1.57161e-07	0.0745652
RDH16	0.0744168	1.57796e-07	0.0745546
PTCHD4	0.0744148	1.57921e-07	0.0745526
CACHD1	0.0744122	1.58075e-07	0.07455
SLC14A2	0.0744016	1.58719e-07	0.0745393
TMEM179B	0.074383	1.59856e-07	0.0745206
TMEM244	0.0743785	1.60127e-07	0.0745161
HSPA1A	-0.0743423	1.62362e-07	-0.0744797
LMOD1	-0.0743271	1.63308e-07	-0.0744645
ST8SIA5	0.0743132	1.64179e-07	0.0744505
TACSTD2	0.0743101	1.64374e-07	0.0744474
CCNYL1	0.0743087	1.64464e-07	0.0744459
MYH4	0.0742904	1.65621e-07	0.0744275
SF3B4	0.0742878	1.65782e-07	0.0744249
IL26	0.074269	1.66981e-07	0.074406
PRR18	0.0742654	1.67211e-07	0.0744024
ASB15	0.0742595	1.67587e-07	0.0743965
RSPH3	0.074238	1.68972e-07	0.0743748
TRH	0.0742196	1.70164e-07	0.0743563
FAM162B	0.0742065	1.71019e-07	0.0743431
POPDC2	0.0742026	1.7127e-07	0.0743393
TRIM45	0.0741978	1.71587e-07	0.0743344
TMEM210	0.0741804	1.72731e-07	0.0743169
P3H4	0.07418	1.72758e-07	0.0743165
SULT1C4	0.07417	1.73417e-07	0.0743065
DIP2A	0.0741665	1.7365e-07	0.0743029
KDM3B	0.0741473	1.7493e-07	0.0742836
OR10A4	0.0741442	1.75134e-07	0.0742805
FSIP2	0.074139	1.75483e-07	0.0742753
KRBOX1	0.0741359	1.75693e-07	0.0742721
RSPH9	0.074134	1.75816e-07	0.0742703
LRRC72	0.0740958	1.78398e-07	0.0742319
RNASE12	0.0740888	1.78877e-07	0.0742248
ZNF705G	0.0740009	1.84976e-07	0.0741364
POGK	0.0739858	1.86042e-07	0.0741212
NWD2	0.0739377	1.89484e-07	0.0740728
SLC17A8	0.0739173	1.90959e-07	0.0740524
ATP2B2	0.0739061	1.91775e-07	0.0740411
ITPKB	0.0739033	1.91975e-07	0.0740383
ANKRD18B	0.0739032	1.91988e-07	0.0740381
OR2T12	0.0738851	1.93309e-07	0.07402
PLA2G4E	0.0738839	1.93404e-07	0.0740187
FAM53C	0.0738731	1.94195e-07	0.0740079
PTPN21	0.0738667	1.94669e-07	0.0740015
MAGEL2	0.0738617	1.95043e-07	0.0739964
KCNF1	0.0738408	1.96598e-07	0.0739754
DMRTA1	0.0738396	1.96691e-07	0.0739742
KRTAP10-7	0.0738386	1.96762e-07	0.0739732
PDE4D	0.0738285	1.97518e-07	0.0739631
GFAP	0.073823	1.97934e-07	0.0739575
SCD5	0.0738117	1.98787e-07	0.0739462
RAET1G	0.0738086	1.99019e-07	0.0739431
KIFAP3	0.0737773	2.01403e-07	0.0739116
SBK3	0.0737582	2.0287e-07	0.0738924
TREH	0.073728	2.05206e-07	0.0738621
ANXA6	0.073726	2.05361e-07	0.0738601
ADCY1	0.0737171	2.0606e-07	0.073851
ARHGAP1	-0.0737146	2.06254e-07	-0.0738486
CHRM3	0.0737009	2.0733e-07	0.0738348
NRG3	0.0736995	2.07443e-07	0.0738333
STAT3	0.0736993	2.07454e-07	0.0738332
HBM	0.0736896	2.08222e-07	0.0738234
MAGEE1	0.0736767	2.09241e-07	0.0738105
NGEF	0.0736663	2.10073e-07	0.0738
ANO1	-0.0736318	2.12835e-07	-0.0737653
RBCK1	0.0736244	2.13435e-07	0.0737579
ICAM2	0.0736161	2.1411e-07	0.0737495
MLIP	0.0736007	2.1536e-07	0.0737341
GLIPR1L2	0.0736002	2.15402e-07	0.0737335
PRAMEF2	0.073568	2.18047e-07	0.0737012
NPHP3	0.0735633	2.18436e-07	0.0736964
CDH16	0.0735608	2.18643e-07	0.0736939
CCL3	0.0735587	2.18814e-07	0.0736919
SHC1	-0.0735507	2.19479e-07	-0.0736838
CYP26C1	0.0735215	2.21926e-07	0.0736544
DDX17	0.0735199	2.22061e-07	0.0736528
SPINK7	0.0735074	2.23114e-07	0.0736402
PAX8	0.0734994	2.2379e-07	0.0736322
OR6C76	0.0734892	2.24658e-07	0.0736219
ADAMTS10	0.0734827	2.25209e-07	0.0736154
IL19	0.0734713	2.2618e-07	0.073604
FOXE3	0.0734651	2.26712e-07	0.0735977
KCNH4	0.0734628	2.26912e-07	0.0735954
ENOX1	0.0734526	2.27785e-07	0.0735852
GABRP	0.0734346	2.29341e-07	0.0735671
AXDND1	0.0734287	2.29856e-07	0.0735611
SNTG2	0.0734141	2.3113e-07	0.0735464
EMILIN3	0.0734113	2.31374e-07	0.0735436
SLC47A2	0.0734073	2.31724e-07	0.0735396
KLK7	0.0734035	2.32056e-07	0.0735358
LBP	0.0734026	2.32133e-07	0.0735349
ZNF556	0.073401	2.32278e-07	0.0735332
LOR	0.0733971	2.32622e-07	0.0735293
ZCCHC18	0.0733803	2.34106e-07	0.0735124
KLF2	-0.0733518	2.36637e-07	-0.0734838
PCP4L1	0.0733457	2.37187e-07	0.0734776
IL17C	0.0733386	2.37824e-07	0.0734705
TMEM271	0.0733255	2.39002e-07	0.0734573
CABP1	0.0733193	2.39564e-07	0.0734511
AKAP14	0.0733141	2.40028e-07	0.0734459
ADGRL3	0.0733093	2.40465e-07	0.0734411
SPEGNB	0.0732864	2.42552e-07	0.0734181
ATP5IF1	0.0732849	2.42692e-07	0.0734165
FLYWCH2	0.0732751	2.43595e-07	0.0734067
KRTAP4-11	0.0732714	2.43934e-07	0.0734029
TSPAN13	0.0732507	2.45851e-07	0.0733821
CLCNKA	0.0732425	2.46606e-07	0.0733739
METTL7A	0.0732356	2.47251e-07	0.073367
CCDC42	0.0732277	2.47991e-07	0.073359
CCDC36	0.0732073	2.49907e-07	0.0733385
GIPC3	0.0732068	2.49949e-07	0.073338
HOXB3	-0.073201	2.50498e-07	-0.0733322
RALYL	0.0731997	2.50626e-07	0.0733308
OXT	0.0731924	2.51318e-07	0.0733235
SDCBP2	0.0731886	2.51676e-07	0.0733197
FRMPD3	0.0731743	2.53033e-07	0.0733054
ASPA	0.0731663	2.53802e-07	0.0732973
OR13C3	0.0731433	2.5601e-07	0.0732742
CDC42BPB	0.073137	2.56618e-07	0.0732678
SPATC1	0.0730863	2.61569e-07	0.0732168
KDM4D	0.0730684	2.63336e-07	0.0731989
ZHX1	0.0730522	2.64942e-07	0.0731826
AAMP	0.0730376	2.66406e-07	0.0731679
OR51S1	0.0730341	2.66756e-07	0.0731644
SLITRK3	0.0730331	2.66857e-07	0.0731634
PCDHB13	0.0730281	2.67356e-07	0.0731584
MMP26	0.073025	2.67673e-07	0.0731552
PTPN18	0.0730238	2.67795e-07	0.073154
MT3	0.0730073	2.69459e-07	0.0731375
ARSA	0.0730011	2.70087e-07	0.0731312
VMP1	0.0729998	2.70224e-07	0.0731299
OR13F1	0.0729934	2.70875e-07	0.0731234
CHPF	-0.0729782	2.72426e-07	-0.0731082
LENG8	-0.0729457	2.75774e-07	-0.0730755
PPP1R10	0.0729292	2.7749e-07	0.0730589
NNMT	-0.0729271	2.77709e-07	-0.0730568
L1CAM	0.0729176	2.78701e-07	0.0730473
AKAP12	-0.072914	2.7908e-07	-0.0730436
CLLU1OS	0.0729126	2.79233e-07	0.0730422
NTN1	0.0728892	2.8169e-07	0.0730187
KIAA2012	0.0728617	2.84616e-07	0.0729911
ZNF837	0.0728597	2.84831e-07	0.0729891
SEPTIN14	0.072859	2.84911e-07	0.0729883
RETNLB	0.0728552	2.85319e-07	0.0729845
OR2Y1	0.072823	2.88786e-07	0.0729521
MEX3D	0.0728226	2.88822e-07	0.0729518
KCNN3	0.0728195	2.89163e-07	0.0729486
VWF	0.0728185	2.89272e-07	0.0729476
TAFA3	0.0728009	2.91189e-07	0.0729299
ATP6V0A4	0.0727955	2.91774e-07	0.0729245
NPSR1	0.0727857	2.92851e-07	0.0729147
LBX1	0.0727703	2.94549e-07	0.0728992
HTR3E	0.0727681	2.94799e-07	0.0728969
DRD4	0.0727505	2.96745e-07	0.0728793
ANKZF1	0.0727391	2.98021e-07	0.0728678
NAALAD2	0.0727132	3.00927e-07	0.0728417
PCDHGA2	0.0727116	3.01104e-07	0.0728402
TRIM29	0.0726944	3.03054e-07	0.0728228
AHSP	0.0726902	3.03524e-07	0.0728187
CD164	0.0726899	3.0356e-07	0.0728184
C12orf50	0.0726708	3.05742e-07	0.0727991
MAGEB4	0.0726655	3.06344e-07	0.0727939
CMPK1	0.0726215	3.11444e-07	0.0727495
SEC14L6	0.0726011	3.13824e-07	0.0727291
IGHE	0.072593	3.14776e-07	0.0727209
C20orf204	0.0725555	3.19222e-07	0.0726833
OR52H1	0.0725539	3.19414e-07	0.0726816
UBR5	0.0725523	3.19608e-07	0.07268
SGSH	0.0725511	3.19747e-07	0.0726788
BSN	0.0725466	3.20291e-07	0.0726743
TTC17	0.0725417	3.20874e-07	0.0726694
NTF4	0.0725406	3.2101e-07	0.0726682
TLN1	-0.0725383	3.21292e-07	-0.0726659
IFNW1	0.0725331	3.21906e-07	0.0726607
GRIK2	0.0725108	3.24604e-07	0.0726383
ZNF682	0.0724875	3.2744e-07	0.0726149
TBC1D3B	0.0724694	3.29669e-07	0.0725967
ACBD4	0.072444	3.32804e-07	0.0725712
SELENBP1	0.072435	3.33936e-07	0.072562
PRICKLE1	0.0724321	3.34287e-07	0.0725592
RMND5B	0.0724207	3.35714e-07	0.0725477
KDSR	0.0724068	3.37469e-07	0.0725337
ZNF233	0.0724045	3.37758e-07	0.0725314
PCDHGA3	0.0724015	3.38132e-07	0.0725284
OSMR	-0.0723953	3.38914e-07	-0.0725222
OR52K2	0.0723758	3.41398e-07	0.0725025
MTNR1A	0.0723605	3.43348e-07	0.0724872
OR1L1	0.0723481	3.44937e-07	0.0724747
OR4L1	0.0723413	3.45815e-07	0.0724679
FAM24A	0.0723404	3.45934e-07	0.072467
ANKLE2	0.0723167	3.49003e-07	0.0724431
BST2	0.0722977	3.51477e-07	0.0724241
LRFN1	0.0722956	3.51762e-07	0.0724219
CALU	-0.0722791	3.53922e-07	-0.0724054
TEKT2	0.0722501	3.57773e-07	0.0723762
SNAP47	0.0722427	3.58765e-07	0.0723687
TMEM61	0.0722389	3.59261e-07	0.072365
VPS37A	0.072235	3.59785e-07	0.0723611
SLC9B1	0.0722307	3.60362e-07	0.0723567
DNAJB4	0.0722175	3.62141e-07	0.0723434
FAM89B	0.0722173	3.62167e-07	0.0723433
FAM229A	0.0722157	3.6239e-07	0.0723416
KCNK4	0.0722095	3.63228e-07	0.0723354
FAM71D	0.0722086	3.63338e-07	0.0723345
SLC14A1	0.0721981	3.64769e-07	0.0723239
DLX2	0.0721953	3.65148e-07	0.0723211
UNC13A	0.0721878	3.66172e-07	0.0723136
WDR93	0.0721787	3.67407e-07	0.0723045
AC005551.1	0.0721743	3.68018e-07	0.0723
SPACA3	0.0721734	3.68139e-07	0.0722991
PPM1E	0.0721682	3.6885e-07	0.0722939
LRRIQ1	0.0721513	3.71176e-07	0.0722769
ZNF883	0.0721481	3.71623e-07	0.0722736
KIF7	0.072138	3.73011e-07	0.0722636
TMEM163	0.0720998	3.78352e-07	0.0722251
SMIM38	0.0720843	3.80544e-07	0.0722095
AGR2	-0.0720818	3.80898e-07	-0.072207
PRR30	0.072077	3.8158e-07	0.0722022
AK5	0.0720538	3.84883e-07	0.0721789
TBXA2R	0.0720487	3.85602e-07	0.0721738
GPR146	0.0720414	3.8665e-07	0.0721665
TSPAN10	0.07203	3.88289e-07	0.072155
UGT2B4	0.0720292	3.88406e-07	0.0721542
TSC22D3	0.0720268	3.88754e-07	0.0721518
MC4R	0.072016	3.90323e-07	0.0721409
ACTRT1	0.0720032	3.92181e-07	0.072128
IFNGR1	0.0720014	3.92438e-07	0.0721262
ARHGAP28	0.0719709	3.96912e-07	0.0720955
WNK3	0.0719237	4.03917e-07	0.0720481
IGF1	0.0718755	4.11211e-07	0.0719996
MARCH10	0.0718629	4.13139e-07	0.0719869
LANCL3	0.0718433	4.16147e-07	0.0719673
ZNF423	0.0718404	4.16588e-07	0.0719644
HMGCLL1	0.0718362	4.17244e-07	0.0719601
SLC22A11	0.0718306	4.18109e-07	0.0719545
LIF	0.0718267	4.18705e-07	0.0719506
GPHB5	0.0718137	4.20735e-07	0.0719375
SERPINB5	-0.0718087	4.21509e-07	-0.0719325
MMP13	0.0718061	4.21916e-07	0.0719299
OR10H5	0.0718046	4.22148e-07	0.0719284
POU4F3	0.0717939	4.23827e-07	0.0719176
CDC42BPA	-0.071789	4.24596e-07	-0.0719127
CPS1	0.0717863	4.25022e-07	0.07191
NUP153	0.0717836	4.25447e-07	0.0719073
OSBPL5	0.0717461	4.3139e-07	0.0718696
PLSCR1	0.0717348	4.33209e-07	0.0718582
TMEM150C	0.0717278	4.34331e-07	0.0718512
PROB1	0.0717248	4.34812e-07	0.0718482
TAAR9	0.0717096	4.37254e-07	0.0718329
ORM1	0.0717057	4.37892e-07	0.071829
HNRNPU	0.0716943	4.3974e-07	0.0718175
RLF	0.0716899	4.40466e-07	0.071813
ZSCAN30	0.0716812	4.4188e-07	0.0718043
OXER1	0.0716794	4.42175e-07	0.0718025
SLC10A2	0.0716704	4.43637e-07	0.0717935
SERPINA11	0.0716453	4.47786e-07	0.0717682
ITGAX	0.0716447	4.47885e-07	0.0717676
DCDC1	0.0716008	4.55199e-07	0.0717236
INAVA	0.0715979	4.55687e-07	0.0717206
SYT6	0.071595	4.56181e-07	0.0717177
ASB12	0.0715773	4.59168e-07	0.0716999
STAR	0.0715752	4.59523e-07	0.0716978
KCNA10	0.0715557	4.62844e-07	0.0716782
DAW1	0.0715425	4.6511e-07	0.0716649
AC099489.1	0.0715366	4.66114e-07	0.071659
FYTTD1	0.0715294	4.67364e-07	0.0716518
CLDN1	0.0715157	4.69725e-07	0.071638
NRG1	0.0715059	4.71432e-07	0.0716281
OR52B6	0.0714925	4.73769e-07	0.0716147
CLCN2	0.0714811	4.75769e-07	0.0716032
GABRB1	0.0714671	4.78226e-07	0.0715891
OR10A2	0.0714605	4.79398e-07	0.0715825
ATP4B	0.0714549	4.80375e-07	0.0715769
SLC18A3	0.0714539	4.80563e-07	0.0715759
TSPAN7	0.0714407	4.82907e-07	0.0715626
VAPA	0.0713911	4.91808e-07	0.0715128
CNBD1	0.071388	4.92377e-07	0.0715096
NGF	0.0713838	4.9313e-07	0.0715054
LEXM	0.0713769	4.94392e-07	0.0714985
ZNF347	0.0713756	4.94633e-07	0.0714971
TRAK2	0.0713753	4.94673e-07	0.0714969
C1QTNF2	0.0713631	4.96909e-07	0.0714846
RASA4B	0.0713616	4.97175e-07	0.0714831
MFSD4A	0.071355	4.9839e-07	0.0714765
TCEAL1	0.0713504	4.99231e-07	0.0714719
C11orf53	0.0713484	4.99604e-07	0.0714698
BMP10	0.0713449	5.00245e-07	0.0714663
NDP	0.0713388	5.01364e-07	0.0714602
COL27A1	0.0713384	5.01443e-07	0.0714598
KLK1	0.0713367	5.01763e-07	0.0714581
REM2	0.0713345	5.02168e-07	0.0714559
APOF	0.0713219	5.04496e-07	0.0714432
C2orf68	0.0713175	5.0532e-07	0.0714388
FAM186A	0.0713082	5.07053e-07	0.0714294
RYR1	0.0712872	5.10992e-07	0.0714083
NCKAP1	0.0712746	5.13353e-07	0.0713957
TMEM235	0.0712702	5.14196e-07	0.0713912
CLEC7A	0.0712532	5.17407e-07	0.0713742
TEX13C	0.0712494	5.18136e-07	0.0713703
NNAT	0.0712464	5.18715e-07	0.0713673
ADAM7	0.0712365	5.20598e-07	0.0713574
LIPF	0.0712344	5.20999e-07	0.0713553
LBR	0.0712342	5.21043e-07	0.071355
POLR2H	0.0712281	5.22203e-07	0.071349
OR9I1	0.0712153	5.24678e-07	0.071336
CAPN13	0.0712121	5.25296e-07	0.0713328
SERTAD1	0.0712112	5.25462e-07	0.0713319
MFN2	0.0712098	5.25731e-07	0.0713305
PPP1R12C	-0.0711933	5.28921e-07	-0.071314
PHF21A	0.071185	5.30541e-07	0.0713056
SULT6B1	0.0711764	5.32213e-07	0.071297
ULBP1	0.0711638	5.34694e-07	0.0712843
AP1S2	0.0711637	5.34718e-07	0.0712842
PCDHGA11	0.071158	5.35838e-07	0.0712784
TSPAN15	0.0711515	5.37119e-07	0.0712719
KRT75	0.0711043	5.46495e-07	0.0712245
C1QL3	0.0710987	5.47615e-07	0.0712189
PLK3	-0.0710961	5.48145e-07	-0.0712163
SYNGR4	0.0710759	5.52222e-07	0.0711959
C10orf105	0.0710687	5.53688e-07	0.0711887
GUK1	-0.0710499	5.57507e-07	-0.0711698
SIRPA	0.0710189	5.63876e-07	0.0711387
TMEM220	0.0709993	5.67957e-07	0.0711189
WFDC5	0.070993	5.69262e-07	0.0711126
GLYATL2	0.0709801	5.71967e-07	0.0710996
DLX4	0.070974	5.73228e-07	0.0710936
OR6K6	0.0709663	5.74856e-07	0.0710858
PENK	0.0709621	5.75748e-07	0.0710815
HRCT1	0.0709499	5.7832e-07	0.0710693
PAK3	0.0709356	5.81363e-07	0.0710549
SPRR2F	0.070923	5.84046e-07	0.0710423
BTBD2	0.0709208	5.84521e-07	0.07104
COL22A1	0.0709197	5.8474e-07	0.071039
ACTA1	0.0709177	5.85173e-07	0.071037
CALD1	-0.0709066	5.87559e-07	-0.0710258
MAP4K3	0.0708756	5.94267e-07	0.0709946
RAG2	0.070861	5.97436e-07	0.07098
AC092835.1	0.0708487	6.00149e-07	0.0709676
NMUR2	0.0708417	6.01676e-07	0.0709606
OR2A2	0.0708416	6.01693e-07	0.0709605
TMEM132D	0.0708316	6.03896e-07	0.0709504
HTR4	0.0708105	6.08584e-07	0.0709292
ZDHHC20	0.0708067	6.0943e-07	0.0709254
SLC39A12	0.0708046	6.09891e-07	0.0709233
MAGEA10	0.0708028	6.103e-07	0.0709214
ZNF784	0.0708021	6.10448e-07	0.0709208
PSEN1	0.0707932	6.12443e-07	0.0709118
SEPTIN9	0.0707845	6.14388e-07	0.0709031
UST	0.0707791	6.15592e-07	0.0708977
MMP27	0.0707578	6.20409e-07	0.0708763
OVCH1	0.0707526	6.21592e-07	0.070871
SLC16A8	0.0707521	6.21701e-07	0.0708705
ZNF529	0.0707269	6.27458e-07	0.0708452
PCDH7	-0.0707097	6.31396e-07	-0.0708279
CD34	0.0707074	6.31923e-07	0.0708256
PDK1	0.0707008	6.33461e-07	0.0708189
FEZF2	0.0706897	6.36037e-07	0.0708078
FNDC7	0.0706803	6.38205e-07	0.0707984
ZNF219	-0.0706681	6.41061e-07	-0.0707861
MITF	0.0706255	6.51112e-07	0.0707432
CRYGA	0.0705956	6.58236e-07	0.0707132
ID2	-0.0705913	6.59273e-07	-0.0707089
TAAR1	0.0705812	6.61695e-07	0.0706988
MDFIC2	0.0705737	6.63502e-07	0.0706913
TRPM6	0.0705637	6.6593e-07	0.0706812
SLC22A31	0.070523	6.7588e-07	0.0706403
SYNM	-0.0705209	6.76406e-07	-0.0706381
SH2D7	0.070519	6.76851e-07	0.0706363
GSG1L2	0.070487	6.84798e-07	0.0706041
CSMD2	0.0704813	6.86224e-07	0.0705983
MAPRE1	0.0704713	6.88725e-07	0.0705883
SEMG2	0.0704415	6.9623e-07	0.0705583
INSYN2A	0.070435	6.97879e-07	0.0705518
TMEM87B	0.0704304	6.99028e-07	0.0705473
SYNPR	0.0704251	7.00381e-07	0.0705419
OR6Y1	0.0704187	7.02019e-07	0.0705355
TMEM45B	0.0704083	7.04679e-07	0.070525
FAM183A	0.070407	7.05014e-07	0.0705237
LMX1B	0.070398	7.07335e-07	0.0705146
LCNL1	0.0703928	7.08662e-07	0.0705094
ARL10	0.0703842	7.10892e-07	0.0705007
SCX	0.0703604	7.17053e-07	0.0704769
SPDEF	-0.0703538	7.18775e-07	-0.0704702
C9orf57	0.0703425	7.21729e-07	0.0704589
FGD1	0.0703392	7.22588e-07	0.0704556
NHLRC4	0.0703348	7.23752e-07	0.0704511
C9	0.0703264	7.25973e-07	0.0704427
BCL7C	0.0703263	7.25986e-07	0.0704426
NCS1	-0.0703191	7.27902e-07	-0.0704353
PMP2	0.0703169	7.28483e-07	0.0704331
CAPN8	0.0703141	7.29213e-07	0.0704303
ZNF829	0.0703113	7.29956e-07	0.0704275
OR3A2	0.0703067	7.3117e-07	0.0704229
CFAP45	0.0702207	7.54344e-07	0.0703365
C4orf50	0.0702063	7.58295e-07	0.070322
HOXB5	0.0701769	7.6644e-07	0.0702924
NEUROD1	0.0701638	7.70066e-07	0.0702793
CCL1	0.0701228	7.81606e-07	0.0702381
PCP4	-0.0700831	7.92908e-07	-0.0701982
SCAF11	0.0700777	7.94455e-07	0.0701928
F11R	0.0700757	7.95043e-07	0.0701907
CALHM1	0.0700718	7.96168e-07	0.0701868
GFI1B	0.0700678	7.97319e-07	0.0701828
CCDC168	0.070059	7.9986e-07	0.070174
FOXO4	0.070049	8.02756e-07	0.0701639
OR52N4	0.0700449	8.03958e-07	0.0701598
PAF1	0.0700288	8.08655e-07	0.0701436
PRKAR1A	0.070024	8.10048e-07	0.0701388
TRIM63	0.0700141	8.12949e-07	0.0701289
LGALS8	0.0700044	8.15811e-07	0.0701191
TRIM26	0.0699993	8.17321e-07	0.070114
PCDHB10	0.069997	8.17992e-07	0.0701117
TCHH	0.0699602	8.28961e-07	0.0700747
ZSWIM2	0.0699574	8.29782e-07	0.0700719
THBS2	0.0699369	8.35964e-07	0.0700513
NXNL2	0.0699302	8.37992e-07	0.0700445
ANKFY1	0.0699295	8.38202e-07	0.0700438
FBXL13	0.0699135	8.43056e-07	0.0700278
PRMT1	0.0698988	8.47546e-07	0.070013
BPIFC	0.0698975	8.47939e-07	0.0700117
STAG1	0.0698968	8.48148e-07	0.070011
PLPPR1	0.0698819	8.52727e-07	0.069996
MDGA2	0.0698693	8.56613e-07	0.0699834
MLPH	0.0698619	8.58897e-07	0.0699759
ANGPTL3	0.0698601	8.59462e-07	0.0699741
PPP2R2B	0.0698321	8.68198e-07	0.0699459
ENDOU	0.0698163	8.7315e-07	0.0699301
CBLN4	0.0698107	8.74922e-07	0.0699245
KRTAP4-3	0.0698026	8.77483e-07	0.0699163
USP17L3	0.0697987	8.78711e-07	0.0699124
QPCT	-0.069795	8.79903e-07	-0.0699086
CHODL	0.0697699	8.87888e-07	0.0698834
RHOA	0.0697687	8.8826e-07	0.0698823
HTR1A	0.0697593	8.91289e-07	0.0698728
MRGPRE	0.0697485	8.94753e-07	0.069862
TMEM132B	0.0697384	8.98023e-07	0.0698518
GJE1	0.069724	9.02687e-07	0.0698374
OR6C65	0.0696964	9.11706e-07	0.0698096
IFRD1	0.0696791	9.17399e-07	0.0697922
MDM4	0.0696673	9.21315e-07	0.0697804
SLIT3	0.0696654	9.21943e-07	0.0697784
NCR2	0.0696642	9.22343e-07	0.0697772
PMVK	0.0696571	9.24722e-07	0.06977
APOA1	0.0696533	9.25984e-07	0.0697662
OR2T8	0.0696389	9.30768e-07	0.0697518
GIGYF1	0.0696303	9.33682e-07	0.0697431
LAMB2	-0.0696261	9.35069e-07	-0.069739
P2RX2	0.0696109	9.40214e-07	0.0697236
ENKD1	0.0695786	9.51177e-07	0.0696912
LRRTM3	0.069573	9.53107e-07	0.0696856
CGNL1	0.0695677	9.5492e-07	0.0696803
SLC6A18	0.0695574	9.58473e-07	0.0696699
AWAT2	0.0695542	9.59584e-07	0.0696667
DLGAP2	0.0695503	9.60908e-07	0.0696628
B4GALNT1	0.0695472	9.62003e-07	0.0696596
SOSTDC1	0.069511	9.74578e-07	0.0696233
TACR1	0.0695013	9.77989e-07	0.0696135
GNAI2	0.0694856	9.83515e-07	0.0695977
CSN2	0.0694816	9.84938e-07	0.0695937
ACADVL	0.0694771	9.86527e-07	0.0695892
AC004593.3	0.0694708	9.88739e-07	0.0695829
NPS	0.0694603	9.92471e-07	0.0695724
FBXO27	0.0694506	9.95958e-07	0.0695626
PLAAT2	0.0694284	1.00391e-06	0.0695403
CABCOCO1	0.0694281	1.00401e-06	0.06954
LCE3E	0.0694176	1.00781e-06	0.0695294
HHLA1	0.0693987	1.01466e-06	0.0695104
COL5A1	-0.0693828	1.02047e-06	-0.0694944
OBP2A	0.0693788	1.02195e-06	0.0694904
MAGEA8	0.069373	1.02404e-06	0.0694847
KL	0.0693613	1.02838e-06	0.0694728
OLFM1	0.0693531	1.03139e-06	0.0694646
H3F3A	0.0693425	1.03532e-06	0.069454
ZNF324B	0.0693179	1.04447e-06	0.0694293
ZC3H13	0.0693124	1.04656e-06	0.0694237
SLC22A25	0.0693087	1.04794e-06	0.06942
LRRC3	0.0692651	1.06444e-06	0.0693762
TNFAIP8L3	0.0692485	1.07075e-06	0.0693595
IFI6	-0.0692419	1.07329e-06	-0.0693529
ADGRB3	0.0692299	1.07792e-06	0.0693408
COL26A1	0.0692191	1.08208e-06	0.06933
TEX13D	0.0692083	1.08629e-06	0.0693191
IL27	0.069204	1.08797e-06	0.0693148
UBAP2L	0.069203	1.08835e-06	0.0693138
ADCY8	0.0692019	1.08879e-06	0.0693126
C17orf99	0.0692005	1.0893e-06	0.0693113
ADAD1	0.0691941	1.09182e-06	0.0693048
PGC	-0.0691935	1.09206e-06	-0.0693042
OMP	0.0691845	1.09558e-06	0.0692952
ITGB4	-0.0691763	1.0988e-06	-0.0692869
SCN1A	0.0691726	1.10025e-06	0.0692832
MDH1B	0.0691723	1.10034e-06	0.069283
SAXO1	0.0691672	1.10236e-06	0.0692778
RNF133	0.0691578	1.1061e-06	0.0692683
PLAAT5	0.0691482	1.10987e-06	0.0692587
GPC5	0.0691411	1.11271e-06	0.0692516
BLCAP	0.0691226	1.12007e-06	0.069233
PCSK2	0.0690973	1.13023e-06	0.0692076
PSMD4	0.0690903	1.13309e-06	0.0692005
CLDN9	0.0690823	1.13631e-06	0.0691925
ZNF773	0.0690422	1.15272e-06	0.0691522
MGARP	0.0690292	1.15808e-06	0.0691391
CCR3	0.0690013	1.16963e-06	0.0691112
TAS2R40	0.0689915	1.17373e-06	0.0691013
CAMKV	0.0689901	1.17434e-06	0.0690998
NAP1L5	0.0689764	1.18009e-06	0.0690861
MS4A15	0.0689735	1.18131e-06	0.0690832
DPP10	0.0689572	1.18818e-06	0.0690668
TSLP	0.0689427	1.19436e-06	0.0690522
SLC24A2	0.0689425	1.19443e-06	0.069052
SLC32A1	0.068917	1.20533e-06	0.0690264
GCGR	0.0689078	1.20931e-06	0.0690171
GARNL3	0.0689068	1.20974e-06	0.0690161
SFXN3	0.068869	1.22612e-06	0.0689782
FOXN4	0.068863	1.22874e-06	0.0689722
OR2L13	0.0688579	1.231e-06	0.068967
CAPN5	0.0688557	1.23196e-06	0.0689648
MAML1	0.0688502	1.23435e-06	0.0689593
DDIT4L	0.0688445	1.23684e-06	0.0689536
DRD1	0.0688058	1.25401e-06	0.0689147
C10orf90	0.0687907	1.26076e-06	0.0688995
S100A5	0.0687808	1.26521e-06	0.0688896
LRRC71	0.0687805	1.26536e-06	0.0688892
LINGO3	0.0687709	1.26967e-06	0.0688797
PRAMEF10	0.0687663	1.27177e-06	0.068875
NKD1	0.0687364	1.28536e-06	0.0688449
TRPV3	0.0687283	1.28903e-06	0.0688369
C20orf202	0.0687102	1.29735e-06	0.0688187
KRTAP12-4	0.068708	1.29838e-06	0.0688164
DSG1	0.0687078	1.29847e-06	0.0688162
UGT3A2	0.0686776	1.31246e-06	0.0687859
IGLON5	0.0686716	1.31527e-06	0.0687799
PRPF3	0.0686655	1.31815e-06	0.0687737
NEDD8	0.0686419	1.32921e-06	0.0687501
RNPC3	0.0686411	1.32961e-06	0.0687492
MYCBPAP	0.068641	1.32967e-06	0.0687491
MADCAM1	0.068639	1.33061e-06	0.0687471
PPP2R3A	0.0686294	1.33514e-06	0.0687375
MAFK	-0.0686257	1.33691e-06	-0.0687337
FZD9	0.0686107	1.34401e-06	0.0687187
IFNK	0.0686047	1.3469e-06	0.0687126
DCAF8L2	0.0685916	1.35319e-06	0.0686994
UBQLNL	0.0685776	1.35992e-06	0.0686854
OLIG3	0.0685734	1.36192e-06	0.0686812
OSTN	0.0685639	1.36651e-06	0.0686717
EPHA8	0.0685631	1.36689e-06	0.0686709
GAL	0.0685628	1.36705e-06	0.0686706
GFRA2	0.0685505	1.37305e-06	0.0686581
RAB3C	0.0685486	1.37397e-06	0.0686563
AURKC	0.0685475	1.3745e-06	0.0686552
JTB	0.0685178	1.38906e-06	0.0686253
PHACTR3	0.0685038	1.39595e-06	0.0686113
SYN3	0.0684797	1.40791e-06	0.0685871
RGP1	0.0684795	1.40802e-06	0.0685868
IZUMO1R	0.0684597	1.41792e-06	0.068567
PRRG3	0.0684559	1.41982e-06	0.0685632
SPATA45	0.0684475	1.42407e-06	0.0685547
KRT16	-0.0684468	1.42444e-06	-0.0685539
L1TD1	0.0684418	1.42692e-06	0.068549
CDH10	0.0684193	1.43834e-06	0.0685264
USHBP1	0.0684168	1.43962e-06	0.0685239
UNC80	0.0684158	1.44012e-06	0.0685229
PRKACG	0.0684148	1.44066e-06	0.0685218
GGT2	0.0684137	1.4412e-06	0.0685207
CLUL1	0.0684057	1.44528e-06	0.0685127
FOSB	-0.0684011	1.44767e-06	-0.068508
CD276	-0.0683798	1.45858e-06	-0.0684867
SERPINA3	0.0683652	1.46614e-06	0.068472
OR4K5	0.0683649	1.46628e-06	0.0684717
SNRNP70	0.0683609	1.46838e-06	0.0684677
CDH4	0.068347	1.47559e-06	0.0684538
OR5D16	0.0683393	1.47965e-06	0.068446
SLC6A17	0.0683233	1.48801e-06	0.0684299
SSTR4	0.0683199	1.48982e-06	0.0684265
ATP9A	0.068315	1.4924e-06	0.0684216
GRM7	0.0683137	1.49307e-06	0.0684203
MEIOB	0.0683123	1.49383e-06	0.0684188
ZBBX	0.0683117	1.49413e-06	0.0684183
SLC30A2	0.068307	1.49659e-06	0.0684136
CYP11B1	0.0682898	1.50573e-06	0.0683963
PLAC8	-0.0682824	1.50968e-06	-0.0683888
ONECUT3	0.0682749	1.51369e-06	0.0683813
MED12L	0.0682729	1.51478e-06	0.0683792
NKX2-2	0.0682681	1.51735e-06	0.0683744
SLC4A10	0.0682594	1.52199e-06	0.0683657
RBM23	0.0682541	1.52484e-06	0.0683604
LYZL2	0.0682407	1.53211e-06	0.0683469
GNB5	0.0682325	1.53652e-06	0.0683387
IL31RA	0.0682246	1.54079e-06	0.0683308
PRSS3	0.068207	1.55041e-06	0.0683131
FITM1	0.0681985	1.55507e-06	0.0683045
SPATA3	0.0681728	1.56923e-06	0.0682787
ALG12	0.0681622	1.57509e-06	0.0682681
ZNF358	-0.0681615	1.57551e-06	-0.0682673
CETN1	0.0681456	1.58438e-06	0.0682513
FAM124A	0.068143	1.58583e-06	0.0682487
CRLF2	0.0681257	1.59551e-06	0.0682314
RNASE11	0.068124	1.59644e-06	0.0682297
RGS9BP	0.0681186	1.5995e-06	0.0682243
ELFN2	0.0680998	1.61014e-06	0.0682054
SLC17A1	0.0680984	1.61094e-06	0.0682039
SSX3	0.0680851	1.61849e-06	0.0681906
ZMAT3	0.0680686	1.62795e-06	0.068174
C1orf141	0.0680636	1.6308e-06	0.068169
SUPT5H	0.0680624	1.6315e-06	0.0681678
CADM2	0.0680546	1.63599e-06	0.0681599
N4BP1	0.0680537	1.63649e-06	0.0681591
AL032819.3	0.0680491	1.63913e-06	0.0681545
NPB	0.0680405	1.6441e-06	0.0681458
KDELR2	0.0680378	1.64567e-06	0.0681431
WNT7A	0.068032	1.64904e-06	0.0681373
TMEM114	0.0680275	1.65166e-06	0.0681327
PMCH	0.0680155	1.65862e-06	0.0681207
VNN3	0.0680075	1.66332e-06	0.0681127
EIF3D	0.0680056	1.66442e-06	0.0681108
MAP4K4	0.0679864	1.67572e-06	0.0680915
SYNDIG1L	0.0679844	1.67689e-06	0.0680895
SERPINB11	0.0679702	1.6853e-06	0.0680752
TAT	0.0679648	1.68853e-06	0.0680697
PLA2G1B	0.0679535	1.69526e-06	0.0680583
EQTN	0.0679481	1.69847e-06	0.0680529
FOXB2	0.0679447	1.70047e-06	0.0680496
SPCS1	0.0679416	1.70233e-06	0.0680464
SETD7	0.0679403	1.7031e-06	0.0680451
CHMP2B	0.0679354	1.70603e-06	0.0680402
SYDE1	0.0678869	1.73537e-06	0.0679915
CYP4F22	0.0678621	1.75057e-06	0.0679666
TOX4	0.0678501	1.75797e-06	0.0679545
CLEC4D	0.0678316	1.76944e-06	0.0679359
PCDH19	0.0678159	1.77921e-06	0.0679201
MPPED1	0.0678124	1.78135e-06	0.0679167
OR5K2	0.0678021	1.78781e-06	0.0679063
HLX	0.0677894	1.79579e-06	0.0678936
TEF	0.0677882	1.79659e-06	0.0678923
NRAP	0.0677869	1.79739e-06	0.067891
FLNB	-0.0677722	1.80668e-06	-0.0678762
HEXB	0.0677645	1.81159e-06	0.0678685
ALG3	0.0677616	1.8134e-06	0.0678656
ST18	0.0677599	1.81447e-06	0.0678639
DIRAS2	0.0677213	1.83922e-06	0.0678251
IFNE	0.0677096	1.84677e-06	0.0678134
INCA1	0.0677067	1.84864e-06	0.0678105
TOM1L1	0.0677048	1.84991e-06	0.0678085
UBL4B	0.067697	1.85497e-06	0.0678007
GALNT1	0.0676695	1.87289e-06	0.0677731
TTC23L	0.0676641	1.87645e-06	0.0677676
CYP27B1	0.0676638	1.87662e-06	0.0677674
MYOF	-0.0676622	1.8777e-06	-0.0677657
SHBG	0.067659	1.87982e-06	0.0677625
UFSP1	0.0676458	1.88854e-06	0.0677492
PUM1	0.0676385	1.89336e-06	0.0677419
CES2	0.0676364	1.89477e-06	0.0677398
HECTD1	0.0676359	1.89508e-06	0.0677393
C7orf50	0.0675956	1.92198e-06	0.0676989
USP40	0.0675718	1.93807e-06	0.0676749
MFSD6	0.0675595	1.94643e-06	0.0676626
MAGEB18	0.0675565	1.94844e-06	0.0676596
CLIP1	-0.0675533	1.95066e-06	-0.0676563
TBPL2	0.0675524	1.95125e-06	0.0676554
INSL6	0.0675489	1.95362e-06	0.067652
LAMTOR1	0.0675406	1.95931e-06	0.0676436
SSTR2	0.0675205	1.97311e-06	0.0676234
GPR87	0.0675179	1.97491e-06	0.0676208
FCAMR	0.0674993	1.98779e-06	0.0676021
KRTAP17-1	0.0674786	2.00221e-06	0.0675813
PGLYRP3	0.0674594	2.01571e-06	0.067562
MYPN	0.0674421	2.02791e-06	0.0675447
KDM4E	0.0674357	2.03246e-06	0.0675382
C9orf135	0.06743	2.03653e-06	0.0675325
CHMP5	0.0674281	2.03787e-06	0.0675306
ZNF768	0.0674214	2.04261e-06	0.0675239
ZIM2	0.0674207	2.0431e-06	0.0675232
APOC4	0.0674188	2.04447e-06	0.0675213
IFIT1B	0.0673963	2.0606e-06	0.0674986
RAET1L	0.0673404	2.10116e-06	0.0674425
CFAP54	0.0673314	2.10775e-06	0.0674335
LHX9	0.06733	2.10883e-06	0.067432
SEL1L2	0.0673272	2.1109e-06	0.0674292
HIST1H4I	0.067289	2.13919e-06	0.0673908
HAO1	0.0672861	2.14133e-06	0.0673879
SCGB1D4	0.0672842	2.14271e-06	0.0673861
NUP210L	0.0672822	2.14423e-06	0.067384
HCFC1R1	-0.0672703	2.15314e-06	-0.0673721
FXYD4	0.0672629	2.15872e-06	0.0673646
MSGN1	0.0672547	2.16488e-06	0.0673564
SIGLECL1	0.0672277	2.18535e-06	0.0673292
DGAT1	-0.0672244	2.18781e-06	-0.067326
SLC35G5	0.0672071	2.20101e-06	0.0673086
SST	0.0672046	2.20294e-06	0.0673061
RCAN2	0.0672037	2.20364e-06	0.0673052
LTF	0.0671964	2.20926e-06	0.0672978
SCNN1D	0.0671921	2.21253e-06	0.0672935
PROX2	0.0671894	2.21462e-06	0.0672908
CACNA1S	0.0671883	2.21552e-06	0.0672896
GUCY2F	0.0671823	2.22015e-06	0.0672836
TRA2B	0.0671671	2.23187e-06	0.0672684
PLEKHO1	-0.0671622	2.23574e-06	-0.0672634
C16orf96	0.0671433	2.25047e-06	0.0672444
ANP32E	0.0671406	2.25257e-06	0.0672417
KERA	0.0671271	2.26317e-06	0.0672282
DENND2A	0.0671253	2.26455e-06	0.0672264
PPP1CB	-0.067077	2.30291e-06	-0.0671779
C5orf47	0.0670534	2.32186e-06	0.0671542
STRIT1	0.0670527	2.32239e-06	0.0671535
TNKS1BP1	-0.0670524	2.32264e-06	-0.0671532
KCTD10	-0.0670409	2.33198e-06	-0.0671416
PRR29	0.0670357	2.33618e-06	0.0671364
KCNE5	0.0670349	2.33685e-06	0.0671355
ABLIM1	0.0670193	2.34947e-06	0.06712
RIPPLY3	0.0670002	2.36515e-06	0.0671007
UCP1	0.0669881	2.37507e-06	0.0670886
RNF130	0.0669861	2.37675e-06	0.0670866
LAMA5	-0.0669849	2.37774e-06	-0.0670853
BMPR1A	0.066977	2.38426e-06	0.0670774
SCN2B	0.066976	2.38505e-06	0.0670765
URAD	0.0669755	2.38552e-06	0.0670759
C8B	0.0669672	2.3924e-06	0.0670676
TLX3	0.0669528	2.40433e-06	0.0670531
MINAR2	0.066946	2.41002e-06	0.0670463
MYOG	0.0669412	2.41408e-06	0.0670414
VTI1B	0.0669336	2.42039e-06	0.0670339
OR4X1	0.066931	2.42256e-06	0.0670313
SCN2A	0.066909	2.4411e-06	0.0670092
PTX4	0.0669011	2.44784e-06	0.0670012
RXFP2	0.0668936	2.45417e-06	0.0669937
SLC7A4	0.0668892	2.45792e-06	0.0669893
C19orf71	0.0668858	2.46084e-06	0.0669858
TUBB1	0.0668765	2.46875e-06	0.0669765
RAI14	0.0668717	2.47289e-06	0.0669717
FOXO6	0.0668509	2.49081e-06	0.0669507
ATP5PO	0.066841	2.49933e-06	0.0669408
AVPR1B	0.0668375	2.5024e-06	0.0669372
CLGN	0.0668329	2.50636e-06	0.0669327
MIR1915HG	0.066811	2.52543e-06	0.0669107
GABRA4	0.0668083	2.52778e-06	0.066908
MAPK1IP1L	0.0668003	2.53483e-06	0.0668999
NHLH1	0.0667964	2.53825e-06	0.066896
RASSF9	0.0667849	2.54838e-06	0.0668844
SLC30A9	0.0667836	2.5495e-06	0.0668831
LILRA1	0.0667829	2.55014e-06	0.0668824
ANKUB1	0.0667795	2.55312e-06	0.066879
PROK1	0.0667528	2.57676e-06	0.0668522
MOV10L1	0.0667406	2.58766e-06	0.06684
MUC4	0.0667192	2.60693e-06	0.0668184
PYCR2	0.0666844	2.63847e-06	0.0667835
ACSBG1	0.0666767	2.6455e-06	0.0667757
MPL	0.0666734	2.64851e-06	0.0667724
LYPD3	0.0666647	2.65649e-06	0.0667637
TEX53	0.0666641	2.65698e-06	0.0667631
MBOAT4	0.066663	2.658e-06	0.066762
DYNLRB2	0.0666555	2.66486e-06	0.0667545
PPP5D1	0.066651	2.66908e-06	0.0667499
NANOGP8	0.0666505	2.66947e-06	0.0667495
IL4	0.0666455	2.67415e-06	0.0667444
DKK1	0.0666428	2.67664e-06	0.0667417
OR10AG1	0.0666255	2.69267e-06	0.0667243
TEAD2	0.0666155	2.70195e-06	0.0667143
PPM1F	0.0666028	2.71386e-06	0.0667015
C6orf89	0.0665958	2.72039e-06	0.0666945
PAPOLB	0.0665891	2.72671e-06	0.0666878
FZR1	0.0665854	2.73018e-06	0.0666841
PTPRZ1	0.0665783	2.73689e-06	0.0666769
SGSM3	-0.0665658	2.74875e-06	-0.0666643
SEPTIN5	0.0665377	2.77543e-06	0.0666362
PPP3CB	0.0665344	2.77866e-06	0.0666328
KLK10	0.066529	2.78376e-06	0.0666275
CX3CR1	0.0665274	2.78531e-06	0.0666258
SHISA8	0.0665263	2.78643e-06	0.0666247
PRAF2	0.0665213	2.79116e-06	0.0666197
ARRDC4	0.066518	2.7944e-06	0.0666164
GSTT4	0.06651	2.80207e-06	0.0666084
ALX1	0.0665075	2.80451e-06	0.0666058
CES1	-0.0665071	2.80488e-06	-0.0666054
ELOVL4	0.066504	2.80793e-06	0.0666023
AQP7	0.0664813	2.82997e-06	0.0665795
TRAK1	-0.0664719	2.83909e-06	-0.0665701
KRTAP10-1	0.0664609	2.84992e-06	0.066559
BEX5	0.0664576	2.85313e-06	0.0665557
OR6C70	0.0664503	2.86031e-06	0.0665484
PCDH15	0.066442	2.86855e-06	0.06654
CPEB2	0.0664305	2.87989e-06	0.0665285
ACBD6	0.0664247	2.88561e-06	0.0665227
CTDNEP1	0.0664205	2.88986e-06	0.0665184
GDPD2	0.066417	2.89334e-06	0.0665149
PLAG1	0.0664125	2.89783e-06	0.0665104
BEST2	0.0663887	2.92159e-06	0.0664865
STMN2	0.0663877	2.92258e-06	0.0664855
GPR143	0.0663749	2.93553e-06	0.0664726
ADHFE1	0.0663694	2.94104e-06	0.0664672
PRAMEF15	0.066356	2.9547e-06	0.0664536
SNX31	0.066352	2.9587e-06	0.0664497
TAF11L8	0.0663513	2.95949e-06	0.0664489
NEURL1	0.0663418	2.96915e-06	0.0664394
INTS3	0.0663203	2.99119e-06	0.0664178
TSHZ3	0.0663131	2.99858e-06	0.0664106
COMMD6	0.0663119	2.9998e-06	0.0664094
MS4A3	0.0663075	3.00436e-06	0.0664049
AKAP17A	0.0663069	3.00499e-06	0.0664043
GAP43	0.066297	3.01523e-06	0.0663944
PLA2R1	0.0662958	3.01648e-06	0.0663932
ENTHD1	0.0662913	3.02114e-06	0.0663886
RESP18	0.0662796	3.03328e-06	0.0663769
KRT85	0.0662662	3.04728e-06	0.0663635
TFAP2E	0.0662623	3.05141e-06	0.0663595
OR5I1	0.0662617	3.05204e-06	0.0663589
ADGRG4	0.0662472	3.06726e-06	0.0663443
SYCE1	0.0662328	3.08244e-06	0.0663299
TMEM269	0.0662156	3.10072e-06	0.0663126
RBP3	0.066212	3.10454e-06	0.066309
NLRP11	0.0662083	3.10842e-06	0.0663053
PID1	-0.066207	3.1098e-06	-0.066304
PURG	0.0662042	3.1129e-06	0.0663011
EFCAB1	0.0661847	3.13373e-06	0.0662816
EBF4	0.0661842	3.13432e-06	0.0662811
SPATA46	0.066183	3.13562e-06	0.0662798
EIF2S2	0.0661739	3.14542e-06	0.0662707
SCN3B	0.0661731	3.14628e-06	0.0662699
LCE3D	0.0661585	3.16205e-06	0.0662553
SAMD7	0.0661521	3.16895e-06	0.0662489
SLC16A12	0.0661489	3.17248e-06	0.0662456
CCNDBP1	0.0661413	3.1807e-06	0.066238
RPRML	0.0661408	3.18131e-06	0.0662375
LY6H	0.0661207	3.20327e-06	0.0662173
RRBP1	-0.0661111	3.21382e-06	-0.0662077
ODAPH	0.0661102	3.21488e-06	0.0662067
S100Z	0.066107	3.21832e-06	0.0662036
AMPH	0.0660901	3.23701e-06	0.0661866
HABP2	0.0660641	3.26604e-06	0.0661604
CCDC73	0.0660628	3.26745e-06	0.0661592
KCP	0.0660444	3.28812e-06	0.0661407
GPR119	0.0660246	3.31045e-06	0.0661208
IRX2	0.0660181	3.31791e-06	0.0661142
CYTH4	0.0659952	3.34398e-06	0.0660912
CLEC19A	0.0659812	3.36005e-06	0.0660772
RHAG	0.0659793	3.36225e-06	0.0660753
CNGA1	0.0659763	3.3656e-06	0.0660723
DCAF12L1	0.0659726	3.36992e-06	0.0660686
PLCXD1	0.0659489	3.39728e-06	0.0660448
CRYAB	-0.0659486	3.39772e-06	-0.0660444
ZNF677	0.0659448	3.40214e-06	0.0660406
ADCYAP1	0.0659358	3.41259e-06	0.0660316
SPECC1L	0.0659333	3.41551e-06	0.0660291
DEFB108B	0.0659043	3.44955e-06	0.066
UBE2B	0.0658967	3.45846e-06	0.0659924
PCDHB2	0.0658946	3.46095e-06	0.0659902
TXNDC8	0.0658943	3.46131e-06	0.0659899
ST5	-0.0658928	3.46314e-06	-0.0659884
DAD1	0.0658886	3.46813e-06	0.0659842
C10orf62	0.0658847	3.4727e-06	0.0659803
ZBTB38	0.0658802	3.47801e-06	0.0659758
GJC2	0.0658619	3.49989e-06	0.0659574
C1QTNF7	-0.0658608	3.50115e-06	-0.0659563
SDK1	0.0658533	3.51015e-06	0.0659487
DIO1	0.0658283	3.5403e-06	0.0659236
KLF1	0.0658014	3.57295e-06	0.0658966
GDF3	0.0657717	3.60927e-06	0.0658668
SLURP2	-0.0657702	3.61112e-06	-0.0658653
ASAH1	0.0657599	3.62385e-06	0.0658549
TTLL8	0.0657583	3.6258e-06	0.0658533
TMIGD2	0.0657565	3.62799e-06	0.0658516
MEIG1	0.0657441	3.64346e-06	0.065839
ZNF711	0.0657395	3.64912e-06	0.0658345
BRS3	0.065738	3.65101e-06	0.0658329
AMER3	0.0657368	3.65253e-06	0.0658317
TRIM48	0.0657343	3.65567e-06	0.0658292
STRN4	0.0657316	3.65899e-06	0.0658265
MSANTD1	0.0657152	3.67951e-06	0.06581
PKD1L3	0.0657078	3.68882e-06	0.0658026
DSG4	0.065706	3.69098e-06	0.0658009
THBS3	-0.0656983	3.70077e-06	-0.065793
CALB1	0.0656977	3.70154e-06	0.0657924
ARPP21	0.0656939	3.7063e-06	0.0657886
GOLPH3	0.0656811	3.72246e-06	0.0657758
ANK2	0.0656758	3.7292e-06	0.0657705
IQSEC3	0.0656582	3.75164e-06	0.0657528
VIT	0.0656457	3.76761e-06	0.0657403
FOXR2	0.0656417	3.77281e-06	0.0657362
ANKRD34A	0.0656267	3.79208e-06	0.0657212
ARHGEF4	0.0656164	3.80539e-06	0.0657108
C10orf67	0.0656089	3.81512e-06	0.0657033
FAM83E	0.0655745	3.86001e-06	0.0656688
NHLH2	0.0655609	3.87794e-06	0.0656551
PLCB1	0.0655509	3.89118e-06	0.065645
KHDC3L	0.0655509	3.89119e-06	0.065645
PRR20G	0.0655213	3.93044e-06	0.0656153
PPP1R17	0.0655186	3.93405e-06	0.0656126
OR2V1	0.0655184	3.93441e-06	0.0656124
EPB42	0.0654746	3.9934e-06	0.0655684
RXFP3	0.0654712	3.99802e-06	0.0655649
GCG	0.0654652	4.00617e-06	0.0655589
SLC13A3	0.0654646	4.00691e-06	0.0655584
QARS	0.0654467	4.03135e-06	0.0655404
EPS8L2	0.0654449	4.03378e-06	0.0655386
LIPC	0.0654366	4.0452e-06	0.0655303
APOC3	0.0654316	4.05206e-06	0.0655252
CYLC2	0.065423	4.0639e-06	0.0655166
TMEM151B	0.0653884	4.11191e-06	0.0654818
CCDC181	0.065379	4.12503e-06	0.0654724
MLLT6	0.0653689	4.13915e-06	0.0654623
ADAMTS9	0.065357	4.15601e-06	0.0654503
KLK3	0.065334	4.18847e-06	0.0654272
COL4A2	-0.0652979	4.24008e-06	-0.0653909
TMEM202	0.0652833	4.26103e-06	0.0653763
FMO2	0.0652719	4.27751e-06	0.0653649
DCD	0.065234	4.33278e-06	0.0653268
HTR3C	0.0652227	4.34941e-06	0.0653154
TEX48	0.065218	4.35637e-06	0.0653107
NUMA1	-0.0652163	4.35877e-06	-0.065309
FAM83A	0.0652155	4.35998e-06	0.0653082
CCDC175	0.0652151	4.36059e-06	0.0653078
PCDHA8	0.0652102	4.36782e-06	0.0653029
RFX4	0.0652094	4.369e-06	0.0653021
KRT26	0.0652086	4.37013e-06	0.0653013
PLA2G2F	0.0651921	4.39462e-06	0.0652847
GPCPD1	0.0651864	4.40308e-06	0.065279
GALR1	0.0651653	4.43472e-06	0.0652577
C4orf17	0.065157	4.44713e-06	0.0652494
ASCL1	0.065133	4.48339e-06	0.0652253
LMAN2	0.0651295	4.4887e-06	0.0652218
HUS1B	0.0651257	4.49439e-06	0.065218
CFAP161	0.0651234	4.49799e-06	0.0652157
ZYG11A	0.0651187	4.50511e-06	0.065211
KLRF2	0.0651095	4.51904e-06	0.0652018
SPATA21	0.065104	4.52752e-06	0.0651962
ADSSL1	0.0650952	4.54093e-06	0.0651874
AC138647.1	0.0650937	4.54327e-06	0.0651859
DPYSL4	0.0650922	4.54567e-06	0.0651843
PRKACA	-0.0650902	4.54862e-06	-0.0651824
KNG1	0.065085	4.55669e-06	0.0651771
CMAS	0.06508	4.56443e-06	0.0651721
FNDC8	0.0650759	4.57069e-06	0.065168
MSRB3	-0.0650751	4.57186e-06	-0.0651672
ANKRD53	0.0650558	4.60179e-06	0.0651478
AREG	-0.0650552	4.60273e-06	-0.0651472
LRRC3B	0.0650542	4.60428e-06	0.0651462
GJD2	0.0650542	4.60429e-06	0.0651462
ABHD12B	0.0650362	4.63232e-06	0.0651282
RNASE10	0.065035	4.6343e-06	0.0651269
BEND6	0.0650296	4.64278e-06	0.0651215
STAU2	0.06502	4.65773e-06	0.0651119
BAHCC1	0.0650102	4.67318e-06	0.065102
ASAH2	0.0650032	4.68417e-06	0.065095
DACT3	-0.0650032	4.68424e-06	-0.065095
ZNF536	0.0650032	4.68425e-06	0.065095
CALR	0.0649743	4.73017e-06	0.0650659
TERT	0.0649252	4.80914e-06	0.0650166
NEU1	0.0649237	4.81156e-06	0.0650151
ANKRD35	0.0649119	4.83069e-06	0.0650033
SLC35E1	0.0649092	4.83506e-06	0.0650006
PRR27	0.064907	4.83867e-06	0.0649984
PIRT	0.0648994	4.8511e-06	0.0649907
HK3	0.0648882	4.86937e-06	0.0649795
C1orf61	0.0648783	4.8856e-06	0.0649696
SLC27A6	0.0648769	4.888e-06	0.0649681
PRM2	0.0648713	4.89718e-06	0.0649625
HPN	0.0648437	4.94285e-06	0.0649349
ADRB1	0.064841	4.94737e-06	0.0649321
CA8	0.0648345	4.95823e-06	0.0649256
SPRR1B	0.064823	4.9774e-06	0.0649141
GDF7	0.0648162	4.9888e-06	0.0649072
SHCBP1L	0.0648117	4.99637e-06	0.0649027
TMSB15B-1	0.064807	5.00438e-06	0.0648979
AC025287.4	0.0647784	5.05263e-06	0.0648693
KRTAP20-1	0.0647655	5.0747e-06	0.0648563
TBC1D3E	0.0647639	5.0774e-06	0.0648547
PRLHR	0.0647463	5.10749e-06	0.064837
MYMK	0.0647389	5.12028e-06	0.0648296
EMC10	0.0647371	5.12332e-06	0.0648278
TEX38	0.0647258	5.14289e-06	0.0648164
DACT1	0.0647118	5.16704e-06	0.0648024
MTTP	0.0647105	5.16935e-06	0.0648011
OR4A5	0.0647044	5.18002e-06	0.0647949
GCSAML-AS1	0.0646979	5.19126e-06	0.0647884
SNCG	-0.0646871	5.21018e-06	-0.0647775
VSTM5	0.0646768	5.22815e-06	0.0647672
KCNA2	0.0646764	5.22899e-06	0.0647668
ANKRD31	0.0646577	5.26191e-06	0.064748
ACOD1	0.0646574	5.26242e-06	0.0647477
TBX18	0.0646447	5.2849e-06	0.0647349
TDRD9	0.0646367	5.29911e-06	0.0647269
GLIPR2	0.0646334	5.305e-06	0.0647236
LAMC3	0.0646278	5.31491e-06	0.064718
SLC16A3	-0.0646206	5.32769e-06	-0.0647108
TRIM61	0.0646196	5.32963e-06	0.0647097
AASS	0.0646107	5.34542e-06	0.0647009
GPR176	0.064607	5.35221e-06	0.0646971
ADGRF2	0.0646061	5.35377e-06	0.0646962
GRM8	0.0645962	5.37159e-06	0.0646863
STXBP5	0.0645941	5.37535e-06	0.0646842
TDRD5	0.0645751	5.40961e-06	0.0646651
IRS1	0.0645592	5.43861e-06	0.0646491
MAN2A1	0.0645496	5.45607e-06	0.0646395
FZD10	0.0645386	5.47621e-06	0.0646285
IGHD	0.0645252	5.50101e-06	0.0646149
OR4K15	0.0645225	5.506e-06	0.0646122
PRUNE2	-0.064506	5.53638e-06	-0.0645957
THRSP	0.0645035	5.54099e-06	0.0645932
HJV	0.0644992	5.54901e-06	0.0645889
GNPTG	-0.0644882	5.56953e-06	-0.0645778
KRTAP15-1	0.0644745	5.59521e-06	0.064564
LIN28B	0.0644345	5.67052e-06	0.0645239
ROBO2	0.0644309	5.67736e-06	0.0645203
ST6GALNAC1	0.064429	5.68103e-06	0.0645184
RNF113B	0.0644234	5.69176e-06	0.0645127
USP51	0.0644006	5.73526e-06	0.0644898
CD177	0.0643849	5.76541e-06	0.0644741
FGF9	0.0643768	5.78106e-06	0.064466
ZNF530	0.0643453	5.84233e-06	0.0644343
ODF3L1	0.064333	5.86643e-06	0.0644219
SLC5A7	0.0643319	5.86856e-06	0.0644208
ST6GALNAC5	0.0643305	5.87124e-06	0.0644195
ENHO	0.0643098	5.9119e-06	0.0643987
MAB21L1	0.0643085	5.91445e-06	0.0643974
ZNF221	0.0643079	5.91583e-06	0.0643967
BABAM1	0.064302	5.92742e-06	0.0643908
TRIM16L	0.0643013	5.92878e-06	0.0643901
PLCZ1	0.0643013	5.92882e-06	0.0643901
S100A3	0.0642882	5.95474e-06	0.064377
ZC2HC1B	0.0642806	5.96986e-06	0.0643694
KRT73	0.0642544	6.02228e-06	0.0643431
DEXI	0.0642508	6.02953e-06	0.0643395
VXN	0.0642472	6.03693e-06	0.0643358
RCOR3	0.0642359	6.05966e-06	0.0643245
POU4F2	0.0642349	6.06175e-06	0.0643234
ABCC12	0.0642213	6.08924e-06	0.0643098
OR6V1	0.064206	6.12038e-06	0.0642945
CCDC9	-0.0642058	6.12087e-06	-0.0642942
OR13C2	0.0642041	6.12425e-06	0.0642926
MYBPH	0.0642011	6.13033e-06	0.0642896
GID8	0.0641902	6.15281e-06	0.0642785
SLC2A3	-0.06419	6.15314e-06	-0.0642784
HSF5	0.0641898	6.15364e-06	0.0642781
CLEC20A	0.0641801	6.1734e-06	0.0642685
OR5A2	0.06417	6.19424e-06	0.0642583
EFHB	0.0641644	6.20596e-06	0.0642526
DNAJB8	0.064148	6.23997e-06	0.0642362
ARMS2	0.0641357	6.2655e-06	0.0642239
ACTL6B	0.0641356	6.26579e-06	0.0642237
CDRT15L2	0.0641343	6.2685e-06	0.0642224
CCDC80	-0.0641302	6.27704e-06	-0.0642183
ARID3C	0.0641256	6.28669e-06	0.0642137
BET1L	-0.0641026	6.33491e-06	-0.0641907
OR52A5	0.0640918	6.35779e-06	0.0641798
PCDHB4	0.0640885	6.36479e-06	0.0641765
MAGEB3	0.0640521	6.44233e-06	0.0641399
CSNK1A1L	0.0640456	6.45631e-06	0.0641334
CD36	0.0640427	6.46257e-06	0.0641305
TSSK2	0.0640381	6.47247e-06	0.0641259
CDH26	0.0640294	6.49124e-06	0.0641171
NPW	0.0640276	6.49515e-06	0.0641153
KRTAP13-1	0.0640047	6.54488e-06	0.0640923
GOLGA8R	0.0640024	6.54981e-06	0.06409
SDR9C7	0.0639975	6.56055e-06	0.064085
KCNB2	0.0639714	6.6176e-06	0.0640589
USH2A	0.0639713	6.61778e-06	0.0640588
OR52M1	0.0639682	6.62459e-06	0.0640557
MAGEB5	0.0639664	6.62871e-06	0.0640538
NPTN	-0.0639529	6.65837e-06	-0.0640403
OR52D1	0.0639444	6.67739e-06	0.0640317
CEACAM16	0.0639432	6.68004e-06	0.0640305
APELA	0.0639279	6.71406e-06	0.0640152
EDIL3	0.0639122	6.74916e-06	0.0639994
GFRA1	-0.0639108	6.75229e-06	-0.063998
NLRP5	0.0638688	6.84715e-06	0.0639558
HIC1	0.0638404	6.91198e-06	0.0639273
ITPRID1	0.0638326	6.92991e-06	0.0639195
AL109810.2	0.0638087	6.98492e-06	0.0638955
H1FOO	0.0637999	7.00525e-06	0.0638867
TBKBP1	0.0637835	7.04345e-06	0.0638703
ENAM	0.0637782	7.05583e-06	0.0638649
ANGPTL5	0.0637711	7.07255e-06	0.0638578
OR8I2	0.0637664	7.08365e-06	0.063853
RTL8B	0.0637604	7.09775e-06	0.063847
HRG	0.06375	7.12228e-06	0.0638365
RFX6	0.063743	7.1387e-06	0.0638296
MYCNOS	0.0637251	7.18117e-06	0.0638116
H1FNT	0.0637185	7.19687e-06	0.063805
C16orf74	0.0637164	7.20191e-06	0.0638028
KRBA1	0.0636883	7.26912e-06	0.0637747
H2BFWT	0.0636801	7.28901e-06	0.0637664
GLMP	0.0636678	7.31866e-06	0.0637541
HOXD12	0.0636644	7.3269e-06	0.0637506
HBD	0.0636549	7.34995e-06	0.0637411
TBR1	0.0636536	7.35318e-06	0.0637398
TGFBR1	-0.0636336	7.40193e-06	-0.0637197
PLEKHG3	0.0636334	7.40253e-06	0.0637195
SORBS1	-0.0636323	7.40527e-06	-0.0637184
CACNA1E	0.0636286	7.41431e-06	0.0637146
TMEM253	0.0636279	7.41606e-06	0.0637139
TPBGL	0.0636195	7.4367e-06	0.0637055
ADAMTS3	0.0636072	7.46699e-06	0.0636932
ARFGAP3	-0.0635934	7.50096e-06	-0.0636794
PDE9A	0.0635909	7.50736e-06	0.0636768
ENTPD8	0.063588	7.51443e-06	0.0636739
AIRE	0.06357	7.55928e-06	0.0636558
KRT25	0.0635524	7.60331e-06	0.0636382
RSPO4	0.0635477	7.61517e-06	0.0636335
TMEM169	0.0635186	7.68879e-06	0.0636042
CTSG	0.0634979	7.74133e-06	0.0635835
WNT9B	0.0634908	7.75969e-06	0.0635763
ZBTB16	-0.0634786	7.79086e-06	-0.0635641
NRN1L	0.0634784	7.79157e-06	0.0635638
HOXA9	0.0634565	7.84795e-06	0.0635419
USP29	0.0634549	7.85212e-06	0.0635403
CLDN22	0.0634516	7.86063e-06	0.063537
MOSPD3	0.0634406	7.88918e-06	0.0635259
UBA52	0.0634401	7.89062e-06	0.0635254
KCNJ3	0.0634379	7.89616e-06	0.0635232
LRRC9	0.0634345	7.90504e-06	0.0635198
SMOX	0.0634325	7.91045e-06	0.0635177
ACTL7B	0.0634086	7.97294e-06	0.0634938
SLC16A2	0.0634066	7.97808e-06	0.0634918
PALLD	-0.0633912	8.01867e-06	-0.0634764
SYCP2L	0.0633873	8.02916e-06	0.0634724
FCER1A	0.0633831	8.04033e-06	0.0634681
CGA	0.0633787	8.05196e-06	0.0634637
RGL1	0.0633655	8.08699e-06	0.0634505
OR10J5	0.0633602	8.10112e-06	0.0634452
CCL7	-0.0633447	8.14244e-06	-0.0634297
DRC3	0.0633379	8.16077e-06	0.0634228
ADAMTS1	0.0633237	8.19904e-06	0.0634086
PLAC1	0.0633151	8.22246e-06	0.0633999
C1orf189	0.0633148	8.22316e-06	0.0633996
KLHL14	0.0633121	8.2304e-06	0.0633969
MSI1	0.0633118	8.23129e-06	0.0633966
C22orf42	0.0633062	8.24648e-06	0.063391
OR5D14	0.0633009	8.26084e-06	0.0633857
FGF22	0.0632884	8.2949e-06	0.0633731
CST6	0.0632799	8.31826e-06	0.0633645
PDLIM4	-0.0632696	8.34637e-06	-0.0633542
SH3BP5	0.0632678	8.35142e-06	0.0633524
ITGAM	0.0632642	8.36135e-06	0.0633488
CCDC188	0.0632361	8.43895e-06	0.0633206
FAM228A	0.0632325	8.44874e-06	0.063317
AADACL4	0.0632319	8.45052e-06	0.0633164
FSHR	0.0632224	8.4769e-06	0.0633069
ANKFN1	0.063222	8.47805e-06	0.0633064
PTOV1	-0.0632215	8.47961e-06	-0.0633059
CCDC190	0.0632192	8.48578e-06	0.0633037
CFAP97D2	0.0632009	8.53705e-06	0.0632853
SLC1A2	0.0631989	8.54272e-06	0.0632832
NES	0.0631872	8.57562e-06	0.0632715
DBN1	0.0631664	8.63436e-06	0.0632506
OC90	0.063146	8.69246e-06	0.0632301
MMP8	0.0631428	8.70166e-06	0.0632269
CST11	0.063137	8.71814e-06	0.0632211
GMPPA	0.0631356	8.7221e-06	0.0632197
PEAK3	0.0631266	8.748e-06	0.0632107
NCAM2	0.0631222	8.76076e-06	0.0632062
TM4SF18	0.0631084	8.80036e-06	0.0631924
EBF3	0.0631083	8.80074e-06	0.0631923
LUZP2	0.0631038	8.81364e-06	0.0631878
SLC2A7	0.063087	8.86246e-06	0.0631709
RALGDS	0.063085	8.8684e-06	0.0631689
VSX2	0.0630827	8.87487e-06	0.0631666
CRYL1	0.0630809	8.88023e-06	0.0631648
ATP6V1B1	0.0630733	8.90227e-06	0.0631572
SLC38A3	0.0630584	8.94596e-06	0.0631422
MICAL3	0.0630526	8.96315e-06	0.0631363
PROKR1	0.0630474	8.97828e-06	0.0631312
CAV2	-0.0630396	9.00137e-06	-0.0631233
NT5C1B	0.0630233	9.04967e-06	0.0631069
SEC23IP	0.0630092	9.09146e-06	0.0630928
DEK	0.0629972	9.12732e-06	0.0630807
GLP1R	0.0629952	9.13343e-06	0.0630787
SYT4	0.0629893	9.15096e-06	0.0630728
CCDC178	0.0629847	9.16489e-06	0.0630682
CA6	0.0629767	9.18898e-06	0.0630601
IFNA6	0.062941	9.29697e-06	0.0630243
LRRC52	0.0629382	9.3054e-06	0.0630215
NPTX2	0.0629354	9.31401e-06	0.0630187
SLC15A5	0.0629256	9.34401e-06	0.0630088
NPDC1	0.0629237	9.34977e-06	0.0630069
ASB14	0.0628964	9.43359e-06	0.0629796
PSMC3	0.0628767	9.49471e-06	0.0629597
LRIT1	0.0628757	9.4976e-06	0.0629588
ANXA8	0.0628648	9.53154e-06	0.0629479
EMC7	0.0628536	9.5666e-06	0.0629366
PLP1	0.062851	9.57479e-06	0.062934
IZUMO3	0.0628439	9.59693e-06	0.0629269
DSEL	0.0628334	9.62996e-06	0.0629163
B3GALT2	0.0628222	9.66537e-06	0.062905
ADRA2B	0.0628062	9.71603e-06	0.062889
TMPRSS15	0.0628054	9.71847e-06	0.0628882
NBEA	0.0627855	9.78196e-06	0.0628682
CYP26A1	0.0627776	9.80724e-06	0.0628603
LEKR1	0.062776	9.81225e-06	0.0628587
DNASE1L3	0.0627718	9.82587e-06	0.0628544
LMO1	0.0627647	9.8486e-06	0.0628473
IL3	0.0627555	9.87815e-06	0.0628381
PLA2G2C	0.0627379	9.93537e-06	0.0628204
GJA8	0.0627337	9.9487e-06	0.0628162
EIF4B	0.062733	9.951e-06	0.0628155
MAP3K8	0.0627293	9.96311e-06	0.0628118
KLF7	0.0627134	1.00151e-05	0.0627958
RAP2B	0.0626966	1.007e-05	0.062779
TMEM252	0.0626957	1.00731e-05	0.062778
DIDO1	0.0626917	1.00862e-05	0.062774
GAD2	0.0626885	1.00966e-05	0.0627708
PATE2	0.0626712	1.0154e-05	0.0627534
LCE3C	0.0625921	1.04189e-05	0.0626741
NPY1R	0.0625915	1.04211e-05	0.0626734
CALCOCO2	0.0625871	1.0436e-05	0.062669
OR9G1	0.0625827	1.04508e-05	0.0626646
RTN3	0.0625724	1.0486e-05	0.0626543
CBLN1	0.0625714	1.04896e-05	0.0626532
RETREG2	0.0625646	1.05126e-05	0.0626465
STARD3	0.0625622	1.0521e-05	0.062644
FATE1	0.0625577	1.05363e-05	0.0626395
SARAF	0.062557	1.05388e-05	0.0626388
SLC2A1	-0.0625559	1.05427e-05	-0.0626377
NGB	0.062554	1.05492e-05	0.0626358
THEG	0.0625504	1.05613e-05	0.0626322
AC233723.1	0.0625268	1.06428e-05	0.0626085
C9orf153	0.062522	1.06596e-05	0.0626036
SPINK2	0.0625134	1.06893e-05	0.0625951
SLFN14	0.0625121	1.06938e-05	0.0625938
FAM180B	0.0625115	1.06961e-05	0.0625931
C1QL1	0.0625106	1.06991e-05	0.0625922
MAP3K19	0.0625035	1.07238e-05	0.0625851
STON1	-0.0625009	1.07329e-05	-0.0625825
VPS13B	0.0624999	1.07364e-05	0.0625815
INSL4	0.0624974	1.07453e-05	0.0625789
PNMA6F	0.0624958	1.0751e-05	0.0625773
MAN2B1	0.062489	1.07745e-05	0.0625706
MUC15	0.0624868	1.07823e-05	0.0625683
ST8SIA3	0.062486	1.07852e-05	0.0625675
ZSCAN1	0.0624733	1.08299e-05	0.0625547
RFLNB	0.0624406	1.09454e-05	0.062522
SLC34A2	0.062438	1.09547e-05	0.0625194
ALX4	0.0624358	1.09627e-05	0.0625171
OR5D18	0.0624174	1.10283e-05	0.0624987
FAM133A	0.0623952	1.11081e-05	0.0624764
ERBIN	0.0623896	1.11284e-05	0.0624707
ABCA8	0.0623808	1.11602e-05	0.0624619
TRANK1	0.0623765	1.11757e-05	0.0624576
KIF5A	0.0623605	1.12341e-05	0.0624415
LAPTM4A	-0.0623566	1.12482e-05	-0.0624376
BCL7B	0.0623496	1.1274e-05	0.0624305
OOSP4B	0.0623491	1.12756e-05	0.0624301
SH2D6	0.0623451	1.12903e-05	0.0624261
DNAH8	0.0623394	1.13113e-05	0.0624203
C12orf81	0.0623187	1.13874e-05	0.0623996
SPAG17	0.0623049	1.14384e-05	0.0623858
MRLN	0.0623036	1.14432e-05	0.0623845
TPSG1	0.0622927	1.1484e-05	0.0623734
KIF13A	-0.0622911	1.14898e-05	-0.0623719
FGF20	0.0622887	1.14986e-05	0.0623695
PROC	0.062279	1.1535e-05	0.0623597
PROCR	0.0622595	1.1608e-05	0.0623402
SLC5A2	0.0622496	1.16455e-05	0.0623302
SIAH2	0.0622491	1.16474e-05	0.0623297
OR56A1	0.062243	1.16704e-05	0.0623236
KCNH6	0.0622283	1.17262e-05	0.0623088
CCN2	-0.0622148	1.17775e-05	-0.0622953
TSPYL6	0.0622128	1.17852e-05	0.0622933
HP	0.062192	1.18649e-05	0.0622724
KIT	0.0621897	1.18737e-05	0.0622701
GPRC6A	0.0621846	1.18933e-05	0.0622649
FGF6	0.0621604	1.19869e-05	0.0622406
CRMP1	0.0621524	1.2018e-05	0.0622326
APC2	0.0621507	1.20247e-05	0.0622309
TCP11L2	0.062131	1.21014e-05	0.0622111
MPV17	0.0621157	1.21617e-05	0.0621957
TRIM17	0.0621128	1.21728e-05	0.0621929
TMEM72	0.0621096	1.21856e-05	0.0621896
KRTAP22-1	0.0621007	1.22205e-05	0.0621807
NPPA	0.0620794	1.2305e-05	0.0621594
CYP51A1	0.062079	1.23068e-05	0.0621589
TIMP4	0.0620594	1.23849e-05	0.0621393
NTS	0.0620587	1.23879e-05	0.0621385
GJA10	0.0620582	1.23897e-05	0.062138
OR4D2	0.0620547	1.24037e-05	0.0621346
STAU1	0.0620536	1.24083e-05	0.0621334
CACNA1B	0.0620509	1.24188e-05	0.0621308
ISL1	0.0620486	1.24282e-05	0.0621284
COL9A1	0.0620399	1.24633e-05	0.0621197
CCNA1	0.062038	1.2471e-05	0.0621177
DNAJC5G	0.0620254	1.25218e-05	0.0621051
CHRNA4	0.0620081	1.25918e-05	0.0620878
EFCAB9	0.0620076	1.25939e-05	0.0620873
HRC	0.0619778	1.27156e-05	0.0620574
CD300LB	0.0619579	1.27974e-05	0.0620374
PANX2	0.0619459	1.28471e-05	0.0620253
OR2W1	0.0619344	1.28951e-05	0.0620138
SLITRK6	0.0619259	1.29305e-05	0.0620052
DYTN	0.0619237	1.29397e-05	0.062003
GLYATL3	0.061923	1.29423e-05	0.0620024
CD300A	0.0619098	1.29977e-05	0.0619891
OR52E8	0.0619062	1.30127e-05	0.0619855
EDEM3	-0.061904	1.3022e-05	-0.0619833
KCNA4	0.0618917	1.30737e-05	0.0619709
FAM131B	0.0618698	1.31662e-05	0.061949
SFTPC	0.061853	1.32381e-05	0.061932
KLRF1	0.0618525	1.32401e-05	0.0619315
OR1L3	0.0618503	1.32496e-05	0.0619293
GABRA2	0.0618459	1.32683e-05	0.0619249
BHMT2	-0.0618273	1.33479e-05	-0.0619063
CYB5R3	-0.0618036	1.34501e-05	-0.0618825
CCDC140	0.0617989	1.34704e-05	0.0618778
RNF17	0.0617924	1.3499e-05	0.0618712
PXDNL	0.0617828	1.35405e-05	0.0618616
MAP2K7	0.0617511	1.36796e-05	0.0618297
TNFRSF10B	0.0617453	1.37047e-05	0.061824
AHCYL1	0.0617439	1.37109e-05	0.0618226
REC114	0.0617363	1.37448e-05	0.0618149
AL354761.1	0.0617324	1.37619e-05	0.061811
LRRC17	0.0617083	1.38691e-05	0.0617868
MDFI	0.0616995	1.39082e-05	0.061778
C18orf63	0.0616921	1.39416e-05	0.0617705
FNDC11	0.0616863	1.39673e-05	0.0617648
GRXCR1	0.0616789	1.40006e-05	0.0617573
MBL2	0.0616779	1.40054e-05	0.0617562
ATP12A	0.06167	1.40407e-05	0.0617484
MFRP	0.0616583	1.40936e-05	0.0617366
GSG1	0.0616575	1.40975e-05	0.0617358
DDX4	0.0616441	1.41581e-05	0.0617224
HOXA11	0.0616277	1.42329e-05	0.0617059
INA	0.0616177	1.42787e-05	0.0616958
INHA	0.0616065	1.43302e-05	0.0616846
OTOL1	0.0616002	1.43591e-05	0.0616783
BIRC7	0.061595	1.43832e-05	0.0616731
ARSH	0.0615833	1.4437e-05	0.0616614
EGFL7	0.0615815	1.44454e-05	0.0616596
SRPX	-0.0615734	1.44833e-05	-0.0616514
GNG13	0.0615581	1.45545e-05	0.061636
LRRC10	0.0615443	1.4619e-05	0.0616222
ARHGAP27	0.0615379	1.46488e-05	0.0616158
NASP	0.0615301	1.46857e-05	0.0616079
RTL1	0.061522	1.47237e-05	0.0615998
CDK5R2	0.0615192	1.47369e-05	0.061597
A3GALT2	0.0615133	1.47648e-05	0.0615911
MPP1	0.0615063	1.47981e-05	0.061584
CD151	-0.0615003	1.48265e-05	-0.061578
FUT8	0.0614988	1.48339e-05	0.0615765
SCYGR8	0.061475	1.49473e-05	0.0615526
CXorf58	0.0614725	1.49594e-05	0.0615501
FGF1	0.0614715	1.49639e-05	0.0615491
SERPINB10	0.0614701	1.49708e-05	0.0615477
SPANXB1	0.061452	1.50581e-05	0.0615295
HYAL4	0.0614412	1.51102e-05	0.0615186
HEPACAM	0.0614372	1.51296e-05	0.0615146
ALB	0.0614365	1.51326e-05	0.061514
KCNT1	0.0614329	1.51503e-05	0.0615103
GLUL	-0.0614201	1.52126e-05	-0.0614975
MAGEA4	0.0614111	1.52566e-05	0.0614884
SHC2	0.0614108	1.52579e-05	0.0614882
GMCL2	0.0614099	1.52624e-05	0.0614872
SOX21	0.0614029	1.52963e-05	0.0614803
ALLC	0.0613445	1.55851e-05	0.0614216
SLC6A5	0.06133	1.56573e-05	0.0614071
GPR45	0.0612953	1.5832e-05	0.0613722
F9	0.0612896	1.58608e-05	0.0613665
LHX8	0.0612893	1.58622e-05	0.0613662
GABRA6	0.0612881	1.58686e-05	0.061365
LIPH	-0.0612842	1.5888e-05	-0.0613611
KCNMB2	0.0612819	1.59e-05	0.0613588
BBC3	0.0612665	1.59781e-05	0.0613434
CYB5A	0.0612556	1.60339e-05	0.0613324
OR10V1	0.0612465	1.60808e-05	0.0613232
SIX1	0.0612262	1.61851e-05	0.0613029
NHLRC1	0.0612239	1.61969e-05	0.0613006
KHDRBS2	0.0612051	1.62948e-05	0.0612817
MAP7D1	-0.0612006	1.6318e-05	-0.0612772
ULBP2	0.0611923	1.63611e-05	0.0612689
BEST1	0.0611864	1.63921e-05	0.0612629
FCRL4	0.0611752	1.64505e-05	0.0612517
NR0B1	0.0611671	1.64933e-05	0.0612435
CLEC4E	0.0611633	1.65132e-05	0.0612397
OR14J1	0.06116	1.65304e-05	0.0612365
NAA11	0.0611581	1.65406e-05	0.0612345
MICU3	0.0611519	1.65736e-05	0.0612283
OR8K5	0.0611513	1.65768e-05	0.0612277
ICA1	0.0611506	1.65805e-05	0.0612269
BTG4	0.061147	1.65995e-05	0.0612233
EDDM13	0.0611272	1.67045e-05	0.0612035
SLCO6A1	0.0611182	1.67522e-05	0.0611945
FAM189A1	0.0611121	1.67849e-05	0.0611884
KRTAP1-3	0.0611098	1.67975e-05	0.061186
FAM166A	0.0611081	1.68065e-05	0.0611843
OPN1SW	0.0610806	1.69543e-05	0.0611567
DISP2	0.0610751	1.69841e-05	0.0611512
GK2	0.061073	1.69952e-05	0.0611491
ZMYM4	0.0610719	1.70012e-05	0.061148
C11orf16	0.0610686	1.7019e-05	0.0611447
TECTA	0.0610587	1.7073e-05	0.0611347
TPTE	0.0610381	1.71851e-05	0.0611141
ZNF311	0.061026	1.72517e-05	0.0611019
TMEM211	0.0610207	1.72807e-05	0.0610966
OR51F1	0.0610156	1.73088e-05	0.0610915
GCK	0.0610155	1.73091e-05	0.0610914
KRT76	0.0610141	1.73169e-05	0.06109
SEC23A	-0.0609995	1.73974e-05	-0.0610754
ZMIZ1	0.0609958	1.74178e-05	0.0610717
RHCE	0.060965	1.75896e-05	0.0610407
CPT1C	0.0609649	1.75901e-05	0.0610406
PLPP7	0.060959	1.76229e-05	0.0610347
CCL27	0.060959	1.7623e-05	0.0610347
HIST1H4B	0.0609585	1.76257e-05	0.0610342
AL772284.2	0.0609441	1.7707e-05	0.0610197
PTPRM	0.0609257	1.78107e-05	0.0610012
ERN2	0.0609067	1.79183e-05	0.0609822
SMIM2	0.0608919	1.80026e-05	0.0609674
ACTA2	-0.0608873	1.80291e-05	-0.0609627
OR52E4	0.0608855	1.80394e-05	0.0609609
FOXD3	0.060881	1.80651e-05	0.0609564
DPEP3	0.0608743	1.81036e-05	0.0609497
GATAD2B	0.0608636	1.81655e-05	0.0609389
CLDN19	0.0608612	1.81795e-05	0.0609365
HILPDA	0.0608459	1.82678e-05	0.0609211
KRT82	0.0608282	1.83704e-05	0.0609034
CHRNA9	0.0608275	1.83745e-05	0.0609027
F7	0.060816	1.84421e-05	0.0608911
TBX15	0.0608095	1.84798e-05	0.0608846
VN1R4	0.0608018	1.85251e-05	0.0608769
SLC51A	0.0607972	1.85522e-05	0.0608723
SMIM31	0.0607951	1.85646e-05	0.0608701
SALL1	0.0607869	1.86128e-05	0.060862
TRIM43	0.0607867	1.8614e-05	0.0608617
RAB11FIP5	0.0607664	1.87341e-05	0.0608414
ERICH6	0.0607495	1.88349e-05	0.0608244
GRXCR2	0.0607406	1.88881e-05	0.0608154
NKX2-5	0.0607353	1.89196e-05	0.0608102
IER2	-0.0607344	1.89249e-05	-0.0608093
OR10A7	0.0607317	1.89415e-05	0.0608065
ADGRG6	-0.0607234	1.89913e-05	-0.0607982
FAM218A	0.0607212	1.90042e-05	0.060796
CT55	0.0607171	1.9029e-05	0.0607919
CRYGB	0.0607107	1.90676e-05	0.0607855
TMEM95	0.0606951	1.9162e-05	0.0607698
IL1RN	-0.0606848	1.92246e-05	-0.0607595
AC021072.1	0.0606825	1.9239e-05	0.0607571
UNC45B	0.0606765	1.92756e-05	0.0607511
SRPRA	0.0606715	1.93056e-05	0.0607462
TMEM249	0.0606705	1.9312e-05	0.0607451
PDYN	0.0606679	1.93276e-05	0.0607425
TNR	0.0606655	1.93427e-05	0.0607401
HFE	0.0606402	1.94982e-05	0.0607147
ELAVL2	0.06064	1.94995e-05	0.0607145
EDA2R	0.0606336	1.9539e-05	0.060708
SLC5A11	0.0606222	1.96097e-05	0.0606966
MEGF11	0.0606105	1.96821e-05	0.0606849
SLC13A4	0.0605936	1.97877e-05	0.0606679
USP4	0.0605675	1.99514e-05	0.0606417
CACNA1G	0.0605659	1.99616e-05	0.0606401
SERPINA10	0.0605626	1.99827e-05	0.0606368
HSD17B4	0.0605519	2.005e-05	0.0606261
APP	0.0605434	2.0104e-05	0.0606175
WFDC10B	0.0605376	2.01412e-05	0.0606117
KCNE2	0.0605241	2.02269e-05	0.0605982
MEIOC	0.0605127	2.03e-05	0.0605867
ADGRF3	0.0605083	2.03282e-05	0.0605823
NLRP4	0.0605032	2.0361e-05	0.0605772
COL6A6	0.0605003	2.03798e-05	0.0605742
COQ8A	0.0604966	2.04032e-05	0.0605706
RASD1	0.060495	2.04137e-05	0.060569
CACNG6	0.06049	2.0446e-05	0.0605639
FAAP20	0.0604863	2.04695e-05	0.0605603
TEX13A	0.0604824	2.04952e-05	0.0605563
RBFOX1	0.0604689	2.05825e-05	0.0605428
HRK	0.0604619	2.06278e-05	0.0605358
ODF1	0.0604535	2.06829e-05	0.0605273
IGSF22	0.0604459	2.07322e-05	0.0605197
SLC29A1	0.0604399	2.07719e-05	0.0605136
MC3R	0.0604334	2.08143e-05	0.0605071
CD163	-0.060424	2.0876e-05	-0.0604977
C3orf70	-0.060411	2.09618e-05	-0.0604847
CD24	0.0603979	2.10486e-05	0.0604715
JAM2	0.0603781	2.11807e-05	0.0604516
ACTL7A	0.0603552	2.13335e-05	0.0604287
EDDM3B	0.0603367	2.14586e-05	0.06041
NUPR1	0.0603347	2.1472e-05	0.0604081
NKPD1	0.0603232	2.15495e-05	0.0603966
DPP6	-0.0603198	2.15732e-05	-0.0603931
PPP3R2	0.0603098	2.16409e-05	0.0603831
GPR101	0.060309	2.16462e-05	0.0603823
B3GAT2	0.060296	2.17349e-05	0.0603693
MOGS	0.0602922	2.17614e-05	0.0603654
TAAR5	0.060292	2.17623e-05	0.0603652
OR52B4	0.0602908	2.1771e-05	0.060364
ENTPD4	0.0602865	2.18e-05	0.0603597
BAALC	0.0602827	2.18261e-05	0.0603559
PLPPR5	0.0602669	2.19353e-05	0.06034
LMOD2	0.0602654	2.19457e-05	0.0603385
SPERT	0.0602622	2.19673e-05	0.0603353
SMIM35	0.0602615	2.19723e-05	0.0603346
CELA3B	0.0602513	2.2043e-05	0.0603244
DRC7	0.0602166	2.22849e-05	0.0602895
ZDHHC4	0.0602158	2.22905e-05	0.0602887
AC187653.1	0.0602049	2.23669e-05	0.0602778
FAM131A	0.0602031	2.23799e-05	0.0602759
C10orf71	0.0601887	2.24811e-05	0.0602615
PRRC2A	0.0601753	2.2576e-05	0.0602481
ADAD2	0.0601575	2.27027e-05	0.0602302
SBSN	0.0601509	2.27499e-05	0.0602236
KRTAP10-5	0.0601455	2.27884e-05	0.0602182
KRT34	0.0601305	2.28954e-05	0.0602032
C11orf94	0.0601205	2.29678e-05	0.0601931
ODF3	0.0601179	2.29865e-05	0.0601905
CLK2	0.0601158	2.30017e-05	0.0601884
TTC29	0.0601101	2.30426e-05	0.0601827
UBE2QL1	0.0600976	2.31331e-05	0.0601701
C4orf54	0.0600963	2.31426e-05	0.0601688
EIF4A2	-0.0600706	2.33304e-05	-0.060143
HDX	0.0600703	2.33321e-05	0.0601428
RP1L1	0.0600668	2.33581e-05	0.0601392
SLITRK5	0.0600589	2.34157e-05	0.0601313
LCN10	0.0600443	2.35236e-05	0.0601166
DUSP9	0.0600284	2.36406e-05	0.0601007
NODAL	0.0600192	2.37089e-05	0.0600915
CAVIN3	-0.0600033	2.38274e-05	-0.0600755
IAPP	0.0600029	2.38307e-05	0.0600751
FBXL7	0.0599883	2.39397e-05	0.0600604
PDE7B	0.0599759	2.40327e-05	0.060048
KRTAP7-1	0.0599621	2.4137e-05	0.0600341
OR4K1	0.059956	2.41832e-05	0.060028
RTL8C	0.0599524	2.42104e-05	0.0600244
DPYSL2	-0.0599468	2.42531e-05	-0.0600187
S100A10	-0.0599358	2.43366e-05	-0.0600077
SEBOX	0.0599247	2.44211e-05	0.0599966
CST4	0.0599018	2.45973e-05	0.0599736
SEZ6L	0.0599015	2.45992e-05	0.0599733
SIGLEC1	0.059892	2.46728e-05	0.0599637
RNF212B	0.0598892	2.46939e-05	0.059961
HTR7	0.0598717	2.48294e-05	0.0599434
VASN	0.0598678	2.48598e-05	0.0599395
ALAS2	0.05985	2.49985e-05	0.0599216
KCNG2	0.0598493	2.50042e-05	0.0599209
PRX	0.0598488	2.50082e-05	0.0599204
YIPF7	0.0598483	2.50116e-05	0.05992
CAPZA3	0.0598482	2.50128e-05	0.0599198
CWH43	0.059846	2.503e-05	0.0599176
WNT7B	0.0598417	2.50635e-05	0.0599133
ODAM	0.0598404	2.50738e-05	0.059912
DMRTB1	0.0598342	2.51225e-05	0.0599057
ADAMTS20	0.0598335	2.51276e-05	0.0599051
TNMD	0.0598293	2.51609e-05	0.0599008
AL121578.2	0.0598252	2.5193e-05	0.0598967
CCT8L2	0.0597968	2.5418e-05	0.0598682
MYO1C	-0.0597932	2.5446e-05	-0.0598646
TRPC5OS	0.0597922	2.54546e-05	0.0598636
CDH18	0.0597913	2.5461e-05	0.0598628
TEX101	0.0597885	2.5484e-05	0.0598598
AVPR2	0.059769	2.56392e-05	0.0598403
ADIPOQ	0.0597572	2.57343e-05	0.0598284
GHR	0.0597558	2.57455e-05	0.059827
CD68	0.059753	2.57678e-05	0.0598242
HSPB9	0.0597493	2.57978e-05	0.0598205
NKX2-1	0.0597364	2.59011e-05	0.0598077
GCM1	0.0597247	2.59961e-05	0.0597959
OR52W1	0.0597235	2.60061e-05	0.0597946
SPNS1	0.0597158	2.60687e-05	0.0597869
SRPK3	-0.0597084	2.6129e-05	-0.0597795
ONECUT1	0.0596855	2.6316e-05	0.0597565
CAMTA2	0.0596771	2.6385e-05	0.0597481
CHAT	0.0596538	2.65774e-05	0.0597247
TCEA2	0.0596302	2.67733e-05	0.0597011
HES1	0.0596297	2.67781e-05	0.0597005
DICER1	0.059628	2.67916e-05	0.0596989
EIF2D	0.0596268	2.6802e-05	0.0596976
RSPRY1	0.0596243	2.68228e-05	0.0596951
GLT6D1	0.0596198	2.68604e-05	0.0596906
ANO6	0.0595921	2.70929e-05	0.0596628
PLEKHA6	0.0595892	2.71176e-05	0.0596599
PVR	0.0595795	2.72e-05	0.0596501
MTPN	0.0595777	2.7215e-05	0.0596483
CDC42EP2	0.0595746	2.72414e-05	0.0596452
KCNIP1	0.0595738	2.7248e-05	0.0596444
ZIM3	0.0595354	2.75751e-05	0.0596059
ZNF502	0.0595287	2.76332e-05	0.0595991
CLDN5	0.0595284	2.76356e-05	0.0595989
IFT20	0.0595219	2.76912e-05	0.0595924
TRIM58	0.0595194	2.77133e-05	0.0595898
SERPING1	-0.0595166	2.77375e-05	-0.059587
APLP1	0.0595122	2.77753e-05	0.0595826
CABP7	0.0595078	2.78135e-05	0.0595781
SCNN1G	0.0595008	2.78742e-05	0.0595711
TMEM196	0.0594838	2.80212e-05	0.0595541
SRL	0.0594835	2.80244e-05	0.0595538
PLIN3	0.0594804	2.8051e-05	0.0595507
KISS1R	0.0594605	2.82249e-05	0.0595307
DENND2C	0.0594479	2.8336e-05	0.0595181
CEACAM3	-0.0594174	2.86056e-05	-0.0594875
TCERG1L	0.059402	2.87429e-05	0.059472
POMC	0.0594001	2.87599e-05	0.0594701
TPRG1	0.0593903	2.88469e-05	0.0594603
NFKBIL1	0.0593783	2.89552e-05	0.0594482
SIK3	0.0593779	2.8958e-05	0.0594479
NDRG2	0.0593622	2.90999e-05	0.0594321
TMEM272	0.0593395	2.93053e-05	0.0594093
SLC2A4RG	-0.0593387	2.93125e-05	-0.0594085
EVA1B	0.0593233	2.94529e-05	0.0593931
NEFM	0.0593218	2.94668e-05	0.0593915
OGFRL1	0.0593043	2.96268e-05	0.059374
HMSD	0.0592923	2.97372e-05	0.059362
RAB11FIP2	0.0592905	2.97542e-05	0.0593601
BTG2	-0.0592834	2.98196e-05	-0.059353
RXRB	0.059277	2.9879e-05	0.0593466
DRD5	0.0592764	2.98841e-05	0.059346
PRKAB2	0.059273	2.99156e-05	0.0593426
RSPH10B2	0.0592703	2.99408e-05	0.0593399
ERVMER34-1	0.0592681	2.99616e-05	0.0593376
PTPN5	0.0592643	2.99968e-05	0.0593338
CPA4	0.0592567	3.0067e-05	0.0593262
APCDD1L	0.0592528	3.0104e-05	0.0593223
FGFBP1	-0.0592354	3.02665e-05	-0.0593048
OR8U1	0.0592183	3.0427e-05	0.0592877
KIAA0319	0.0591985	3.06139e-05	0.0592678
ZP4	0.0591982	3.06171e-05	0.0592675
EPX	0.0591963	3.06351e-05	0.0592656
FADS6	0.0591898	3.06966e-05	0.0592591
OR2K2	0.0591857	3.07358e-05	0.0592549
SEMA3D	0.059162	3.09614e-05	0.0592312
KRT35	0.0591585	3.09948e-05	0.0592277
IL36A	0.0591539	3.10389e-05	0.0592231
PCGF2	0.0591493	3.10833e-05	0.0592184
CELF3	0.0591438	3.11367e-05	0.0592129
TKT	0.0591411	3.1162e-05	0.0592102
OR6N2	0.0591408	3.11657e-05	0.0592099
TFDP3	0.059136	3.12118e-05	0.0592051
TRDN	0.0591274	3.12952e-05	0.0591964
MYH14	0.0591256	3.13123e-05	0.0591946
ALX3	0.0591233	3.13346e-05	0.0591923
OR2M2	0.0591221	3.13462e-05	0.0591911
CYLC1	0.0591119	3.14452e-05	0.0591809
OR7G1	0.0591041	3.15207e-05	0.0591731
CORT	0.0591018	3.15429e-05	0.0591708
CTAGE1	0.0590991	3.15694e-05	0.0591681
CREB5	0.0590928	3.16314e-05	0.0591617
MYH7B	0.0590815	3.17419e-05	0.0591504
CDH19	0.0590798	3.17588e-05	0.0591486
KCNG4	0.0590794	3.17624e-05	0.0591483
DVL3	-0.0590776	3.17804e-05	-0.0591464
ANGPT4	0.0590622	3.19311e-05	0.0591311
PIH1D3	0.0590595	3.19583e-05	0.0591283
DESI2	0.0590017	3.25339e-05	0.0590703
ZFP42	0.0589931	3.26197e-05	0.0590617
SORT1	0.0589769	3.27832e-05	0.0590454
RGS20	0.0589658	3.28956e-05	0.0590343
OR8J3	0.0589637	3.29171e-05	0.0590322
ZNF334	0.0589577	3.29784e-05	0.0590261
PGK2	0.0589451	3.31063e-05	0.0590135
ANKRD29	0.0589209	3.33542e-05	0.0589892
OVOL3	0.0589197	3.33661e-05	0.0589881
FCER2	0.0589054	3.35135e-05	0.0589737
SLC9A4	0.05889	3.36727e-05	0.0589583
CDH9	0.0588762	3.38165e-05	0.0589444
IFNA1	0.0588675	3.39071e-05	0.0589357
ASB11	0.0588453	3.414e-05	0.0589133
NKX2-8	0.0588406	3.41891e-05	0.0589087
SPANXN3	0.0588251	3.43527e-05	0.0588931
KCNH5	0.0588098	3.45146e-05	0.0588778
ARL6IP4	0.0588096	3.45164e-05	0.0588776
FAT2	0.0587835	3.47954e-05	0.0588513
IFNA14	0.0587796	3.48371e-05	0.0588474
PGM1	-0.0587784	3.485e-05	-0.0588462
UGT1A9	0.0587697	3.4943e-05	0.0588375
KRT15	0.0587623	3.50225e-05	0.0588301
OR56B1	0.0587541	3.51109e-05	0.0588219
KLHL41	0.0587507	3.51481e-05	0.0588184
PSENEN	0.0587501	3.51542e-05	0.0588178
OR2B11	0.0587391	3.52729e-05	0.0588068
LRTM2	0.0587368	3.52981e-05	0.0588045
SCARA3	0.0587225	3.54538e-05	0.0587901
AKAIN1	0.0587207	3.5473e-05	0.0587883
SERTM1	0.0587149	3.55361e-05	0.0587825
AVP	0.0587134	3.55533e-05	0.058781
AC011005.1	0.0587063	3.56302e-05	0.0587739
DACH1	0.058703	3.56666e-05	0.0587706
OR10K1	0.0586916	3.57921e-05	0.0587591
NXPE1	0.0586856	3.58575e-05	0.0587531
OTOA	0.0586783	3.59382e-05	0.0587458
SLC7A13	0.0586753	3.5971e-05	0.0587428
OR6C1	0.0586663	3.60702e-05	0.0587338
KRT77	0.0586626	3.61116e-05	0.05873
SLC39A5	0.0586445	3.63123e-05	0.0587119
MAP3K15	0.0586425	3.6335e-05	0.0587099
DPYSL3	-0.0585967	3.68492e-05	-0.0586639
C3orf22	0.0585959	3.68578e-05	0.0586631
JAKMIP3	0.0585938	3.68823e-05	0.058661
DEFB110	0.0585772	3.70697e-05	0.0586444
IQCM	0.0585678	3.71771e-05	0.0586349
HAO2	0.0585639	3.72215e-05	0.058631
SYTL5	0.0585438	3.74518e-05	0.0586108
COX7B2	0.0585396	3.7499e-05	0.0586067
TAC1	0.0585385	3.75122e-05	0.0586055
GPRASP2	0.0585325	3.75808e-05	0.0585995
MARCH11	0.0585308	3.76006e-05	0.0585978
KRT39	0.0585308	3.7601e-05	0.0585978
SPATA32	0.0585288	3.76236e-05	0.0585958
CCL11	0.0585251	3.76669e-05	0.058592
TMEM74	0.0585002	3.79548e-05	0.0585671
EGR3	0.0584848	3.81341e-05	0.0585516
ENAH	-0.0584708	3.82983e-05	-0.0585375
LECT2	0.0584665	3.83478e-05	0.0585333
TRAPPC3L	0.0584598	3.84267e-05	0.0585265
ANHX	0.0584589	3.84369e-05	0.0585257
SLC52A1	0.0584547	3.84871e-05	0.0585214
SKA2	0.058452	3.85184e-05	0.0585187
GRIN2C	0.0584501	3.85408e-05	0.0585168
CPNE1	0.0584495	3.8548e-05	0.0585162
BAG1	-0.0584466	3.85825e-05	-0.0585133
ELMOD1	0.0584436	3.86176e-05	0.0585103
EPHB4	0.0584364	3.87032e-05	0.058503
AFM	0.0584327	3.87473e-05	0.0584993
TAC4	0.0584122	3.899e-05	0.0584788
OR2T1	0.0584073	3.90488e-05	0.0584739
SLC25A21	0.0583919	3.92332e-05	0.0584584
PTPRN	-0.0583802	3.93733e-05	-0.0584467
SERPINB12	0.0583793	3.93841e-05	0.0584458
PANX3	0.0583755	3.94302e-05	0.0584419
KRT84	0.0583708	3.94871e-05	0.0584372
SOX10	0.0583686	3.95135e-05	0.058435
PRSS55	0.0583663	3.9541e-05	0.0584327
C16orf86	0.0583428	3.98262e-05	0.0584091
PHOX2B	0.0583226	4.0073e-05	0.0583888
SELENOW	-0.0583087	4.02429e-05	-0.0583749
NMRK2	0.058291	4.04602e-05	0.0583572
KLF10	0.0582873	4.05069e-05	0.0583534
PLAU	0.0582757	4.06495e-05	0.0583418
TEX13B	0.0582579	4.08718e-05	0.0583239
HIST1H2AI	0.0582559	4.08965e-05	0.0583219
LHCGR	0.0582257	4.12748e-05	0.0582916
TCF23	0.0582158	4.13993e-05	0.0582817
WEE2	0.0582118	4.145e-05	0.0582777
OR5B12	0.0582108	4.14625e-05	0.0582767
CPSF4L	0.0582086	4.14906e-05	0.0582744
ZSCAN5B	0.0582	4.15991e-05	0.0582658
ADGB	0.0581943	4.1672e-05	0.0582601
SALL3	0.0581913	4.17094e-05	0.0582571
CHRNG	0.0581765	4.18979e-05	0.0582423
DEFB121	0.0581754	4.19125e-05	0.0582411
TFAP2B	0.0581752	4.19152e-05	0.0582409
PYDC1	0.0581746	4.19218e-05	0.0582404
ADAM29	0.0581608	4.20987e-05	0.0582265
TRPC5	0.0581604	4.21038e-05	0.0582261
SGK1	-0.0581259	4.25486e-05	-0.0581915
GNAT1	0.0581073	4.27895e-05	0.0581729
MAP1LC3C	0.0581048	4.28221e-05	0.0581704
KRTAP24-1	0.0581027	4.28497e-05	0.0581682
RLN3	0.0580706	4.32702e-05	0.058136
HDGFL3	0.0580656	4.33357e-05	0.058131
HAND2	-0.0580602	4.34072e-05	-0.0581256
PNPLA3	0.058013	4.40351e-05	0.0580782
OR6C68	0.058004	4.41554e-05	0.0580692
OPN5	0.0579773	4.45142e-05	0.0580424
TLR9	0.0579701	4.46123e-05	0.0580351
MEI1	0.0579602	4.47466e-05	0.0580252
VTN	0.057958	4.47755e-05	0.0580231
GPR61	0.057955	4.48175e-05	0.05802
RNF175	0.057928	4.5186e-05	0.0579929
BZW1	0.0579254	4.52218e-05	0.0579903
ITIH2	0.0579218	4.52706e-05	0.0579867
MROH2B	0.0579183	4.53189e-05	0.0579832
SMCO3	0.0579124	4.53999e-05	0.0579773
UPK3B	0.057899	4.55844e-05	0.0579639
IRS4	0.0578852	4.57763e-05	0.05795
GALNT14	0.0578838	4.57959e-05	0.0579485
HCRTR2	0.0578595	4.61336e-05	0.0579242
FAM155B	0.0578455	4.63304e-05	0.0579101
CHST9	0.0578385	4.64289e-05	0.0579031
AL603764.2	0.0578272	4.65881e-05	0.0578918
MPC1L	0.0578116	4.68085e-05	0.0578761
CD300LG	0.0577915	4.70939e-05	0.057856
MAST1	0.0577911	4.71002e-05	0.0578555
LRRFIP1	0.0577852	4.71839e-05	0.0578497
FAM171A2	0.0577844	4.7196e-05	0.0578488
ARF1	-0.0577582	4.75711e-05	-0.0578226
SLC26A7	0.0577291	4.79915e-05	0.0577934
TCF15	0.0577142	4.82082e-05	0.0577784
LRRC63	0.0577104	4.82645e-05	0.0577746
PDE6H	0.0576928	4.85221e-05	0.0577569
COL15A1	-0.0576764	4.87622e-05	-0.0577405
UNCX	0.0576681	4.88847e-05	0.0577322
TMPRSS11B	0.057657	4.90497e-05	0.057721
DEFB116	0.0576514	4.91319e-05	0.0577154
MYCN	0.0576452	4.92249e-05	0.0577091
FGF21	0.0576404	4.92951e-05	0.0577044
KIF5B	0.05764	4.93015e-05	0.057704
FRMPD4	0.0576399	4.93029e-05	0.0577039
KRT71	0.0576327	4.94102e-05	0.0576967
RD3L	0.0576149	4.96774e-05	0.0576787
ZNF804B	0.0576108	4.97386e-05	0.0576746
WFDC9	0.0576081	4.97792e-05	0.0576719
INSM1	0.0575897	5.00566e-05	0.0576535
CTNND1	0.0575872	5.00939e-05	0.057651
OR2L2	0.0575739	5.0295e-05	0.0576377
IL1F10	0.0575709	5.0341e-05	0.0576346
BRINP2	0.0575285	5.09891e-05	0.0575921
PCDHB16	0.0575259	5.10294e-05	0.0575894
SNAP91	0.0575253	5.10383e-05	0.0575889
OR4F15	0.0575153	5.11922e-05	0.0575788
EZR	0.0574942	5.15187e-05	0.0575577
MSTO1	0.057489	5.15996e-05	0.0575524
SLC25A52	0.0574864	5.16396e-05	0.0575499
BFSP2	0.057474	5.18327e-05	0.0575374
CFB	-0.0574701	5.18933e-05	-0.0575335
RPEL1	0.0574625	5.20127e-05	0.0575259
RARRES1	0.0574584	5.20765e-05	0.0575218
MYL7	0.0574555	5.21223e-05	0.0575189
PRRC1	0.0574546	5.21365e-05	0.057518
PABPN1L	0.0574437	5.23076e-05	0.057507
MARCH2	0.0574264	5.25809e-05	0.0574897
TAS2R39	0.0574111	5.28241e-05	0.0574743
AFF4	0.0573985	5.30253e-05	0.0574616
B3GAT3	0.0573879	5.31937e-05	0.057451
GPR173	0.0573788	5.33401e-05	0.0574419
BAIAP2L1	0.057377	5.33687e-05	0.0574401
CYP2A7	0.0573645	5.35694e-05	0.0574276
MUCL1	0.057348	5.38355e-05	0.057411
POU3F4	0.0573428	5.39207e-05	0.0574058
DIRC1	0.0573235	5.42347e-05	0.0573864
RHO	0.0573039	5.45546e-05	0.0573667
ANKRD7	0.0572915	5.47576e-05	0.0573543
KRTAP29-1	0.057287	5.48328e-05	0.0573497
MMP20	0.0572808	5.49344e-05	0.0573436
SYT16	0.057272	5.50802e-05	0.0573347
SEC14L3	0.0572661	5.5178e-05	0.0573288
POLR2I	0.0572622	5.52417e-05	0.0573249
PAPSS2	0.0572529	5.53967e-05	0.0573156
MAGEB10	0.0572478	5.54804e-05	0.0573105
HPCAL4	0.0572477	5.54822e-05	0.0573104
NUPR2	0.0572415	5.55867e-05	0.0573041
WNT6	0.057241	5.55952e-05	0.0573036
GPRC5A	-0.0572392	5.5624e-05	-0.0573019
GNG3	0.0572269	5.58304e-05	0.0572895
FZD7	0.0572186	5.59698e-05	0.0572811
PLPPR3	0.0572169	5.59986e-05	0.0572794
NME5	0.0572026	5.62383e-05	0.0572651
DNAJC21	0.057196	5.63501e-05	0.0572585
TMEM31	0.0571834	5.65637e-05	0.0572458
PDE1C	0.0571789	5.66395e-05	0.0572414
CHRND	0.0571644	5.68859e-05	0.0572268
KRTAP3-3	0.0571616	5.69341e-05	0.057224
CD93	0.0571601	5.696e-05	0.0572225
SLC24A4	0.0571589	5.69802e-05	0.0572213
CFAP58	0.0571492	5.71466e-05	0.0572115
OR6K2	0.0571486	5.71567e-05	0.0572109
GPR151	0.0571153	5.77295e-05	0.0571775
MAEL	0.0571135	5.77608e-05	0.0571757
C4orf45	0.0571126	5.77766e-05	0.0571748
OR10S1	0.0571063	5.78861e-05	0.0571685
ADGRG3	0.0570957	5.8069e-05	0.0571579
BNC1	0.0570952	5.80791e-05	0.0571573
SRCAP	0.0570947	5.80869e-05	0.0571569
ECT2L	0.0570935	5.81086e-05	0.0571556
OR7D4	0.0570883	5.81978e-05	0.0571505
ZMAT4	0.0570836	5.8281e-05	0.0571457
POM121L12	0.0570814	5.83194e-05	0.0571435
MAMDC2	-0.0570762	5.8409e-05	-0.0571383
PIP5K1C	0.0570565	5.87551e-05	0.0571185
LGALS12	0.0570356	5.9124e-05	0.0570975
PCDHB11	0.0570337	5.9157e-05	0.0570957
IDI2	0.0570329	5.91716e-05	0.0570948
WDR88	0.0570215	5.93732e-05	0.0570834
LRFN5	0.0570155	5.948e-05	0.0570774
CYP4F12	0.0570155	5.94802e-05	0.0570774
TAAR2	0.0569885	5.99622e-05	0.0570503
TM6SF2	0.0569842	6.00388e-05	0.057046
HOMER2	0.0569784	6.01431e-05	0.0570402
NLRP14	0.0569762	6.01829e-05	0.057038
SMCO1	0.0569416	6.08086e-05	0.0570032
GNRHR	0.0569415	6.08108e-05	0.0570031
PRAMEF14	0.0569356	6.09167e-05	0.0569973
PCK1	-0.056907	6.14398e-05	-0.0569685
ZCCHC24	-0.05689	6.17531e-05	-0.0569514
DNTTIP1	0.0568702	6.21182e-05	0.0569316
PPP1R42	0.0568694	6.21326e-05	0.0569308
PTGDR2	0.0568679	6.21605e-05	0.0569293
CLEC12B	0.0568655	6.22058e-05	0.0569269
S1PR3	0.0568642	6.22302e-05	0.0569256
TARM1	0.0568542	6.24157e-05	0.0569156
SLC5A9	0.0568516	6.24629e-05	0.056913
EDN3	0.0568463	6.25629e-05	0.0569076
SULT1C3	0.0568388	6.27032e-05	0.0569001
HELT	0.0568342	6.2788e-05	0.0568956
FOXR1	0.0568231	6.29974e-05	0.0568844
IFNA4	0.05682	6.30553e-05	0.0568813
TEX54	0.056819	6.30744e-05	0.0568802
COL24A1	0.0568127	6.31918e-05	0.056874
TMIE	0.0568004	6.34248e-05	0.0568616
TRIM67	0.056783	6.37547e-05	0.0568441
DOCK1	0.0567815	6.37836e-05	0.0568426
PTPRK	0.0567751	6.39049e-05	0.0568362
S100A12	-0.0567715	6.3974e-05	-0.0568326
C4orf3	-0.0567673	6.4054e-05	-0.0568284
NLRP10	0.0567544	6.42998e-05	0.0568155
KCND3	-0.0567514	6.43572e-05	-0.0568124
GJB6	0.0567512	6.43603e-05	0.0568123
MSL1	0.0567462	6.44563e-05	0.0568073
NXNL1	0.0567437	6.45048e-05	0.0568047
TMEM275	0.0567365	6.4643e-05	0.0567975
DOCK8-AS1	0.0567292	6.47842e-05	0.0567902
SYT13	0.0567197	6.4968e-05	0.0567806
CASC3	-0.0566982	6.53845e-05	-0.0567591
MET	0.0566866	6.56103e-05	0.0567474
MAGEB1	0.0566801	6.57369e-05	0.0567409
BARHL1	0.0566736	6.58641e-05	0.0567344
PLXND1	0.0566572	6.6186e-05	0.056718
MRNIP	0.0566482	6.63638e-05	0.0567089
PRMT2	-0.0566399	6.65283e-05	-0.0567006
C1orf194	0.0566252	6.68198e-05	0.0566858
DCTN3	0.0566221	6.688e-05	0.0566828
TMEM256	0.0566144	6.70336e-05	0.056675
IDI1	0.0566004	6.73129e-05	0.056661
MYH10	-0.0565805	6.77133e-05	-0.056641
NEUROD2	0.0565761	6.78007e-05	0.0566366
SMIM18	0.0565747	6.783e-05	0.0566351
BEX1	0.0565722	6.78796e-05	0.0566327
OR2M3	0.0565566	6.81949e-05	0.056617
NTF3	0.0565551	6.82247e-05	0.0566155
C5orf49	0.0565548	6.82312e-05	0.0566152
SKOR2	0.0565536	6.8255e-05	0.056614
GDF9	0.0565467	6.83959e-05	0.0566071
KRTAP4-12	0.0565219	6.89007e-05	0.0565822
TEX26	0.0564927	6.94991e-05	0.056553
CCDC116	0.0564925	6.95041e-05	0.0565527
FGL1	0.0564916	6.95218e-05	0.0565518
FAM151A	0.0564901	6.95539e-05	0.0565503
HOXA10	0.0564874	6.96086e-05	0.0565476
ATP11B	0.0564688	6.99951e-05	0.0565289
CHID1	0.0564642	7.00887e-05	0.0565244
LMNA	-0.0564595	7.01876e-05	-0.0565196
ZNF415	0.056453	7.03235e-05	0.056513
AQP10	0.0564529	7.03238e-05	0.056513
GABRA1	0.0564499	7.03879e-05	0.0565099
SLC15A4	0.0564495	7.03956e-05	0.0565096
GOLPH3L	0.0564342	7.07153e-05	0.0564942
EDDM3A	0.0564331	7.07383e-05	0.0564931
SFRP1	0.0564016	7.14007e-05	0.0564616
FAM237A	0.0564013	7.1407e-05	0.0564613
SYT5	-0.0563996	7.14437e-05	-0.0564595
KCNK10	0.0563984	7.14689e-05	0.0564583
OR51G1	0.0563898	7.16511e-05	0.0564497
SPEM3	0.0563857	7.17385e-05	0.0564456
CPB2	0.0563844	7.17666e-05	0.0564442
SS18L1	0.056354	7.24156e-05	0.0564137
ZNF705A	0.0563359	7.28042e-05	0.0563956
DCX	0.0563336	7.28527e-05	0.0563933
DNAAF1	0.0563188	7.3173e-05	0.0563784
PLSCR5	0.0563163	7.32278e-05	0.0563759
CEACAM20	0.0563079	7.34086e-05	0.0563675
TAF11L14	0.0563024	7.3529e-05	0.056362
PHF20L1	0.0563019	7.35385e-05	0.0563615
C2orf80	0.0563006	7.35668e-05	0.0563602
TAS1R2	0.0562948	7.36933e-05	0.0563544
SULT1E1	0.0562934	7.37247e-05	0.056353
SYN2	0.0562871	7.38617e-05	0.0563467
CASP4	0.0562808	7.3999e-05	0.0563404
ESX1	0.0562801	7.40137e-05	0.0563397
WFIKKN2	0.0562592	7.4473e-05	0.0563187
CYP2W1	0.0562537	7.45953e-05	0.0563131
KRT40	0.0562336	7.50376e-05	0.056293
CDNF	0.0562331	7.50491e-05	0.0562925
AMER2	0.0562175	7.53967e-05	0.0562768
MAGEB2	0.0562083	7.5602e-05	0.0562676
C1orf232	0.0562061	7.56499e-05	0.0562654
PRDM2	0.0562037	7.57031e-05	0.056263
ACOT1	0.0562031	7.57178e-05	0.0562624
SPO11	0.0561983	7.5825e-05	0.0562576
GLTPD2	0.0561865	7.60893e-05	0.0562457
GYPA	0.0561795	7.62475e-05	0.0562387
SDF4	-0.0561789	7.62598e-05	-0.0562381
PER1	-0.0561732	7.63874e-05	-0.0562324
AKAP4	0.0561559	7.67801e-05	0.056215
C1QTNF8	0.0561511	7.68869e-05	0.0562103
ACKR3	0.0561471	7.69782e-05	0.0562062
RTN4	-0.0561443	7.70424e-05	-0.0562034
ATG9A	0.0561289	7.7392e-05	0.056188
C3orf67	0.0561239	7.7507e-05	0.0561829
ZNRF4	0.0561188	7.76242e-05	0.0561778
SLC17A9	0.0561154	7.77004e-05	0.0561745
TMEM63B	0.0561144	7.7724e-05	0.0561734
CHST3	0.0560929	7.82179e-05	0.0561519
TTC36	0.056082	7.84703e-05	0.0561409
THSD8	0.0560779	7.85646e-05	0.0561368
NKX6-3	0.0560562	7.90683e-05	0.056115
CYP4A11	0.0560476	7.92699e-05	0.0561064
FAM3A	0.0560364	7.95311e-05	0.0560951
KRT6C	0.0560312	7.96522e-05	0.05609
SORCS2	0.05603	7.96817e-05	0.0560887
HCN4	0.0560257	7.97815e-05	0.0560844
SMIM10L2A	0.0560191	7.99363e-05	0.0560778
DDRGK1	0.0560188	7.99441e-05	0.0560775
LONRF2	-0.0560182	7.99576e-05	-0.0560769
OR52I1	0.0560046	8.02792e-05	0.0560632
CYP27C1	0.0560028	8.03211e-05	0.0560615
LIPM	0.0559973	8.04504e-05	0.056056
OR5H2	0.0559755	8.09697e-05	0.056034
GPR152	0.0559745	8.09915e-05	0.0560331
FGB	0.0559702	8.10942e-05	0.0560288
KRTDAP	0.0559559	8.1436e-05	0.0560144
FAM237B	0.0559286	8.20935e-05	0.055987
PLSCR4	0.0559245	8.21924e-05	0.0559829
OGFR	0.0559225	8.22391e-05	0.0559809
PPP2R2C	0.0559003	8.27779e-05	0.0559586
TAF3	0.0558905	8.30176e-05	0.0559488
SLC46A2	0.0558759	8.33726e-05	0.0559342
IL31	0.0558638	8.36704e-05	0.055922
MLANA	0.0558606	8.37488e-05	0.0559188
PRSS16	0.0558561	8.38595e-05	0.0559143
CHRDL2	-0.0558441	8.41554e-05	-0.0559023
KREMEN2	0.0558375	8.43174e-05	0.0558957
STPG3	0.0558257	8.46101e-05	0.0558838
C17orf78	0.0558257	8.46115e-05	0.0558838
OR10H3	0.0558253	8.46208e-05	0.0558834
CNIH1	0.0558243	8.46466e-05	0.0558824
KRTAP13-2	0.0558216	8.47133e-05	0.0558797
MESP2	0.0558029	8.51798e-05	0.0558609
EPHB1	0.0557866	8.55869e-05	0.0558446
CNN1	-0.055776	8.58527e-05	-0.055834
FOXI3	0.0557661	8.61015e-05	0.0558241
SHISAL2B	0.05575	8.65093e-05	0.0558079
MGAT5B	0.055742	8.67123e-05	0.0557999
MARCH6	0.0557293	8.70366e-05	0.0557871
NOD2	0.0557271	8.70923e-05	0.0557849
PIAS3	0.0557195	8.72871e-05	0.0557772
DEFB123	0.0557184	8.73153e-05	0.0557761
BSCL2	0.0557061	8.76284e-05	0.0557639
LINGO4	0.055697	8.78625e-05	0.0557547
OR14A16	0.0556916	8.80033e-05	0.0557492
CHRDL1	0.0556861	8.8144e-05	0.0557438
HYPM	0.0556843	8.81905e-05	0.055742
TGFBR3L	0.0556762	8.84005e-05	0.0557338
SPANXD	0.055673	8.84837e-05	0.0557306
MAGEA6	0.055667	8.86381e-05	0.0557246
OR1K1	0.0556605	8.88056e-05	0.0557181
OR6P1	0.0556536	8.8986e-05	0.0557112
TDRD12	0.0556423	8.92821e-05	0.0556998
TMEM262	0.0556306	8.95879e-05	0.0556881
C12orf40	0.0556215	8.98259e-05	0.055679
SLC25A47	0.0556206	8.9848e-05	0.0556781
KCNJ6	0.055606	9.02337e-05	0.0556634
WFDC11	0.0555939	9.0554e-05	0.0556513
NEFL	0.0555771	9.09984e-05	0.0556344
LRAT	0.0555608	9.14336e-05	0.0556181
YWHAG	0.0555591	9.14789e-05	0.0556164
LGI1	0.0555509	9.16975e-05	0.0556082
ZBTB8B	0.0555266	9.23515e-05	0.0555838
ZSCAN4	0.0555252	9.23881e-05	0.0555824
MOG	0.0555188	9.25618e-05	0.0555759
RAB31	0.0555151	9.2661e-05	0.0555723
SFRP5	0.0555119	9.27491e-05	0.055569
RUFY1	0.0555113	9.27644e-05	0.0555684
BSX	0.0555104	9.27892e-05	0.0555675
ZNF444	0.0555061	9.29043e-05	0.0555632
ADCY2	0.0555032	9.29831e-05	0.0555603
RTP5	0.0554846	9.34903e-05	0.0555416
RIMS1	0.0554804	9.36054e-05	0.0555374
KDM3A	-0.055475	9.37526e-05	-0.055532
DGKB	0.0554701	9.38864e-05	0.0555271
ANKRD34C	0.0554699	9.38913e-05	0.0555269
GFRA4	0.0554663	9.39899e-05	0.0555233
CPSF7	0.0554656	9.4009e-05	0.0555226
CLASRP	0.0554656	9.40098e-05	0.0555226
PTX3	0.0554465	9.45339e-05	0.0555035
XKR5	0.0554461	9.4546e-05	0.055503
EIF3H	0.0554446	9.45873e-05	0.0555015
ASGR2	0.0554292	9.50139e-05	0.055486
COL8A2	0.0554191	9.5294e-05	0.0554759
GLYATL1B	0.0554132	9.54579e-05	0.05547
ABCA1	0.0554064	9.56456e-05	0.0554632
OTUD7A	0.0553966	9.59205e-05	0.0554533
CACNA2D1	0.0553952	9.59591e-05	0.055452
OR12D2	0.0553893	9.61242e-05	0.055446
AKT2	0.055375	9.65255e-05	0.0554317
PRDM9	0.0553748	9.65312e-05	0.0554315
OR2T10	0.0553718	9.66139e-05	0.0554285
GPR78	0.0553556	9.70724e-05	0.0554122
FABP7	0.0553517	9.71829e-05	0.0554083
STEAP4	-0.0553449	9.73756e-05	-0.0554015
DELE1	0.0553135	9.82682e-05	0.05537
POU3F2	0.0553125	9.82962e-05	0.055369
SPATS1	0.0552999	9.86568e-05	0.0553564
PROZ	0.0552872	9.90222e-05	0.0553437
FLG2	0.055272	9.94619e-05	0.0553284
OR6K3	0.0552681	9.9575e-05	0.0553245
ITIH1	0.055257	9.98962e-05	0.0553133
FCGR2B	0.0552553	9.9947e-05	0.0553116
SRSF12	0.0552437	0.000100283	0.0553
OR2C1	0.0552345	0.000100553	0.0552907
DEFB135	0.0552282	0.000100735	0.0552845
SMARCA1	0.0552255	0.000100814	0.0552818
SLITRK2	0.0552229	0.000100891	0.0552791
TTLL2	0.0552202	0.000100969	0.0552765
CLRN2	0.0552202	0.00010097	0.0552764
BMERB1	0.0552105	0.000101256	0.0552667
MED25	0.0552058	0.000101392	0.055262
SMIM9	0.0551924	0.00010179	0.0552485
MYL1	0.0551881	0.000101917	0.0552442
ABHD8	0.0551806	0.000102139	0.0552367
CSDE1	0.0551655	0.000102587	0.0552216
KRT24	0.0551655	0.000102588	0.0552215
ATP6V1G2	0.0551444	0.000103216	0.0552004
TMEM130	0.0551263	0.00010376	0.0551823
C6orf58	0.0551205	0.000103935	0.0551764
CEP350	0.0551165	0.000104055	0.0551724
MAGEA12	0.0551142	0.000104124	0.0551701
VSTM2B	0.0551114	0.000104211	0.0551673
P3H2	0.0551085	0.000104298	0.0551644
B4GALNT4	0.0551037	0.000104443	0.0551596
NPBWR2	0.0551017	0.000104502	0.0551576
OXCT2	0.0550704	0.000105454	0.0551262
SPATA31A5	0.0550672	0.000105552	0.055123
TNNC2	0.0550639	0.000105655	0.0551196
TUNAR	0.0550623	0.000105703	0.055118
ACSM4	0.0550474	0.000106162	0.0551031
SNTN	0.0550342	0.000106568	0.0550898
TAS2R42	0.0550327	0.000106614	0.0550883
TRIM75P	0.055028	0.000106757	0.0550837
MOGAT1	0.0550238	0.00010689	0.0550794
ISM1	0.0550078	0.000107385	0.0550634
RNF187	0.0549915	0.000107894	0.055047
ATP2B4	-0.0549881	0.000108	-0.0550436
OR51F2	0.0549759	0.000108381	0.0550314
AL445238.1	0.0549741	0.000108439	0.0550295
WTIP	0.05497	0.000108567	0.0550254
AC115220.1	0.0549457	0.000109333	0.0550011
FETUB	0.0549442	0.000109379	0.0549996
RAPGEF3	0.054926	0.000109957	0.0549813
CIB3	0.0549251	0.000109985	0.0549804
HOXD4	0.0549231	0.000110048	0.0549785
SPATA31E1	0.0549088	0.000110506	0.054964
SLC6A11	0.0549061	0.00011059	0.0549614
GLIPR1	0.0549036	0.000110672	0.0549588
UQCRHL	0.0548946	0.000110959	0.0549498
RNASE3	0.0548931	0.000111006	0.0549484
ZDHHC22	0.0548855	0.00011125	0.0549407
TRPA1	0.0548845	0.000111284	0.0549397
ITM2B	0.0548844	0.000111288	0.0549396
VWA5B1	0.0548817	0.000111374	0.0549369
OR4E2	0.0548727	0.000111663	0.0549279
FAM90A26	0.0548689	0.000111784	0.0549241
FXYD3	-0.0548573	0.00011216	-0.0549124
KRTAP11-1	0.054832	0.000112983	0.054887
OTP	0.0548319	0.000112986	0.0548869
RAB21	0.0548308	0.000113021	0.0548859
CLCA2	0.054819	0.000113407	0.054874
FAM20C	-0.0548175	0.000113456	-0.0548725
OR4F21	0.0548131	0.000113601	0.0548681
WDR87	0.0548096	0.000113716	0.0548646
PKDREJ	0.0548028	0.00011394	0.0548577
KCNJ13	0.0547794	0.000114711	0.0548343
SLC2A10	0.0547527	0.000115598	0.0548075
VILL	0.0547517	0.00011563	0.0548065
OR5T3	0.0547501	0.000115683	0.0548049
FIGLA	0.0547437	0.000115897	0.0547985
BCAR1	-0.0547345	0.000116206	-0.0547892
MN1	0.0547303	0.000116347	0.054785
DYNAP	0.054729	0.000116389	0.0547838
NKX6-1	0.0547285	0.000116405	0.0547833
FOXL2	0.0547182	0.000116752	0.0547729
BRINP3	0.0547166	0.000116804	0.0547714
APOA5	0.0547052	0.00011719	0.0547599
VGF	0.0546968	0.000117473	0.0547515
DCDC2B	0.0546937	0.000117578	0.0547484
SPRR3	0.0546908	0.000117677	0.0547454
HHIPL1	0.0546871	0.000117803	0.0547417
R3HDML	0.0546824	0.000117961	0.054737
CFAP221	0.0546813	0.000117999	0.0547359
C1orf100	0.0546785	0.000118094	0.0547331
STX6	0.0546733	0.000118271	0.0547279
SRP68	0.0546572	0.00011882	0.0547118
SLC12A5	0.0546566	0.000118842	0.0547111
SLC17A5	0.0546548	0.000118902	0.0547093
HCAR1	0.0546373	0.000119504	0.0546918
ART1	0.054637	0.000119515	0.0546914
TENT5A	-0.0546337	0.000119629	-0.0546881
BSG	0.0546257	0.000119903	0.0546801
NTSR2	0.054619	0.000120133	0.0546734
PCDHA3	0.0546113	0.000120401	0.0546657
RPGRIP1	0.0545955	0.000120947	0.0546499
MINDY4B	0.0545945	0.000120984	0.0546488
OR14I1	0.0545872	0.000121238	0.0546415
CCKBR	0.0545871	0.000121243	0.0546414
AP000552.4	0.0545862	0.000121271	0.0546406
KRT37	0.0545728	0.000121739	0.0546271
APOB	0.0545479	0.000122613	0.0546021
OR10W1	0.0545382	0.000122958	0.0545923
PGM5	-0.0545329	0.000123145	-0.054587
CLIC4	-0.0545325	0.000123159	-0.0545866
ICAM5	0.0545298	0.000123255	0.0545839
ACTN2	0.0544852	0.000124842	0.0545392
PCDH11X	0.0544673	0.000125487	0.0545212
OR1Q1	0.0544668	0.000125502	0.0545208
AADACL2	0.0544664	0.000125518	0.0545204
ACSS3	0.0544656	0.000125546	0.0545196
OR5AN1	0.0544651	0.000125563	0.0545191
ESRRG	0.0544589	0.000125789	0.0545128
OR5M3	0.0544475	0.000126201	0.0545014
RIN3	-0.0544247	0.000127028	-0.0544785
HAX1	0.0544112	0.000127521	0.054465
CXorf66	0.0543989	0.000127972	0.0544526
TSKS	0.0543926	0.000128203	0.0544463
MSR1	0.0543885	0.000128352	0.0544422
PTPRT	0.0543716	0.000128975	0.0544253
GBX2	0.0543578	0.000129486	0.0544114
OR2H2	0.0543528	0.000129671	0.0544064
TRIML1	0.0543523	0.000129692	0.0544059
PRSS35	0.0543198	0.000130903	0.0543733
GADL1	0.0542958	0.000131804	0.0543493
PAX3	0.0542767	0.000132525	0.0543301
DNASE1L1	0.054275	0.00013259	0.0543284
OR6M1	0.0542733	0.000132655	0.0543267
ERICH6B	0.0542535	0.000133409	0.0543068
CARD18	0.054253	0.000133427	0.0543064
GOLGB1	0.054235	0.000134118	0.0542882
OSR1	-0.0542338	0.000134163	-0.0542871
SLC34A1	0.0542101	0.000135075	0.0542633
GAB4	0.0542082	0.000135149	0.0542614
RSPH6A	0.0541947	0.000135668	0.0542479
NEUROG2	0.0541843	0.000136072	0.0542375
TLNRD1	0.0541842	0.000136078	0.0542373
IL4R	0.0541837	0.000136096	0.0542368
OR10G8	0.0541776	0.000136334	0.0542307
JPH3	0.0541763	0.000136386	0.0542294
RBM46	0.0541711	0.000136589	0.0542241
RNF152	0.0541695	0.00013665	0.0542226
MAPK14	0.0541244	0.000138422	0.0541773
CPE	-0.0541108	0.000138957	-0.0541637
SLC30A3	0.05411	0.000138988	0.0541629
CARHSP1	-0.0540582	0.000141056	-0.054111
VSTM2A	0.0540542	0.000141217	0.054107
NECTIN3	0.054054	0.000141228	0.0541067
PF4	0.0540515	0.000141325	0.0541043
CPAMD8	0.0540322	0.000142107	0.0540849
PRSS56	0.0540222	0.000142511	0.0540749
OR12D3	0.0539983	0.000143483	0.0540509
ARL13A	0.0539875	0.000143927	0.05404
PP2D1	0.0539746	0.000144455	0.0540271
SOX15	0.053967	0.00014477	0.0540194
VSIG4	0.053938	0.000145966	0.0539904
YY1AP1	0.0539349	0.000146099	0.0539872
CEP170B	0.0539116	0.00014707	0.0539639
WNT11	0.0539072	0.000147253	0.0539595
C22orf31	0.0539044	0.000147369	0.0539567
DBX1	0.0539022	0.000147462	0.0539545
MATN2	-0.0539	0.000147552	-0.0539523
PSMA8	0.0538924	0.000147874	0.0539446
EVC	0.0538856	0.00014816	0.0539378
AHR	-0.0538781	0.000148476	-0.0539303
SPTBN4	0.0538744	0.000148629	0.0539266
TPD52L3	0.0538697	0.00014883	0.0539219
IFNL1	0.0538665	0.000148967	0.0539186
IQCF2	0.0538446	0.000149895	0.0538967
KIAA1210	0.0538426	0.000149979	0.0538947
UPK2	0.0538403	0.000150077	0.0538924
FAXC	-0.0538352	0.000150295	-0.0538873
UBE2V2	0.0538335	0.000150369	0.0538856
OR4S1	0.0538241	0.00015077	0.0538761
CACNG2	0.0538217	0.000150871	0.0538738
FAM71B	0.0538185	0.000151009	0.0538705
ASB18	0.0538181	0.000151024	0.0538702
SCN11A	0.0538113	0.00015132	0.0538633
OR2G2	0.0538077	0.000151473	0.0538597
DCUN1D3	0.0537966	0.000151951	0.0538486
RBPMS	-0.0537962	0.000151966	-0.0538482
ARGLU1	0.053791	0.000152192	0.053843
TEX15	0.0537872	0.000152357	0.0538391
CAMK2A	0.0537766	0.000152816	0.0538285
EMX2	0.0537683	0.000153173	0.0538203
FMOD	-0.0537523	0.000153869	-0.0538042
OR2F2	0.0537418	0.000154332	0.0537936
VGLL1	0.0537213	0.000155231	0.053773
SPEF1	0.053713	0.000155596	0.0537647
OLFM4	-0.0537098	0.000155735	-0.0537616
LENEP	0.053709	0.00015577	0.0537608
PDGFRA	-0.0537037	0.000156007	-0.0537554
ACSM2A	0.0536883	0.000156686	0.05374
CABP4	0.0536852	0.000156824	0.0537369
DEFB126	0.0536785	0.000157122	0.0537302
SMIM17	0.0536533	0.00015825	0.0537048
CARTPT	0.0536511	0.000158348	0.0537026
AC106774.4	0.0536497	0.00015841	0.0537012
ASMT	0.0536359	0.000159029	0.0536874
IFNA5	0.0536345	0.000159091	0.053686
CRISP3	0.0536265	0.000159452	0.053678
OR4F4	0.0536261	0.000159471	0.0536776
SPRR2G	0.0536143	0.000160004	0.0536658
FBXW4	0.0536033	0.000160503	0.0536547
RANBP3L	0.053602	0.000160562	0.0536534
FIGN	0.05359	0.000161108	0.0536414
SLC1A6	0.0535878	0.000161205	0.0536392
GSX1	0.0535874	0.000161225	0.0536388
TMPRSS11D	0.0535777	0.000161668	0.0536291
NPBWR1	0.0535721	0.000161923	0.0536235
KRTAP9-8	0.0535712	0.000161965	0.0536225
ASB10	0.0535686	0.000162083	0.05362
PAQR9	0.0535673	0.000162147	0.0536186
BCL2L13	-0.0535559	0.00016267	-0.0536071
RHOC	-0.05355	0.000162939	-0.0536013
CMA1	0.0535468	0.000163085	0.0535981
GP9	0.0535433	0.000163246	0.0535946
ODF3L2	0.0535375	0.000163514	0.0535888
INHBE	0.0534978	0.000165359	0.0535489
SNTA1	0.0534962	0.000165431	0.0535474
TBX5	0.0534957	0.000165455	0.0535469
KRTAP20-4	0.0534853	0.000165941	0.0535364
GPR6	0.0534656	0.000166871	0.0535166
CD200R1L	0.0534618	0.000167049	0.0535128
WNT8A	0.053458	0.000167227	0.053509
OTUD7B	0.0534498	0.000167613	0.0535008
DNAJC4	0.0534483	0.000167684	0.0534993
PEX5L	0.0534465	0.000167769	0.0534975
TEX49	0.0534455	0.000167818	0.0534965
GDF5OS	0.0534406	0.000168051	0.0534915
SMURF2	0.0534308	0.000168516	0.0534817
LRFN2	0.0534201	0.000169024	0.053471
VPS39	0.0534184	0.000169103	0.0534693
FGF23	0.0534028	0.000169851	0.0534536
CFAP97D1	0.0534	0.000169984	0.0534509
NAT2	0.0533993	0.000170018	0.0534501
CFAP52	0.0533826	0.000170821	0.0534334
LAMA4	-0.053382	0.00017085	-0.0534328
DMGDH	0.0533769	0.000171094	0.0534277
MIP	0.0533764	0.000171118	0.0534272
CORO2B	0.0533713	0.000171364	0.0534221
ADGRA1	0.0533686	0.000171495	0.0534193
OR2C3	0.0533664	0.0001716	0.0534172
PABPC5	0.0533614	0.000171841	0.0534122
ARMH2	0.0533609	0.000171869	0.0534116
OR6C75	0.0533586	0.000171978	0.0534094
GRIN1	0.0533482	0.000172483	0.0533989
DSCAM	0.0533457	0.000172605	0.0533964
CSF2	0.0533428	0.000172744	0.0533935
FAM20B	0.0533301	0.000173364	0.0533808
HBG1	0.0533201	0.000173855	0.0533707
OR1S2	0.0533113	0.000174286	0.0533618
MRTFA	0.0533104	0.000174329	0.053361
GRM3	0.0533025	0.000174717	0.0533531
FHL1	-0.0532955	0.000175062	-0.053346
GGN	0.0532849	0.000175584	0.0533354
OR6Q1	0.0532817	0.00017574	0.0533322
PNLIP	0.0532739	0.000176128	0.0533244
C19orf81	0.0532579	0.00017692	0.0533084
G6PC	0.0532566	0.000176989	0.053307
TYR	0.0532547	0.000177079	0.0533052
TRIM71	0.0532429	0.000177672	0.0532932
GADD45GIP1	0.0532384	0.000177896	0.0532888
OTOF	0.053229	0.000178363	0.0532794
IRF2BPL	0.0532263	0.000178502	0.0532766
SLC38A11	0.0532229	0.000178672	0.0532732
SMAD4	0.0531993	0.000179859	0.0532496
TTC28	0.0531948	0.00018009	0.053245
NKAIN3	0.0531924	0.000180208	0.0532427
NXF3	0.0531881	0.000180429	0.0532383
LACRT	0.0531879	0.000180436	0.0532382
MT2A	0.0531616	0.000181772	0.0532118
GADD45B	-0.0531512	0.000182304	-0.0532014
FREM2	0.0531483	0.000182454	0.0531984
MYH7	0.0531479	0.000182474	0.053198
ARL5C	0.0531449	0.000182627	0.053195
IRX4	0.0531322	0.000183282	0.0531823
TEX43	0.0531048	0.000184696	0.0531548
KCNV1	0.0530954	0.000185181	0.0531454
C10orf53	0.053083	0.000185824	0.053133
PDGFRL	0.0530765	0.000186163	0.0531265
PKIG	-0.0530765	0.000186165	-0.0531264
GATA6	0.0530731	0.000186341	0.0531231
UGT2A2	0.0530702	0.000186497	0.0531201
KIAA1614	0.0530474	0.000187688	0.0530973
TMEM108	0.0530342	0.000188385	0.053084
TSNAXIP1	0.0530325	0.000188473	0.0530823
DIPK1C	0.0530101	0.000189663	0.0530598
RNF141	0.0529946	0.000190488	0.0530443
OR5AK2	0.0529907	0.000190693	0.0530404
MEOX1	0.0529834	0.000191085	0.0530331
RNF13	0.0529708	0.000191758	0.0530205
OR6J1	0.0529592	0.000192382	0.0530088
CPXM2	0.0529579	0.000192454	0.0530075
TMEM190	0.0529514	0.000192801	0.053001
OTOR	0.0529442	0.000193194	0.0529937
C1QL2	0.0529437	0.000193216	0.0529933
CNTFR	0.0529256	0.000194201	0.0529751
LHX1	0.0529165	0.000194691	0.052966
OR13H1	0.0529136	0.000194851	0.0529631
VAT1L	0.0529127	0.000194898	0.0529622
PCDHGC5	0.0529087	0.000195118	0.0529582
UBE2R2	0.0529087	0.000195119	0.0529582
TBX4	0.0529044	0.000195353	0.0529538
RIT2	0.0529035	0.000195405	0.0529529
TMEM92	0.0528761	0.000196904	0.0529255
MGAT4D	0.0528721	0.000197122	0.0529215
KCNK1	0.0528694	0.000197272	0.0529188
CRIM1	-0.0528658	0.000197472	-0.0529151
RGS7	0.05285	0.000198342	0.0528993
RPN2	0.052841	0.000198844	0.0528903
CLDN4	0.0528388	0.000198965	0.0528881
CBLL2	0.0528344	0.000199209	0.0528837
COL20A1	0.0528296	0.000199475	0.0528789
C11orf42	0.0528127	0.00020042	0.0528619
BEX2	0.0528108	0.000200529	0.05286
UBE2L5	0.052798	0.000201243	0.0528472
PPP1R2C	0.0527922	0.000201572	0.0528413
SERPINA9	0.0527907	0.000201657	0.0528398
NTN3	0.0527881	0.000201802	0.0528372
KRTAP19-6	0.0527759	0.000202492	0.0528249
C17orf50	0.0527711	0.000202763	0.0528201
RNF180	0.0527621	0.000203267	0.0528112
DPYSL5	0.0527584	0.000203477	0.0528075
GATM	0.0527511	0.000203894	0.0528001
OR4C5	0.0527412	0.000204458	0.0527902
CERS3	0.0527379	0.000204645	0.0527869
CRYGC	0.0527355	0.000204785	0.0527844
UTF1	0.052679	0.000208029	0.0527278
B3GNT6	0.052673	0.00020838	0.0527218
SLC5A10	0.0526423	0.000210167	0.052691
RGPD4	0.0526414	0.000210221	0.0526901
UGT2A1	0.0525832	0.000213648	0.0526318
CHSY1	0.052561	0.00021497	0.0526095
DCAF6	0.052559	0.000215089	0.0526075
NMD3	0.0525498	0.000215644	0.0525982
FGG	0.0525311	0.000216765	0.0525795
RIOK3	0.0525051	0.000218336	0.0525534
CNN2	0.0524995	0.000218677	0.0525478
BCAN	0.0524709	0.000220421	0.0525191
OTOG	0.0524651	0.000220776	0.0525133
NKX1-2	0.0524536	0.000221479	0.0525018
SLC20A1	0.0524364	0.000222537	0.0524845
OR2A14	0.0524355	0.000222593	0.0524836
BECN2	0.0524298	0.000222945	0.0524779
CFLAR	0.0524102	0.000224158	0.0524583
CALN1	0.0523801	0.000226038	0.0524281
PNMT	0.0523662	0.000226912	0.0524141
OR13C8	0.0523641	0.00022704	0.0524121
HEATR4	0.0523606	0.000227263	0.0524085
NRSN2	0.0523536	0.000227702	0.0524015
FYCO1	0.052351	0.000227864	0.0523989
RYBP	0.05233	0.000229197	0.0523778
MECP2	0.0523111	0.000230396	0.0523589
NPFFR1	0.0523086	0.000230554	0.0523564
CYP1A2	0.0522972	0.000231284	0.052345
CALML5	0.0522972	0.000231285	0.052345
LITAFD	0.0522931	0.000231544	0.0523409
CELF5	0.0522913	0.00023166	0.0523391
PNMA8B	0.0522877	0.000231891	0.0523355
ATP1A4	0.0522877	0.000231893	0.0523354
EPS8	0.0522763	0.000232623	0.052324
CRLF1	0.0522763	0.000232623	0.052324
EPPIN	0.0522716	0.000232929	0.0523193
GNAO1	0.0522621	0.000233538	0.0523098
PTPRF	0.0522588	0.000233755	0.0523064
SLC66A1L	0.0522563	0.000233918	0.0523039
TOMM20L	0.0522519	0.000234203	0.0522995
STK24	0.0522516	0.000234219	0.0522992
KCNJ16	0.0522477	0.000234471	0.0522953
AFF2	0.0522396	0.000234998	0.0522872
TEDDM1	0.0522378	0.000235113	0.0522854
IL17B	0.0522339	0.000235368	0.0522815
CCDC50	0.0522315	0.000235521	0.0522791
ARL14EPL	0.0522187	0.000236361	0.0522662
MYLK	-0.0522139	0.000236675	-0.0522614
SLC23A1	0.0522079	0.000237061	0.0522555
GLYAT	0.0522071	0.000237119	0.0522546
IGDCC3	0.0522048	0.000237266	0.0522523
OR51D1	0.0522006	0.000237543	0.0522481
SYCN	0.0521969	0.000237786	0.0522444
PGRMC2	0.0521865	0.000238471	0.0522339
IGFBP3	-0.052169	0.000239627	-0.0522164
CASP14	0.0521655	0.000239859	0.0522129
ANKRD34B	0.0521594	0.000240261	0.0522068
DBX2	0.0521542	0.000240604	0.0522016
PPFIA2	0.0521484	0.000240992	0.0521957
CCN5	0.0521467	0.000241106	0.052194
SLCO1A2	0.052146	0.00024115	0.0521933
ISM2	0.0521399	0.000241557	0.0521872
HBQ1	0.0521385	0.000241649	0.0521858
NLRP9	0.0521273	0.000242399	0.0521746
GNAT2	0.0521225	0.000242719	0.0521698
IGFALS	0.0521143	0.000243267	0.0521616
CDC20B	0.052109	0.000243624	0.0521562
FEZF1	0.0521073	0.000243738	0.0521545
OR10D3	0.0521019	0.000244101	0.0521491
DAG1	0.0521012	0.000244148	0.0521484
FEZ1	0.0520911	0.000244831	0.0521383
KLB	0.0520776	0.000245744	0.0521247
CEACAM4	0.0520745	0.000245949	0.0521217
LDHAL6B	0.0520574	0.000247114	0.0521045
SPHKAP	0.0520545	0.00024731	0.0521016
PRR23A	0.0520526	0.000247437	0.0520997
ADGRB1	0.0520363	0.000248554	0.0520833
LCE5A	0.0520311	0.000248911	0.0520781
CLPSL1	0.0520099	0.000250365	0.0520569
OR10H4	0.0520052	0.000250689	0.0520522
CTNNAL1	0.0519984	0.000251162	0.0520453
GRID1	0.0519976	0.000251214	0.0520446
MEPE	0.051993	0.000251537	0.0520399
OPRPN	0.0519916	0.00025163	0.0520385
TMEM9	0.0519873	0.000251931	0.0520342
AOC3	0.0519667	0.000253361	0.0520136
PSMB8	0.051962	0.000253688	0.0520089
YPEL4	0.0519292	0.000255989	0.0519759
ERVV-1	0.0519161	0.000256909	0.0519628
OR13J1	0.0519108	0.000257284	0.0519575
NRSN1	0.0519049	0.000257703	0.0519516
DEFB125	0.0518949	0.00025841	0.0519416
ACRV1	0.0518768	0.000259699	0.0519234
BRWD1	0.0518726	0.000259998	0.0519192
PLP2	-0.0518682	0.000260315	-0.0519148
NOBOX	0.0518571	0.000261106	0.0519037
USP17L7	0.0518514	0.000261515	0.051898
HIGD1C	0.0518424	0.000262161	0.051889
STATH	0.05181	0.000264503	0.0518565
QRFPR	0.0517992	0.000265288	0.0518456
CBY3	0.0517949	0.000265606	0.0518413
LCE1D	0.0517922	0.000265803	0.0518385
PRDM7	0.0517843	0.000266374	0.0518307
MMEL1	0.0517764	0.000266957	0.0518227
CMYA5	0.0517727	0.000267228	0.051819
IGSF11	0.051757	0.00026838	0.0518032
EIF2A	0.051753	0.000268672	0.0517993
ZNF98	0.0516966	0.000272853	0.0517427
HCN1	0.0516765	0.000274362	0.0517225
TMCO3	-0.0516758	0.000274412	-0.0517219
SERTM2	0.0516697	0.00027487	0.0517158
TPRX1	0.0516501	0.000276346	0.0516961
KRTAP19-5	0.0516443	0.000276788	0.0516903
RHOXF2B	0.051635	0.000277496	0.0516809
CLSTN2	0.0516308	0.000277811	0.0516768
MYL4	0.0516191	0.000278702	0.051665
OOSP2	0.0516024	0.000279975	0.0516483
KRT72	0.0515835	0.000281424	0.0516294
OR8K3	0.0515551	0.000283621	0.0516008
SLC25A6	-0.0515472	0.000284232	-0.0515929
CLDN17	0.0515428	0.000284574	0.0515885
SHB	0.0515273	0.000285784	0.0515729
EXOC1L	0.0515258	0.000285897	0.0515715
LDHC	0.0515239	0.000286042	0.0515696
RDH12	0.0514799	0.000289502	0.0515254
NFE2L1	-0.0514682	0.000290423	-0.0515138
OR8H3	0.051466	0.0002906	0.0515115
OR9Q2	0.0514453	0.000292244	0.0514908
SIGLEC14	0.0514365	0.000292947	0.0514819
PRAMEF20	0.0514345	0.000293103	0.05148
C1QTNF4	0.0514295	0.000293504	0.0514749
OR2M4	0.0514289	0.000293552	0.0514743
HNRNPCL2	0.0514271	0.000293695	0.0514726
SLC9A3R2	0.0514259	0.000293794	0.0514713
AGXT2	0.0514121	0.000294904	0.0514574
NPAP1	0.0514058	0.000295407	0.0514512
DRD3	0.0514008	0.000295807	0.0514462
OR2AT4	0.0513975	0.000296076	0.0514428
AL353572.3	0.0513847	0.000297108	0.05143
LCE2B	0.0513817	0.00029735	0.051427
CYP24A1	0.0513793	0.000297547	0.0514246
FAM187B	0.0513792	0.000297557	0.0514245
PM20D1	0.0513714	0.000298188	0.0514167
STXBP5L	0.0513649	0.000298715	0.0514102
ERO1A	-0.0513577	0.0002993	-0.051403
GSC	0.051357	0.000299357	0.0514023
OR10G2	0.0513453	0.000300312	0.0513905
ATP1B4	0.0513432	0.000300484	0.0513884
RAD21L1	0.0513205	0.000302345	0.0513656
TAFA2	0.051317	0.000302635	0.0513621
HEPHL1	0.0512996	0.000304073	0.0513446
PFKFB3	-0.0512986	0.00030415	-0.0513437
XYLT1	0.051294	0.000304538	0.051339
GCNT7	0.0512923	0.000304677	0.0513373
NR1I3	0.0512852	0.000305265	0.0513302
COX7A1	-0.051284	0.000305364	-0.051329
ASIC5	0.0512817	0.000305552	0.0513268
HIST1H2AA	0.0512688	0.000306631	0.0513137
ZNF843	0.0512628	0.000307128	0.0513078
NPVF	0.051259	0.000307444	0.051304
LCE1C	0.0512556	0.000307732	0.0513005
MPZL1	0.0512499	0.000308206	0.0512948
DAND5	0.0512323	0.000309682	0.0512772
LRRC4B	0.0512265	0.00031017	0.0512714
ASXL3	0.051219	0.000310799	0.0512639
ANKRD30BL	0.0512189	0.000310815	0.0512637
NFKB2	-0.0511877	0.000313459	-0.0512324
SPARCL1	-0.0511835	0.000313812	-0.0512283
GPR37	0.0511701	0.000314959	0.0512148
IL9	0.05117	0.000314963	0.0512148
ALDH3A1	0.0511326	0.000318179	0.0511772
ARHGDIG	0.0511275	0.000318617	0.0511721
OR6N1	0.0511269	0.000318664	0.0511716
LGR6	0.0511269	0.000318668	0.0511715
FSCN3	0.0511207	0.000319201	0.0511653
SPATA31D3	0.0511188	0.000319372	0.0511634
EN1	0.0511181	0.000319431	0.0511627
PAGE3	0.0511088	0.000320235	0.0511534
MYL12B	0.051103	0.000320739	0.0511476
TRO	0.0510973	0.000321238	0.0511418
WSCD2	-0.051089	0.000321957	-0.0511335
SPRR5	0.0510876	0.00032208	0.0511321
CDH13	0.0510858	0.000322241	0.0511303
KRTAP12-3	0.0510758	0.000323112	0.0511203
KCNJ4	0.0510708	0.000323553	0.0511152
MATN1	0.0510651	0.000324049	0.0511096
GABBR2	0.0510643	0.000324118	0.0511088
SLC25A37	-0.0510577	0.0003247	-0.0511021
FOLR1	0.0510427	0.000326021	0.0510871
SERPINA6	0.0510361	0.000326599	0.0510805
PDLIM3	-0.0510354	0.000326665	-0.0510798
EPS8L1	0.0510339	0.000326799	0.0510783
RHOT1	0.0510281	0.000327313	0.0510724
CALHM4	0.0510205	0.000327982	0.0510649
PRRG1	0.051007	0.000329181	0.0510514
IGLL1	0.0510025	0.000329588	0.0510468
CPA5	0.051001	0.000329723	0.0510452
TNP2	0.0509906	0.000330648	0.0510349
TUBGCP2	0.0509717	0.00033234	0.0510159
LIPJ	0.0509676	0.000332715	0.0510118
MAATS1	0.0509374	0.000335441	0.0509815
CFHR3	0.0509367	0.0003355	0.0509808
SV2B	0.0509316	0.000335962	0.0509757
SSMEM1	0.0509215	0.00033688	0.0509656
AANAT	0.0509204	0.000336982	0.0509645
CCDC65	0.0509197	0.000337048	0.0509638
KRTAP13-4	0.0509174	0.000337256	0.0509615
LMO2	0.0509106	0.000337874	0.0509547
WFDC12	0.0509077	0.000338142	0.0509517
IGDCC4	0.0509046	0.000338425	0.0509486
RETSAT	0.0509034	0.000338533	0.0509474
SCRT1	0.0508967	0.000339144	0.0509407
PRNP	-0.050883	0.000340404	-0.050927
REG3A	0.0508758	0.000341065	0.0509198
CHRNB3	0.0508687	0.000341718	0.0509127
KRT2	0.0508597	0.000342554	0.0509036
OR4C3	0.0508577	0.000342736	0.0509016
HTR5A	0.0508556	0.000342927	0.0508995
KRT9	0.0508419	0.000344203	0.0508857
GJB7	0.0508331	0.00034502	0.0508769
SLC22A7	0.0508309	0.000345221	0.0508748
ROR2	0.0508111	0.000347073	0.0508549
TGFBR2	-0.0508047	0.000347665	-0.0508485
OR10Z1	0.0507916	0.000348904	0.0508353
SLC39A2	0.0507884	0.000349198	0.0508322
OR7E24	0.0507862	0.000349411	0.0508299
PLA2G2E	0.0507678	0.000351145	0.0508115
INSM2	0.0507636	0.000351537	0.0508073
PLCD4	0.0507587	0.000352007	0.0508023
LGSN	0.0507374	0.000354031	0.050781
GALNT2	0.0507286	0.000354868	0.0507722
MEI4	0.0507282	0.00035491	0.0507718
EPM2A	0.0507263	0.000355086	0.0507699
LYPD2	0.0507252	0.000355195	0.0507688
A4GNT	0.050723	0.000355408	0.0507666
GPR33	0.0507189	0.000355795	0.0507625
TSGA10IP	0.0506996	0.000357655	0.0507431
RD3	0.0506989	0.000357722	0.0507424
TRIM51	0.0506952	0.000358072	0.0507387
KY	0.0506753	0.000359993	0.0507188
CCDC195	0.0506474	0.000362704	0.0506908
S100G	0.0506459	0.000362855	0.0506893
DDX25	0.0506387	0.000363561	0.050682
ATRAID	0.0506011	0.000367244	0.0506444
SPAG6	0.0506002	0.000367338	0.0506434
BSPH1	0.050596	0.00036775	0.0506393
CHRNA2	0.0505857	0.000368771	0.0506289
SCP2D1	0.0505752	0.000369816	0.0506184
SHISA3	0.0505734	0.00036999	0.0506166
CAT	0.0505636	0.000370966	0.0506068
COL14A1	0.0505569	0.00037163	0.0506001
ADRA1D	0.0505538	0.000371947	0.0505969
SIRT2	0.0505416	0.000373162	0.0505847
SV2A	0.0505348	0.000373849	0.0505778
BAZ2B	0.0505337	0.00037395	0.0505768
SOAT2	0.0505321	0.000374116	0.0505752
PCDHA2	0.0505302	0.000374306	0.0505733
DPEP2NB	0.0505106	0.00037628	0.0505536
ARHGEF17	-0.0504992	0.000377429	-0.0505422
MANBAL	0.0504881	0.000378554	0.0505311
PHACTR1	0.0504873	0.000378637	0.0505303
ANKRD65	0.0504838	0.000378994	0.0505267
SLC8A2	0.0504579	0.000381632	0.0505008
OR51G2	0.0504486	0.000382581	0.0504915
MVD	0.0504423	0.000383235	0.0504851
SHISA9	0.0504314	0.000384347	0.0504743
INPP5F	0.0504248	0.000385036	0.0504676
TTR	0.0504206	0.000385467	0.0504634
KCNJ18	0.0504183	0.000385706	0.050461
NDE1	0.0503996	0.000387638	0.0504423
NRG4	0.0503906	0.000388571	0.0504333
C14orf177	0.0503486	0.000392959	0.0503913
ACTN3	0.0503453	0.000393311	0.0503879
TCF7L1	0.0503243	0.000395526	0.0503668
OR51E2	-0.050318	0.000396192	-0.0503605
SMTNL2	0.0503116	0.000396867	0.0503541
SLC35F3	0.0503084	0.000397212	0.0503509
NEUROD4	0.0502968	0.000398442	0.0503393
SV2C	0.0502939	0.000398754	0.0503363
WNT4	0.0502911	0.000399049	0.0503336
SERPINB7	0.0502874	0.000399444	0.0503299
ARMH4	0.0502755	0.000400721	0.0503179
LGALS14	0.0502673	0.000401589	0.0503097
RGS4	0.0502574	0.000402652	0.0502998
STK25	0.0502408	0.000404448	0.0502831
ZRANB2	0.0502189	0.000406815	0.0502612
INPP5B	0.0502189	0.000406819	0.0502612
KCMF1	0.0502175	0.000406966	0.0502598
ERC2	0.0502164	0.000407085	0.0502587
DYDC2	0.0502138	0.000407371	0.0502561
MOS	0.0502045	0.000408387	0.0502467
TMEM89	0.0501902	0.000409944	0.0502324
ZFP28	0.0501764	0.000411454	0.0502186
GPR139	0.0501712	0.000412029	0.0502133
CTRB1	0.0501642	0.000412799	0.0502063
CRYGD	0.0501574	0.000413543	0.0501995
MEGF10	0.0501537	0.000413947	0.0501959
RAB40A	0.0501515	0.00041419	0.0501936
AADAC	0.0501501	0.000414349	0.0501922
HTN1	0.0501456	0.000414848	0.0501877
MYO15B	0.0501427	0.000415168	0.0501848
SMIM10L2B	0.050136	0.000415913	0.050178
OR2J3	0.0501274	0.000416858	0.0501695
SMIM23	0.0501123	0.000418541	0.0501543
DNAH11	0.0501074	0.00041909	0.0501494
OR1C1	0.0501063	0.000419211	0.0501483
NT5C1A	0.0500898	0.000421059	0.0501317
SPRR4	0.0500896	0.000421079	0.0501316
DKKL1	0.0500884	0.000421217	0.0501303
TRARG1	0.0500844	0.000421665	0.0501263
SP9	0.0500691	0.00042338	0.050111
ACP4	0.0500689	0.000423405	0.0501108
WDR13	0.0500667	0.000423649	0.0501086
DHRS3	0.0500661	0.000423719	0.050108
PLEKHG4B	0.0500646	0.000423894	0.0501065
FAM221B	0.0500581	0.000424629	0.0500999
SERPINB3	0.0500548	0.000425002	0.0500966
PILRB	0.0500443	0.000426189	0.0500861
QKI	-0.0500392	0.000426766	-0.050081
RHBDF1	0.0500357	0.000427163	0.0500775
MYF5	0.0500319	0.000427592	0.0500737
FTMT	0.050023	0.00042861	0.0500648
OPN4	0.0500211	0.000428821	0.0500629
PITX3	0.0499988	0.000431377	0.0500405
GAL3ST3	0.0499944	0.000431877	0.0500361
DVL1	0.0499878	0.000432639	0.0500295
DLK1	0.0499849	0.000432972	0.0500266
CLCA4	0.049982	0.000433307	0.0500237
REG3G	0.0499559	0.000436315	0.0499975
TRIM55	0.0499554	0.000436381	0.049997
RASL11B	0.0499512	0.000436868	0.0499928
ALPK3	0.049945	0.000437584	0.0499866
CIDEA	0.0499323	0.000439061	0.0499739
GPBAR1	0.0499307	0.000439246	0.0499723
PACRG	0.0499126	0.000441359	0.0499541
PPDPF	-0.0499016	0.000442658	-0.049943
PCDHB1	0.0499004	0.00044279	0.0499419
KLHL38	0.0498954	0.000443383	0.0499369
SMLR1	0.0498901	0.000444004	0.0499316
CYP11A1	0.049886	0.000444485	0.0499275
SGCZ	0.0498833	0.000444806	0.0499247
LCN6	0.0498705	0.000446317	0.0499119
OR8D2	0.0498702	0.000446354	0.0499116
ARAP1	0.0498504	0.000448701	0.0498918
HMX1	0.0498441	0.000449454	0.0498854
DNTT	0.0498047	0.000454166	0.049846
GALNT10	-0.0497976	0.000455024	-0.0498388
PCED1A	0.0497896	0.000455992	0.0498308
RILP	0.0497833	0.000456749	0.0498245
C2orf91	0.0497829	0.000456806	0.049824
FABP4	0.0497791	0.000457265	0.0498202
EPHA6	0.0497491	0.000460908	0.0497902
GFY	0.0497193	0.000464549	0.0497604
HORMAD2	0.0497173	0.000464796	0.0497584
KCNK18	0.0497152	0.000465061	0.0497562
WNT16	0.0497069	0.000466079	0.0497479
PLXNB2	-0.0497055	0.000466247	-0.0497465
CTNNBIP1	0.0497004	0.000466878	0.0497414
TCP11X1	0.0496891	0.000468274	0.0497301
ZNF727	0.0496887	0.000468328	0.0497296
GH2	0.0496883	0.000468376	0.0497293
SLC8A3	0.0496882	0.000468386	0.0497292
TGM7	0.0496801	0.000469389	0.0497211
TMEM109	0.0496757	0.00046994	0.0497166
TMPRSS6	0.0496696	0.000470696	0.0497105
MON2	0.0496665	0.000471082	0.0497074
SLC9A1	0.0496577	0.000472174	0.0496986
SCN4A	0.0496409	0.000474283	0.0496817
TMEM59L	0.0496289	0.00047579	0.0496697
COL4A3	0.0496224	0.000476598	0.0496632
ELF5	0.0496142	0.00047763	0.049655
VHLL	0.0496083	0.000478376	0.0496491
IL17A	0.0495777	0.000482252	0.0496184
HAS1	0.0495715	0.000483045	0.0496122
DPYS	0.0495714	0.000483065	0.049612
NGRN	0.0495653	0.000483836	0.049606
KCTD20	0.049564	0.000484009	0.0496046
MAN1C1	0.0495635	0.000484072	0.0496041
LRP2	0.0495386	0.000487258	0.0495792
PLAUR	-0.0495316	0.00048815	-0.0495722
KLHL1	0.0495284	0.000488562	0.049569
CDHR4	0.0495245	0.000489064	0.0495651
TXNDC15	-0.0495244	0.000489078	-0.049565
FAM163A	0.0495191	0.000489766	0.0495596
MPST	0.0495123	0.000490646	0.0495528
CEACAM6	0.049495	0.000492887	0.0495355
PCDHB3	0.0494875	0.000493855	0.049528
ZNF492	0.0494856	0.000494109	0.049526
DEFB134	0.0494693	0.000496239	0.0495097
ZG16B	-0.0494641	0.000496916	-0.0495045
MS4A10	0.0494364	0.000500554	0.0494767
OR2AP1	0.0494307	0.000501302	0.049471
GPR156	0.0494246	0.000502105	0.0494649
NUDT10	0.0494202	0.00050269	0.0494605
CYP3A43	0.0494	0.000505363	0.0494403
NLRP2B	0.0493932	0.000506269	0.0494334
IFNA7	0.0493834	0.000507574	0.0494236
MGP	-0.0493575	0.000511037	-0.0493977
OR10R2	0.0493557	0.000511289	0.0493958
HLF	0.0493538	0.000511544	0.0493939
OR10AD1	0.0493527	0.000511687	0.0493928
GSDME	0.049345	0.000512721	0.0493851
KCNQ3	0.0493088	0.000517616	0.0493489
STARD9	0.0493022	0.000518518	0.0493422
SYP	0.0492913	0.000520008	0.0493312
KRT3	0.049272	0.00052264	0.049312
RNF224	0.0492666	0.000523379	0.0493066
CNGB3	0.0492547	0.000525024	0.0492946
KLHDC2	0.0492511	0.000525523	0.0492909
MYBPHL	0.0492433	0.000526589	0.0492832
MS4A5	0.0492431	0.000526618	0.049283
LRP10	-0.0492174	0.000530177	-0.0492572
SLCO1C1	0.0492115	0.000530997	0.0492513
PRKG2	0.0492043	0.000531998	0.0492441
C10orf82	0.0492033	0.000532143	0.0492431
RASGEF1C	0.0491846	0.000534761	0.0492243
ZRANB1	0.0491818	0.000535145	0.0492215
ZBTB7A	-0.0491791	0.000535529	-0.0492188
MUC21	0.0491736	0.000536302	0.0492133
AMELX	0.0491597	0.000538251	0.0491994
TMEM212	0.049152	0.000539345	0.0491916
SERPINA12	0.0491441	0.000540457	0.0491837
HTR1E	0.0491329	0.000542047	0.0491725
UPK1A	0.0491287	0.000542647	0.0491682
ARMC12	0.0491176	0.000544223	0.0491571
SUGCT	0.0491051	0.000546002	0.0491446
DEFB127	0.0490964	0.000547247	0.0491359
GPR15	0.0490868	0.000548621	0.0491263
TCL1B	0.0490866	0.000548644	0.0491261
SSPO	0.0490709	0.000550911	0.0491103
OXSR1	0.04907	0.000551041	0.0491094
ISX	0.0490604	0.000552416	0.0490998
GNGT1	0.0490297	0.000556876	0.049069
FREM3	0.0490278	0.000557143	0.0490672
SKI	-0.0490135	0.000559229	-0.0490528
KCNS2	0.0489821	0.000563836	0.0490213
KRT5	0.0489628	0.000566678	0.049002
TMEM215	0.0489522	0.000568246	0.0489914
FMO1	0.0489505	0.000568501	0.0489897
RXRG	0.0489387	0.000570249	0.0489779
NKX3-2	0.0489313	0.000571358	0.0489704
AWAT1	0.0489233	0.000572552	0.0489624
LILRA6	0.0489226	0.000572651	0.0489617
HMGB4	0.0489223	0.0005727	0.0489614
APBB1	0.0489209	0.000572907	0.04896
RFPL2	0.0489051	0.000575276	0.0489441
OR2V2	0.0488669	0.00058103	0.0489058
OR4P4	0.0488622	0.000581743	0.0489011
C3orf56	0.0488565	0.000582604	0.0488954
USP32	0.0488547	0.000582873	0.0488936
OR5R1	0.0488468	0.000584079	0.0488857
AC087498.1	0.0488453	0.000584302	0.0488842
ENSA	0.0488333	0.000586133	0.0488722
EIF1	0.0487976	0.0005916	0.0488364
NPY5R	0.0487876	0.000593146	0.0488263
CALY	0.0487865	0.000593314	0.0488253
CLEC3A	0.0487711	0.000595697	0.0488098
PRB3	0.0487678	0.000596204	0.0488065
EHD1	-0.0487647	0.000596688	-0.0488034
KRT36	0.0487624	0.000597038	0.0488011
ERICH3	0.0487576	0.000597794	0.0487963
OMD	0.0487434	0.000599997	0.0487821
CRHR1	0.0487404	0.000600466	0.0487791
MAGEB17	0.0487339	0.000601482	0.0487725
LEFTY1	0.0487158	0.000604311	0.0487544
AR	0.0487099	0.000605249	0.0487484
SIX4	0.0487085	0.000605462	0.0487471
FKBP6	0.0487063	0.000605807	0.0487449
ITPRIPL2	0.0486973	0.000607228	0.0487358
PRSS54	0.0486831	0.000609466	0.0487216
FBXW10	0.0486647	0.000612391	0.0487031
CFAP299	0.0486509	0.000614583	0.0486893
LALBA	0.0486495	0.000614814	0.0486879
SETD3	0.0486474	0.000615139	0.0486858
THEGL	0.0486447	0.000615576	0.0486831
KDM4F	0.0486414	0.000616103	0.0486798
IL5RA	0.0486183	0.000619807	0.0486566
OR10G6	0.048614	0.000620496	0.0486523
SPATA31A6	0.048603	0.00062226	0.0486414
SLC13A2	0.048583	0.000625502	0.0486213
CLDN20	0.0485655	0.000628335	0.0486038
FAM47A	0.0485641	0.000628569	0.0486023
GIPC1	0.0485344	0.000633426	0.0485725
PCDH8	0.0485188	0.000635992	0.0485569
OR14K1	0.0484904	0.000640678	0.0485285
PDE6A	0.048484	0.000641733	0.0485221
MYL2	0.0484705	0.000643987	0.0485085
NETO1	0.048464	0.000645066	0.048502
TRIML2	0.048458	0.00064606	0.048496
BNIP2	0.0484558	0.000646443	0.0484937
WDR86	0.0484491	0.000647558	0.0484871
TCEAL4	-0.048435	0.00064992	-0.0484729
LCE2A	0.0484329	0.000650275	0.0484708
MC5R	0.0484211	0.000652265	0.048459
NYAP1	0.0484177	0.000652838	0.0484556
MUC19	0.048412	0.000653796	0.0484499
C11orf88	0.0484049	0.000654996	0.0484427
TERB2	0.0483991	0.000655972	0.048437
MIF	0.0483807	0.000659093	0.0484185
OR2AJ1	0.04838	0.000659225	0.0484178
KCNMB1	-0.0483567	0.000663193	-0.0483945
TDRD1	0.04831	0.000671233	0.0483476
OR4Q3	0.0482972	0.000673451	0.0483348
OR2B2	0.0482684	0.000678477	0.0483059
AQP2	0.0482633	0.000679369	0.0483008
OPALIN	0.0482489	0.000681891	0.0482864
KCNC1	0.0482475	0.000682138	0.048285
TXNDC2	0.0482312	0.000685005	0.0482686
PZP	0.0482078	0.000689141	0.0482452
AC008687.4	0.0482003	0.000690471	0.0482377
RGS22	0.0481963	0.000691183	0.0482337
MMP24	0.0481955	0.000691317	0.0482329
GABRG2	0.0481835	0.000693465	0.0482208
PRR35	0.0481808	0.000693948	0.0482181
KRTAP4-1	0.0481548	0.000698598	0.0481921
DCAF12L2	0.0481469	0.000700024	0.0481841
LRRC74B	0.0481419	0.000700923	0.0481791
OCSTAMP	0.0481385	0.000701531	0.0481757
PRAMEF18	0.0481283	0.000703381	0.0481655
OR11L1	0.0481228	0.000704366	0.04816
OR10T2	0.0481172	0.00070539	0.0481544
NEUROG1	0.0481143	0.000705906	0.0481515
CT47B1	0.0481054	0.000707534	0.0481425
TUBA3C	0.0480982	0.000708829	0.0481354
OR8D4	0.0480978	0.0007089	0.048135
OR52R1	0.0480839	0.000711445	0.048121
TUBA3E	0.0480749	0.000713086	0.048112
CCDC153	0.0480707	0.000713853	0.0481078
PLK5	0.0480615	0.000715541	0.0480986
GLIS1	0.0480559	0.000716571	0.048093
C1QL4	0.0480371	0.000720043	0.0480741
PRDM14	0.0480136	0.000724393	0.0480506
CYP2C8	0.0479938	0.000728079	0.0480307
NOTO	0.0479827	0.000730147	0.0480196
YME1L1	0.0479827	0.000730164	0.0480195
TMPRSS11A	0.0479777	0.000731097	0.0480145
UMOD	0.0479749	0.000731625	0.0480117
C19orf18	0.0479708	0.000732392	0.0480076
C6orf118	0.0479651	0.000733456	0.0480019
OR8B2	0.0479622	0.000733997	0.047999
LCE1B	0.0479558	0.000735207	0.0479926
STOML3	0.0479475	0.00073677	0.0479843
RAB44	0.047947	0.000736859	0.0479838
KCNA5	0.0479468	0.00073691	0.0479836
CLIC1	-0.0479267	0.000740701	-0.0479635
PGAM2	0.0479226	0.000741486	0.0479593
KRTAP10-10	0.0479213	0.000741724	0.0479581
MAPRE3	0.0479189	0.000742189	0.0479556
BTNL2	0.0479074	0.000744383	0.0479441
NPY	0.0479025	0.000745305	0.0479392
KAAG1	0.0478955	0.000746635	0.0479322
ASIC1	0.0478836	0.000748918	0.0479203
LINGO2	0.0478795	0.000749711	0.0479161
RFX8	0.0478771	0.00075016	0.0479138
TEX36	0.047876	0.000750388	0.0479126
ZMPSTE24	0.0478709	0.00075136	0.0479075
PRB4	0.0478614	0.000753188	0.047898
SLC22A23	0.0478292	0.000759417	0.0478657
CES5A	0.0478287	0.000759501	0.0478653
C11orf97	0.0478242	0.000760375	0.0478608
MSMB	0.047813	0.000762553	0.0478495
GPR179	0.0478126	0.000762633	0.0478491
KCNH7	0.0478125	0.000762659	0.047849
NCSTN	-0.0478078	0.00076357	-0.0478443
CHIA	0.0477818	0.000768661	0.0478182
NXPH2	0.0477807	0.000768878	0.0478171
ASIP	0.0477806	0.000768902	0.047817
SFTPB	0.0477652	0.000771933	0.0478016
DUSP27	0.0477622	0.000772516	0.0477986
IRX6	0.0477326	0.000778375	0.0477689
IQCF6	0.0477268	0.00077953	0.0477631
TEKT3	0.0477211	0.000780658	0.0477574
ANKS1A	0.0477075	0.000783378	0.0477437
OR2T33	0.0477068	0.00078352	0.047743
OR56B4	0.0477014	0.000784607	0.0477376
OR5K4	0.0476947	0.000785935	0.0477309
AS3MT	0.0476932	0.000786236	0.0477294
HSPB3	0.0476911	0.00078666	0.0477273
SUN3	0.0476458	0.000795786	0.0476819
SLC25A41	0.0476436	0.000796239	0.0476797
TNP1	0.0476387	0.000797235	0.0476748
CACNB2	-0.0476235	0.000800322	-0.0476596
EXT2	0.0475974	0.000805661	0.0476334
BTBD18	0.0475971	0.000805726	0.0476331
KLHL33	0.0475868	0.000807841	0.0476228
MYO1E	0.047586	0.000807995	0.047622
NDRG1	-0.0475748	0.000810305	-0.0476108
OR51T1	0.0475728	0.000810725	0.0476087
LIN28A	0.0475708	0.000811136	0.0476067
MYT1	0.0475645	0.000812441	0.0476004
NPLOC4	0.0475604	0.000813278	0.0475963
MT1A	0.0475492	0.000815597	0.0475851
SPAAR	0.0475445	0.000816577	0.0475804
CLRN1	0.0475435	0.000816784	0.0475794
VRTN	0.0475398	0.000817552	0.0475757
KRTAP19-7	0.0475371	0.000818115	0.047573
MT1HL1	0.0475331	0.000818955	0.0475689
PTH2R	0.0475314	0.000819301	0.0475672
PSG7	0.0475119	0.000823378	0.0475477
FGF16	0.0474977	0.000826356	0.0475334
NPAS3	0.0474899	0.00082799	0.0475256
ALOX12B	0.0474727	0.000831607	0.0475084
SLAIN2	0.0474695	0.000832292	0.0475052
IER5	-0.0474636	0.00083354	-0.0474993
CSNKA2IP	0.0474578	0.000834754	0.0474935
DGKK	0.0474527	0.000835841	0.0474884
HTR3D	0.0474511	0.000836175	0.0474868
LKAAEAR1	0.0474446	0.000837571	0.0474802
OR2T34	0.0474188	0.000843067	0.0474544
RFPL4A	0.047413	0.000844301	0.0474486
SLC26A3	-0.0474088	0.000845198	-0.0474444
TEX51	0.0473981	0.000847496	0.0474337
OST4	0.0473966	0.000847822	0.0474321
INSIG1	-0.0473787	0.00085168	-0.0474142
SOHLH1	0.047377	0.000852052	0.0474125
PNPLA5	0.0473672	0.000854162	0.0474027
TMED10	0.0473626	0.000855157	0.0473981
MID1	0.047361	0.000855505	0.0473965
EXTL1	0.0473529	0.000857271	0.0473883
RERGL	0.0473461	0.000858746	0.0473815
ARIH1	0.0473359	0.000860962	0.0473713
TAS2R50	0.0473288	0.000862506	0.0473642
KRTAP10-11	0.0473195	0.000864544	0.0473549
GREM2	0.0473139	0.000865769	0.0473493
FAM163B	0.047312	0.000866186	0.0473474
ARRB1	0.0473058	0.000867561	0.0473411
PYY	0.0473046	0.000867817	0.0473399
C16orf90	0.0473039	0.000867975	0.0473392
DAB2	0.0473014	0.000868523	0.0473367
SPEM2	0.0472888	0.000871285	0.0473241
TNFSF9	0.0472879	0.000871502	0.0473232
ATL3	0.0472872	0.000871655	0.0473225
C1QTNF9	0.0472864	0.00087182	0.0473217
SPTA1	0.0472774	0.000873817	0.0473126
LHX6	0.0472566	0.000878424	0.0472918
KBTBD13	0.0472494	0.000880012	0.0472847
ART5	0.0472415	0.000881776	0.0472767
HDAC4	0.0472411	0.000881876	0.0472763
MTMR7	0.0472347	0.000883295	0.0472699
SERINC4	0.0472233	0.000885846	0.0472585
CROCC2	0.0472078	0.000889329	0.0472429
NR1D1	0.0472028	0.000890446	0.0472379
C3orf49	0.047199	0.000891315	0.047234
ATP1B2	0.0471938	0.000892482	0.0472289
AFP	0.0471885	0.000893666	0.0472236
BRD7	0.0471743	0.000896886	0.0472093
UGT1A10	0.0471638	0.000899272	0.0471988
SEPTIN12	0.0471574	0.000900716	0.0471924
GC	0.0471541	0.000901469	0.0471891
FBXL22	-0.0471472	0.000903046	-0.0471821
RPP21	0.0471378	0.000905179	0.0471728
KHNYN	-0.0471357	0.00090567	-0.0471706
PRAC1	0.0471356	0.000905692	0.0471705
IL25	0.047122	0.000908802	0.0471569
LIX1	0.0471216	0.000908889	0.0471565
SPRYD3	0.0471041	0.000912923	0.0471389
DIO3	0.0471017	0.000913476	0.0471365
CALCR	0.0470909	0.000915948	0.0471258
LZTS3	0.0470804	0.000918387	0.0471152
CACNG7	0.0470475	0.000926039	0.0470822
CCDC201	0.0470467	0.000926224	0.0470814
OR2A5	0.0470311	0.000929874	0.0470658
MRGPRD	0.0470301	0.000930102	0.0470648
KNCN	0.0470279	0.000930616	0.0470626
OR2F1	0.0470254	0.000931189	0.0470602
DDX60L	-0.0470168	0.000933207	-0.0470515
PTH2	0.0470153	0.000933573	0.04705
GJD4	0.0470102	0.000934765	0.0470449
GATA1	0.0470062	0.0009357	0.0470409
BNC2	-0.0470058	0.000935816	-0.0470404
MTR	0.0469776	0.000942475	0.0470122
MCF2L	0.0469429	0.000950735	0.0469774
TRPC1	0.046923	0.000955492	0.0469575
LPAR4	0.0469194	0.000956375	0.0469538
FEM1B	0.0469182	0.00095665	0.0469527
MKRN3	0.0469166	0.000957042	0.0469511
MRGPRF	-0.0468899	0.00096347	-0.0469244
LMAN1L	0.0468813	0.000965554	0.0469157
ITIH6	0.0468548	0.000972013	0.0468891
TCEAL9	0.0468547	0.000972022	0.0468891
ALOX12	0.0468307	0.000977896	0.046865
OR6B1	0.0468307	0.000977896	0.046865
CAMK2B	0.0468093	0.000983166	0.0468436
CDH8	0.0468021	0.000984957	0.0468363
KLF15	0.0467951	0.000986682	0.0468293
OR5D3P	0.0467941	0.000986934	0.0468283
OR8H1	0.0467761	0.000991394	0.0468102
EML2	0.0467748	0.000991722	0.0468089
NRP2	-0.0467691	0.00099314	-0.0468032
RAX2	0.0467657	0.000993988	0.0467998
PI16	0.0467645	0.000994287	0.0467986
GLB1L3	0.0467635	0.000994516	0.0467977
CSNK1G2	0.0467631	0.000994634	0.0467972
C1orf68	0.0467541	0.000996867	0.0467882
CPN2	0.0467487	0.000998211	0.0467828
RHCG	0.046747	0.000998649	0.0467811
BANF2	0.0467233	0.0010046	0.0467573
SPATA8	0.0467219	0.00100495	0.0467559
CCDC142	0.0467186	0.00100577	0.0467527
RS1	0.0467169	0.00100621	0.0467509
MGAT4C	0.0467057	0.00100902	0.0467397
C9orf129	0.0467036	0.00100955	0.0467377
ABHD16A	0.0466887	0.00101334	0.0467226
COL1A2	-0.0466728	0.00101737	-0.0467067
HS3ST5	0.0466724	0.00101746	0.0467064
MFSD2B	0.046671	0.00101782	0.046705
OR8S1	0.0466698	0.00101814	0.0467037
FBXL2	0.0466514	0.00102282	0.0466853
LGR4	0.046641	0.00102549	0.0466749
IGSF8	0.0466405	0.00102561	0.0466744
C22orf15	0.0466383	0.00102618	0.0466722
PCDH9	0.0466273	0.00102902	0.0466611
DDX53	0.0466122	0.0010329	0.046646
SLC35F4	0.0466069	0.00103426	0.0466407
OR51A7	0.0466055	0.00103463	0.0466393
EZHIP	0.0466012	0.00103574	0.046635
UNC79	0.0465931	0.00103783	0.0466269
EPO	0.0465882	0.00103912	0.0466219
IL22	0.0465814	0.00104088	0.0466151
TAAR8	0.0465742	0.00104276	0.0466079
OR51V1	0.0465458	0.00105018	0.0465794
CITED4	-0.0465347	0.00105309	-0.0465683
STRA8	0.0465283	0.00105476	0.046562
GPHA2	0.0465168	0.0010578	0.0465504
LRRC55	0.046514	0.00105853	0.0465476
CNMD	0.0465095	0.00105974	0.046543
OR6B3	0.046492	0.00106437	0.0465255
NYAP2	0.0464911	0.00106459	0.0465247
STUM	0.0464909	0.00106466	0.0465244
SFTPA1	0.0464835	0.00106663	0.046517
TRIM64C	0.0464774	0.00106824	0.0465109
FLRT1	0.0464702	0.00107016	0.0465037
OR3A3	0.0464611	0.0010726	0.0464945
DHRS9	-0.0464569	0.00107373	-0.0464903
SND1	0.0464486	0.00107595	0.046482
KCNA1	0.0464304	0.00108082	0.0464638
PRICKLE2	-0.0464266	0.00108184	-0.04646
SEC14L4	0.0464119	0.00108582	0.0464452
SERINC1	-0.0464107	0.00108615	-0.046444
OTOP3	0.0464051	0.00108765	0.0464385
CAMK2N2	0.0463975	0.00108971	0.0464309
GPR108	-0.0463943	0.00109059	-0.0464276
CFAP46	0.0463842	0.00109332	0.0464175
ADRA1B	0.0463835	0.00109353	0.0464168
PGPEP1L	0.0463735	0.00109623	0.0464068
ENPP6	0.0463719	0.00109667	0.0464052
CBLIF	0.04637	0.00109719	0.0464033
CCER1	0.0463664	0.00109818	0.0463997
GGT7	0.0463629	0.00109912	0.0463962
ITLN1	0.0463486	0.00110306	0.0463818
NR2E3	0.0463473	0.00110342	0.0463805
FNDC5	0.0463454	0.00110392	0.0463787
AGT	0.0463449	0.00110406	0.0463782
SCN5A	0.0463412	0.00110509	0.0463744
MC2R	0.0463379	0.00110598	0.0463711
COL21A1	0.0463017	0.00111598	0.0463349
TMCO2	0.0462934	0.0011183	0.0463265
PRAMEF19	0.0462796	0.00112212	0.0463127
PXK	0.0462783	0.0011225	0.0463113
ANKRD66	0.0462775	0.00112271	0.0463106
PRKAA2	-0.0462717	0.00112433	-0.0463048
UGT1A4	0.0462708	0.00112458	0.0463039
OR10A6	0.0462469	0.00113128	0.0462799
MROH1	0.0462309	0.00113578	0.0462639
TUBA1B	0.0462111	0.00114136	0.046244
OR11A1	0.0462098	0.00114172	0.0462428
ATP1B1	0.0462088	0.00114201	0.0462418
CPN1	0.0462086	0.00114206	0.0462416
PRM1	0.0461898	0.00114741	0.0462227
CHRM5	0.0461798	0.00115026	0.0462127
RAX	0.0461673	0.00115384	0.0462001
FNDC9	0.0461519	0.00115825	0.0461847
CXCL2	0.0461466	0.00115975	0.0461794
SLC18A1	0.0461442	0.00116044	0.046177
OR4C13	0.0461431	0.00116075	0.0461759
POU1F1	0.0461398	0.00116171	0.0461726
DARS	0.0461335	0.00116352	0.0461663
SPDYE6	0.0461333	0.0011636	0.046166
SCGB3A1	0.0461285	0.00116496	0.0461613
ASB4	0.0461028	0.00117242	0.0461355
PHF3	0.0461005	0.00117307	0.0461332
NEK7	-0.046096	0.00117439	-0.0461287
BHLHE40	-0.0460807	0.00117884	-0.0461133
DLEU7	0.0460771	0.00117989	0.0461097
PDE6C	0.046055	0.00118636	0.0460876
ACSL1	0.0460494	0.001188	0.046082
HFM1	0.0460262	0.00119483	0.0460587
OR3A1	0.0460067	0.00120061	0.0460392
DSPP	0.0460062	0.00120076	0.0460387
NLRP13	0.0459808	0.00120831	0.0460133
SVEP1	-0.0459706	0.00121135	-0.046003
AQP4	0.0459683	0.00121205	0.0460007
TECTB	0.0459656	0.00121284	0.045998
ERAS	0.0459645	0.00121319	0.0459969
CYP7A1	0.045961	0.00121423	0.0459934
RNF151	0.0459385	0.001221	0.0459708
TNN	0.0459285	0.00122402	0.0459608
RTN4RL1	0.0459276	0.00122429	0.0459599
CREBBP	0.0459168	0.00122753	0.0459491
NYX	0.0459151	0.00122807	0.0459474
HES2	0.0459135	0.00122855	0.0459458
OR5A1	0.045898	0.00123325	0.0459303
LCE1A	0.0458964	0.00123375	0.0459286
AMOTL2	0.0458928	0.00123485	0.045925
SCARF2	0.045876	0.00123996	0.0459082
ADAMTS19	0.0458629	0.00124397	0.0458951
OR6F1	0.0458623	0.00124416	0.0458945
OR6C74	0.045861	0.00124456	0.0458932
PXT1	0.0458593	0.00124506	0.0458915
CSRP3	0.0458565	0.00124592	0.0458887
ITLN2	0.0458474	0.00124873	0.0458795
C5orf58	0.0458403	0.00125092	0.0458724
CA5A	0.0458062	0.00126145	0.0458383
NLRP7	0.0457575	0.00127666	0.0457895
LGI3	0.0457392	0.00128242	0.0457711
CRK	0.0457318	0.00128474	0.0457638
PRAMEF13	0.0457276	0.00128608	0.0457595
HPR	0.0456913	0.00129759	0.0457232
KLHDC3	0.0456786	0.00130165	0.0457104
SLC22A18	0.0456753	0.0013027	0.0457071
TEX14	0.0456714	0.00130395	0.0457032
ABCC3	0.0456503	0.00131071	0.0456821
ATG16L2	0.0456189	0.00132087	0.0456506
CMTM5	0.0456184	0.00132102	0.0456501
TMEM229A	0.0456092	0.001324	0.0456409
NKX1-1	0.045597	0.00132797	0.0456286
MAGEA1	0.0455923	0.00132952	0.0456239
KCNAB1	-0.0455695	0.00133697	-0.045601
DLX1	0.0455633	0.00133897	0.0455949
NBPF19	0.0455466	0.00134448	0.0455781
DSC3	0.0455432	0.0013456	0.0455747
HIST1H4G	0.0455187	0.0013537	0.0455502
STAB1	0.0455064	0.00135778	0.0455378
PHOX2A	0.0455056	0.00135803	0.0455371
LOXHD1	0.0454885	0.00136374	0.0455199
OR5M8	0.0454786	0.00136703	0.04551
NRTN	0.0454776	0.00136737	0.045509
KRT74	0.0454733	0.00136882	0.0455047
ABHD16B	0.0454724	0.0013691	0.0455038
HIST1H3E	0.0454643	0.00137181	0.0454957
MELTF	0.0454631	0.00137225	0.0454944
LEUTX	0.0454584	0.0013738	0.0454898
ZNF385C	0.0454459	0.00137802	0.0454772
OR1N1	0.0454445	0.0013785	0.0454758
CNTNAP3	0.0454082	0.00139076	0.0454395
EFR3A	0.0454038	0.00139228	0.045435
RAB5B	-0.0453862	0.00139824	-0.0454174
WNT9A	-0.0453791	0.0014007	-0.0454103
PRM3	0.0453742	0.00140235	0.0454054
SIX6	0.0453725	0.00140294	0.0454037
OR11H4	0.0453596	0.00140735	0.0453908
CRH	0.0453448	0.00141247	0.0453759
BMP5	0.0453333	0.00141644	0.0453644
GOLGA2	0.0453292	0.00141785	0.0453603
AHSG	0.0453183	0.00142162	0.0453494
SP7	0.045313	0.00142347	0.045344
LHFPL3	0.0453068	0.00142562	0.0453378
TNFRSF10C	0.0452879	0.0014322	0.0453189
C12orf54	0.0452858	0.00143292	0.0453168
ATF6B	-0.0452823	0.00143415	-0.0453133
LCN8	0.0452727	0.00143751	0.0453037
POU3F3	0.0452565	0.00144318	0.0452875
ARGFX	0.0452564	0.00144322	0.0452874
DEFB118	0.0452403	0.00144889	0.0452712
TCTE1	0.0452332	0.0014514	0.0452641
CASQ1	0.0452293	0.0014528	0.0452601
UNC13C	0.0452181	0.00145677	0.0452489
AC010255.3	0.0452175	0.00145695	0.0452484
KLHL13	0.0452167	0.00145723	0.0452476
MAGED1	-0.0452061	0.00146102	-0.0452369
RARRES2	0.0452053	0.0014613	0.0452361
G6PC2	0.0452012	0.00146277	0.045232
OR9G4	0.0451788	0.00147075	0.0452096
VWC2	0.0451645	0.00147585	0.0451953
GLRA2	0.0451622	0.00147669	0.0451929
CTNNA1	-0.0451495	0.00148127	-0.0451802
FAM205C	0.0451372	0.0014857	0.0451679
LGALSL	0.0451171	0.00149297	0.0451477
CCDC85A	0.0451165	0.0014932	0.0451471
EMC2	0.0451152	0.00149367	0.0451458
C2orf83	0.045115	0.00149374	0.0451456
EDAR	0.0451043	0.00149763	0.0451349
OR14C36	0.0450858	0.00150436	0.0451164
ST8SIA2	0.0450858	0.00150437	0.0451164
RIC3	0.0450698	0.00151022	0.0451003
OR5D13	0.0450579	0.0015146	0.0450884
ACCSL	0.045055	0.00151566	0.0450855
GDI1	-0.0450509	0.00151716	-0.0450814
OR2L5	0.0450482	0.00151814	0.0450787
DNALI1	0.0450369	0.0015223	0.0450674
SH3RF1	0.0450239	0.00152712	0.0450544
MT4	0.0450085	0.00153282	0.045039
DEFB4A	0.0449958	0.00153756	0.0450262
PSG2	0.0449784	0.00154406	0.0450088
KLF3	-0.0449764	0.0015448	-0.0450068
SPDYC	0.0449754	0.00154518	0.0450058
GGTLC1	0.0449598	0.00155102	0.0449902
SYT14	0.0449592	0.00155127	0.0449895
SLC5A8	0.0449449	0.00155664	0.0449752
ZNF853	0.0449406	0.00155826	0.0449709
MAP1LC3A	0.0449349	0.00156041	0.0449652
TGFB2	0.044905	0.00157175	0.0449352
ZIC3	0.0448885	0.00157803	0.0449187
FLT1	0.0448813	0.00158077	0.0449115
GPR149	0.0448558	0.00159055	0.0448859
PSG11	0.0448351	0.00159851	0.0448652
FCRLB	0.0448318	0.00159981	0.0448619
PTGES3	0.0448057	0.00160991	0.0448357
ATCAY	0.0447937	0.00161457	0.0448237
CPLX3	0.0447936	0.00161464	0.0448236
KDM5D	-0.0447912	0.00161556	-0.0448212
TMEM82	0.0447783	0.0016206	0.0448083
SEC62	-0.0447655	0.0016256	-0.0447955
OR1N2	0.0447629	0.00162663	0.0447929
SIGLEC15	0.0447596	0.00162792	0.0447896
ARHGAP36	0.0447534	0.00163037	0.0447833
PAK5	0.0447493	0.00163199	0.0447792
PRG3	0.0447446	0.00163384	0.0447745
CSHL1	0.0446833	0.00165816	0.0447131
ZNF667	0.0446771	0.00166062	0.0447069
DOK6	0.0446612	0.00166699	0.044691
STMN4	0.0446594	0.00166773	0.0446891
TUBB6	-0.0446538	0.00166996	-0.0446836
IQCJ	0.0446533	0.00167017	0.044683
CAPZA2	0.0446445	0.00167372	0.0446742
OSCAR	0.0446386	0.00167608	0.0446683
IL1RAPL2	0.0446337	0.00167808	0.0446634
ROCK2	0.0446335	0.00167815	0.0446632
PRSS57	0.0446291	0.00167993	0.0446588
LAMB4	0.0446273	0.00168067	0.0446569
VPS37D	0.0446252	0.0016815	0.0446549
MAGEB6	0.0446155	0.00168545	0.0446451
TRIM54	0.0446094	0.00168792	0.044639
CD300E	-0.0445996	0.00169189	-0.0446292
MYOZ3	0.0445977	0.00169266	0.0446273
ZNF177	0.0445895	0.00169602	0.0446191
CITED2	0.0445731	0.0017027	0.0446027
PNPLA6	0.0445547	0.00171026	0.0445842
CYP3A4	0.0445538	0.00171063	0.0445833
AKR1B15	0.0445407	0.00171601	0.0445702
TMEM225	0.0445396	0.00171647	0.0445691
UBE2H	0.0445379	0.00171718	0.0445674
CPA1	0.0445203	0.00172443	0.0445498
CCDC158	0.0445121	0.00172785	0.0445415
RGS8	0.0445117	0.00172802	0.0445411
AP3B2	0.0445116	0.00172807	0.044541
PAX4	0.0445036	0.00173137	0.044533
GSTA2	0.0444973	0.00173398	0.0445268
KRTAP5-2	0.0444973	0.00173401	0.0445267
MLC1	0.0444922	0.00173614	0.0445216
TPPP2	0.0444898	0.00173713	0.0445192
ZPBP	0.0444717	0.00174467	0.0445011
FAM181B	0.0444688	0.0017459	0.0444981
GABRG1	0.0444679	0.00174629	0.0444972
ASTN1	0.0444628	0.0017484	0.0444922
SFTPD	0.0444471	0.00175502	0.0444764
CDRT15	0.0444461	0.00175542	0.0444754
TRIM50	0.0444268	0.00176359	0.044456
OR2D3	0.0444183	0.00176718	0.0444475
PFDN6	0.0444087	0.00177125	0.0444379
INHBC	0.0444075	0.00177174	0.0444368
LRRTM4	0.0443976	0.00177598	0.0444268
CCDC177	0.0443891	0.00177959	0.0444183
SPIN1	0.0443843	0.00178163	0.0444135
UTS2B	0.0443655	0.00178964	0.0443947
FSTL4	0.0443615	0.00179137	0.0443906
ZNF875	0.044357	0.00179329	0.0443862
CPA6	0.044334	0.00180321	0.0443631
MPV17L	0.0443233	0.00180781	0.0443524
RRAGA	0.0443195	0.00180946	0.0443486
TLE7	0.044319	0.0018097	0.044348
CTSV	0.0443097	0.00181374	0.0443387
NELL1	0.0442914	0.00182167	0.0443204
SVOPL	0.0442743	0.00182914	0.0443032
ERICH4	0.0442735	0.0018295	0.0443024
CAMK1G	0.0442699	0.00183105	0.0442989
TAS1R1	0.0442661	0.00183272	0.0442951
BLVRB	-0.0442593	0.0018357	-0.0442882
SMIM5	0.044251	0.00183936	0.0442799
GBA2	0.0442431	0.0018428	0.0442721
NPTXR	0.0442385	0.00184485	0.0442674
KIRREL3	0.0442295	0.00184883	0.0442583
NPY2R	0.0442187	0.00185359	0.0442475
LCE6A	0.0442141	0.00185564	0.0442429
TMEM35A	-0.0442127	0.00185626	-0.0442415
SPRY4	0.0441971	0.00186316	0.0442259
LRRC18	0.0441933	0.00186487	0.0442221
C2orf78	0.0441899	0.00186638	0.0442187
OCM2	0.0441866	0.00186784	0.0442154
SPIC	0.0441774	0.00187196	0.0442061
CRABP1	0.0441416	0.00188801	0.0441703
AGBL1	0.0441357	0.00189066	0.0441644
ANKRD63	0.0441321	0.00189226	0.0441608
NTRK1	0.0441302	0.00189314	0.0441589
OR4F6	0.0441283	0.00189401	0.0441569
TAS2R16	0.0441108	0.00190191	0.0441394
FOXG1	0.0441013	0.00190619	0.04413
ST14	0.0440831	0.0019145	0.0441117
OTOS	0.0440724	0.00191935	0.044101
C8orf89	0.0440682	0.0019213	0.0440968
AKR1D1	0.0440638	0.00192333	0.0440923
BMP1	-0.0440425	0.00193307	-0.044071
MAPK3	0.044041	0.00193375	0.0440695
ADAM2	0.0440232	0.00194196	0.0440517
CAGE1	0.0440123	0.00194701	0.0440408
OR5W2	0.0440037	0.001951	0.0440321
ABCB11	0.0440028	0.00195143	0.0440312
CDCP2	0.0439988	0.00195327	0.0440272
GLRA4	0.0439922	0.00195632	0.0440207
SPRR2E	0.0439891	0.00195777	0.0440175
OR13D1	0.0439888	0.00195791	0.0440172
CFAP57	0.0439751	0.00196433	0.0440034
OPCML	0.0439615	0.00197067	0.0439899
MYO3B	0.0439563	0.00197311	0.0439846
OR5M11	0.0439455	0.00197819	0.0439738
ACAA1	0.0439435	0.00197909	0.0439718
GDF2	0.0439425	0.00197959	0.0439708
DAB1	0.0439422	0.0019797	0.0439705
PRR23C	0.0439266	0.00198707	0.0439549
PABPC4L	0.0439177	0.00199126	0.043946
RBMS3	0.0439156	0.00199228	0.0439438
OTUD6A	0.0439095	0.00199512	0.0439378
ADRA1A	0.0439034	0.00199801	0.0439317
ELN	0.0439014	0.00199898	0.0439296
C19orf84	0.0438995	0.0019999	0.0439277
SCGB3A2	0.0438944	0.00200229	0.0439227
IL1R1	-0.0438866	0.00200599	-0.0439149
OR4C15	0.0438533	0.00202191	0.0438815
C11orf96	-0.0438487	0.00202412	-0.0438768
ZYG11B	0.0438436	0.00202659	0.0438717
GOLGA8M	0.0438152	0.00204025	0.0438433
KCNS1	0.0437981	0.00204852	0.0438262
TSHB	0.0437977	0.00204872	0.0438257
PNLIPRP1	0.0437903	0.0020523	0.0438184
OR1S1	0.0437857	0.00205458	0.0438137
LRRTM1	0.0437793	0.00205768	0.0438073
CLDN6	0.0437678	0.00206328	0.0437958
PIGS	0.0437468	0.00207357	0.0437747
DCAF8L1	0.0437464	0.00207374	0.0437744
OR4C12	0.0437431	0.00207538	0.043771
MYLK3	0.0437309	0.00208136	0.0437588
TCF24	0.043714	0.00208972	0.0437418
OR6C3	0.0437031	0.00209511	0.0437309
ACOT6	0.0437002	0.00209652	0.0437281
HES7	0.0436998	0.00209673	0.0437276
EXD1	0.0436593	0.00211688	0.0436871
CP	0.0436588	0.00211714	0.0436866
XIRP2	0.0436582	0.00211741	0.043686
RTP1	0.043656	0.00211854	0.0436838
CCR9	0.0436535	0.00211977	0.0436813
SPINK8	0.0436279	0.00213261	0.0436557
CYP2F1	0.0436134	0.00213994	0.0436411
ANKRD2	0.0435904	0.00215157	0.0436181
TMPRSS11E	0.0435755	0.00215915	0.0436031
TGFBR3	0.0435729	0.0021605	0.0436005
PLPP3	-0.0435668	0.00216356	-0.0435944
SPATA31D1	0.043555	0.00216961	0.0435826
FAM209B	0.0435526	0.00217083	0.0435802
GRIK3	0.0435452	0.00217462	0.0435728
PVALB	0.0435255	0.00218473	0.043553
SLC12A4	-0.0435202	0.00218746	-0.0435477
CYP11B2	0.0435059	0.00219483	0.0435334
PRPS1L1	0.0435052	0.00219523	0.0435326
C2orf16	0.0434991	0.00219834	0.0435266
OR5M1	0.0434898	0.0022032	0.0435172
OR10A3	0.0434884	0.00220391	0.0435158
EN2	0.0434785	0.00220906	0.0435059
DLGAP3	0.0434772	0.00220974	0.0435046
NUFIP2	0.0434682	0.00221441	0.0434956
INF2	0.0434436	0.00222726	0.043471
DEFB112	0.0434418	0.0022282	0.0434692
ATP6V1G3	0.0434373	0.00223055	0.0434647
ADIG	0.0433989	0.0022508	0.0434261
LUM	-0.0433888	0.00225614	-0.043416
AMHR2	0.043371	0.00226557	0.0433982
FAM178B	0.0433694	0.00226642	0.0433966
OR51B5	0.0433642	0.00226921	0.0433914
PLA2G12B	0.0433562	0.00227347	0.0433834
MACF1	-0.0433492	0.00227719	-0.0433764
CDC14C	0.0433465	0.00227867	0.0433736
WNT8B	0.04334	0.00228214	0.0433671
SBNO2	0.0433224	0.00229156	0.0433495
MCL1	0.0433157	0.00229516	0.0433428
KRTAP25-1	0.0433078	0.00229942	0.0433349
FBXO24	0.0432879	0.00231018	0.043315
CR1	0.0432874	0.00231044	0.0433145
MCHR1	0.0432634	0.0023235	0.0432904
CHMP3	0.0432506	0.00233046	0.0432776
SYNPO2L	0.043247	0.0023324	0.043274
CCDC182	0.0432396	0.0023365	0.0432665
RTN2	0.043237	0.00233787	0.043264
OR5AP2	0.043229	0.00234226	0.043256
PLCB4	0.0432272	0.00234325	0.0432542
OR2M5	0.0432241	0.00234496	0.0432511
RGSL1	0.0432189	0.00234784	0.0432458
SIGLEC11	0.0432079	0.00235388	0.0432348
AGO2	0.0432048	0.00235561	0.0432317
OTC	0.0432031	0.00235651	0.04323
GSG1L	0.0431955	0.0023607	0.0432224
NUTM2E	0.0431943	0.00236138	0.0432212
SIX3	0.0431901	0.00236367	0.043217
SLC22A6	0.0431726	0.00237341	0.0431994
PHF21B	0.0431633	0.00237856	0.0431901
MEFV	0.0431592	0.00238084	0.043186
CNTN2	0.0431374	0.002393	0.0431642
IL1B	0.0431315	0.0023963	0.0431583
OLFM3	0.0431291	0.00239766	0.0431559
MICA	0.0431256	0.00239959	0.0431524
OCA2	0.0431179	0.00240391	0.0431447
NKAIN2	0.0431154	0.00240537	0.0431421
RFPL1	0.0430917	0.00241867	0.0431184
ANAPC16	0.0430868	0.00242145	0.0431135
MYEOV	0.0430855	0.00242222	0.0431122
TBC1D28	0.0430822	0.00242406	0.0431089
APCS	0.0430792	0.00242579	0.0431058
GRK1	0.043074	0.0024287	0.0431007
LIM2	0.043069	0.00243157	0.0430956
SYNPO2	-0.0430645	0.00243408	-0.0430912
OR6C6	0.0430345	0.0024512	0.0430611
TMEM221	0.0430333	0.00245191	0.0430599
CEBPE	0.0430301	0.0024537	0.0430567
OR2J2	0.0430038	0.00246879	0.0430304
MBD3L1	0.0429839	0.00248027	0.0430104
MYO3A	0.0429654	0.00249101	0.0429918
PNMA6A	0.0429653	0.00249105	0.0429918
CHD5	0.0429585	0.002495	0.042985
ZNF735	0.0429568	0.00249597	0.0429833
C8orf74	0.0429484	0.0025009	0.0429748
GPR142	0.0429376	0.00250714	0.0429641
NIPAL4	0.0429305	0.00251133	0.0429569
LRRC53	0.0429283	0.00251261	0.0429547
ETDC	0.0429223	0.00251614	0.0429486
CHGB	0.0429137	0.00252115	0.0429401
ESYT3	0.0429133	0.00252141	0.0429396
KCNU1	0.0429047	0.00252642	0.0429311
LIN7A	0.0428999	0.00252928	0.0429262
TKTL1	0.0428967	0.00253114	0.0429231
UCMA	0.0428887	0.00253588	0.042915
OR9Q1	0.0428764	0.00254312	0.0429027
TSPAN16	0.0428714	0.00254608	0.0428977
ASPDH	0.042869	0.00254753	0.0428952
RFESD	0.0428602	0.00255275	0.0428864
YIPF3	-0.0428441	0.00256229	-0.0428703
EFCAB3	0.0427889	0.00259537	0.042815
CTSE	-0.0427751	0.00260365	-0.0428012
OR7G3	0.0427659	0.00260926	0.042792
GABRR1	0.0427643	0.00261018	0.0427904
OBP2B	0.0427511	0.00261818	0.0427772
PDE5A	-0.0427343	0.00262845	-0.0427603
MOGAT2	0.0427238	0.00263485	0.0427498
GRIFIN	0.0427233	0.00263515	0.0427493
NLGN2	-0.0427106	0.00264293	-0.0427366
KLK5	0.0427099	0.00264335	0.0427359
CT62	0.0427067	0.00264532	0.0427327
CAP2	0.042702	0.00264817	0.042728
FSD2	0.0426977	0.00265083	0.0427237
IRAK3	0.0426915	0.00265462	0.0427175
PITPNB	0.0426897	0.00265573	0.0427157
STAC	0.0426888	0.00265628	0.0427148
CILP2	0.042685	0.00265861	0.042711
LRIT2	0.0426803	0.00266153	0.0427062
HBZ	0.0426801	0.00266166	0.042706
TMEM132C	0.0426709	0.00266732	0.0426968
FAM216B	0.042658	0.00267531	0.0426839
ZNF578	0.0426561	0.0026765	0.042682
BTBD19	0.0426527	0.00267861	0.0426786
OOSP1	0.0426459	0.00268283	0.0426717
IQCA1L	0.0426274	0.0026943	0.0426533
MFSD10	0.0426003	0.00271128	0.0426261
SEPTIN8	0.0425759	0.00272658	0.0426017
CRP	0.04257	0.00273031	0.0425957
VGLL2	0.042555	0.0027398	0.0425807
CAB39L	0.0425397	0.00274952	0.0425653
SLC1A7	0.0425374	0.00275094	0.0425631
LMLN2	0.0425281	0.00275685	0.0425538
BMP3	0.0425264	0.00275796	0.042552
BDNF	0.042498	0.00277606	0.0425237
GLT1D1	-0.0424891	0.00278182	-0.0425147
SPTB	0.0424803	0.00278747	0.0425059
EIF1B	-0.042476	0.00279021	-0.0425016
NDST4	0.0424687	0.00279493	0.0424942
SLC25A31	0.042468	0.00279535	0.0424936
CRHBP	0.042453	0.00280504	0.0424786
KRTAP1-1	0.0424268	0.00282207	0.0424522
VSX1	0.0424246	0.00282345	0.0424501
FAM181A	0.0424218	0.00282532	0.0424472
FRMD1	0.0424183	0.00282758	0.0424438
NOX5	0.0424005	0.00283917	0.042426
CDKN1A	-0.0423687	0.00286003	-0.0423941
KIDINS220	0.0423619	0.00286454	0.0423873
VIPR1	0.0423593	0.00286627	0.0423846
PCDHGC3	0.0423554	0.00286885	0.0423807
TDRD10	0.0423445	0.00287602	0.0423698
SPEM1	0.0423402	0.00287889	0.0423655
CNTNAP5	0.0423099	0.00289903	0.0423351
TCIRG1	-0.042306	0.00290163	-0.0423312
THEM5	0.0422977	0.00290717	0.0423229
FRZB	-0.0422975	0.00290725	-0.0423228
SLITRK4	0.0422894	0.00291271	0.0423146
OR8B12	0.0422849	0.00291569	0.0423101
IRGC	0.0422726	0.00292396	0.0422978
OR5B2	0.0422702	0.00292556	0.0422954
RNF181	0.0422533	0.00293696	0.0422784
DIRAS1	0.0422287	0.00295357	0.0422538
OR4A15	0.0422161	0.0029621	0.0422413
MRGPRX4	0.0422151	0.00296282	0.0422402
CCDC184	0.0422125	0.00296455	0.0422376
STX12	0.0421983	0.00297426	0.0422234
NEDD9	-0.0421966	0.00297543	-0.0422217
TEX55	0.0421776	0.00298841	0.0422026
AXL	0.0421764	0.00298925	0.0422014
IFITM5	0.0421685	0.00299463	0.0421935
TAX1BP3	0.0421591	0.00300109	0.0421841
OR6C2	0.0421447	0.00301103	0.0421697
NPHS1	0.0421328	0.00301927	0.0421577
PCDHB15	0.0421296	0.00302147	0.0421545
PPEF2	0.0420876	0.00305066	0.0421125
PLET1	0.0420833	0.00305368	0.0421081
LRP3	0.0420804	0.0030557	0.0421052
ATP13A5	0.0420736	0.00306045	0.0420984
RELA	0.0420678	0.0030645	0.0420926
PSORS1C1	-0.0420535	0.00307454	-0.0420783
ITGA3	0.042052	0.00307562	0.0420768
BRD4	-0.0420462	0.00307966	-0.042071
SYNC	-0.0420394	0.00308448	-0.0420642
RFLNA	0.0420287	0.00309201	0.0420535
LY6G6C	0.0420196	0.00309843	0.0420444
OR1A1	0.042013	0.00310312	0.0420378
ANGPTL7	0.0419894	0.00311994	0.0420141
INTS11	-0.0419813	0.00312568	-0.042006
PRSS1	-0.0419613	0.00314003	-0.0419859
SMIM1	0.0419492	0.00314869	0.0419738
ANG	-0.0419444	0.00315212	-0.041969
CSMD3	0.0419351	0.00315884	0.0419597
PINK1	0.0419293	0.00316303	0.0419539
CEMP1	0.0418881	0.00319285	0.0419127
CLK1	0.0418817	0.00319754	0.0419062
KRTAP16-1	0.0418803	0.00319854	0.0419048
KRTAP19-2	0.0418785	0.00319985	0.041903
GRID2	0.0418202	0.00324263	0.0418446
MYOZ2	0.0417998	0.00325775	0.0418241
ZNF750	0.0417916	0.0032638	0.041816
C10orf55	0.0417888	0.00326586	0.0418132
ANKRD60	0.041788	0.00326649	0.0418123
RHOBTB1	0.0417871	0.00326716	0.0418114
PPP1R15A	0.0417816	0.00327123	0.041806
FILIP1L	-0.0417797	0.00327263	-0.0418041
CRYGN	0.0417717	0.00327865	0.041796
KRTAP2-3	0.041748	0.0032963	0.0417723
SLC36A3	0.0417331	0.00330752	0.0417573
C7orf57	0.0417324	0.00330803	0.0417567
EFNB3	0.0417265	0.00331244	0.0417508
OR2T2	0.0417141	0.00332181	0.0417383
BSND	0.041712	0.00332338	0.0417362
NAP1L2	0.0416993	0.00333296	0.0417235
TMSB10	-0.0416873	0.0033421	-0.0417115
NHSL2	0.0416788	0.00334857	0.0417029
FAM107A	0.041668	0.00335679	0.0416921
HAPLN2	0.0416622	0.00336121	0.0416863
SLC7A14	0.0416553	0.00336645	0.0416794
OR10Q1	0.0416478	0.00337215	0.0416719
ACOX2	0.0416364	0.0033809	0.0416605
ABCG8	0.0416275	0.00338771	0.0416516
SLC6A2	0.0415963	0.00341176	0.0416203
GNG14	0.0415871	0.00341887	0.0416111
NPPB	0.0415869	0.00341906	0.0416109
COL4A1	0.0415802	0.00342429	0.0416041
COL4A6	0.0415609	0.00343922	0.0415849
PCSK4	0.0415589	0.00344081	0.0415828
IL24	0.0415394	0.00345602	0.0415633
HAVCR1	0.0415367	0.00345812	0.0415606
NBR1	0.0415295	0.00346377	0.0415534
PFN2	0.0415161	0.0034743	0.04154
LYPD4	0.0414998	0.0034871	0.0415237
SLC6A4	0.0414967	0.00348954	0.0415206
DEFA5	-0.0414945	0.00349133	-0.0415183
ST6GALNAC6	0.0414888	0.0034958	0.0415127
RIPOR1	0.0414853	0.00349855	0.0415092
ATXN3	0.0414821	0.00350114	0.0415059
CLDN23	0.0414509	0.00352593	0.0414746
HS3ST6	0.0414479	0.00352828	0.0414717
DEFA4	0.0414352	0.0035384	0.041459
KLHL20	0.0414349	0.00353865	0.0414586
STARD13	0.0414317	0.00354124	0.0414554
MAGEC1	0.0414193	0.00355117	0.041443
SVOP	0.0414164	0.00355343	0.0414402
OR5B17	0.0414104	0.00355828	0.0414341
DPRX	0.0413893	0.00357528	0.0414129
IFNA16	0.0413882	0.00357617	0.0414118
ZNF503	0.0413722	0.00358912	0.0413958
CNTN5	0.0413692	0.00359151	0.0413928
LY6G6E	0.0413665	0.00359373	0.0413901
SMIM28	0.0413661	0.00359401	0.0413897
OR7G2	0.04135	0.0036071	0.0413736
LCE4A	0.0413488	0.00360807	0.0413724
KCNK2	0.0413468	0.00360971	0.0413704
CAMSAP2	0.0413089	0.00364069	0.0413324
CDC37	0.0413076	0.00364173	0.0413311
LRRC38	0.0413025	0.00364593	0.041326
APH1A	0.0412919	0.00365459	0.0413154
GLIPR1L1	0.0412877	0.00365808	0.0413112
TCF21	0.041264	0.00367762	0.0412875
PRR33	0.0412536	0.00368624	0.0412771
ALDH1A2	0.0412474	0.00369142	0.0412708
ZNF114	0.0412395	0.00369795	0.0412629
RB1CC1	0.0412294	0.00370636	0.0412528
CYP4B1	0.0412266	0.00370877	0.0412499
DNAJC5	0.0412255	0.00370968	0.0412488
KRTAP3-2	0.041217	0.00371676	0.0412403
FOXI2	0.0412154	0.00371812	0.0412387
ATP4A	0.0412106	0.00372212	0.0412339
LCE3B	0.0412038	0.00372777	0.0412272
CYFIP1	0.0411933	0.00373662	0.0412166
LCN9	0.0411852	0.00374337	0.0412085
OR13A1	0.0411633	0.00376184	0.0411866
PCOLCE	-0.0411574	0.00376682	-0.0411807
NAT8	0.0411495	0.00377353	0.0411728
ATP6AP1	0.0411383	0.00378304	0.0411615
ADH1A	0.0411349	0.00378596	0.0411581
CLVS2	0.0410902	0.00382409	0.0411133
FBXO9	0.0410887	0.00382535	0.0411119
HAP1	0.0410804	0.00383248	0.0411036
MRAP	0.0410687	0.00384255	0.0410918
MAS1L	0.0410679	0.0038433	0.041091
DYNLT3	0.0410289	0.003877	0.0410519
C19orf33	-0.0410218	0.00388316	-0.0410448
SLC17A6	0.041021	0.00388385	0.041044
KLF18	0.0410139	0.00389	0.041037
FTHL17	0.041007	0.00389604	0.04103
TRPC7	0.0410056	0.00389727	0.0410286
TGIF2LX	0.0410019	0.00390054	0.0410249
PDLIM2	0.0410002	0.00390196	0.0410232
OR6X1	0.0409932	0.00390812	0.0410162
PRSS45P	0.0409857	0.00391467	0.0410087
UGT2B7	0.0409646	0.00393316	0.0409876
TREML4	0.040963	0.00393458	0.040986
C1GALT1C1L	0.0409419	0.00395323	0.0409648
DLX6	0.0409408	0.00395422	0.0409636
KCNJ9	0.0409356	0.00395877	0.0409585
CRTC2	0.0409177	0.00397466	0.0409405
TMSB4X	-0.0409168	0.00397541	-0.0409397
FAM170B	0.0409037	0.00398709	0.0409265
GALNT11	0.0409005	0.00398992	0.0409234
SLC36A2	0.0408737	0.00401389	0.0408965
TECRL	0.0408651	0.00402157	0.0408879
OR4M1	0.0408635	0.00402304	0.0408863
LIFR	0.0408606	0.00402564	0.0408834
HDGFL1	0.0408349	0.00404885	0.0408576
KRT33B	0.0408221	0.00406039	0.0408448
OR4K13	0.0408002	0.00408025	0.0408229
MAP1B	-0.0407969	0.00408327	-0.0408195
PASD1	0.0407925	0.00408729	0.0408151
AZGP1	0.0407783	0.00410019	0.040801
BHLHE23	0.040735	0.00413992	0.0407576
SLITRK1	0.0407306	0.00414404	0.0407531
SGCG	0.0407238	0.0041503	0.0407463
DYM	0.0406809	0.00419013	0.0407033
SCTR	0.0406799	0.00419098	0.0407024
OR4E1	0.0406782	0.00419256	0.0407007
EPHX1	0.0406663	0.00420376	0.0406887
OR8A1	0.0406558	0.00421356	0.0406782
NANOS2	0.0406515	0.00421754	0.0406739
ZACN	-0.0406475	0.00422129	-0.0406699
OR8D1	0.0406339	0.0042341	0.0406563
OPN1LW	0.0406174	0.00424965	0.0406397
OR2G6	0.0406148	0.00425212	0.0406371
SPP2	0.0406143	0.00425253	0.0406367
CCDC185	0.0406081	0.00425841	0.0406304
C20orf85	0.0406047	0.00426162	0.0406271
IFNA2	0.0406028	0.00426346	0.0406251
MS4A6E	0.0405616	0.00430255	0.0405839
ZIC1	0.0405563	0.0043077	0.0405785
WLS	-0.040515	0.00434731	-0.0405371
SEC14L5	0.0404889	0.0043725	0.040511
MS4A13	0.0404834	0.00437777	0.0405056
CREBRF	0.0404812	0.00437994	0.0405033
GPR12	0.0404795	0.00438164	0.0405016
GBX1	0.0404659	0.00439482	0.040488
SH3BGRL3	0.0404608	0.00439979	0.0404829
PAPPA2	0.0404489	0.00441138	0.040471
WFDC6	0.0404458	0.00441436	0.0404679
COX8C	0.0404353	0.00442464	0.0404574
SMIM32	0.0404349	0.00442508	0.0404569
VN1R1	0.0404283	0.00443154	0.0404503
C10orf120	0.0404262	0.00443354	0.0404483
LMNTD1	0.0404052	0.00445425	0.0404272
CPB1	0.0404021	0.00445725	0.0404241
LRRC2	0.0403838	0.00447533	0.0404058
CSNK1A1	0.0403836	0.00447552	0.0404056
SPATA16	0.0403812	0.00447794	0.0404032
SLC7A10	0.0403725	0.00448656	0.0403944
CTXND2	0.0403504	0.00450847	0.0403723
MINDY1	0.0403475	0.00451135	0.0403694
UBR3	0.0403361	0.00452275	0.040358
SLC39A7	-0.040328	0.00453081	-0.0403499
CD164L2	0.0403222	0.00453661	0.0403441
ARID4B	0.0402973	0.00456162	0.0403192
CLINT1	0.0402919	0.0045671	0.0403137
CCDC9B	-0.0402914	0.00456761	-0.0403132
WWTR1	-0.0402907	0.00456826	-0.0403126
PRRT4	0.0402883	0.00457068	0.0403102
IFIT1	0.0402868	0.00457223	0.0403086
FEZ2	0.0402822	0.00457685	0.040304
OR4A16	0.0402751	0.00458404	0.0402969
FBN3	0.0402711	0.00458808	0.0402929
LMBRD1	0.0402434	0.00461615	0.0402652
CRISP2	0.0402197	0.00464039	0.0402414
PTGER1	0.0402194	0.00464063	0.0402411
USP26	0.0402161	0.004644	0.0402378
SLC17A3	0.0401989	0.00466164	0.0402206
CAPSL	0.0401986	0.00466195	0.0402203
H2BFM	0.0401844	0.00467655	0.040206
IL1RAP	-0.0401736	0.00468771	-0.0401952
RILPL1	0.04017	0.00469134	0.0401917
BAG6	-0.0401667	0.00469485	-0.0401883
CADM4	0.0401641	0.00469751	0.0401857
OR6T1	0.0401421	0.00472023	0.0401637
KLC1	0.0401393	0.00472319	0.0401609
SUPT6H	0.040106	0.00475787	0.0401275
FFAR1	0.0401031	0.00476096	0.0401246
SLC22A10	0.04007	0.00479561	0.0400915
ZAR1	0.0400685	0.00479722	0.04009
PMIS2	0.0400345	0.00483319	0.0400559
CALR3	0.0400228	0.00484554	0.0400442
MAGEB6B	0.0400225	0.00484589	0.0400439
HIPK3	-0.0400141	0.00485485	-0.0400355
ETFB	0.0400043	0.00486532	0.0400256
KRT19	-0.0399919	0.00487853	-0.0400132
MYO18B	0.0399881	0.0048826	0.0400094
ASB17	0.0399675	0.00490465	0.0399888
CASZ1	0.0399657	0.00490664	0.039987
OR51L1	0.0399566	0.00491635	0.0399779
MYO15A	0.0399323	0.0049426	0.0399536
LRRC30	0.0399283	0.00494692	0.0399496
CCDC54	0.0399277	0.00494765	0.0399489
G0S2	-0.0399229	0.00495278	-0.0399442
ITGB5	-0.039918	0.00495807	-0.0399393
PHF2	0.0399051	0.00497216	0.0399263
HS6ST3	0.0399031	0.00497437	0.0399242
OR5V1	0.0398806	0.00499883	0.0399018
FOXI1	0.0398803	0.00499922	0.0399014
OR8G5	0.0398668	0.00501394	0.039888
NAPRT	0.0398665	0.00501434	0.0398876
TWIST1	0.0398574	0.0050243	0.0398785
PATE1	0.0398299	0.00505456	0.039851
KCTD8	0.0398291	0.00505545	0.0398502
SLC39A6	0.0398288	0.00505577	0.0398499
UGT1A1	-0.0398199	0.00506562	-0.039841
PPDPFL	0.0398156	0.00507037	0.0398367
PCDHB12	0.0397958	0.00509235	0.0398168
USP34	0.0397774	0.00511285	0.0397984
DDI1	0.0397656	0.00512606	0.0397865
KLHL31	0.039763	0.00512894	0.039784
PSMB11	0.0397288	0.00516732	0.0397497
ARAF	0.0397088	0.00518986	0.0397297
TACR3	0.039707	0.0051919	0.0397279
OR8B4	0.0396978	0.00520233	0.0397187
CFAP77	0.0396957	0.00520474	0.0397166
SLC39A9	0.0396905	0.0052106	0.0397114
OR7D2	0.0396844	0.0052176	0.0397052
SYT8	0.0396789	0.00522379	0.0396998
DDOST	0.0396692	0.00523484	0.03969
TRPM4	-0.0396563	0.0052496	-0.0396771
PNMA5	0.039654	0.0052522	0.0396748
GLP2R	0.0396419	0.00526602	0.0396627
C1orf185	0.0396212	0.00528978	0.039642
FERD3L	0.0396114	0.00530109	0.0396321
PKLR	0.0396097	0.00530303	0.0396305
RUNDC3A	0.0396093	0.00530349	0.0396301
ACTBL2	0.0396075	0.00530554	0.0396283
SYT9	0.039587	0.00532928	0.0396077
PCBP3	0.0395786	0.005339	0.0395993
OR52E5	0.0395725	0.00534613	0.0395932
CTRB2	0.0395419	0.00538182	0.0395625
SERPINA7	0.0395353	0.0053895	0.0395559
IFNL2	0.0395312	0.00539423	0.0395519
NPIPB2	0.0395302	0.00539548	0.0395508
LUZP1	0.0395271	0.00539903	0.0395477
OR4K14	0.0395215	0.00540566	0.0395421
MORC1	0.0395186	0.00540899	0.0395392
IL17REL	0.0394985	0.00543272	0.039519
DISP3	0.0394929	0.00543931	0.0395134
ITPRID2	0.039479	0.00545568	0.0394996
TOPAZ1	0.039477	0.00545804	0.0394976
CACNG5	0.0394578	0.00548081	0.0394783
INPPL1	0.0394352	0.00550775	0.0394557
DPPA3	0.0394266	0.00551808	0.039447
LSMEM2	0.0394136	0.00553358	0.039434
MCAM	-0.0394054	0.00554346	-0.0394258
CFAP99	0.0393836	0.00556965	0.039404
IL20	0.0393711	0.00558477	0.0393914
RTF2	0.0393638	0.00559351	0.0393842
LARP6	0.0393548	0.00560449	0.0393751
INAFM1	-0.0393509	0.00560922	-0.0393712
SCN3A	0.0393401	0.00562225	0.0393604
ATXN1	0.0393276	0.00563745	0.0393479
NKAPL	0.0393179	0.00564929	0.0393382
ACP7	0.0393157	0.005652	0.039336
ALOX5AP	-0.0393156	0.00565213	-0.0393359
DAAM2	0.0392981	0.00567351	0.0393184
WFDC13	0.0392908	0.00568255	0.039311
BHMT	0.0392895	0.00568408	0.0393098
OLAH	0.0392881	0.00568587	0.0393083
ZCCHC13	0.0392876	0.00568645	0.0393078
AMPD2	0.0392787	0.00569743	0.0392989
LELP1	0.0392761	0.00570061	0.0392963
JOSD1	0.0392751	0.0057018	0.0392953
ZAN	0.0392656	0.00571349	0.0392858
LILRA2	0.039263	0.00571667	0.0392832
GATA5	0.0392613	0.00571883	0.0392815
IGSF1	0.0392484	0.00573473	0.0392686
CEACAM1	-0.0392384	0.00574713	-0.0392586
ROPN1B	0.039227	0.00576132	0.0392471
UPB1	0.0391963	0.00579958	0.0392164
HOXB1	0.0391941	0.00580227	0.0392142
FSHB	0.0391922	0.00580468	0.0392123
CRX	0.0391894	0.00580825	0.0392094
TMEM47	0.039189	0.0058087	0.0392091
BMP15	0.0391638	0.00584029	0.0391839
DCT	0.0391632	0.00584105	0.0391833
CHRNB4	0.0391507	0.00585686	0.0391707
CXCR1	0.039147	0.00586151	0.039167
NUTM1	0.039142	0.00586782	0.039162
OR7A5	0.0391327	0.00587952	0.0391527
KRTAP21-2	0.0391209	0.00589455	0.0391409
C3orf85	0.0391179	0.00589829	0.0391379
CADM3	0.039117	0.00589946	0.039137
ACTR1B	0.0391073	0.00591177	0.0391273
CCDC39	0.0390764	0.00595127	0.0390963
PDIA6	0.0390713	0.00595771	0.0390912
OR6C4	0.0390641	0.00596693	0.039084
OR2A4	0.0390505	0.00598442	0.0390704
LRP5	0.03905	0.00598512	0.0390698
DRGX	0.0390454	0.00599094	0.0390653
KRTAP9-3	0.0390432	0.00599385	0.039063
B3GALT1	0.0390254	0.00601674	0.0390453
ADI1	0.0390196	0.00602427	0.0390394
PIK3C2G	0.0390186	0.00602555	0.0390384
OR5AU1	0.0390138	0.00603179	0.0390336
SEZ6	0.0390128	0.00603309	0.0390326
MAGEB16	0.0390048	0.0060435	0.0390246
HGS	0.0390043	0.0060441	0.0390241
CDH22	0.0390017	0.00604752	0.0390215
MT1B	0.0389991	0.00605082	0.0390189
TRIM51GP	0.0389962	0.00605467	0.0390159
FBXW12	0.0389862	0.00606763	0.039006
TRIM49B	0.0389811	0.00607433	0.0390008
ACY1	0.0389741	0.0060834	0.0389939
SPAM1	0.0389632	0.00609765	0.0389829
SRXN1	0.0389569	0.00610593	0.0389766
CELA3A	0.0389513	0.00611323	0.038971
TLL1	0.0389333	0.00613683	0.038953
STAC2	0.0389305	0.0061406	0.0389501
ROMO1	-0.0389252	0.00614751	-0.0389449
LYN	0.0389237	0.00614944	0.0389434
SPINT3	0.0389211	0.00615294	0.0389408
OR10K2	0.0389037	0.0061759	0.0389234
CCDC151	0.0389027	0.00617728	0.0389223
CHST8	0.0389019	0.00617831	0.0389215
KRT1	0.0388888	0.00619569	0.0389084
SAV1	-0.038879	0.00620869	-0.0388986
SSU72P8	0.0388754	0.00621346	0.038895
TCHHL1	0.0388514	0.00624539	0.038871
TMPRSS9	0.0388447	0.00625437	0.0388643
DEFB129	0.0387894	0.00632884	0.0388088
LIPK	0.038781	0.00634021	0.0388004
COX6B2	-0.0387503	0.00638193	-0.0387697
RAP1A	0.0387293	0.0064106	0.0387486
CTTN	0.0387172	0.00642706	0.0387366
XKR4	0.0387133	0.00643242	0.0387327
TGM5	0.0387033	0.00644614	0.0387227
ADAMTS18	0.0386991	0.00645199	0.0387184
SHOC1	0.0386984	0.00645291	0.0387178
ADAMTSL4	0.0386981	0.0064533	0.0387175
GRIK1	0.0386957	0.00645668	0.038715
HIST3H3	0.0386767	0.00648288	0.038696
NDN	0.0386718	0.0064896	0.0386911
C12orf71	0.0386677	0.00649526	0.038687
TUBA4B	0.0386141	0.00656987	0.0386333
CSF1	0.0386107	0.00657465	0.0386299
TFAP2D	0.0386058	0.00658152	0.038625
CHRNB2	0.0385856	0.00660991	0.0386047
ADH7	0.0385701	0.00663169	0.0385892
CLDN8	0.0385574	0.00664962	0.0385765
PHF24	0.0385524	0.00665666	0.0385715
ERBB4	0.0385489	0.00666165	0.038568
FAM9A	0.0385423	0.00667098	0.0385614
MSRB2	-0.0385311	0.00668695	-0.0385502
TYROBP	0.0385287	0.00669039	0.0385477
SPRY2	0.0385212	0.00670104	0.0385402
SYCP1	0.0384963	0.00673646	0.0385154
SHISA6	0.0384912	0.00674381	0.0385102
SLC28A2	0.0384692	0.00677544	0.0384882
CABP5	0.0384596	0.00678916	0.0384786
HOXD9	0.0384517	0.00680066	0.0384706
PDE3A	0.0384412	0.00681575	0.0384602
RGL2	0.0384273	0.00683594	0.0384462
DEFB124	0.038421	0.00684495	0.03844
SOX5	0.0384076	0.00686443	0.0384265
TMED7	0.0383881	0.0068929	0.038407
AKAP13	0.0383853	0.00689702	0.0384042
NPPC	0.0383569	0.00693859	0.0383757
STXBP2	-0.03834	0.00696351	-0.0383588
SLC24A3	0.038339	0.00696493	0.0383578
PAGE4	0.038336	0.00696937	0.0383548
UGT3A1	0.0383342	0.00697199	0.038353
OR52E2	0.0383121	0.00700471	0.0383308
OR5P2	0.0383117	0.00700527	0.0383305
PLAAT1	0.0382843	0.00704591	0.0383031
PRSS38	0.0382819	0.00704961	0.0383006
MAFA	0.0382803	0.00705198	0.038299
FUT11	0.0382667	0.00707218	0.0382854
UROC1	0.0382559	0.00708833	0.0382746
RNASE9	0.0382429	0.00710795	0.0382615
MAGEC3	0.0382405	0.00711147	0.0382592
DOCK5	-0.0382326	0.00712335	-0.0382512
TAF11L12	0.0382269	0.00713194	0.0382455
CRCT1	0.0382176	0.00714594	0.0382362
MSLN	0.0382037	0.00716695	0.0382223
PTH	0.0381948	0.00718043	0.0382134
OR51B6	0.0381818	0.00720013	0.0382004
SPG7	0.0381815	0.00720053	0.0382001
DAOA	0.0381457	0.00725509	0.0381642
KRTAP21-1	0.0381302	0.00727881	0.0381487
PIANP	0.0381275	0.00728305	0.038146
SYT12	0.0381238	0.00728862	0.0381423
CRISP1	0.0381011	0.00732361	0.0381196
TMEM240	0.0380957	0.00733189	0.0381142
AC135068.1	0.0380949	0.00733324	0.0381133
RTL4	0.0380859	0.00734716	0.0381043
FXYD2	0.0380815	0.00735386	0.0380999
COL6A5	0.0380797	0.00735666	0.0380981
OR7A17	0.0380473	0.00740705	0.0380656
CATSPERD	0.0380079	0.00746855	0.0380262
SLC2A14	0.0380009	0.00747962	0.0380192
OR1L4	0.0379918	0.00749393	0.0380101
AC013470.2	0.0379741	0.00752174	0.0379924
TBX22	0.0379724	0.00752449	0.0379907
IDS	-0.0379626	0.00753995	-0.0379809
OR5L2	0.037895	0.00764766	0.0379131
MMP23B	0.0378826	0.00766756	0.0379007
AQP12A	0.0378774	0.00767596	0.0378955
PRDM13	0.0378742	0.00768112	0.0378923
IFNA8	0.0378584	0.00770649	0.0378765
MAPK7	0.0378403	0.00773584	0.0378583
TUBB2B	0.0378307	0.00775129	0.0378488
ABRA	0.0378306	0.00775143	0.0378487
CELA2A	0.0378056	0.00779209	0.0378237
DUSP22	0.0377894	0.00781867	0.0378074
FILIP1	-0.0377891	0.00781914	-0.0378071
PAX7	0.0377808	0.0078326	0.0377988
GABRB2	0.0377774	0.00783818	0.0377954
ROS1	0.0377766	0.00783963	0.0377945
ATRNL1	-0.0377614	0.0078645	-0.0377794
CFHR2	0.0377341	0.00790954	0.037752
LAMB3	0.0377299	0.00791647	0.0377478
RPRM	0.0377036	0.00796005	0.0377215
VCAN	0.0376721	0.00801244	0.03769
SERP2	0.0376721	0.00801247	0.03769
OR4D6	0.037667	0.00802109	0.0376848
RUNX1T1	0.0376574	0.00803706	0.0376752
MYOM2	0.0376368	0.00807165	0.0376546
LHX4	0.0376355	0.00807387	0.0376533
CBLN2	0.037631	0.00808139	0.0376488
GALNT17	-0.0376201	0.00809984	-0.0376379
SPZ1	0.0376148	0.0081088	0.0376325
GPLD1	0.0376006	0.00813275	0.0376184
DPPA2	0.0375918	0.00814766	0.0376096
CTCFL	0.0375847	0.00815984	0.0376024
PADI6	0.037576	0.00817457	0.0375937
DNAI2	0.0375654	0.00819257	0.0375831
TGFB3	0.0375654	0.00819262	0.0375831
SHFL	0.0375265	0.00825923	0.0375441
ASAP1	0.0375208	0.00826898	0.0375384
SORCS3	0.0375161	0.00827708	0.0375337
PSG9	0.0375034	0.00829891	0.037521
NIM1K	0.0374961	0.00831152	0.0375137
KRTAP3-1	0.0374954	0.00831282	0.0375129
AFF3	0.0374825	0.00833506	0.0375001
SLC4A9	0.0374703	0.00835615	0.0374879
FAM83C	0.0374628	0.00836913	0.0374804
KPRP	0.0374615	0.0083715	0.037479
FAM71C	0.0374605	0.00837322	0.037478
DLX3	0.0374593	0.00837532	0.0374768
PRAMEF12	0.0374544	0.00838382	0.0374719
GABRA3	0.0374367	0.00841472	0.0374542
TNNI1	0.0374214	0.00844137	0.0374389
SMPD3	-0.0374104	0.00846071	-0.0374279
SPRED1	0.0374062	0.00846811	0.0374236
TTYH3	0.0373982	0.00848212	0.0374157
BANF1	0.0373888	0.00849873	0.0374062
OR5AR1	0.0373729	0.00852672	0.0373903
CNGA2	0.0373438	0.0085783	0.0373612
SH2D5	0.0373426	0.00858041	0.03736
MCFD2	0.0373398	0.00858536	0.0373572
ZNF135	0.0372786	0.00869476	0.0372959
HAPLN4	0.0372598	0.00872863	0.0372771
DUXB	0.0372484	0.00874918	0.0372657
TMEM207	0.0372396	0.00876515	0.0372568
IL17F	0.0372247	0.00879219	0.0372419
SMTNL1	0.0372176	0.00880506	0.0372348
CPLX4	0.0372047	0.0088285	0.0372219
ZNF728	0.0372024	0.00883282	0.0372196
PLXNA3	0.0371987	0.00883946	0.0372159
SGCB	0.0371931	0.00884979	0.0372102
PDK4	-0.0371878	0.00885939	-0.037205
EPHA7	0.0371639	0.00890328	0.037181
GTPBP1	0.0371405	0.00894635	0.0371576
TSPAN8	0.0371126	0.00899786	0.0371297
SPOCK3	0.0370928	0.00903472	0.0371098
H3F3C	0.0370925	0.00903516	0.0371096
DIXDC1	-0.0370522	0.00911056	-0.0370691
PPP1R13L	0.0370491	0.00911634	0.037066
OR5AS1	0.0370449	0.00912425	0.0370618
ELOA2	0.0370382	0.00913676	0.0370551
ECM1	0.0370335	0.00914563	0.0370504
KRTAP13-3	0.0370235	0.00916443	0.0370404
SLC22A24	0.0370232	0.00916507	0.0370401
RAF1	0.0370157	0.00917907	0.0370326
RAB41	0.0369987	0.00921125	0.0370156
SPON2	0.0369952	0.00921787	0.0370121
DNER	0.0369898	0.00922819	0.0370066
ISLR	0.0369849	0.00923742	0.0370018
PAGR1	0.03698	0.00924671	0.0369969
GAGE10	0.0369612	0.00928254	0.036978
CCDC179	0.0369589	0.00928694	0.0369757
GREB1L	0.0369556	0.00929313	0.0369725
ADAM21	0.0369344	0.00933377	0.0369512
CLEC4M	0.036929	0.00934399	0.0369458
SMAD2	0.0369167	0.00936769	0.0369335
GPX5	0.0369071	0.00938617	0.0369238
MYBPC3	0.0368893	0.00942039	0.0369061
ZNF662	0.0368728	0.00945231	0.0368895
C9orf131	0.0368684	0.0094608	0.0368852
GDF6	0.0368657	0.00946607	0.0368824
PCDH10	0.0368347	0.00952645	0.0368514
KRTAP26-1	0.0368278	0.00953983	0.0368445
TMEM214	0.0368244	0.00954643	0.0368411
IL1A	0.036808	0.00957861	0.0368246
SLC25A34	0.0368066	0.0095814	0.0368232
CACNA2D2	0.0367697	0.00965389	0.0367863
LMF2	0.0367376	0.00971749	0.0367541
AP2M1	0.0367259	0.0097408	0.0367424
MRGPRG	0.0367212	0.0097502	0.0367377
KRTAP1-4	0.0367124	0.00976761	0.0367289
SPINT4	0.0367106	0.00977116	0.0367272
SERPINE3	0.0366891	0.00981419	0.0367056
SLC38A4	0.0366762	0.0098402	0.0366926
UPK3A	0.0366704	0.00985173	0.0366869
AOC1	0.0366687	0.00985508	0.0366852
PYDC2	0.0366573	0.00987809	0.0366737
TMCO1	0.0366535	0.00988569	0.03667
SOX3	0.0366529	0.00988706	0.0366693
RGS21	0.0366445	0.00990395	0.0366609
NAV1	0.0366392	0.00991474	0.0366556
ZNF285	0.0366237	0.00994597	0.0366401
SLC22A17	-0.0365948	0.0100047	-0.0366112
SLC5A12	0.0365731	0.0100491	0.0365894
PRPH2	0.0365574	0.0100812	0.0365737
ASAP3	0.0365522	0.0100919	0.0365685
PLCXD3	0.036541	0.0101148	0.0365573
ACSBG2	0.0365292	0.0101391	0.0365455
BCHE	0.0365158	0.010167	0.036532
SPESP1	0.0365073	0.0101844	0.0365236
FLOT2	0.0364987	0.0102022	0.0365149
TMEM88B	0.0364611	0.0102806	0.0364772
EMC4	0.0364534	0.0102967	0.0364695
MAK	0.0364521	0.0102992	0.0364683
GYG2	0.0364439	0.0103164	0.0364601
TSC22D1	0.0364298	0.0103461	0.0364459
DPPA5	0.0364233	0.0103596	0.0364394
DLL3	0.0364189	0.0103689	0.036435
VN1R2	0.0363946	0.0104201	0.0364107
SH3GL3	0.0363763	0.0104589	0.0363924
CXCL17	0.0363651	0.0104826	0.0363812
NKX6-2	0.0363256	0.0105669	0.0363416
GATA4	0.0363011	0.0106194	0.0363171
AIF1	0.0363001	0.0106215	0.0363161
DBNDD2	-0.0362729	0.0106802	-0.0362888
CSH2	0.036242	0.0107471	0.0362579
ZNF404	0.0362308	0.0107713	0.0362467
OR2T4	0.0362109	0.0108148	0.0362267
NTRK3	0.0362037	0.0108304	0.0362196
C7orf77	0.0362034	0.0108312	0.0362192
KRT31	0.0361954	0.0108487	0.0362112
MYADML2	0.0361839	0.0108739	0.0361997
IGF2BP1	0.036178	0.0108869	0.0361938
FERMT2	-0.0361718	0.0109005	-0.0361876
MYO1H	0.0361645	0.0109166	0.0361802
CIDEC	0.0361617	0.0109226	0.0361775
C1orf158	0.0361332	0.0109856	0.036149
PRODH2	0.0361231	0.0110081	0.0361388
TTYH1	0.0361185	0.0110183	0.0361342
ARNT2	0.0360986	0.0110624	0.0361143
TEX37	0.0360787	0.011107	0.0360943
GHSR	0.0360589	0.0111513	0.0360745
TMEM247	0.0360479	0.011176	0.0360635
CDH20	0.0360465	0.0111792	0.0360621
LMX1A	0.0360383	0.0111976	0.0360539
ADAM18	0.0360383	0.0111977	0.0360539
SLC5A5	0.0360274	0.0112222	0.036043
ATRX	0.0360269	0.0112233	0.0360425
RFPL4AL1	0.0360265	0.0112242	0.0360421
SMR3B	0.0360009	0.011282	0.0360165
FAM234A	0.0360008	0.0112823	0.0360164
RAB34	-0.0359955	0.0112944	-0.036011
JDP2	0.0359795	0.0113307	0.035995
PABPC3	0.0359616	0.0113716	0.0359771
PDZD9	0.0359171	0.0114736	0.0359325
SCGN	0.0359093	0.0114915	0.0359247
KIAA2013	-0.0358946	0.0115254	-0.03591
SUN5	0.0358911	0.0115335	0.0359065
SLC10A1	0.0358734	0.0115745	0.0358888
SPANXN4	0.0358679	0.0115873	0.0358833
CACNG1	0.0358246	0.0116882	0.03584
KLF14	0.0358227	0.0116927	0.035838
TRIB1	0.0358075	0.0117282	0.0358228
SULT2A1	0.0358044	0.0117356	0.0358197
ZNF835	0.0358	0.0117458	0.0358153
LGI2	-0.0357845	0.0117823	-0.0357998
OR8H2	0.0357756	0.0118033	0.0357909
FAM240C	0.0357725	0.0118106	0.0357878
KIRREL1	0.0357637	0.0118314	0.035779
MRGPRX3	0.0357601	0.0118401	0.0357753
GPR62	0.0357139	0.0119498	0.0357291
SLC30A8	0.0357028	0.0119762	0.035718
CNRIP1	0.0356913	0.0120037	0.0357065
BARHL2	0.0356876	0.0120127	0.0357027
PNN	0.0356823	0.0120254	0.0356975
UBA7	0.0356766	0.012039	0.0356918
POU6F2	0.0356628	0.0120723	0.0356779
PIEZO1	0.035659	0.0120815	0.0356741
SOX14	0.0356512	0.0121002	0.0356663
SPATA22	0.0356424	0.0121214	0.0356575
C1RL	-0.0356327	0.0121448	-0.0356478
TMC2	0.0356319	0.0121468	0.035647
NET1	0.035623	0.0121684	0.0356381
CHL1	0.0356081	0.0122046	0.0356232
DCAF8	-0.035601	0.0122218	-0.0356161
HRH3	0.0355905	0.0122475	0.0356055
SERPINB4	0.0355752	0.0122847	0.0355902
RAB6B	0.035572	0.0122926	0.035587
LYZL6	0.0355718	0.012293	0.0355869
LHX5	0.0355623	0.0123164	0.0355773
OR1M1	0.0355259	0.0124059	0.0355408
ITPR1	0.0355179	0.0124257	0.0355328
VPREB1	0.0354978	0.0124754	0.0355127
PDC	0.0354955	0.012481	0.0355104
SLC4A1	0.0354847	0.0125077	0.0354997
CTTNBP2	0.035479	0.0125221	0.0354939
DSCAML1	0.0354666	0.012553	0.0354815
MYH1	0.0354614	0.0125659	0.0354763
OR11H6	0.0354397	0.0126202	0.0354545
P2RX3	0.0354337	0.012635	0.0354486
GAPDHS	0.03543	0.0126445	0.0354448
ALDH1A3	0.0354249	0.0126572	0.0354398
PBOV1	0.0354073	0.0127015	0.0354221
SIM1	0.0354012	0.0127167	0.035416
CALHM3	0.0354009	0.0127176	0.0354157
NPR3	0.0353957	0.0127308	0.0354105
ARVCF	0.0353941	0.0127348	0.0354089
UGT1A8	0.035382	0.0127652	0.0353968
GAGE1	0.0353734	0.012787	0.0353882
ZNF534	0.0353725	0.0127894	0.0353873
OR7C2	0.035372	0.0127907	0.0353867
OR5T1	0.0353707	0.0127939	0.0353855
SLC34A3	0.0353641	0.0128107	0.0353789
PDILT	0.0353553	0.012833	0.0353701
PLA2G3	0.035349	0.0128491	0.0353637
PAX2	0.0353363	0.0128814	0.035351
SERPINF1	0.0353349	0.012885	0.0353496
SOHLH2	0.0353222	0.0129174	0.0353369
RIPPLY2	0.035322	0.012918	0.0353367
NOL4	0.0353165	0.012932	0.0353312
THSD7B	0.0352985	0.0129781	0.0353132
SLC29A4	0.0352953	0.0129864	0.0353099
GPM6B	0.0352875	0.0130065	0.0353021
SMIM36	0.0352755	0.0130373	0.0352901
JMJD6	0.0352729	0.0130441	0.0352875
REN	0.0352726	0.0130447	0.0352873
RAB11FIP1	0.0352291	0.0131574	0.0352437
SMIM3	0.0352235	0.0131719	0.0352381
DEFB132	0.0352092	0.0132091	0.0352238
KRTAP6-2	0.0352037	0.0132235	0.0352182
FGF4	0.0352004	0.013232	0.035215
AQP8	-0.0351954	0.0132452	-0.0352099
NISCH	0.035189	0.0132619	0.0352035
RASL10B	0.0351706	0.0133102	0.0351851
DPPA4	0.035165	0.0133248	0.0351795
UAP1	-0.0351574	0.0133448	-0.0351719
NOX3	0.0351542	0.0133533	0.0351687
KIR3DL3	0.0351494	0.0133658	0.0351639
OR8G1	0.0351345	0.0134052	0.0351489
HOXC11	0.0351295	0.0134183	0.035144
OR4D9	0.0350943	0.0135117	0.0351087
HHIP	0.0350929	0.0135154	0.0351073
OR14A2	0.0350896	0.0135244	0.035104
GABRA5	0.0350757	0.0135613	0.0350901
TAF1L	0.0350718	0.0135718	0.0350862
CDR1	0.0350667	0.0135853	0.0350811
CELA2B	0.0350624	0.0135969	0.0350768
TGM6	0.0350557	0.0136149	0.03507
PRDX4	-0.0350512	0.0136268	-0.0350656
KRT6A	0.0350415	0.0136528	0.0350559
COBLL1	0.0350389	0.0136597	0.0350533
PDCL2	0.0350332	0.0136751	0.0350476
SLURP1	0.0350276	0.0136902	0.0350419
IGFBP7	0.0350168	0.0137194	0.0350311
UCN3	0.035011	0.0137351	0.0350253
PERM1	0.0350011	0.0137618	0.0350154
SMO	0.0349922	0.0137858	0.0350065
DYNC1I1	0.0349819	0.0138136	0.0349962
BHLHA9	0.0349815	0.0138148	0.0349958
SFTA3	0.0349723	0.0138398	0.0349865
HOXC12	0.0349701	0.0138457	0.0349844
ELAVL3	0.0349634	0.013864	0.0349776
TENT5D	0.034958	0.0138787	0.0349722
SPATA4	0.0349446	0.0139151	0.0349589
FAM205A	0.0349355	0.01394	0.0349498
OR8J1	0.0349285	0.0139591	0.0349428
LBHD2	0.0349058	0.0140215	0.03492
PPY	0.0348383	0.014208	0.0348524
PABPC1L2A	0.0348301	0.0142308	0.0348442
SH3D21	0.0348239	0.0142481	0.034838
PRR23B	0.0348193	0.0142611	0.0348333
MFAP2	0.0348128	0.0142792	0.0348269
RPH3A	0.0348089	0.0142901	0.0348229
PFN1	0.0348037	0.0143046	0.0348178
C16orf92	0.0347959	0.0143264	0.0348099
FCGR3A	0.0347936	0.0143327	0.0348077
PSD3	0.0347929	0.0143347	0.034807
HTR6	0.0347892	0.0143452	0.0348032
OR2T11	0.0347788	0.0143742	0.0347929
KRT33A	0.0347776	0.0143777	0.0347916
NARF	0.0347499	0.0144558	0.0347639
CCDC149	0.0347409	0.0144811	0.0347549
HACD1	0.0347366	0.0144932	0.0347506
GJA9	0.0346908	0.0146233	0.0347048
PLD5	0.0346709	0.0146803	0.0346848
MAP2K3	0.0346524	0.0147333	0.0346663
OR10J1	0.0346475	0.0147475	0.0346613
KRTAP4-5	0.0345923	0.0149069	0.0346061
GALNTL5	0.0345658	0.0149839	0.0345796
ANKRD30A	0.0345539	0.0150184	0.0345677
CYP4A22	0.0345459	0.015042	0.0345596
KRT4	0.0345363	0.0150701	0.03455
SCARA5	0.0345242	0.0151056	0.0345379
GTPBP2	-0.0344997	0.0151775	-0.0345134
TMEM184B	0.0344929	0.0151976	0.0345066
HCRTR1	0.0344806	0.015234	0.0344943
PRSS58	0.0344687	0.0152692	0.0344824
ARMCX3	0.0344682	0.0152705	0.0344819
HES4	0.0344632	0.0152855	0.0344768
PADI4	0.0344623	0.0152882	0.0344759
SYCE1L	0.0344058	0.0154565	0.0344194
CCDC155	0.0344028	0.0154656	0.0344163
METTL21C	0.0343854	0.0155177	0.034399
MYLPF	0.0343756	0.0155473	0.0343891
COL25A1	0.0343631	0.0155849	0.0343766
PCDH20	0.0343548	0.01561	0.0343683
XKR3	0.0343467	0.0156343	0.0343603
DLG4	0.0343431	0.0156454	0.0343566
GABRG3	0.0343269	0.0156945	0.0343404
KRTAP22-2	0.0343186	0.0157195	0.0343321
MRGPRX2	0.0343154	0.0157293	0.0343289
PICALM	0.0342793	0.0158396	0.0342927
CSN1S1	0.0342746	0.0158538	0.0342881
RIMS4	0.0342716	0.0158631	0.034285
OR4D10	0.0342703	0.015867	0.0342837
GSX2	0.0342689	0.0158714	0.0342823
AGTR2	0.0342672	0.0158766	0.0342806
ASB16	0.0342654	0.0158822	0.0342788
HOXB6	0.0342465	0.0159401	0.0342599
GMNC	0.0342347	0.0159765	0.0342481
PSG4	0.0342288	0.0159947	0.0342422
CSN3	0.0342102	0.0160522	0.0342235
KITLG	0.0341836	0.0161347	0.0341969
GPX6	0.0341391	0.0162736	0.0341524
C16orf89	-0.0341318	0.0162965	-0.0341451
OR6B2	0.0341222	0.0163268	0.0341354
THPO	0.0341178	0.0163404	0.0341311
OR2B3	0.0341057	0.0163785	0.034119
GRB14	-0.0341013	0.0163925	-0.0341145
PXN	0.0341001	0.0163961	0.0341134
SPPL2C	0.0340744	0.0164773	0.0340876
CCDC169	0.0340381	0.0165927	0.0340513
GRIN3B	0.034022	0.0166441	0.0340352
GP5	0.0340127	0.0166739	0.0340259
CSPG4	-0.0339931	0.0167368	-0.0340062
GABRB3	0.0339906	0.0167449	0.0340037
SPANXN5	0.0339825	0.0167709	0.0339956
ADIPOR1	0.0339719	0.0168049	0.033985
RBM24	0.0339552	0.016859	0.0339682
BPIFB1	-0.0339541	0.0168624	-0.0339672
MTA1	0.0339295	0.0169422	0.0339425
POLD4	0.033921	0.0169697	0.0339341
ATP1A2	-0.0338982	0.0170442	-0.0339111
SFTA2	0.0338801	0.0171032	0.0338931
PPP2R5B	0.0338737	0.0171242	0.0338866
CIB4	0.0338714	0.0171318	0.0338843
CDH12	0.033864	0.0171561	0.0338769
C8A	0.0338526	0.0171935	0.0338655
HDAC7	0.0338373	0.0172437	0.0338503
PCDHA7	0.033837	0.0172447	0.03385
PIP5K1A	0.0338253	0.0172833	0.0338382
CSAG1	0.0338248	0.0172851	0.0338377
TGM4	0.0338145	0.0173191	0.0338274
KCND2	0.0337662	0.0174796	0.0337791
CPXCR1	0.0337618	0.0174943	0.0337746
CTXN3	0.0337568	0.0175109	0.0337697
FAM180A	0.0337559	0.0175142	0.0337687
UBR4	0.0337546	0.0175183	0.0337675
DIP2C	0.033718	0.0176412	0.0337308
AMN	-0.0336871	0.0177455	-0.0336998
KCNH1	0.0336777	0.0177772	0.0336904
KLRG2	0.0336754	0.017785	0.0336881
NXPH3	-0.0336519	0.0178647	-0.0336646
SLC7A3	0.0336446	0.0178897	0.0336573
CDH7	0.033641	0.0179016	0.0336537
CATSPER4	0.0336305	0.0179377	0.0336431
AMY2A	0.0336298	0.01794	0.0336425
SORCS1	-0.0336255	0.0179546	-0.0336382
CYP46A1	0.0336228	0.0179638	0.0336355
PCDH18	0.0335956	0.0180571	0.0336082
AGXT	0.0335891	0.0180792	0.0336018
DMP1	0.0335848	0.018094	0.0335975
CTXN1	0.0335778	0.0181183	0.0335904
FIBIN	0.033576	0.0181244	0.0335886
LDHAL6A	0.0335587	0.0181841	0.0335713
OGDHL	0.0335333	0.018272	0.0335459
STAT5B	0.0335207	0.0183159	0.0335332
ARHGEF2	-0.0335141	0.0183389	-0.0335266
KRT27	0.0335106	0.018351	0.0335231
SHOX	0.0335073	0.0183624	0.0335198
ILRUN	0.0334822	0.0184499	0.0334947
ACTL9	0.0334784	0.0184633	0.0334909
PRG4	0.0334614	0.0185228	0.0334739
SLC38A10	0.0334505	0.0185612	0.033463
SMIM10	0.0334356	0.0186137	0.0334481
ANKRD33	0.033397	0.01875	0.0334095
KIF19	0.0333926	0.0187658	0.033405
SYNGAP1	0.03337	0.0188462	0.0333824
IGFL1	0.0333454	0.0189339	0.0333578
RCVRN	0.0333319	0.0189823	0.0333443
HTR2C	0.0333257	0.0190047	0.033338
TUBB8	0.0333076	0.0190698	0.0333199
C17orf98	0.0333013	0.0190923	0.0333136
PER3	0.0332962	0.0191106	0.0333086
SCUBE2	-0.0332887	0.019138	-0.033301
PRAMEF1	0.0332879	0.0191407	0.0333002
KIAA1549L	0.0332818	0.0191628	0.0332941
ZNF471	0.0332706	0.0192032	0.0332829
OR1I1	0.0332677	0.0192138	0.03328
FSCB	0.0332607	0.0192392	0.033273
SCRT2	0.0332587	0.0192463	0.033271
SPATA19	0.0332582	0.0192482	0.0332705
OR7C1	0.033252	0.0192708	0.0332643
C8orf88	0.0332363	0.0193278	0.0332486
KLHL21	0.0332326	0.0193416	0.0332448
RTL5	0.0332306	0.0193486	0.0332429
CALML3	0.0332269	0.0193621	0.0332392
CPNE6	0.033218	0.0193947	0.0332302
SMAD9	0.0332059	0.019439	0.0332181
MUC17	-0.0332052	0.0194415	-0.0332174
KCNK16	0.033181	0.0195304	0.0331932
OPRK1	0.0331513	0.0196398	0.0331634
SRARP	0.0331455	0.0196612	0.0331576
SAGE1	0.0331158	0.0197713	0.0331279
LRRC41	0.0331091	0.0197963	0.0331212
KCNQ2	0.0331007	0.0198273	0.0331128
OR1J1	0.0330958	0.0198458	0.0331079
ASCL3	0.0330889	0.0198715	0.033101
ZNF660	0.0330811	0.0199005	0.0330932
PRKN	0.0330704	0.0199407	0.0330825
PTF1A	0.033048	0.0200246	0.03306
TJP1	-0.0330475	0.0200265	-0.0330596
LEMD2	-0.0330453	0.0200347	-0.0330574
ZSCAN10	0.0330442	0.0200391	0.0330562
PIWIL3	0.0330347	0.0200745	0.0330468
OR11G2	0.0330257	0.0201087	0.0330377
C19orf67	0.0330114	0.0201625	0.0330234
WFDC10A	0.0330082	0.0201745	0.0330202
CA7	0.0329997	0.0202069	0.0330117
ARV1	0.0329896	0.0202451	0.0330016
DUSP26	0.0329815	0.020276	0.0329934
ZSCAN18	0.0329766	0.0202945	0.0329886
SPATA31A7	0.0329638	0.0203434	0.0329757
CST8	0.032952	0.0203883	0.0329639
SNAP25	0.0329432	0.020422	0.0329551
PRR32	0.0329405	0.0204323	0.0329524
PTPRU	0.0328964	0.0206015	0.0329083
SSX5	0.0328958	0.0206038	0.0329077
OR2T6	0.0328891	0.0206295	0.032901
PPP1R15B	-0.0328725	0.0206935	-0.0328844
OR1A2	0.0328522	0.0207723	0.032864
DMWD	0.0328479	0.0207892	0.0328597
CTNNA3	-0.03284	0.0208197	-0.0328518
PRND	0.0328115	0.0209306	0.0328233
AIP	0.0327951	0.0209947	0.0328069
STMND1	0.0327856	0.0210322	0.0327973
CAPS2	0.032779	0.0210578	0.0327908
HOXA6	0.0327763	0.0210687	0.032788
TMOD1	-0.0327707	0.0210907	-0.0327824
RAB3B	0.032768	0.0211011	0.0327798
ESD	0.0327455	0.0211897	0.0327573
RETN	-0.032745	0.021192	-0.0327567
USH1G	0.0327296	0.0212527	0.0327413
NCAM1	0.0327295	0.021253	0.0327412
IFITM3	-0.0327178	0.0212995	-0.0327295
SSBP3	0.03271	0.0213305	0.0327216
NEXN	-0.0327078	0.0213393	-0.0327194
STK32A	0.032707	0.0213422	0.0327187
FGF3	0.0326927	0.021399	0.0327044
OR5F1	0.0326889	0.0214144	0.0327005
PGLYRP4	0.032657	0.0215417	0.0326686
ERGIC1	0.0326314	0.0216445	0.032643
SPACA7	0.0326114	0.0217252	0.0326229
PFKFB4	0.0326025	0.0217609	0.0326141
MEIS2	-0.0325854	0.0218301	-0.032597
DCC	0.0325712	0.0218877	0.0325827
GAS6	-0.0325674	0.0219033	-0.0325789
KRTAP8-1	0.032567	0.0219049	0.0325785
CCDC8	0.0325562	0.0219487	0.0325677
FGF2	-0.0325549	0.0219541	-0.0325664
ZIC4	0.0325413	0.0220095	0.0325528
LGALS16	0.032541	0.0220108	0.0325525
CSF3	-0.0325266	0.0220696	-0.032538
BRSK1	0.0325038	0.0221628	0.0325153
PGLYRP1	0.0324792	0.0222641	0.0324906
HOXD13	0.0324741	0.0222852	0.0324855
PCYT1B	0.0324693	0.0223049	0.0324807
TRAM1L1	0.0324682	0.0223095	0.0324796
SLC45A1	0.0324657	0.0223199	0.0324771
NXF1	0.0324644	0.0223252	0.0324758
C20orf141	0.0324292	0.022471	0.0324406
ADM	-0.0324207	0.0225064	-0.032432
MOB3A	0.0323879	0.0226431	0.0323992
ACER1	0.0323817	0.0226689	0.0323931
RHOQ	0.032373	0.0227053	0.0323844
RHD	0.0323695	0.02272	0.0323808
MROH2A	0.0323548	0.022782	0.0323661
ANO3	0.0323306	0.0228837	0.0323419
BEND2	0.032317	0.0229413	0.0323283
MAOB	-0.0323134	0.0229565	-0.0323246
SPPL2B	0.0323021	0.0230042	0.0323134
CR2	0.0322994	0.023016	0.0323106
VSIG10L2	0.0322805	0.0230959	0.0322918
EMP3	-0.0322788	0.0231034	-0.03229
ITGA6	-0.0322748	0.0231205	-0.032286
IL36RN	0.0322699	0.0231411	0.0322812
C11orf40	0.0322606	0.0231809	0.0322718
GDPD4	0.0322594	0.023186	0.0322706
CAMLG	0.0322549	0.0232051	0.0322661
TAS2R1	0.0322473	0.0232377	0.0322585
LTBP4	0.0322421	0.02326	0.0322533
KCNMA1	-0.0322343	0.0232933	-0.0322455
UMODL1	0.0322235	0.0233397	0.0322347
RTP2	0.0322173	0.0233665	0.0322284
IMPDH2	0.0321938	0.0234675	0.0322049
RADIL	0.0321856	0.0235029	0.0321967
GPX4	0.0321758	0.0235455	0.0321869
HOXD11	-0.0321355	0.0237203	-0.0321465
CABS1	0.0321326	0.0237328	0.0321437
C14orf180	0.0321282	0.023752	0.0321393
TRAF4	0.0321196	0.0237895	0.0321306
KCNH2	0.0321179	0.0237969	0.032129
PDHA2	0.0321004	0.0238734	0.0321115
PGA5	0.0320808	0.0239596	0.0320918
DCDC2C	0.0320648	0.0240297	0.0320758
OR2S2	0.0320487	0.0241008	0.0320597
ACTRT2	0.0320416	0.0241321	0.0320526
RAB5C	0.0320389	0.024144	0.0320499
LY6D	-0.0320274	0.0241951	-0.0320383
SRI	0.032024	0.02421	0.032035
LRIG1	-0.0320236	0.0242119	-0.0320345
MAS1	0.0320016	0.0243093	0.0320126
FAM71A	0.0319956	0.0243363	0.0320065
PRPH	0.0319911	0.0243561	0.0320021
TOMM7	0.031963	0.0244817	0.0319739
TUBB2A	0.0319608	0.0244917	0.0319717
CXCR2	0.0319573	0.0245072	0.0319682
ABHD1	0.031951	0.0245354	0.0319619
OR2H1	0.0319206	0.024672	0.0319315
OR7A10	0.0319188	0.0246801	0.0319297
KRTAP27-1	0.0318456	0.0250121	0.0318563
LAPTM4B	-0.0318441	0.0250186	-0.0318549
SLC6A19	0.0318313	0.0250773	0.031842
CABP2	0.0318204	0.0251271	0.0318311
VAX1	0.0318042	0.0252014	0.0318149
SMCP	0.0317975	0.025232	0.0318082
CST3	-0.0317829	0.0252994	-0.0317936
CD207	0.0317555	0.0254255	0.0317662
MEF2D	-0.0317193	0.0255934	-0.03173
TXNDC12	0.0317171	0.0256037	0.0317278
TRGJP1	0.0317113	0.0256307	0.0317219
CDHR5	0.0316701	0.0258231	0.0316807
IGFBP5	0.0316306	0.0260089	0.0316412
SHANK1	0.0316296	0.0260136	0.0316401
PNPLA1	0.0316281	0.0260207	0.0316387
OR1D5	0.0316173	0.0260717	0.0316278
BPIFB4	0.0316146	0.0260845	0.0316251
SLC13A5	0.0316124	0.0260947	0.031623
PAGE1	0.0315976	0.0261649	0.0316081
SLC25A5	0.0315669	0.0263108	0.0315774
RGPD3	0.0315226	0.0265227	0.031533
CDKN1C	-0.0315172	0.0265482	-0.0315277
ADARB2	0.0315031	0.0266159	0.0315136
CLEC4G	0.0315015	0.0266238	0.0315119
KCTD4	0.031501	0.0266263	0.0315114
LDOC1	0.0314849	0.0267037	0.0314953
GBE1	0.0314844	0.0267063	0.0314948
IRX1	0.0314741	0.026756	0.0314845
BPIFA1	0.0314132	0.0270515	0.0314236
RPE65	0.0314007	0.0271126	0.031411
CLPS	0.0313828	0.0272004	0.0313931
LEP	0.0313821	0.0272036	0.0313924
HEPN1	0.0313502	0.0273606	0.0313605
MSN	0.031341	0.0274061	0.0313512
LRCH2	-0.0313272	0.0274742	-0.0313374
DYDC1	0.0313269	0.0274755	0.0313372
POM121L2	0.0313127	0.0275457	0.031323
CDK8	0.0313062	0.0275782	0.0313164
CLIP4	0.031305	0.0275838	0.0313153
KLF4	0.0312945	0.0276363	0.0313047
RBP2	0.03128	0.0277081	0.0312902
DLK2	0.031257	0.0278229	0.0312672
VEGFA	-0.0312495	0.0278607	-0.0312596
MCHR2	0.0312483	0.0278666	0.0312585
TMOD4	0.0312237	0.0279898	0.0312339
CNTNAP4	0.0311843	0.0281882	0.0311944
PGLYRP2	0.0311806	0.028207	0.0311907
EI24	0.0311803	0.0282085	0.0311904
PRTN3	0.0311506	0.0283591	0.0311607
AZU1	0.031148	0.0283723	0.0311581
CLDN25	0.0311479	0.0283731	0.0311579
IRF7	0.0311356	0.0284355	0.0311457
C22orf23	0.0311301	0.0284635	0.0311402
ANPEP	0.031126	0.0284846	0.031136
HPD	0.0310815	0.0287123	0.0310915
F13A1	0.031078	0.0287302	0.031088
ARMCX4	0.0310651	0.0287964	0.0310751
RDH8	0.0310604	0.0288206	0.0310704
PCDHB8	0.0310593	0.0288262	0.0310693
CFL2	-0.0310466	0.0288919	-0.0310566
SPDYE1	0.0310268	0.0289943	0.0310368
TMC4	0.0310242	0.0290078	0.0310341
EOGT	-0.0309809	0.0292326	-0.0309908
ANGPTL8	0.0309727	0.0292756	0.0309826
PPARG	0.0309712	0.0292836	0.0309811
MYOT	0.0309684	0.0292981	0.0309783
AGRN	0.030951	0.0293891	0.0309609
KIF1A	0.0309482	0.0294038	0.0309581
DACH2	0.030942	0.0294365	0.0309518
STUB1	0.0309415	0.029439	0.0309514
SLC4A3	0.0309372	0.0294614	0.0309471
OR2A12	0.0309231	0.0295358	0.0309329
PCDHB7	0.0308983	0.0296664	0.0309081
C9orf50	0.0308972	0.0296723	0.030907
OR10G3	0.0308895	0.029713	0.0308993
MOXD1	-0.0308851	0.0297362	-0.0308949
KRTAP9-9	0.0308813	0.0297561	0.0308911
DGCR2	0.0308605	0.0298666	0.0308703
EML1	0.0308591	0.0298739	0.0308689
SMIM24	-0.0308581	0.0298792	-0.0308679
KLK9	0.0308573	0.0298835	0.0308671
MYH11	-0.0308232	0.0300653	-0.030833
CACNA1F	0.0308231	0.030066	0.0308328
GUCY1B1	0.0308211	0.0300765	0.0308309
SLC12A1	0.0308206	0.0300791	0.0308304
FRRS1L	0.0307905	0.0302404	0.0308002
THBS1	-0.0307778	0.0303089	-0.0307875
SCN4B	0.0307769	0.0303137	0.0307866
MGLL	0.0307479	0.0304697	0.0307576
KRT79	0.030746	0.0304801	0.0307557
PVALEF	0.030739	0.0305181	0.0307487
SCN10A	0.0307233	0.030603	0.030733
FBXL5	0.0306952	0.0307562	0.0307048
CNNM1	0.030695	0.0307569	0.0307047
SHARPIN	-0.0306848	0.0308127	-0.0306944
CST9	0.0306825	0.0308249	0.0306922
WIPI2	0.0306735	0.0308742	0.0306831
TMEM43	0.0306067	0.0312411	0.0306163
AMOTL1	-0.0306049	0.0312512	-0.0306145
NKX2-4	0.0305777	0.0314015	0.0305873
FIS1	-0.0305675	0.0314586	-0.030577
CFDP1	0.0305636	0.0314799	0.0305732
CCDC27	0.0305621	0.0314884	0.0305716
CA12	-0.0305323	0.0316543	-0.0305418
KCNB1	-0.0305297	0.0316692	-0.0305392
DLGAP4	0.0305096	0.0317816	0.030519
CYP2A13	0.0304968	0.0318532	0.0305063
SLC20A2	0.0304942	0.0318681	0.0305036
PNLIPRP3	0.0304733	0.0319854	0.0304827
C5orf52	0.0304682	0.0320142	0.0304776
KIF2B	0.030464	0.0320377	0.0304734
PPARD	0.0304524	0.0321031	0.0304619
OR2AG1	0.0304415	0.0321648	0.0304509
NACAD	0.0304365	0.0321932	0.0304459
ZFR2	0.030428	0.0322415	0.0304374
GRIA2	0.0304246	0.032261	0.030434
ACHE	-0.0304204	0.0322845	-0.0304298
C11orf87	0.0303708	0.0325671	0.0303802
DNAJB11	0.0303636	0.0326086	0.0303729
SLC25A2	0.030355	0.0326578	0.0303643
SEC24D	0.0303429	0.0327273	0.0303522
NAV3	0.0303407	0.0327403	0.03035
GALNT15	0.0303347	0.0327745	0.030344
EIF4H	-0.0303086	0.0329251	-0.0303179
TMEM174	0.0302953	0.0330019	0.0303046
ABTB1	-0.0302883	0.0330424	-0.0302976
DSC2	0.0302834	0.033071	0.0302926
SUMO3	-0.0302639	0.033184	-0.0302732
KRTAP5-1	0.0302401	0.0333227	0.0302493
GNA11	0.0302281	0.0333929	0.0302373
PPP1R27	0.030226	0.0334051	0.0302352
CEACAM8	0.0302087	0.0335066	0.0302178
FAM71E2	0.0301912	0.0336089	0.0302004
PCARE	0.0301755	0.0337012	0.0301847
UGT2B11	0.030173	0.0337162	0.0301822
WNT3A	0.0301707	0.03373	0.0301798
TRIOBP	0.0301661	0.0337569	0.0301753
TEX33	0.0301592	0.0337978	0.0301683
OR52J3	0.0301544	0.0338262	0.0301635
GOLGA6L6	0.0300932	0.0341895	0.0301023
ITGA1	0.0300894	0.0342118	0.0300985
USP17L1	0.0300853	0.0342364	0.0300944
KIF13B	0.0300805	0.0342651	0.0300896
ECHDC2	0.030077	0.0342863	0.0300861
PACS1	0.0300693	0.034332	0.0300784
C1orf122	0.0300643	0.0343624	0.0300733
PHYHD1	0.0300523	0.0344343	0.0300613
PLG	0.0300455	0.0344752	0.0300545
MBD3L2B	0.0300289	0.0345748	0.0300379
OR52L1	0.0300277	0.0345818	0.0300368
GRM5	0.0300265	0.034589	0.0300356
RBPJL	0.0300152	0.0346573	0.0300242
PALM2-AKAP2	-0.0300146	0.034661	-0.0300236
CAMP	0.0299877	0.0348237	0.0299967
SERTAD4	0.0299834	0.0348498	0.0299924
BMPR1B	0.0299805	0.0348673	0.0299895
SLC13A1	0.0299463	0.0350753	0.0299553
PI4KB	0.0299452	0.0350821	0.0299541
CCDC83	0.0299395	0.0351165	0.0299485
AC134684.8	0.0299135	0.035276	0.0299224
OR4D1	0.0299025	0.0353431	0.0299114
SPANXN1	0.0298992	0.0353633	0.0299081
STARD6	0.0298914	0.0354113	0.0299003
OR51A2	0.0298854	0.0354485	0.0298943
NMB	0.0298839	0.0354577	0.0298928
WFDC8	0.0298791	0.0354869	0.029888
KRTAP4-2	0.0298791	0.0354871	0.029888
RASSF8	0.0298781	0.035493	0.029887
FAM3C	0.0298512	0.0356594	0.02986
JAK1	0.0298481	0.0356783	0.029857
PATE4	0.0298434	0.0357077	0.0298522
KCNA7	0.0298342	0.0357642	0.0298431
LGALS4	0.0298327	0.0357738	0.0298416
RAB3IL1	0.0298306	0.0357866	0.0298395
CYP21A2	-0.0298131	0.0358955	-0.0298219
USP53	0.0297929	0.0360212	0.0298017
CRYBB2	0.0297884	0.0360493	0.0297972
SOGA1	-0.0297848	0.0360715	-0.0297937
ANTXRL	0.0297591	0.0362325	0.0297679
OR52A1	0.0297527	0.0362728	0.0297615
ABCA13	0.0297449	0.0363217	0.0297537
KCNJ15	0.0297348	0.0363854	0.0297435
RER1	0.0297192	0.0364834	0.029728
DEFB136	0.029713	0.0365225	0.0297217
WIF1	0.0297018	0.0365934	0.0297105
EFHC2	0.0296945	0.0366394	0.0297032
LLCFC1	0.0296718	0.0367835	0.0296805
TNFSF12	0.0296601	0.0368575	0.0296688
STEAP1B	0.029634	0.0370238	0.0296427
ARHGAP6	0.0296261	0.0370746	0.0296347
KRTAP23-1	0.0296191	0.0371191	0.0296278
GALNT13	0.0296163	0.0371369	0.029625
WDR6	0.0296135	0.0371548	0.0296222
CST9L	0.0296023	0.0372267	0.029611
DHRS7C	0.0295784	0.0373801	0.0295871
PDZRN3	-0.0295561	0.0375242	-0.0295647
CATIP	0.0295385	0.0376377	0.0295471
DSG3	0.0295367	0.0376493	0.0295453
CYP2A6	0.0295337	0.0376693	0.0295423
SPSB1	0.0295301	0.0376922	0.0295387
FBLN1	-0.0295275	0.0377091	-0.0295361
CYP4F8	0.0295227	0.0377401	0.0295313
ATP8A2	0.0295202	0.0377566	0.0295288
MAFF	-0.0294976	0.0379038	-0.0295061
USP6	0.0294795	0.0380213	0.0294881
ZNF732	0.0294632	0.038128	0.0294717
EGLN3	0.0294453	0.0382453	0.0294538
DEFB128	0.0294274	0.0383633	0.0294359
TULP2	0.0294045	0.0385143	0.0294129
CCDC105	0.0294042	0.0385161	0.0294127
SH3KBP1	-0.0293797	0.0386783	-0.0293881
RIN2	-0.0293774	0.0386934	-0.0293858
FKBP1C	0.029372	0.0387291	0.0293805
AQP3	0.0293626	0.0387917	0.029371
NEU2	0.0293482	0.0388876	0.0293566
TCN1	0.0293276	0.0390248	0.029336
CACNG3	0.0293253	0.03904	0.0293337
C5orf60	0.0293197	0.0390773	0.0293281
SPATA48	0.0292733	0.0393885	0.0292817
ABCB5	0.0292613	0.0394696	0.0292696
PCP2	0.0292553	0.0395098	0.0292636
KRTAP1-5	0.0292532	0.0395237	0.0292616
KRTAP19-3	0.0292482	0.0395578	0.0292565
ATF3	-0.0292174	0.0397663	-0.0292257
ADH5	0.0292149	0.0397834	0.0292232
RSRP1	-0.0292105	0.0398129	-0.0292188
TMEM239	0.0291861	0.0399792	0.0291944
ARL8A	-0.0291852	0.0399854	-0.0291935
MCRIP1	0.0291704	0.0400862	0.0291787
MMP14	-0.029158	0.0401711	-0.0291662
GABRR3	0.0291273	0.0403815	0.0291355
RSPO1	-0.0291209	0.0404254	-0.0291291
NECAB2	0.0290952	0.0406023	0.0291035
DQX1	-0.0290809	0.0407014	-0.0290891
ADAM30	0.0290611	0.0408383	0.0290693
MYL10	0.0290547	0.0408827	0.0290629
APOL5	0.0290459	0.0409442	0.0290541
GFRAL	0.0290452	0.0409493	0.0290533
PTGIR	0.0290435	0.0409609	0.0290517
BBOX1	0.02901	0.0411945	0.0290181
BRDT	0.0290061	0.0412216	0.0290143
CT83	0.0290026	0.0412465	0.0290107
ALKBH5	-0.0289833	0.0413815	-0.0289914
SSR1	0.0289655	0.0415068	0.0289736
PLEKHA4	0.0289006	0.0419655	0.0289086
MAGEE2	0.0288973	0.0419887	0.0289053
PPP1R11	0.0288811	0.042104	0.0288891
OR4A47	0.0288674	0.0422014	0.0288754
PRSS48	0.0288501	0.0423248	0.0288581
CPZ	0.0288108	0.0426068	0.0288188
DLG5	0.0288081	0.0426263	0.0288161
MLLT1	0.0288023	0.0426683	0.0288102
UTY	-0.0287956	0.0427166	-0.0288035
MAGEA11	0.0287697	0.0429032	0.0287777
TMEM59	0.0287629	0.0429523	0.0287709
FOXN1	0.0287249	0.0432286	0.0287328
SLC22A16	0.0287181	0.043278	0.028726
TEX47	0.02871	0.0433372	0.0287179
POU4F1	0.0286853	0.0435176	0.0286932
CRTAC1	0.0286806	0.0435523	0.0286884
MYBPC2	0.0286778	0.0435726	0.0286857
SSBP2	0.0286771	0.0435779	0.0286849
FRMD7	0.0286667	0.0436538	0.0286746
TRIM60	0.028653	0.0437549	0.0286608
SYTL4	-0.0286408	0.0438446	-0.0286486
NPHS2	0.0286374	0.0438694	0.0286453
PELI3	0.028611	0.0440645	0.0286188
PRSS37	0.0285969	0.044169	0.0286047
CBX7	0.0285846	0.0442603	0.0285924
C20orf173	0.0285712	0.0443599	0.028579
ANKS1B	0.0285608	0.0444376	0.0285685
FOXF1	-0.0285089	0.0448253	-0.0285167
SIN3B	0.028495	0.0449296	0.0285028
OR51Q1	0.0284681	0.0451323	0.0284758
ASPH	0.0284622	0.045177	0.0284699
EVX1	0.0284572	0.0452149	0.0284649
OR5L1	0.028447	0.0452926	0.0284546
FLG	0.0284298	0.0454225	0.0284375
TRIM38	0.0284279	0.045437	0.0284356
PTN	0.0284264	0.0454486	0.028434
TEKT1	0.0284096	0.0455761	0.0284173
OR5AC2	0.0283434	0.0460824	0.028351
ARF4	-0.0283273	0.0462063	-0.0283349
EFNB2	0.0283109	0.0463332	0.0283184
CALCOCO1	-0.0283069	0.0463638	-0.0283145
KRTAP2-4	0.0282908	0.0464882	0.0282984
COL19A1	0.0282842	0.0465393	0.0282918
BMPER	0.0282814	0.0465609	0.028289
ZFYVE21	0.0282705	0.0466453	0.0282781
TMEM155	0.0282638	0.0466973	0.0282714
DAPK3	-0.0282629	0.0467048	-0.0282704
TAOK1	0.0282586	0.0467382	0.0282661
UGT2B28	0.0282393	0.0468883	0.0282468
CNPY3	0.0282345	0.0469256	0.028242
CA10	0.0282225	0.0470197	0.02823
XAGE5	0.0282161	0.0470692	0.0282236
CFHR4	0.0282035	0.0471682	0.028211
COCH	-0.0281902	0.0472726	-0.0281977
GOLGA5	0.0281704	0.0474282	0.0281778
CTDSP2	-0.0281664	0.0474598	-0.0281738
CCNY	0.0281374	0.0476885	0.0281448
UNC93A	0.0281175	0.047846	0.0281249
GSTA3	0.0281097	0.0479077	0.0281171
LDB1	-0.0280295	0.0485483	-0.0280368
KRTAP20-3	0.0279878	0.0488843	0.0279951
MARCKS	0.0279588	0.0491189	0.0279661
FABP9	0.0279518	0.0491755	0.0279591
NPFFR2	0.0279453	0.0492284	0.0279526
LTBP1	-0.027923	0.0494096	-0.0279303
FBXO40	0.0278847	0.0497225	0.0278919
MTNR1B	0.0278785	0.0497733	0.0278857
NOTUM	0.027868	0.0498597	0.0278752
RYR3	-0.0278667	0.04987	-0.0278739
SRRM4	0.027856	0.0499583	0.0278632
TMEM63C	0.0278437	0.0500595	0.0278509
NACC2	0.0278211	0.0502454	0.0278283
SCGB1C2	0.0277983	0.0504345	0.0278055
CCIN	0.0277949	0.0504623	0.0278021
PDIA5	0.0277839	0.0505537	0.0277911
INPP1	0.0277776	0.0506066	0.0277847
CTXN2	0.0277369	0.0509453	0.0277441
DMRTC2	0.0277314	0.0509912	0.0277386
PSG5	0.0277127	0.0511486	0.0277198
S100A2	-0.0277119	0.0511553	-0.0277189
GLRA1	0.0277011	0.0512455	0.0277082
FAM217A	0.0276997	0.0512576	0.0277068
MMP3	-0.0276908	0.0513325	-0.0276978
GLT8D2	0.0276646	0.0515529	0.0276717
FSTL5	0.0276337	0.0518145	0.0276407
CCDC63	0.0276176	0.0519513	0.0276246
IVL	0.0276034	0.0520717	0.0276104
OR56A5	0.0275824	0.0522509	0.0275894
OR5M9	0.0275776	0.0522919	0.0275846
CNN3	-0.0275741	0.0523219	-0.0275811
SOCS6	0.0275527	0.0525049	0.0275597
PNMA8C	0.0275468	0.0525555	0.0275538
TMEM219	-0.0275464	0.052559	-0.0275534
REEP1	-0.0275212	0.0527756	-0.0275281
HSFX4	0.0275122	0.0528534	0.0275191
SHISA7	0.0275048	0.0529169	0.0275117
TSPAN18	-0.0275021	0.0529404	-0.027509
UGT2B10	0.0274601	0.0533038	0.027467
CNTN1	-0.0274489	0.0534011	-0.0274558
CLEC2L	0.0274365	0.0535088	0.0274434
OR5K3	0.0273948	0.0538733	0.0274017
NLRP8	0.027364	0.0541432	0.0273709
C1R	-0.0273516	0.0542532	-0.0273584
RBM20	0.0273387	0.0543668	0.0273455
MSLNL	0.0273327	0.0544192	0.0273395
CYP8B1	0.0273318	0.0544273	0.0273386
SPINT2	-0.0273175	0.0545536	-0.0273243
CUEDC1	0.0273148	0.0545776	0.0273216
RASSF7	0.0273135	0.0545897	0.0273203
MTMR3	0.0273124	0.0545988	0.0273192
TCEAL8	0.0272665	0.0550066	0.0272733
PPP4R3C	0.0272259	0.0553694	0.0272327
DAO	0.0272086	0.0555253	0.0272153
SLC35G3	0.0272017	0.0555871	0.0272084
TAGLN3	0.0271898	0.0556937	0.0271965
PFN3	0.0271687	0.055884	0.0271754
LUC7L3	0.0271567	0.0559929	0.0271634
CRNN	0.0271419	0.0561265	0.0271486
HIST1H2BA	0.0271348	0.0561915	0.0271414
NRBP2	-0.0271181	0.0563425	-0.0271248
RND2	0.0270891	0.0566069	0.0270957
CHST4	0.0270669	0.0568099	0.0270735
BPIFA3	0.0270643	0.0568335	0.0270709
CFHR5	0.0270638	0.0568383	0.0270704
ERVFRD-1	0.0269982	0.0574419	0.0270047
PSORS1C2	0.0269959	0.0574631	0.0270025
SPINK6	0.0269952	0.0574694	0.0270018
KRTAP19-1	0.0269739	0.0576668	0.0269804
SHF	0.0269376	0.0580035	0.0269442
ODF4	0.0269358	0.0580209	0.0269423
PRKAG3	0.0268926	0.058424	0.0268991
PTEN	0.0268853	0.0584925	0.0268918
TSSK1B	0.0268597	0.0587337	0.0268661
PPP1R1A	0.0268545	0.058782	0.026861
LHB	0.0268402	0.0589171	0.0268467
PURB	0.0268381	0.0589368	0.0268446
ETV3L	0.026826	0.0590514	0.0268324
FAM43B	0.0268189	0.059118	0.0268254
NCF2	-0.0268078	0.0592238	-0.0268142
LCE2C	0.0267825	0.0594636	0.0267889
ALKBH7	-0.0267599	0.0596793	-0.0267663
NUDT11	0.0267548	0.0597278	0.0267612
OR10G7	0.0267539	0.0597357	0.0267603
PCDH1	-0.0267502	0.0597713	-0.0267566
CNTNAP1	-0.0267202	0.0600583	-0.0267266
KDM4B	-0.0267185	0.0600746	-0.0267249
PRR36	0.0266824	0.0604216	0.0266888
C1orf21	-0.0266252	0.0609755	-0.0266315
GPR148	0.0266233	0.0609935	0.0266296
OR4D11	0.0266204	0.0610219	0.0266267
METTL11B	0.0266118	0.0611049	0.0266181
BRSK2	0.0266011	0.0612096	0.0266074
GUCA1C	0.0265951	0.0612678	0.0266014
MRVI1	-0.0265841	0.061375	-0.0265904
CYP4F2	0.0265762	0.061452	0.0265825
LRRC74A	0.026554	0.0616697	0.0265602
PATE3	0.026536	0.0618462	0.0265422
LHFPL6	0.0264946	0.0622545	0.0265008
TULP1	0.0264909	0.0622902	0.0264971
ZNF716	0.0264781	0.0624168	0.0264843
GLRB	0.0264662	0.0625353	0.0264724
ELSPBP1	0.0264347	0.0628485	0.0264408
GINM1	-0.0264336	0.0628591	-0.0264397
DSC1	0.0264307	0.0628874	0.0264369
PTH1R	-0.0264273	0.0629219	-0.0264334
JMJD1C	0.0264248	0.0629464	0.026431
RHBDL3	0.0264229	0.0629655	0.0264291
ST3GAL1	-0.0264179	0.0630157	-0.026424
IGLC7	0.0264138	0.0630564	0.0264199
OBSL1	-0.0264074	0.0631203	-0.0264135
CDC42EP3	-0.0263684	0.063511	-0.0263745
AKR1C2	0.0263624	0.0635715	0.0263685
IZUMO2	0.0263485	0.0637106	0.0263546
LAMP1	-0.0263436	0.0637604	-0.0263497
SHROOM3	-0.0263124	0.0640756	-0.0263184
HSD3B2	0.0263042	0.0641579	0.0263103
LY6G6F	0.0262908	0.0642943	0.0262968
GUCA2A	-0.0262874	0.0643282	-0.0262935
ID3	0.0262829	0.0643742	0.026289
SSC5D	-0.0262715	0.0644897	-0.0262776
PLEKHH2	-0.0262636	0.0645702	-0.0262697
CXCL16	0.026246	0.0647503	0.026252
CSTL1	0.0262431	0.064779	0.0262492
OR2A25	0.0262418	0.0647925	0.0262478
EPB41L2	-0.0262395	0.0648162	-0.0262455
TMPRSS11F	0.0262248	0.064966	0.0262309
CDX4	0.0262122	0.0650955	0.0262182
PHLDB1	0.0262122	0.0650957	0.0262182
BRD2	-0.0261889	0.0653347	-0.0261949
CHADL	0.0261865	0.0653595	0.0261925
MTURN	0.0261725	0.0655037	0.0261785
ERCC1	-0.0261608	0.0656237	-0.0261668
PSG6	0.0261474	0.065762	0.0261534
OS9	-0.0261057	0.0661945	-0.0261116
RBM3	0.0260891	0.0663672	0.026095
GDAP1L1	0.0260832	0.0664283	0.0260891
MYH8	0.0260805	0.0664563	0.0260865
CLDN24	0.0260485	0.0667911	0.0260544
KRTAP4-16	0.0260102	0.0671924	0.0260161
GNAL	-0.0259957	0.0673451	-0.0260016
DNAH3	0.0259874	0.0674332	0.0259932
C5AR1	0.0259754	0.0675592	0.0259813
C1orf146	0.0259752	0.0675621	0.025981
MEGF6	0.0259478	0.0678518	0.0259536
TMED4	0.0259465	0.0678661	0.0259523
SPECC1	-0.0259453	0.0678787	-0.0259511
PGRMC1	-0.0259055	0.0683021	-0.0259113
CPD	-0.02589	0.0684671	-0.0258958
OR5H14	0.0258687	0.0686947	0.0258745
LRCH3	0.0258368	0.0690372	0.0258426
JCAD	0.0258084	0.069343	0.0258142
CRELD1	0.0258045	0.0693852	0.0258103
OSM	0.0258044	0.0693869	0.0258101
C13orf46	-0.0257973	0.0694634	-0.025803
F2	0.0257595	0.0698734	0.0257652
RNF150	-0.025759	0.0698778	-0.0257647
BPIFA2	0.0257233	0.070267	0.025729
GPR158	0.0257212	0.0702897	0.0257269
THY1	0.0256801	0.0707398	0.0256857
SPDYE5	0.0256724	0.0708242	0.025678
UGT1A5	0.0256709	0.0708405	0.0256766
RNF39	-0.0256385	0.0711971	-0.0256442
SLC22A2	0.0255862	0.0717762	0.0255918
FAM240A	0.0255685	0.0719726	0.0255741
YIPF2	0.0255479	0.0722024	0.0255535
KCNN1	0.0255142	0.07258	0.0255197
SLC22A9	0.0254876	0.0728781	0.0254931
B3GNT9	0.0254835	0.0729243	0.025489
ARHGEF26	-0.0254654	0.0731279	-0.0254709
P2RX6	0.0254512	0.0732888	0.0254567
SLC17A7	0.0254435	0.0733756	0.025449
CORO6	0.0254248	0.0735868	0.0254303
COL8A1	0.0254239	0.0735969	0.0254294
STIM1	0.0254199	0.0736423	0.0254254
CYP17A1	0.0254087	0.0737691	0.0254142
NDUFC1	0.025392	0.0739599	0.0253974
CLDN34	0.0253863	0.0740247	0.0253917
CGREF1	0.0253712	0.0741961	0.0253767
SUCO	0.0253663	0.0742521	0.0253718
BEX4	0.0253591	0.0743349	0.0253645
ARL2	0.0253296	0.0746726	0.025335
SLC26A8	0.0253271	0.0747009	0.0253325
TM9SF4	0.0253241	0.0747353	0.0253295
SNCB	0.0253195	0.0747879	0.0253249
GHRH	0.0252941	0.0750802	0.0252995
PSKH2	0.0252934	0.0750887	0.0252988
PLIN2	-0.0252934	0.0750889	-0.0252988
REG1B	-0.0252927	0.0750963	-0.0252981
A2ML1	0.0252804	0.0752387	0.0252858
PHGR1	-0.0252725	0.0753298	-0.0252779
SNX9	0.0252001	0.0761696	0.0252055
CREB3L4	0.0251954	0.0762248	0.0252007
DGAT2L6	0.0251948	0.0762311	0.0252002
APOBEC2	0.0251875	0.0763168	0.0251928
PRIMA1	-0.0251799	0.0764062	-0.0251852
GDNF	0.0251499	0.076757	0.0251552
KCTD16	0.0251383	0.0768934	0.0251436
PCOLCE2	-0.0251379	0.0768974	-0.0251432
CHP2	-0.0251239	0.0770619	-0.0251292
EPN1	-0.0251167	0.0771468	-0.025122
KRTAP4-4	0.0251154	0.077162	0.0251207
OR10H2	0.0251103	0.0772224	0.0251156
SLC25A4	0.0250912	0.0774477	0.0250965
FNDC4	0.0250739	0.0776526	0.0250792
RGS5	-0.025069	0.0777104	-0.0250743
NKAIN1	0.0250601	0.0778164	0.0250653
HIGD2B	0.025025	0.0782329	0.0250303
CLPSL2	0.0250115	0.0783947	0.0250167
TAF11L4	0.0250111	0.0783996	0.0250163
KRTAP6-1	0.0249712	0.0788768	0.0249764
BGN	0.0249653	0.0789472	0.0249705
GOLGA6L7	0.024952	0.0791067	0.0249572
PEG10	0.0249313	0.0793564	0.0249365
S100A7A	0.0248967	0.0797738	0.0249019
GRIA1	0.0248942	0.0798047	0.0248993
MT1M	0.0248887	0.079871	0.0248938
LGALS13	0.0248781	0.0799991	0.0248833
SMAD5	0.0248781	0.08	0.0248832
SAMD4B	0.0248599	0.0802205	0.024865
RAP1GAP	0.0248388	0.0804774	0.0248439
C1orf167	0.0248157	0.0807597	0.0248208
CCDC196	0.0247392	0.0816995	0.0247442
C1orf116	0.0247221	0.0819104	0.0247271
SULT4A1	0.0246753	0.0824914	0.0246803
LHFPL4	0.0246661	0.0826055	0.0246711
GDF5	-0.0246587	0.082698	-0.0246637
SCAF1	0.0246301	0.0830542	0.0246351
FAM47C	0.024586	0.0836078	0.0245909
ELANE	0.0245764	0.0837278	0.0245814
INSYN1	0.0245686	0.0838263	0.0245736
ANXA5	0.0245657	0.083863	0.0245706
EID1	-0.0245614	0.0839169	-0.0245664
SPINK9	0.0245586	0.0839528	0.0245635
OR2I1P	0.0245554	0.0839926	0.0245604
ITPKC	-0.0245212	0.084425	-0.0245262
EFNA5	0.0245143	0.0845126	0.0245192
TOX3	0.0244982	0.0847169	0.0245031
AC236972.4	0.0244822	0.0849211	0.0244871
HDAC9	0.0244533	0.0852892	0.0244582
C16orf78	0.0244335	0.0855429	0.0244384
ZNF385D	0.0243867	0.0861446	0.0243915
KCNE4	0.0243815	0.0862108	0.0243864
ADCYAP1R1	-0.0243726	0.0863252	-0.0243775
GYG1	0.0243681	0.0863841	0.0243729
LY6G6D	0.0243622	0.0864606	0.024367
NFATC4	0.0243476	0.0866492	0.0243524
TBATA	0.0243238	0.0869574	0.0243286
MARVELD1	0.0243175	0.0870386	0.0243223
PPP1R3A	0.024307	0.0871756	0.0243118
LYZL1	0.0242946	0.0873366	0.0242994
FAM168A	0.0242815	0.0875084	0.0242862
OR51A4	0.0242402	0.0880481	0.0242449
NOS1	0.0242001	0.0885743	0.0242049
LACTBL1	0.0241424	0.0893371	0.0241471
EFS	0.0241316	0.0894805	0.0241363
TMEM159	0.0240969	0.0899428	0.0241016
NCAN	0.0240718	0.090278	0.0240765
NIBAN1	0.0240682	0.090327	0.0240728
DNMT3L	0.0240641	0.0903809	0.0240688
HS3ST1	0.0240494	0.0905781	0.024054
KRTAP6-3	0.0240308	0.0908273	0.0240355
GPR162	0.024	0.0912428	0.0240046
PIP	0.023949	0.0919334	0.0239535
CFAP74	0.0239306	0.0921826	0.0239352
HMHB1	0.023915	0.0923956	0.0239196
CTXND1	0.0239004	0.0925941	0.023905
OR4C11	0.0238922	0.0927067	0.0238967
CYP1A1	0.0238575	0.0931812	0.0238621
MAPK10	0.0238555	0.0932096	0.02386
RHBDL2	-0.0238118	0.0938102	-0.0238163
CHGA	-0.0238016	0.0939509	-0.0238061
NKTR	0.0237874	0.0941482	0.0237918
ASPG	0.0237807	0.0942405	0.0237852
TDP2	0.0237801	0.0942489	0.0237846
SPRY1	-0.0237686	0.0944081	-0.0237731
ERICH5	0.0237681	0.0944145	0.0237726
ABCG4	0.0237626	0.0944912	0.0237671
CHRNE	0.0237539	0.0946124	0.0237583
TMEM50A	0.0237529	0.0946256	0.0237574
ZAR1L	0.0237158	0.0951428	0.0237202
RFPL3	0.0237117	0.0951991	0.0237162
NLRP12	0.023701	0.0953493	0.0237054
PPIAL4A	0.0237002	0.0953605	0.0237046
DUXA	0.0236995	0.09537	0.0237039
CERS2	0.0236979	0.0953922	0.0237024
RASGRP4	-0.0236707	0.0957737	-0.0236751
CERCAM	0.0236621	0.0958945	0.0236665
CLCN1	0.023661	0.0959089	0.0236655
DUSP21	0.0236608	0.095913	0.0236652
PGAM1	0.0236577	0.095956	0.0236621
ELL	0.0236562	0.0959764	0.0236607
GABRQ	0.02362	0.0964863	0.0236244
ACSM2B	0.023612	0.096599	0.0236164
DKK3	0.0236101	0.0966268	0.0236145
FAM8A1	0.0236081	0.0966548	0.0236125
TAF11L13	0.0235911	0.0968958	0.0235954
OR4N5	0.0235901	0.0969092	0.0235945
PRAMEF8	0.0235631	0.0972921	0.0235675
LY6L	0.0235512	0.0974608	0.0235556
INSYN2B	0.0235506	0.0974704	0.0235549
RAMACL	0.0235311	0.0977475	0.0235355
DCTN2	0.0235308	0.0977517	0.0235352
AADACL3	0.0234939	0.0982786	0.0234983
BEST4	0.023484	0.0984212	0.0234883
KRTAP9-7	0.0234758	0.0985392	0.0234801
CHAD	0.0234669	0.098666	0.0234712
TRPV5	0.0234629	0.0987243	0.0234672
TREX2	0.0233861	0.0998332	0.0233903
IKBKB	0.0233714	0.100046	0.0233757
MYEF2	0.0233521	0.100327	0.0233563
ECH1	-0.0233302	0.100645	-0.0233345
TMEM54	-0.0233264	0.100701	-0.0233307
SERP1	-0.02332	0.100795	-0.0233242
CSNK2B	0.0233147	0.100872	0.0233189
PKD2L2	0.02331	0.100941	0.0233142
KLF5	-0.0232947	0.101165	-0.0232989
OR5T2	0.0232945	0.101168	0.0232987
OR13G1	0.0232508	0.10181	0.023255
C1orf94	0.0232453	0.101891	0.0232495
CD81	0.0232165	0.102316	0.0232207
TMEM8B	-0.0232143	0.102348	-0.0232185
AGTRAP	0.0232004	0.102555	0.0232045
NRG2	0.0231995	0.102568	0.0232036
EIF4E1B	0.0231969	0.102607	0.023201
RAB8B	0.0231704	0.102999	0.0231745
RGN	-0.023165	0.10308	-0.0231691
CPNE4	0.0231569	0.1032	0.0231611
PRAMEF6	0.023156	0.103214	0.0231601
SAMD4A	-0.0231222	0.103718	-0.0231263
FAM189A2	-0.0231071	0.103943	-0.0231113
OR5B3	0.0230687	0.10452	0.0230728
AQP6	0.0230269	0.105149	0.023031
FANCD2OS	0.0230151	0.105328	0.0230192
ZNF467	0.0230148	0.105333	0.0230189
KIAA0100	0.0229896	0.105714	0.0229937
SYDE2	0.0229793	0.105871	0.0229834
GRIA3	0.0229492	0.106329	0.0229532
WDR17	0.0229244	0.106708	0.0229284
PLA2G4D	0.0229184	0.1068	0.0229224
CRELD2	-0.0229082	0.106955	-0.0229122
OLIG1	0.0228964	0.107137	0.0229004
OR10H1	0.0228894	0.107244	0.0228934
ZPLD1	0.0228545	0.107781	0.0228585
CTAG2	0.0228435	0.107951	0.0228475
IQGAP1	0.0228287	0.108178	0.0228327
RAB1B	-0.0228149	0.108392	-0.0228189
STRN3	-0.02281	0.108468	-0.022814
GRM6	0.0228085	0.108491	0.0228125
ZFAND3	-0.0228049	0.108547	-0.0228088
SCARB2	0.0227996	0.10863	0.0228035
LIPN	0.0227541	0.109336	0.0227581
TENT5B	-0.0227168	0.109919	-0.0227207
CYTH2	-0.0227067	0.110078	-0.0227106
FAM47B	0.0227012	0.110164	0.0227051
ZP1	-0.0227001	0.110181	-0.022704
IFNA21	0.0226925	0.1103	0.0226964
CPHXL	0.0226802	0.110493	0.0226841
SPANXN2	0.022656	0.110873	0.0226599
TENM1	-0.0226545	0.110898	-0.0226584
GALP	0.0226014	0.111738	0.0226052
SSR2	0.0225846	0.112004	0.0225884
HRH4	0.0225625	0.112355	0.0225663
KCNIP3	0.0225537	0.112495	0.0225576
SSX7	0.0225448	0.112638	0.0225486
REEP3	-0.0225385	0.112738	-0.0225423
RTP3	0.022524	0.112969	0.0225278
AHDC1	0.0225151	0.113113	0.0225189
CTBS	0.0224987	0.113375	0.0225025
B4GALNT2	0.0224884	0.113541	0.0224922
BVES	0.022475	0.113755	0.0224788
KRTCAP2	0.0224467	0.114212	0.0224504
DEFB131B	0.0224096	0.114812	0.0224133
LPO	0.0224043	0.114897	0.022408
MYOC	-0.0223986	0.114989	-0.0224024
SEL1L	0.0223883	0.115157	0.022392
RHBDL1	0.0223833	0.115238	0.022387
KRT32	0.0223715	0.11543	0.0223752
MMD2	0.0223676	0.115493	0.0223713
OR52I2	0.022367	0.115503	0.0223707
C10orf142	0.0223443	0.115872	0.0223481
SIAE	0.0223023	0.11656	0.022306
ADAMTS8	0.0222921	0.116726	0.0222958
CLEC1B	0.0222903	0.116756	0.022294
KRT28	0.0222642	0.117184	0.0222679
TNNT3	0.0222603	0.117249	0.022264
HOXB4	0.0222481	0.11745	0.0222518
LRCOL1	0.0222114	0.118056	0.0222151
CDIPT	-0.0222077	0.118117	-0.0222114
EIF3L	-0.0221858	0.118481	-0.0221895
FOXO1	0.0221539	0.119012	0.0221575
PTPN14	0.0221433	0.119189	0.0221469
NKX2-6	0.0221389	0.119262	0.0221425
SOX4	0.0221201	0.119577	0.0221237
NME3	-0.0220928	0.120032	-0.0220964
IGSF9	-0.0220714	0.120392	-0.022075
RAPGEFL1	0.0220435	0.120862	0.0220471
NXPE4	0.0220351	0.121004	0.0220386
PRMT8	0.0220336	0.121029	0.0220372
SLC44A4	-0.0220301	0.121088	-0.0220337
KRTAP4-6	0.0220226	0.121214	0.0220262
FAM83D	0.0220184	0.121286	0.022022
LGALS7	0.0219972	0.121644	0.0220008
AC010325.1	0.0219835	0.121877	0.0219871
XG	0.0219643	0.122204	0.0219678
SERINC3	0.0219517	0.122418	0.0219552
OTOP2	0.0219506	0.122436	0.0219542
MYO9B	0.0219395	0.122626	0.021943
GRIA4	0.0219178	0.122996	0.0219213
MROH9	0.0218965	0.123361	0.0219
TOR1AIP1	-0.0218916	0.123446	-0.0218951
FOXP4	-0.0218847	0.123564	-0.0218882
FAM50B	-0.0218739	0.123749	-0.0218774
PDIA4	0.0218437	0.124268	0.0218472
SPRR2D	0.0218374	0.124377	0.0218409
SERHL2	0.0218249	0.124593	0.0218284
SMR3A	0.0218015	0.124998	0.0218049
FHOD3	0.0217935	0.125135	0.021797
IGFBP2	0.0217746	0.125464	0.021778
ZNF560	0.0217326	0.126195	0.021736
SLIT2	0.0217324	0.126197	0.0217359
MAPK4	0.0217244	0.126337	0.0217279
ZDHHC19	0.0217109	0.126573	0.0217143
MICAL2	-0.0217056	0.126666	-0.021709
TCEAL7	0.0216864	0.127003	0.0216898
AMFR	-0.0216831	0.12706	-0.0216865
AKT1	-0.0216821	0.127078	-0.0216855
GRID2IP	0.0216722	0.127252	0.0216756
APOA4	0.0216405	0.127809	0.0216439
AKT3	0.0216237	0.128105	0.0216271
SBK2	0.0216233	0.128113	0.0216266
DLC1	0.0216172	0.12822	0.0216206
SLC4A4	0.0216082	0.128379	0.0216115
RASSF3	0.0215942	0.128627	0.0215975
MAPK8IP1	0.0215723	0.129016	0.0215756
KIAA1522	-0.0215643	0.129156	-0.0215677
OPRM1	0.0215633	0.129175	0.0215666
IL13RA2	0.0215552	0.129318	0.0215586
BTBD17	0.0215543	0.129335	0.0215576
SOD2	-0.0215463	0.129477	-0.0215496
NEGR1	-0.0215454	0.129492	-0.0215488
TCEAL3	-0.0215419	0.129554	-0.0215453
GIP	0.0215247	0.129862	0.021528
GCM2	0.0214957	0.130379	0.021499
DEFB113	0.0214935	0.130419	0.0214968
OR1D2	0.0214617	0.130988	0.021465
ABCC8	0.0214557	0.131096	0.021459
RNF186	0.0214357	0.131455	0.021439
WWC2	0.0214336	0.131494	0.0214369
TACC1	-0.0214324	0.131515	-0.0214357
CPED1	-0.0214289	0.131579	-0.0214322
MAP2K2	0.021399	0.132117	0.0214023
OSBPL2	0.0213725	0.132598	0.0213758
PLN	-0.0213312	0.133349	-0.0213344
TWIST2	-0.0213208	0.133537	-0.021324
ACBD3	0.0213093	0.133748	0.0213125
TRPC4	0.0212912	0.134078	0.0212944
TRPM1	0.0212807	0.134269	0.0212839
HAS2	-0.021275	0.134374	-0.0212782
PCDHB5	0.0212587	0.134672	0.0212619
SERPINB13	0.0212352	0.135104	0.0212384
ERMN	0.021213	0.135513	0.0212162
LRRC3C	0.0212076	0.135612	0.0212108
MAGEA9B	0.0212069	0.135625	0.0212101
GPC4	0.0211585	0.136521	0.0211616
MRC1	0.0211266	0.137113	0.0211297
CYBC1	0.0211236	0.137169	0.0211267
FAM9B	0.0211121	0.137383	0.0211152
OR1G1	0.0210884	0.137825	0.0210915
ASH1L	0.02106	0.138357	0.0210631
MUC22	0.0210423	0.138689	0.0210454
HEXIM1	-0.0209995	0.139493	-0.0210026
SCEL	-0.0209827	0.139809	-0.0209858
MYOM1	-0.0209821	0.139821	-0.0209852
TSPAN2	0.0209735	0.139982	0.0209766
TP53I3	-0.020968	0.140087	-0.0209711
IGSF23	0.0208901	0.141566	0.0208932
KLF17	0.0208864	0.141637	0.0208894
IGSF21	0.0208341	0.142637	0.0208371
KIF25	0.0208231	0.142848	0.0208261
ZNF479	0.0208147	0.14301	0.0208177
HTRA1	-0.0208059	0.143179	-0.0208089
OR10A5	0.0208014	0.143265	0.0208044
KMT5B	0.0207935	0.143418	0.0207965
HS3ST4	0.0207895	0.143493	0.0207925
PLPPR2	-0.0207888	0.143507	-0.0207918
FSTL1	-0.0207785	0.143707	-0.0207815
ACAP3	0.0207544	0.144171	0.0207574
CDSN	0.0207479	0.144298	0.0207508
ANKRD1	0.0207318	0.144608	0.0207348
AMTN	0.0207161	0.144914	0.020719
TTLL7	0.0207149	0.144936	0.0207179
RFPL4B	0.0207117	0.144999	0.0207146
NID1	-0.0207075	0.145081	-0.0207104
CDC73	0.0207053	0.145122	0.0207083
OR5K1	0.0206951	0.14532	0.0206981
FSCN1	0.0206644	0.145919	0.0206673
MTUS2	0.0206557	0.146089	0.0206586
R3HDM4	0.0206426	0.146346	0.0206455
POPDC3	0.0206061	0.147061	0.020609
SPRR2B	0.0205983	0.147213	0.0206012
DRD2	0.0205722	0.147727	0.0205751
CCDC6	-0.0205662	0.147845	-0.0205691
KCTD15	0.0205612	0.147943	0.0205641
ADGRE3	0.020474	0.149671	0.0204768
LOXL2	0.0204594	0.149961	0.0204622
KLK14	0.0204586	0.149977	0.0204614
FKBP9	0.0204528	0.150093	0.0204556
TBC1D9B	-0.020416	0.150827	-0.0204189
PEG3	-0.0204149	0.150849	-0.0204178
ADD1	0.0204142	0.150864	0.020417
MST1	0.0203897	0.151355	0.0203925
INSR	0.0203771	0.151607	0.02038
MUC12	0.0203756	0.151637	0.0203785
P3R3URF	0.0203714	0.151722	0.0203742
TRIP6	-0.0203698	0.151754	-0.0203726
TMCO5A	0.0203195	0.152768	0.0203223
MIA3	-0.0203	0.153162	-0.0203028
GALR3	0.020294	0.153284	0.0202968
MYH13	0.0202811	0.153546	0.0202839
UGCG	0.0202563	0.154048	0.0202591
FXYD5	0.0202008	0.15518	0.0202036
ZSCAN23	0.0202001	0.155195	0.0202029
GPR27	0.0201975	0.155249	0.0202002
KLHL5	0.0201947	0.155306	0.0201974
CHMP4B	-0.020146	0.156303	-0.0201488
DBH	0.0201406	0.156415	0.0201433
VGLL3	-0.0201234	0.15677	-0.0201261
INSRR	0.0200959	0.157337	0.0200986
RTL3	0.0200823	0.157618	0.020085
CLIP3	0.0200581	0.158118	0.0200608
NXN	0.020047	0.158349	0.0200497
TVP23C	0.0200112	0.159094	0.0200139
FGF5	-0.0199776	0.159795	-0.0199803
KLHL10	0.0199712	0.15993	0.0199738
TSPAN19	0.0199494	0.160387	0.019952
MPP2	0.019941	0.160561	0.0199437
DES	0.0199229	0.160941	0.0199256
ACSS2	0.0199125	0.161162	0.0199151
FLCN	-0.0198399	0.162694	-0.0198425
C3orf84	0.0198341	0.162816	0.0198367
PROK2	-0.019816	0.1632	-0.0198186
MALL	-0.019779	0.163988	-0.0197816
PEAK1	-0.0197696	0.164189	-0.0197722
GRINA	-0.0197639	0.16431	-0.0197665
NUCB2	0.0197263	0.165116	0.0197288
HBP1	0.0197088	0.16549	0.0197114
CCDC70	0.0196945	0.165798	0.019697
PBXIP1	0.0196892	0.165912	0.0196917
ATP2B3	0.0196865	0.16597	0.019689
SORBS3	-0.0196717	0.166287	-0.0196743
HGSNAT	-0.0196267	0.16726	-0.0196292
UBE2U	-0.0196014	0.167808	-0.0196039
OR1L6	0.0195779	0.168318	0.0195804
FRY	0.019544	0.169056	0.0195465
NR2E1	0.0195246	0.169479	0.0195271
GUCY1A1	0.0194894	0.170251	0.0194918
OR4C6	0.0194829	0.170393	0.0194854
ARHGAP29	-0.0194772	0.170517	-0.0194797
CORO1C	-0.0194743	0.170582	-0.0194767
TEPP	0.0194315	0.171524	0.0194339
PAX1	0.0193873	0.1725	0.0193897
ZNF429	0.0193803	0.172655	0.0193827
IGFN1	0.0193499	0.17333	0.0193523
P3H3	0.0193487	0.173357	0.0193511
NPEPPS	0.0192952	0.17455	0.0192975
PXDN	-0.0192822	0.174839	-0.0192846
FAM110B	0.0192662	0.175198	0.0192686
OR1E1	0.0192494	0.175573	0.0192518
CIC	0.0192312	0.175983	0.0192336
FAM9C	0.0192034	0.176608	0.0192058
LCE3A	0.0191842	0.177042	0.0191865
EPHA2	0.0191772	0.177201	0.0191795
AKR1C4	0.0191672	0.177425	0.0191696
ARG1	0.0191267	0.178344	0.019129
AL391650.1	0.0191013	0.178921	0.0191036
MYDGF	-0.0190992	0.178969	-0.0191015
SEMA3B	-0.0190606	0.179848	-0.0190629
DCHS1	-0.0190417	0.180281	-0.019044
SYT3	0.0190298	0.180552	0.0190321
OR8B8	0.0190069	0.181078	0.0190092
GNAI3	0.0190004	0.181228	0.0190027
PRR9	0.0189827	0.181635	0.018985
SCGB2A2	0.0189718	0.181886	0.0189741
SIL1	-0.0189569	0.18223	-0.0189591
CCDC33	0.0189554	0.182264	0.0189576
BSDC1	-0.0189229	0.183015	-0.0189252
XAGE3	0.0189022	0.183493	0.0189045
FTCD	0.018813	0.18557	0.0188152
UBXN6	-0.0188104	0.185631	-0.0188126
WSCD1	0.0187255	0.187626	0.0187277
SH3BGRL	-0.0186977	0.188282	-0.0186999
HTR3A	0.0186879	0.188512	0.0186901
SDK2	0.0186624	0.189116	0.0186646
FAIM2	0.0186506	0.189397	0.0186527
CCN6	0.0185801	0.191074	0.0185823
TSPAN1	-0.0185795	0.19109	-0.0185816
AQP9	-0.0185785	0.191114	-0.0185806
C13orf42	0.0185671	0.191385	0.0185693
HPGD	0.0185314	0.192242	0.0185335
MBTPS1	0.01848	0.193477	0.0184821
TMEFF2	0.0184748	0.193602	0.0184769
UGT2B17	-0.0184717	0.193677	-0.0184738
ULK1	0.0184271	0.194757	0.0184291
EXT1	-0.0184174	0.194991	-0.0184195
TBC1D21	0.0183686	0.196177	0.0183707
COL5A2	0.0183552	0.196505	0.0183572
LYPD6B	0.0183541	0.196532	0.0183561
MYH2	0.0182893	0.198116	0.0182913
PACSIN3	0.0182822	0.198289	0.0182843
PPP4R1	0.0182788	0.198372	0.0182809
KDM5C	-0.0182656	0.198697	-0.0182676
SRD5A2	0.0182458	0.199186	0.0182478
PCDH11Y	-0.0182424	0.199268	-0.0182445
TF	0.0182145	0.199957	0.0182165
PAFAH1B1	0.0181313	0.202019	0.0181333
KRTAP9-6	0.0181099	0.202554	0.0181118
TNNI3K	0.0181039	0.202701	0.0181059
CTSF	-0.0180953	0.202916	-0.0180973
SLC22A12	0.0180916	0.203008	0.0180936
NXF5	0.0180719	0.203502	0.0180738
TM9SF3	0.0180701	0.203546	0.0180721
CTIF	0.0180352	0.204421	0.0180372
RERE	-0.0180077	0.205112	-0.0180096
FAM193B	0.0179997	0.205314	0.0180016
PRRT2	0.0179401	0.206818	0.017942
PDZD3	0.0179378	0.206876	0.0179397
ADAMTSL3	-0.0179251	0.207198	-0.017927
PKNOX2	-0.017881	0.208319	-0.0178829
NRK	-0.0178678	0.208654	-0.0178697
NAMPT	0.017832	0.209569	0.0178338
TEX35	0.017807	0.210208	0.0178088
BPI	0.0178043	0.210275	0.0178062
UGT2A3	0.0177603	0.211406	0.0177621
NFKBIA	0.0176983	0.213004	0.0177002
DCST1	0.0176974	0.213028	0.0176992
MMP1	0.0176911	0.21319	0.017693
FAM160B2	0.01768	0.213479	0.0176818
CRYBA1	0.0176775	0.213544	0.0176793
WDR60	0.017667	0.213816	0.0176688
NFIA	-0.0176418	0.21447	-0.0176436
KDM5B	0.017639	0.214543	0.0176408
FBN1	0.0176173	0.215106	0.0176192
CCNG1	0.0175773	0.216149	0.0175792
MLNR	0.0175751	0.216208	0.0175769
ANO5	-0.0175726	0.216274	-0.0175744
OR10C1	0.0175364	0.21722	0.0175382
SGCE	0.0175353	0.217249	0.0175371
THRB	0.0175182	0.217698	0.01752
TSGA13	0.0175106	0.217897	0.0175124
SCGB1D2	0.0174977	0.218236	0.0174995
RAB11B	0.0174812	0.218672	0.017483
SPDYA	0.0174748	0.218842	0.0174765
SLC27A3	0.0174563	0.219329	0.0174581
TXNIP	-0.0174234	0.220198	-0.0174252
CACNA2D3	-0.0173783	0.221394	-0.0173801
SNX32	0.017372	0.221563	0.0173738
ARSF	0.017371	0.221589	0.0173728
COLGALT1	-0.0173682	0.221665	-0.0173699
CHST6	0.0173672	0.221691	0.017369
C20orf144	0.0173493	0.222168	0.017351
AGRP	0.0173483	0.222193	0.0173501
SLN	0.0173206	0.222935	0.0173223
DTX3	0.0173149	0.223086	0.0173166
IVNS1ABP	-0.0173133	0.223127	-0.0173151
HOOK3	-0.0172973	0.223557	-0.017299
KRTAP10-8	0.0172493	0.224843	0.017251
C16orf58	0.0172406	0.225079	0.0172423
GRIN2A	0.0172321	0.225306	0.0172338
PEBP4	0.0172291	0.225389	0.0172308
KLHL40	0.0172021	0.226116	0.0172038
HEPH	0.0171982	0.22622	0.0171999
IGFL3	-0.0171843	0.226596	-0.017186
CRHR2	0.0171807	0.226693	0.0171824
MAF	0.0171717	0.226938	0.0171733
CHRD	0.0171366	0.227889	0.0171383
ARPC5	0.0171346	0.227942	0.0171363
GPRASP1	0.0171198	0.228346	0.0171214
ACSL3	0.017113	0.228529	0.0171147
PHLDA3	0.0170755	0.229551	0.0170772
COX6B1	0.0170712	0.229668	0.0170729
OR4B1	0.0170678	0.22976	0.0170695
CAVIN2	-0.0170282	0.230845	-0.0170298
PELI2	0.0169971	0.231697	0.0169988
AK4	-0.0169897	0.231899	-0.0169914
PSG3	0.0169506	0.232976	0.0169522
TRIM8	0.0169274	0.233617	0.016929
LIMCH1	0.0169268	0.233634	0.0169284
TM4SF5	0.0169123	0.234035	0.0169139
SLC39A11	-0.0169025	0.234306	-0.0169041
AC119396.1	0.0169011	0.234343	0.0169027
TENM2	0.0168588	0.235517	0.0168604
USP41	0.0168439	0.235933	0.0168455
HOXC10	-0.0168378	0.236102	-0.0168393
SPI1	0.0168352	0.236173	0.0168368
AKAP6	0.0168087	0.236913	0.0168102
OR5H6	0.0167868	0.237522	0.0167884
SH3D19	0.0167187	0.239432	0.0167203
LUZP4	0.0166979	0.240018	0.0166994
EDN2	0.0166795	0.240537	0.016681
LINC02218	0.016669	0.240833	0.0166705
LPGAT1	0.0166645	0.24096	0.016666
COL2A1	0.0166343	0.241812	0.0166359
OTOP1	0.0166082	0.242551	0.0166098
F3	-0.0165997	0.242793	-0.0166013
ECE2	0.0165684	0.243684	0.0165699
ARMCX2	0.0165267	0.244872	0.0165282
PF4V1	0.016482	0.246152	0.0164835
ANP32D	0.0164283	0.247693	0.0164298
KRTAP19-4	0.0164184	0.247979	0.0164199
SLK	-0.0163312	0.250501	-0.0163326
RHOG	0.0163248	0.250687	0.0163262
FPR2	-0.0162983	0.251455	-0.0162998
DNAJB5	0.0162836	0.251882	0.0162851
FAM135B	0.0162656	0.252409	0.016267
LYVE1	0.0162632	0.252478	0.0162646
SDC3	0.0162483	0.252912	0.0162498
ID1	0.0162243	0.253615	0.0162257
METTL24	-0.0161515	0.25575	-0.016153
MPDZ	0.0161506	0.255777	0.016152
CLVS1	0.0161142	0.256851	0.0161156
IL6	0.0160888	0.257603	0.0160901
FFAR3	0.0160723	0.258091	0.0160736
NFASC	0.0160171	0.25973	0.0160184
TMEM167B	0.0159864	0.260644	0.0159877
ALPP	0.0159817	0.260783	0.0159831
PPFIBP1	0.0159395	0.262046	0.0159408
NPAS4	0.0159344	0.262196	0.0159358
BMPR2	-0.0159286	0.26237	-0.01593
ODF2L	0.0158871	0.263617	0.0158884
IL17RD	-0.0158562	0.264547	-0.0158575
SMAD3	0.0158341	0.265213	0.0158354
PWWP3B	0.0158281	0.265394	0.0158294
POFUT2	-0.0158131	0.265847	-0.0158144
PPL	-0.0158061	0.266058	-0.0158074
RNF11	-0.0158031	0.266151	-0.0158044
CCDC124	0.0157977	0.266315	0.015799
OVCH2	0.0157697	0.267162	0.015771
SRF	-0.0157655	0.267288	-0.0157669
RIMS2	0.0157464	0.26787	0.0157477
GH1	0.0157357	0.268194	0.015737
SOWAHC	0.0157237	0.268561	0.015725
B4GALT5	0.0157189	0.268707	0.0157202
PDIA2	0.0157151	0.268821	0.0157164
ELL2	-0.015689	0.269619	-0.0156903
LSR	0.015673	0.270107	0.0156743
PI15	0.0156542	0.270682	0.0156555
TRIM77	0.0155593	0.273598	0.0155605
KMT2C	-0.015535	0.274348	-0.0155362
SCRN1	0.0154731	0.276264	0.0154743
LCE2D	0.0154559	0.276798	0.0154572
GNB1	-0.0154513	0.276941	-0.0154525
RBFOX3	0.0154501	0.27698	0.0154513
PPP1R3G	-0.0154388	0.27733	-0.0154401
KIRREL2	0.0154128	0.27814	0.015414
NYNRIN	0.0154	0.278539	0.0154012
DEDD	0.0153973	0.278623	0.0153986
DDX3Y	-0.015385	0.279009	-0.0153862
VCX2	0.015385	0.279009	0.0153862
ADARB1	0.0153296	0.280744	0.0153308
TFCP2L1	-0.015302	0.281611	-0.0153032
DNAI1	0.015295	0.281832	0.0152962
MYF6	0.0152937	0.28187	0.0152949
FRG2	0.0152788	0.28234	0.01528
SIX2	-0.0152743	0.282482	-0.0152755
CANT1	-0.0152566	0.283039	-0.0152578
NOP53	-0.015229	0.283912	-0.0152302
KCNG1	0.015189	0.285178	0.0151902
SMPX	0.0151641	0.285969	0.0151653
SNCAIP	0.0151405	0.286719	0.0151417
SPARC	0.0151314	0.28701	0.0151326
EVX2	0.0151305	0.28704	0.0151316
C9orf92	0.015126	0.287182	0.0151272
NR1I2	-0.0150686	0.289016	-0.0150697
TGIF2LY	-0.0150616	0.289239	-0.0150628
MAGI2	0.01506	0.289292	0.0150611
DEFB114	0.0150495	0.289626	0.0150507
THBD	0.0150205	0.290558	0.0150216
ATXN3L	0.0149934	0.291429	0.0149945
CD320	0.0149859	0.291671	0.014987
TEX50	0.0149749	0.292023	0.0149761
CDON	0.0149202	0.293792	0.0149213
GPX8	-0.0149041	0.294314	-0.0149052
KDELR3	-0.0148961	0.294571	-0.0148972
ANXA2	0.0148578	0.295817	0.0148588
ZSCAN5C	0.0148481	0.296132	0.0148491
CXCL6	0.0148453	0.296223	0.0148463
UCN2	0.0148296	0.296734	0.0148306
CTF1	0.0148247	0.296893	0.0148258
TAB2	-0.0148176	0.297123	-0.0148187
SLC16A9	-0.0147948	0.297867	-0.0147959
NANOGNB	0.0147514	0.299287	0.0147525
RIMKLB	0.014725	0.300154	0.0147261
TMEM168	0.0147147	0.300493	0.0147157
GAST	-0.0147085	0.300696	-0.0147096
CUX2	0.0147008	0.300949	0.0147019
ERLEC1	0.0146971	0.301069	0.0146982
AMT	0.0146241	0.303479	0.0146251
CLEC5A	0.0146058	0.304082	0.0146069
KPNA1	0.0146029	0.304179	0.014604
ZFHX4	-0.0145655	0.305419	-0.0145666
IRS2	-0.014536	0.306402	-0.014537
SCGB1A1	0.0145308	0.306573	0.0145318
CST5	0.0145275	0.306684	0.0145285
SRA1	0.0145074	0.307352	0.0145085
KRTAP19-8	0.0145044	0.307455	0.0145054
ACSM6	0.0144926	0.307847	0.0144936
SLAMF9	0.0144882	0.307993	0.0144893
DSTN	-0.0144629	0.308838	-0.014464
GRK5	0.0144386	0.309653	0.0144396
HSD17B2	0.0144201	0.310273	0.0144211
SLC9A3	-0.0144117	0.310555	-0.0144127
SLC8A1	0.0143838	0.311492	0.0143848
XAGE2	0.0143793	0.311644	0.0143803
DSE	0.0143405	0.312953	0.0143415
CNTN3	0.0143187	0.313688	0.0143197
CSDC2	-0.0143087	0.314026	-0.0143097
OLFML2A	0.0143043	0.314176	0.0143053
SLC35F5	0.0142571	0.315776	0.014258
TMIGD1	0.0142464	0.316138	0.0142474
NFE2	0.0142389	0.316393	0.0142399
SRMS	0.0141955	0.317871	0.0141964
PHC2	-0.0141786	0.318449	-0.0141795
PLOD3	0.0141577	0.31916	0.0141587
MT1X	0.0141533	0.319311	0.0141543
IMPAD1	-0.0141423	0.319689	-0.0141432
GYPC	-0.014129	0.320142	-0.01413
SPINK13	0.0141274	0.320198	0.0141283
GLI3	-0.0141168	0.320562	-0.0141177
TSC22D2	-0.014103	0.321034	-0.014104
PDZD4	0.0141003	0.321127	0.0141012
SCGB1D1	0.0140957	0.321287	0.0140966
ZDHHC15	-0.0140741	0.322029	-0.014075
GOT1L1	-0.0140683	0.322227	-0.0140692
HBB	0.0140321	0.323472	0.0140331
TSBP1	-0.014008	0.324304	-0.014009
PCBD2	-0.0140037	0.324454	-0.0140046
C14orf39	0.0139258	0.327153	0.0139267
KCTD19	0.0139157	0.327503	0.0139166
PIK3CB	0.0138689	0.329133	0.0138698
SMYD1	-0.0138475	0.329881	-0.0138484
ALKAL2	-0.0138167	0.330957	-0.0138176
KDELR1	0.0138114	0.331143	0.0138123
SCMH1	0.013773	0.332491	0.0137738
S100A7L2	0.0137183	0.334414	0.0137191
COL1A1	-0.0136738	0.335983	-0.0136747
WFDC3	0.0136667	0.336234	0.0136676
PPIB	-0.0136655	0.336276	-0.0136664
TRIO	-0.0136575	0.336559	-0.0136584
TACC2	0.0136421	0.337104	0.013643
CUX1	0.013627	0.337642	0.0136278
PCYOX1	0.0136206	0.337868	0.0136214
NUTF2	0.0136188	0.337932	0.0136196
NAB1	0.0136152	0.338059	0.013616
RIMBP3B	0.013608	0.338316	0.0136088
CELF4	0.0135829	0.339205	0.0135838
NAXE	0.0134891	0.342552	0.0134899
YPEL5	-0.0134835	0.342753	-0.0134843
KANK1	0.0134654	0.3434	0.0134663
A4GALT	0.0134466	0.344078	0.0134474
COL4A5	0.0134413	0.344267	0.0134421
MECOM	0.0134329	0.344566	0.0134338
FOXP1	-0.0134174	0.345126	-0.0134182
ARNT	0.0134147	0.34522	0.0134156
N4BP2L2	0.013413	0.345282	0.0134138
TRIQK	0.0133961	0.34589	0.0133969
PRDX6	-0.0133899	0.346115	-0.0133907
LOXL4	-0.0133729	0.346727	-0.0133737
NFKBIZ	0.0132762	0.350224	0.013277
CACNG4	0.0132612	0.35077	0.013262
CD82	-0.0132424	0.351455	-0.0132431
NR1H2	0.0132029	0.352893	0.0132037
PKD1	0.0131925	0.353271	0.0131933
NINJ1	0.0131383	0.355253	0.0131391
OLIG2	0.0131236	0.355791	0.0131244
GUCA2B	0.0131137	0.356155	0.0131144
IGFBPL1	0.0131136	0.356157	0.0131144
PTPRS	-0.0131109	0.356258	-0.0131116
EIF4E2	-0.0131082	0.356358	-0.0131089
OCIAD1	0.0130872	0.357126	0.013088
UFC1	0.01306	0.358127	0.0130608
WBP1	-0.0130537	0.35836	-0.0130544
HTN3	0.0130465	0.358624	0.0130473
FGFR2	-0.0130459	0.358649	-0.0130466
KALRN	0.0130342	0.359078	0.013035
SERPINE1	-0.0130209	0.359568	-0.0130217
ADGRG2	0.0130144	0.359809	0.0130151
GNA15	0.0129963	0.360477	0.012997
CHD9	0.012973	0.361339	0.0129737
COX6A2	0.0129579	0.361898	0.0129586
NUCKS1	0.0128995	0.364067	0.0129002
ZNF106	0.0128956	0.36421	0.0128964
RUNX1	0.0128905	0.364402	0.0128912
IGFBP1	0.0128755	0.364959	0.0128762
BARX1	0.0128675	0.365259	0.0128682
SI	0.0128561	0.365683	0.0128568
TUBA3D	0.0128508	0.36588	0.0128515
TLE5	-0.0128488	0.365956	-0.0128495
AC007244.1	-0.0128445	0.366115	-0.0128452
WASF3	0.0128334	0.366529	0.0128341
NLGN1	0.0128037	0.367639	0.0128044
FARP1	-0.0127925	0.368061	-0.0127932
IGF1R	-0.0127219	0.37071	-0.0127225
WDR26	0.0127178	0.370864	0.0127185
TTC3	0.0126933	0.371785	0.012694
GLG1	-0.0126901	0.371904	-0.0126908
TANC2	0.0126802	0.37228	0.0126809
HYAL1	-0.0126622	0.372959	-0.0126629
APOBEC3A	0.0126514	0.373365	0.0126521
MARCOL	0.012629	0.374212	0.0126297
SEPTIN10	0.0126215	0.374496	0.0126222
ZEB2	0.0126173	0.374656	0.012618
RAB6C	0.0125394	0.377612	0.0125401
ARL4D	-0.0125368	0.377713	-0.0125374
NPTX1	0.0125355	0.377761	0.0125361
OR51C1P	0.0125314	0.377918	0.012532
FFAR2	-0.0125305	0.37795	-0.0125312
TMEM158	-0.0125283	0.378035	-0.0125289
KLF9	-0.0125046	0.378938	-0.0125052
PURA	0.01249	0.379494	0.0124907
NLGN4Y	-0.0124228	0.382066	-0.0124234
GP2	0.0124192	0.3822	0.0124199
INMT	-0.012411	0.382518	-0.0124116
GRIK5	-0.0123652	0.384274	-0.0123659
KCNK6	0.0123488	0.384907	0.0123494
GABBR1	-0.0123444	0.385077	-0.012345
CYTL1	0.0123384	0.385307	0.012339
AGTR1	0.0123325	0.385534	0.0123331
OR51E1	0.0123098	0.38641	0.0123104
TFE3	0.0122901	0.387169	0.0122907
EPB41L3	0.0122453	0.388902	0.0122459
CKM	0.0122094	0.390294	0.01221
CAND2	0.0121404	0.392981	0.0121409
SLC26A9	-0.0121292	0.393417	-0.0121297
CD300LD	0.0121125	0.394069	0.012113
LTBR	-0.0120093	0.398108	-0.0120099
COL7A1	0.0120058	0.398246	0.0120064
SERPIND1	0.0119928	0.398758	0.0119934
SDC2	-0.0119798	0.399268	-0.0119804
NT5C2	0.0119653	0.399841	0.0119659
PADI1	0.0119632	0.399921	0.0119638
UQCRB	0.0119387	0.400887	0.0119393
FSTL3	0.0119192	0.401661	0.0119197
RANBP9	0.0119182	0.401698	0.0119188
CUTA	-0.0118968	0.402544	-0.0118974
SEC13	0.0118688	0.403652	0.0118694
FEV	0.0118595	0.40402	0.0118601
TCP11	0.0118295	0.405211	0.0118301
ANKRD37	0.0118196	0.405605	0.0118201
GPATCH2L	-0.0118192	0.40562	-0.0118198
OR10G4	0.0117902	0.406775	0.0117907
RASL12	-0.0117853	0.406968	-0.0117859
TPTE2	0.0117553	0.408164	0.0117558
PCMTD1	-0.0117226	0.40947	-0.0117231
NOTCH2	0.0116943	0.410601	0.0116948
HK2	0.0116849	0.410976	0.0116855
ANKRD9	0.0116599	0.411979	0.0116604
CHP1	0.0116282	0.413251	0.0116287
TM9SF1	0.011625	0.413379	0.0116255
SEZ6L2	-0.0116133	0.413852	-0.0116138
DEFA3	0.0116052	0.414177	0.0116057
ZNF316	0.0116045	0.414204	0.011605
HNRNPUL2	0.0116018	0.414311	0.0116024
MAP4	-0.0115482	0.416471	-0.0115487
TAPBP	0.011489	0.418867	0.0114895
ARMC3	0.0114545	0.420264	0.011455
RNF112	-0.0114266	0.421397	-0.0114271
SNAP23	0.0114067	0.422206	0.0114072
AL162596.1	0.0114049	0.422278	0.0114054
ASB2	0.0113313	0.42528	0.0113318
AARD	0.0113253	0.425526	0.0113258
LYNX1	-0.011318	0.425824	-0.0113185
RNF182	0.0112919	0.426892	0.0112924
SNX21	-0.011287	0.427091	-0.0112875
ARMC4	0.0112643	0.428024	0.0112648
PPM1A	0.0112503	0.428597	0.0112508
GALNT3	0.0112168	0.429973	0.0112173
CCL3L1	-0.0111854	0.431266	-0.0111859
NEDD4L	0.011101	0.434752	0.0111014
C5orf67	-0.0110972	0.434906	-0.0110977
FABP2	0.0110959	0.434964	0.0110963
ASB5	0.0110926	0.435099	0.011093
ZP2	0.0110872	0.43532	0.0110877
OR5M10	0.0110753	0.435815	0.0110758
PRB1	0.0110514	0.436806	0.0110518
COPA	0.0109886	0.439417	0.010989
GPAA1	-0.0109789	0.43982	-0.0109794
BAG3	0.0109406	0.441418	0.010941
RIPOR3	-0.0109008	0.443081	-0.0109012
FRMD6	0.0108992	0.443146	0.0108997
FBLN5	-0.0108865	0.443679	-0.0108869
PRTG	-0.0108773	0.444065	-0.0108777
ACKR1	0.0108669	0.4445	0.0108674
INPP5A	0.0108574	0.444901	0.0108578
BCL2L1	0.010855	0.444999	0.0108554
NRP1	-0.0108196	0.446486	-0.01082
JAM3	-0.0107999	0.447313	-0.0108003
FBXO17	0.0107814	0.448094	0.0107818
SYNGR1	0.0107546	0.449222	0.010755
RNH1	0.0107406	0.449814	0.010741
TUSC1	-0.0107273	0.450372	-0.0107277
ZNF483	-0.0107077	0.4512	-0.0107082
PDGFRB	0.0106959	0.451702	0.0106963
FCER1G	0.0106933	0.45181	0.0106937
BOD1L2	0.0106314	0.454435	0.0106318
SEMA4B	-0.010597	0.455893	-0.0105974
HM13	0.0105817	0.456544	0.0105821
PTPN20	0.0105723	0.456945	0.0105727
GNG8	0.0105439	0.458155	0.0105443
SLC2A4	0.0105348	0.458543	0.0105352
CC2D2A	-0.0104972	0.460151	-0.0104975
HSD3B1	0.0104801	0.46088	0.0104805
NT5C3B	0.0104018	0.464239	0.0104021
SEMA3E	-0.010399	0.464358	-0.0103994
ENO2	-0.0103936	0.464589	-0.010394
PYGO1	0.0103781	0.465256	0.0103785
SHISAL1	0.0103693	0.465635	0.0103696
DEFB133	0.0102582	0.470429	0.0102585
NPC1L1	0.0102366	0.471364	0.0102369
REEP2	-0.0101814	0.473756	-0.0101818
HIST1H4E	0.0101162	0.476594	0.0101165
WNT5B	0.0101107	0.476832	0.0101111
SLC25A18	0.0100976	0.477406	0.0100979
FCAR	-0.0100969	0.477434	-0.0100973
CNTNAP3B	-0.0100742	0.478427	-0.0100745
BTNL8	0.0100688	0.478662	0.0100691
CLCNKB	-0.0100616	0.478975	-0.010062
GOLGA6L2	0.0100549	0.47927	0.0100552
SELENON	0.00993737	0.484422	0.0099377
GAS2L2	-0.00992792	0.484838	-0.00992824
SLC22A8	0.00989041	0.486489	0.00989073
KIF6	0.00983107	0.489108	0.00983139
ZNF157	0.0098092	0.490075	0.00980951
MME	-0.00979523	0.490693	-0.00979555
GYPE	0.00977734	0.491486	0.00977765
NDNF	-0.00974558	0.492894	-0.00974589
FMN2	0.00973951	0.493163	0.00973982
GAA	0.00971539	0.494235	0.0097157
SH3GL1	0.0097062	0.494643	0.00970651
EFEMP2	-0.00969513	0.495136	-0.00969543
MARK1	0.0096582	0.49678	0.0096585
PGR	-0.00963917	0.497628	-0.00963947
VENTX	0.00960369	0.499213	0.00960398
SEMA6B	0.00959237	0.499719	0.00959266
ABCC9	-0.00959225	0.499724	-0.00959254
DEFB115	0.00956194	0.50108	0.00956223
ACTG2	-0.00953482	0.502295	-0.00953511
MGAT1	-0.00946322	0.50551	-0.0094635
CA4	-0.00943786	0.506652	-0.00943814
ART4	0.00933094	0.511479	0.00933121
OR2T27	0.00929263	0.513214	0.00929289
DDR1	0.00927763	0.513894	0.00927789
SIPA1L2	0.00917202	0.518697	0.00917228
XPNPEP2	0.0091477	0.519806	0.00914796
SLC25A1	-0.00913941	0.520185	-0.00913967
SUSD5	0.00913911	0.520199	0.00913936
FNBP1	0.00907886	0.522953	0.00907911
PNMA8A	0.00907751	0.523015	0.00907776
CFAP100	0.00904394	0.524553	0.00904419
TFPI2	0.00904164	0.524658	0.00904189
AKAP1	-0.00904092	0.524692	-0.00904117
ANKRD11	0.00901612	0.525829	0.00901637
MOB2	0.00896994	0.527952	0.00897018
KRTAP5-3	0.00893984	0.529337	0.00894008
UGT1A3	0.00893739	0.52945	0.00893763
EIF1AY	-0.00890228	0.531069	-0.00890252
PHKG1	-0.00882306	0.534731	-0.00882329
MS4A12	0.00870953	0.54	0.00870975
ARR3	-0.00869024	0.540898	-0.00869046
OPTC	0.00858685	0.545724	0.00858706
APPL2	0.00858564	0.545781	0.00858585
SUN2	-0.00858526	0.545798	-0.00858547
SHOC2	0.008575	0.546278	0.00857521
SPINK5	-0.00853919	0.547956	-0.00853939
PPP3CA	-0.00852827	0.548468	-0.00852847
VLDLR	0.00852682	0.548536	0.00852702
LGALS3	0.00849701	0.549934	0.00849721
SH3BP5L	0.00839921	0.554536	0.00839941
KCNQ4	-0.00836883	0.555969	-0.00836903
RAB23	-0.00836152	0.556314	-0.00836171
NOVA1	0.00831705	0.558416	0.00831724
DLL1	-0.0082992	0.559261	-0.00829939
BICDL2	0.0082873	0.559824	0.00828749
SALL2	-0.00825241	0.561478	-0.0082526
MAN2B2	0.00824357	0.561897	0.00824376
ZNF723	0.00822322	0.562863	0.0082234
FAT4	-0.00820426	0.563764	-0.00820444
UPP1	0.00818794	0.56454	0.00818812
CCDC85B	-0.00817683	0.565068	-0.00817701
CDO1	-0.00814653	0.566511	-0.00814671
MYD88	0.00812849	0.567371	0.00812867
TPM4	0.00805486	0.570886	0.00805503
PLCD3	-0.00805101	0.57107	-0.00805118
PRKD1	0.00804214	0.571494	0.00804232
MAP3K20	-0.00804099	0.571549	-0.00804116
GRM4	0.00803922	0.571634	0.00803939
PDE8B	-0.00797871	0.574532	-0.00797887
MEF2A	-0.00795809	0.575521	-0.00795826
B4GALT2	0.00791749	0.577472	0.00791765
KRT6B	0.00789802	0.578408	0.00789818
ZNF99	-0.00789339	0.578631	-0.00789355
PARD3	0.00788194	0.579182	0.00788211
TRIM9	0.00785661	0.580402	0.00785677
TMPRSS12	0.00783056	0.581658	0.00783072
PLPP1	0.00782736	0.581812	0.00782752
MLN	-0.00782591	0.581882	-0.00782607
KRT14	0.00776457	0.584845	0.00776473
CSF3R	-0.00769454	0.588236	-0.00769469
WASF2	-0.00768537	0.588681	-0.00768552
ZFY	-0.0075523	0.595152	-0.00755244
CDH17	0.00749917	0.597744	0.00749931
SOX13	0.00744666	0.600312	0.0074468
HOXA7	0.00743261	0.600999	0.00743274
ZNF679	0.00739797	0.602697	0.0073981
SLC30A10	0.00737869	0.603642	0.00737882
TADA3	0.00736024	0.604548	0.00736037
PRAMEF4	-0.00733578	0.605749	-0.00733591
EHBP1	-0.00732141	0.606455	-0.00732154
PLCD1	0.00730286	0.607367	0.00730299
RPTN	-0.00723901	0.610512	-0.00723914
GNA14	0.00723195	0.610861	0.00723208
BOLL	0.00722672	0.611119	0.00722685
CCDC200	0.0071929	0.612788	0.00719302
TLR2	0.00713763	0.615521	0.00713776
CYS1	-0.00712514	0.616139	-0.00712526
BPIFB3	0.00712229	0.61628	0.00712241
BMP2	0.0070257	0.621071	0.00702582
GNG12	0.00697268	0.623708	0.0069728
SPINK14	0.00688327	0.628165	0.00688338
MYL3	-0.00686418	0.629119	-0.00686429
CACNB3	0.00685246	0.629704	0.00685257
ZNF676	-0.00683215	0.630719	-0.00683226
FAXDC2	-0.00683065	0.630795	-0.00683075
DENND3	-0.00682931	0.630862	-0.00682942
FOLR3	-0.00681947	0.631354	-0.00681957
PPP1R18	0.00680236	0.63221	0.00680247
SLC37A3	0.0067794	0.63336	0.0067795
APBB3	0.00676617	0.634023	0.00676627
HSF1	0.00675929	0.634368	0.00675939
SPRR2A	0.00674881	0.634894	0.00674891
ZNF729	-0.00669693	0.637498	-0.00669703
SELENOV	0.00666961	0.638871	0.00666971
SEC22B	0.00663296	0.640715	0.00663306
PPFIA4	0.00662786	0.640972	0.00662796
DEFA6	0.00661565	0.641587	0.00661575
SMIM33	0.00661386	0.641677	0.00661396
OR2M7	0.00658604	0.64308	0.00658613
C4B	0.0065501	0.644893	0.00655019
RNF5	-0.00653518	0.645646	-0.00653527
LRRN4CL	-0.00652261	0.646281	-0.0065227
PIM3	-0.00652008	0.646409	-0.00652018
CYP3A7	0.00651197	0.646819	0.00651206
STH	0.00650743	0.647048	0.00650753
SSPN	0.0064496	0.649975	0.00644969
RAB3D	0.00643807	0.650559	0.00643816
ZSWIM8	-0.00643395	0.650768	-0.00643404
ZEB1	-0.00642433	0.651255	-0.00642442
BCL2L2	0.00639308	0.65284	0.00639316
ALS2CL	-0.00635571	0.654737	-0.0063558
TMEM127	0.00634181	0.655444	0.00634189
MEOX2	0.00633811	0.655632	0.00633819
EFNB1	0.00624834	0.660201	0.00624842
LIX1L	-0.0062209	0.6616	-0.00622098
PSAPL1	0.00619848	0.662744	0.00619856
FGF19	0.0061829	0.663539	0.00618298
PKD2	-0.00614954	0.665244	-0.00614962
PPP1R3C	-0.0061434	0.665558	-0.00614348
OAZ2	-0.00613891	0.665787	-0.00613899
RND3	0.00609055	0.668262	0.00609063
ANTXR1	0.00605121	0.670279	0.00605128
CCL8	-0.0060181	0.671977	-0.00601817
LATS2	-0.0060095	0.672418	-0.00600957
YIF1A	-0.00596983	0.674457	-0.0059699
RAC1	0.00591469	0.677293	0.00591476
LPAR1	0.00590826	0.677624	0.00590833
TNFRSF12A	0.00588606	0.678768	0.00588613
COG1	-0.00587182	0.679501	-0.00587189
SELENOF	-0.00584419	0.680926	-0.00584426
SRSF5	-0.00581089	0.682645	-0.00581096
PCSK1N	0.00580278	0.683064	0.00580285
ZBTB47	0.00579076	0.683685	0.00579082
SLC17A2	0.00574464	0.686069	0.00574471
TWF2	-0.005728	0.686931	-0.00572806
AFAP1	0.0057209	0.687298	0.00572096
AKR1B10	-0.00570223	0.688265	-0.0057023
AKT1S1	0.00566393	0.69025	0.00566399
EDN1	-0.00564146	0.691415	-0.00564152
CNTN6	-0.00561103	0.692995	-0.00561108
TMC3	0.00559107	0.694032	0.00559113
PTPN12	-0.00554894	0.696222	-0.005549
NFIX	0.00553062	0.697176	0.00553067
SERF2	-0.00552239	0.697604	-0.00552244
SPART	0.00550649	0.698432	0.00550655
IL17RC	-0.00548129	0.699744	-0.00548135
SNX1	0.00547522	0.700061	0.00547528
IHH	0.00544872	0.701443	0.00544878
WIZ	0.00540436	0.703758	0.00540441
RASD2	0.005334	0.707436	0.00533405
BACE2	0.00530144	0.70914	0.00530149
GBA	-0.00530104	0.709161	-0.00530109
SYT2	0.00524728	0.711979	0.00524732
ZMYM2	0.00524686	0.712	0.00524691
SUMO2	0.00523674	0.712531	0.00523679
OR5H15	0.00519679	0.714628	0.00519684
MPPED2	0.00519588	0.714676	0.00519593
PPP1R3B	-0.00517523	0.71576	-0.00517528
AOX1	0.0051341	0.717923	0.00513415
KRTAP20-2	0.00511239	0.719065	0.00511243
TOR1AIP2	0.00510907	0.71924	0.00510911
RBFOX2	-0.00508812	0.720342	-0.00508817
CNBP	-0.00508633	0.720437	-0.00508637
SCYL1	0.00507265	0.721157	0.00507269
PLK2	-0.00501541	0.724174	-0.00501546
PTP4A3	0.00500759	0.724587	0.00500763
CSNK1D	-0.00498168	0.725954	-0.00498172
MAL2	0.00496107	0.727043	0.00496111
TMEM151A	0.00487252	0.731725	0.00487256
FHL3	0.00486478	0.732135	0.00486482
PRXL2A	0.00484653	0.733102	0.00484657
TCF7L2	-0.00476923	0.7372	-0.00476927
B4GALT1	0.00476542	0.737402	0.00476546
GMDS	0.00472332	0.739637	0.00472336
KCTD3	0.00469162	0.741322	0.00469166
POGZ	-0.0046775	0.742073	-0.00467753
PMP22	0.00467679	0.74211	0.00467683
ECRG4	0.00465721	0.743152	0.00465725
WBP2	-0.00465195	0.743432	-0.00465198
FCGR2A	-0.00464636	0.743729	-0.0046464
NKX2-3	0.00462651	0.744786	0.00462654
MCCD1	-0.00460462	0.745952	-0.00460465
EMD	-0.00459313	0.746564	-0.00459316
PLEKHM2	-0.00455054	0.748834	-0.00455057
NDUFB5	0.00454622	0.749065	0.00454625
PLCE1	0.00454285	0.749245	0.00454288
SGCD	-0.00453877	0.749462	-0.0045388
CHD2	0.00453638	0.74959	0.00453641
OR2AK2	0.00447986	0.752607	0.00447989
ADGRA2	-0.00446537	0.753381	-0.0044654
PRL	0.00445897	0.753723	0.004459
ALOX5	-0.00445702	0.753827	-0.00445705
ARFRP1	0.00444765	0.754328	0.00444768
SMIM26	0.00440207	0.756766	0.0044021
CLCF1	0.0043885	0.757492	0.00438853
SCGB2B2	0.00434851	0.759634	0.00434854
EPN2	0.00433681	0.760261	0.00433684
PDLIM5	-0.00430829	0.761789	-0.00430832
ARMC9	0.0042989	0.762293	0.00429892
INSC	0.00429358	0.762578	0.00429361
GPC1	0.00425431	0.764685	0.00425433
NPAS2	-0.00424656	0.765102	-0.00424658
PNISR	-0.00421901	0.766581	-0.00421904
PEA15	-0.00419049	0.768114	-0.00419051
EXOC7	-0.00418425	0.768449	-0.00418427
KMT2E	0.00416808	0.769318	0.00416811
MKNK2	-0.00415312	0.770123	-0.00415314
MMP10	0.00400932	0.77787	0.00400934
MPHOSPH8	0.00398173	0.779359	0.00398175
GDE1	0.00394362	0.781417	0.00394364
SERPINH1	0.00391737	0.782835	0.00391739
MAPT	0.00389656	0.78396	0.00389658
DUSP3	-0.00386872	0.785466	-0.00386874
RYR2	-0.00386012	0.785931	-0.00386014
THRA	-0.00383323	0.787386	-0.00383325
CDK5RAP3	0.00375357	0.791702	0.00375359
TUB	0.00373655	0.792625	0.00373656
MAP6	0.00369129	0.79508	0.00369131
PYGM	-0.00369084	0.795105	-0.00369086
CKMT2	-0.00364202	0.797756	-0.00364203
SRC	0.00357554	0.80137	0.00357555
HSPB2	-0.00352033	0.804374	-0.00352034
ITFG1	0.00345561	0.8079	0.00345562
ZBTB4	0.00344755	0.808339	0.00344756
PROM2	0.00338484	0.811759	0.00338485
NUDT16	0.00335257	0.813521	0.00335258
RGS11	0.00334909	0.81371	0.00334911
RRAD	-0.00331505	0.81557	-0.00331506
DCHS2	0.00328936	0.816973	0.00328937
AP2A1	0.00326044	0.818554	0.00326045
RO60	-0.00325912	0.818627	-0.00325913
SCNN1B	-0.00325567	0.818815	-0.00325568
ETNK2	0.00323774	0.819796	0.00323775
BCKDK	-0.00321183	0.821214	-0.00321184
TMSB4Y	0.00318657	0.822596	0.00318658
DENND5A	-0.00317679	0.823132	-0.0031768
SYPL2	0.0031625	0.823914	0.00316251
PRH2	-0.00315275	0.824448	-0.00315276
ATF5	0.00312054	0.826213	0.00312055
SUSD6	-0.00302307	0.831558	-0.00302308
OR4C46	0.00301538	0.83198	0.00301539
BCL2A1	0.00295916	0.835068	0.00295917
GJB4	0.00289417	0.83864	0.00289418
MKX	-0.00280611	0.843485	-0.00280612
TOMM20	-0.00277607	0.845139	-0.00277608
TP53INP2	0.00273176	0.84758	0.00273177
CPQ	-0.00270883	0.848844	-0.00270884
CCDC107	-0.0027	0.849331	-0.00270001
CXCL1	-0.00268841	0.84997	-0.00268842
RUSC1	0.00267112	0.850924	0.00267113
PITPNA	0.00263138	0.853117	0.00263138
ARMCX1	0.00260674	0.854476	0.00260675
PNRC1	0.0025997	0.854865	0.0025997
NECTIN2	0.00258511	0.855671	0.00258511
CALB2	0.00256969	0.856522	0.00256969
ETS2	-0.00255024	0.857596	-0.00255025
DMPK	0.00250028	0.860357	0.00250028
KIF1B	-0.00247706	0.861641	-0.00247706
TPRG1L	0.00246189	0.86248	0.00246189
ZNF391	0.00245651	0.862777	0.00245652
SYNPO	0.00238248	0.866873	0.00238249
SLC38A2	-0.00233244	0.869644	-0.00233244
EEF1A2	0.00228765	0.872126	0.00228765
CSRNP1	-0.00228431	0.872311	-0.00228431
COX7A2L	0.00227659	0.872739	0.00227659
DHRS7	-0.00226227	0.873532	-0.00226228
C6orf15	0.00225966	0.873677	0.00225967
ATP5MC2	-0.00223045	0.875297	-0.00223045
AL590560.2	0.00220136	0.87691	0.00220137
TNNT1	0.00219247	0.877403	0.00219247
GPIHBP1	-0.00216071	0.879165	-0.00216072
SSH3	0.00214821	0.879859	0.00214821
COPZ2	0.0021458	0.879993	0.0021458
UACA	0.00214374	0.880107	0.00214374
TSPAN4	0.00210305	0.882366	0.00210306
C11orf86	0.00207075	0.88416	0.00207075
MBOAT7	-0.00207005	0.884199	-0.00207006
FPR1	-0.00204201	0.885757	-0.00204201
SCN7A	0.0019826	0.889059	0.0019826
ARHGAP23	-0.00197973	0.889218	-0.00197974
C3	0.00195338	0.890683	0.00195338
GPR88	0.0019431	0.891255	0.0019431
GCKR	0.00191371	0.89289	0.00191372
C6orf201	0.00190347	0.89346	0.00190347
APLN	0.00189926	0.893694	0.00189926
LAMC2	-0.00187902	0.89482	-0.00187902
LRRC7	-0.00187533	0.895026	-0.00187533
USP9Y	-0.00187181	0.895221	-0.00187181
LRP4	0.00187074	0.895281	0.00187074
COL17A1	0.00170317	0.904614	0.00170317
VAMP2	0.00168484	0.905636	0.00168484
GASK1A	-0.00165789	0.907138	-0.00165789
S100A11	-0.0016018	0.910267	-0.0016018
CA14	0.00153995	0.913718	0.00153995
NEXMIF	-0.00149151	0.916422	-0.00149151
ANKRD30B	0.00149081	0.91646	0.00149081
VDAC2	-0.00146998	0.917624	-0.00146998
FLII	0.00140165	0.92144	0.00140166
CYB5R1	-0.00126801	0.92891	-0.00126801
HSD17B11	0.00121173	0.932057	0.00121173
CDH15	-0.00120523	0.932421	-0.00120523
NCBP2	-0.00120504	0.932431	-0.00120505
MXD1	0.00117778	0.933956	0.00117778
BPIFB6	-0.0011617	0.934856	-0.0011617
DKK4	-0.00115036	0.93549	-0.00115036
HMGCS1	-0.00113693	0.936242	-0.00113693
TNRC18	0.00113148	0.936547	0.00113148
CALM2	0.00109196	0.938759	0.00109196
ALPG	-0.00108541	0.939125	-0.00108541
CDK2AP1	-0.00107705	0.939593	-0.00107705
TMEM173	0.00106863	0.940064	0.00106863
NBL1	0.00104015	0.941659	0.00104015
IP6K3	0.0010306	0.942194	0.0010306
PLIN5	-0.00103055	0.942197	-0.00103055
SLC26A10	0.00102827	0.942324	0.00102827
SEMA4C	0.000931581	0.947739	0.000931582
PLEKHO2	-0.000909721	0.948964	-0.000909721
CYSTM1	-0.000897437	0.949652	-0.000897437
CNGA3	0.000883998	0.950405	0.000883998
WBP1L	-0.000800054	0.955109	-0.000800054
PYGL	-0.000783447	0.95604	-0.000783447
PODN	-0.000726035	0.959259	-0.000726035
RCN3	-0.000714067	0.95993	-0.000714067
CCDC172	0.000633271	0.964461	0.000633272
ELMSAN1	0.000632643	0.964496	0.000632643
MORN5	0.00061263	0.965618	0.00061263
GABARAPL2	0.000575209	0.967717	0.000575209
TMUB2	-0.000501736	0.971839	-0.000501736
PDZK1IP1	0.00049734	0.972086	0.00049734
LAYN	-0.000466099	0.973838	-0.000466099
CCDC136	0.000445594	0.974989	0.000445594
PRAMEF33	0.00042218	0.976303	0.00042218
DYSF	-0.000401963	0.977437	-0.000401963
CEACAM7	0.000398903	0.977609	0.000398903
RING1	-0.000384107	0.978439	-0.000384107
ABL1	0.000369524	0.979258	0.000369524
CPEB1	0.000345339	0.980615	0.000345339
HSPA6	0.000344686	0.980652	0.000344686
GSC2	-0.000332955	0.98131	-0.000332955
LRCH4	0.000287602	0.983855	0.000287602
ATF6	0.000285082	0.983997	0.000285082
TMED3	0.000279563	0.984307	0.000279563
AC025283.2	0.000275407	0.98454	0.000275407
PRKY	0.000214255	0.987972	0.000214255
TCEAL5	-0.000178398	0.989985	-0.000178398
VAT1	-0.000107067	0.993989	-0.000107067
MYH9	-9.51751e-05	0.994657	-9.51751e-05
ZNF541	-7.64549e-05	0.995708	-7.64549e-05
ZNF385B	-6.51547e-05	0.996342	-6.51547e-05
C5orf46	6.13475e-05	0.996556	6.13475e-05

### Sheet: Fe
	r	p	z
POSTN	0.553222	0	0.623012
IGHG1	0.521014	0	0.57773
FBLN2	0.497199	1.17149e-307	0.545578
COL11A1	0.490582	2.33291e-298	0.536827
ADAM12	0.489256	1.61173e-296	0.535082
ARL4C	0.483569	1.01018e-288	0.527632
TIMP3	0.471208	2.81478e-272	0.511622
SFRP2	0.469211	1.10528e-269	0.509059
ENC1	0.462486	4.50461e-261	0.500469
CXCR4	0.459526	2.4095e-257	0.496711
CYTIP	0.450755	1.64809e-246	0.485648
ITGA11	0.450677	2.05098e-246	0.48555
ADAMTS2	0.450214	7.49787e-246	0.484969
IGKC	0.450168	8.53666e-246	0.484911
CTHRC1	0.443113	2.52161e-237	0.476098
TRAC	0.44075	1.56441e-234	0.473162
CD2	0.438956	1.99599e-232	0.470937
TRBC2	0.438555	5.88131e-232	0.47044
COL1A1	0.432097	1.71338e-224	0.462472
INHBA	0.429436	1.8341e-221	0.459204
SFRP4	0.429002	5.68521e-221	0.458673
ETS1	0.428381	2.86315e-220	0.457912
MXRA5	0.427152	6.93135e-219	0.456408
ADAMDEC1	0.424423	7.86935e-216	0.453074
PIM2	0.423878	3.18062e-215	0.45241
LYZ	0.422493	1.09255e-213	0.450723
MMP28	-0.420726	9.75552e-212	-0.448573
TRBC1	0.420716	9.99079e-212	0.448562
IL7R	0.420677	1.10345e-211	0.448514
CCL5	0.419537	1.96775e-210	0.447131
MFAP5	0.416665	2.67015e-207	0.443649
IRF8	0.414913	2.10031e-205	0.441531
VCAN	0.413648	4.82315e-204	0.440004
TMEM119	0.413311	1.11058e-203	0.439597
TNFAIP3	0.412396	1.06033e-202	0.438495
THBS2	0.411883	3.74121e-202	0.437877
STK17B	0.409233	2.45391e-199	0.43469
COL10A1	0.408207	2.97512e-198	0.433458
PRDM1	0.405595	1.63984e-195	0.430328
CD3D	0.402222	5.23808e-192	0.426297
SULF1	0.402202	5.49811e-192	0.426273
IGHM	0.396799	1.85604e-186	0.419844
MRC2	0.396311	5.78986e-186	0.419265
LTBP2	0.395527	3.58526e-185	0.418336
LOX	0.395114	9.37275e-185	0.417845
CD248	0.394291	6.30564e-184	0.416871
SPON2	0.392035	1.14392e-181	0.414202
S100A13	-0.391858	1.71735e-181	-0.413993
RAMP1	-0.390143	8.68473e-180	-0.411968
CKB	-0.389446	4.24697e-179	-0.411147
SPOCK2	0.382295	4.05166e-172	0.402744
SLAMF7	0.382148	5.6057e-172	0.402573
UCP2	0.381753	1.34808e-171	0.40211
HIST1H1B	0.381063	6.20188e-171	0.401302
BASP1	0.379114	4.53547e-169	0.399024
CD52	0.379048	5.24106e-169	0.398947
ADAMTS12	0.378796	9.1091e-169	0.398653
ITGBL1	0.378264	2.92169e-168	0.398032
COL1A2	0.378149	3.75375e-168	0.397898
RASSF5	0.377944	5.87395e-168	0.397659
LTB	0.377543	1.41037e-167	0.397191
ANOS1	0.374756	6.00411e-165	0.393945
CD3E	0.373049	2.37711e-163	0.39196
IKZF3	0.371799	3.46126e-162	0.390509
CD96	0.37153	6.1496e-162	0.390197
SLC25A23	-0.370829	2.7455e-161	-0.389384
PTK7	0.370492	5.63644e-161	0.388993
SLC6A6	0.369785	2.53108e-160	0.388174
ZAP70	0.369612	3.65846e-160	0.387973
RASGRP1	0.369575	3.95424e-160	0.387931
CIITA	0.36562	1.64365e-156	0.383358
CHI3L1	0.365286	3.3089e-156	0.382972
IKZF1	0.364643	1.26684e-155	0.38223
SDC4	-0.364345	2.35394e-155	-0.381887
LCK	0.364339	2.38318e-155	0.38188
GNLY	0.364214	3.09462e-155	0.381736
KCNAB2	0.363015	3.73637e-154	0.380354
SPARC	0.362228	1.9036e-153	0.379448
SEPTIN1	0.361508	8.42054e-153	0.378619
CD3G	0.360507	6.60427e-152	0.377469
LXN	0.360171	1.31561e-151	0.377083
LEF1	0.360167	1.32773e-151	0.377078
TRAF3IP3	0.35985	2.54025e-151	0.376714
CLEC2D	0.358755	2.38589e-150	0.375457
BGN	0.356869	1.10786e-148	0.373293
TNS3	0.356569	2.03592e-148	0.372949
ICAM1	0.355915	7.6403e-148	0.3722
CCL21	0.355087	4.05627e-147	0.371253
ACAP1	0.354901	5.90582e-147	0.37104
CSRP1	-0.354676	9.28846e-147	-0.370782
TBC1D10C	0.35453	1.24574e-146	0.370615
IL2RB	0.35426	2.14402e-146	0.370306
CXCL13	0.354106	2.92067e-146	0.37013
ABCB1	0.353771	5.71078e-146	0.369748
APOE	0.353567	8.59773e-146	0.369515
MZB1	0.353316	1.42103e-145	0.369228
SEPTIN11	0.351506	5.25941e-144	0.367161
LSP1	0.351408	6.39867e-144	0.367049
ADAMTS14	0.35068	2.7101e-143	0.366219
SRPX2	0.349983	1.0787e-142	0.365424
CXCL9	0.349919	1.22393e-142	0.365351
IGLC1	0.349389	3.48772e-142	0.364747
STK10	0.347899	6.53755e-141	0.363052
DOCK10	0.347841	7.33552e-141	0.362985
CD6	0.345407	8.50392e-139	0.36022
FMNL1	0.345376	9.03486e-139	0.360184
RUNX3	0.345352	9.46715e-139	0.360157
RESF1	0.34479	2.82154e-138	0.359519
UNC5B	0.344712	3.27995e-138	0.359431
EPHB2	0.344531	4.66653e-138	0.359224
TRAF1	0.343764	2.05846e-137	0.358355
RBP4	0.343658	2.52482e-137	0.358235
MMP12	0.342724	1.53091e-136	0.357176
HAPLN3	0.341955	6.7124e-136	0.356305
LIMD2	0.341943	6.86969e-136	0.356291
NFATC2	0.341817	8.7439e-136	0.356149
ARHGAP15	0.341319	2.27488e-135	0.355584
SORBS2	-0.341278	2.45828e-135	-0.355539
FGD3	0.341154	3.11996e-135	0.355398
ST6GAL1	0.341075	3.6262e-135	0.355309
ADAM28	0.341029	3.96126e-135	0.355256
SPHK1	0.340954	4.5758e-135	0.355171
ITGA4	0.340884	5.22558e-135	0.355093
PRRX1	0.340529	1.02971e-134	0.354691
GBP5	0.339205	1.28517e-133	0.353193
PLAU	0.339095	1.58229e-133	0.35307
DOCK2	0.337088	7.06199e-132	0.350804
LCP1	0.337068	7.34353e-132	0.350781
COL5A2	0.336849	1.10879e-131	0.350534
PRR5L	0.336535	2.00271e-131	0.35018
FMNL3	0.336445	2.3727e-131	0.350078
FN1	0.336212	3.67385e-131	0.349816
COMP	0.335718	9.30652e-131	0.349258
GZMA	0.335708	9.46945e-131	0.349248
CD79A	0.335528	1.32672e-130	0.349045
IRF4	0.334647	6.90705e-130	0.348052
GADD45G	0.334407	1.08261e-129	0.347781
ARHGAP9	0.334349	1.20501e-129	0.347717
RUNX2	0.334003	2.29802e-129	0.347327
CST7	0.333621	4.68513e-129	0.346897
CKS2	0.33342	6.80901e-129	0.346671
APOBEC3G	0.33323	9.68561e-129	0.346458
RHOH	0.33302	1.43134e-128	0.346221
CLEC2B	0.332769	2.28095e-128	0.345939
STAT4	0.332041	8.80042e-128	0.34512
ACP5	0.331845	1.26314e-127	0.3449
CD69	0.330614	1.22434e-126	0.343518
IGHG3	0.3306	1.25573e-126	0.343502
TIGIT	0.33056	1.35347e-126	0.343456
SAMD5	0.330208	2.58605e-126	0.343061
ADIRF	-0.330054	3.42791e-126	-0.342889
BHLHE40	0.329994	3.83159e-126	0.342821
SAT1	0.329336	1.28058e-125	0.342083
GPR132	0.329248	1.50351e-125	0.341985
NKG7	0.329093	1.99828e-125	0.34181
ITM2C	-0.329086	2.02482e-125	-0.341802
PYHIN1	0.329054	2.14582e-125	0.341767
ANTXR2	-0.328952	2.58667e-125	-0.341652
SERPINE2	0.328815	3.32006e-125	0.341499
MAP4K1	0.328482	6.09805e-125	0.341126
KLHL6	0.328296	8.57063e-125	0.340917
CD27	0.32796	1.58021e-124	0.340541
FCGBP	-0.327483	3.76923e-124	-0.340006
TMC8	0.327086	7.75432e-124	0.339562
SELL	0.327045	8.36096e-124	0.339515
HMOX1	0.326947	9.97722e-124	0.339406
GPC6	0.326925	1.03857e-123	0.339382
ITGAL	0.326402	2.68151e-123	0.338796
ITGAX	0.325053	3.06952e-122	0.337287
WNT2	0.324933	3.81581e-122	0.337152
TFF2	-0.324704	5.75502e-122	-0.336897
FYN	0.324702	5.77624e-122	0.336895
RAC2	0.324387	1.01887e-121	0.336542
RGS1	0.323667	3.71451e-121	0.335737
SERPINE1	0.323577	4.36128e-121	0.335637
P2RY10	0.323508	4.93349e-121	0.33556
SFMBT2	0.323484	5.15376e-121	0.335533
CD37	0.323304	7.11334e-121	0.335332
CTSK	0.323289	7.30259e-121	0.335316
CD7	0.322017	7.08052e-120	0.333896
AOAH	0.321536	1.66838e-119	0.333359
GRAP2	0.321461	1.9056e-119	0.333276
NABP1	0.321413	2.07653e-119	0.333222
IDO1	0.320677	7.66431e-119	0.332402
SEMA4D	0.320638	8.21092e-119	0.332359
KCNE3	0.320604	8.72293e-119	0.33232
LDLR	-0.320496	1.05654e-118	-0.3322
MMP9	0.320334	1.40709e-118	0.33202
FNDC1	0.320238	1.66959e-118	0.331912
ARHGDIB	0.320187	1.82702e-118	0.331855
CNTRL	0.320068	2.2543e-118	0.331723
ITK	0.319968	2.69042e-118	0.331611
GJA1	0.319892	3.07895e-118	0.331526
SPOCD1	0.319284	9.00617e-118	0.330849
TCF7	0.318995	1.49702e-117	0.330528
SNAI2	0.318555	3.24697e-117	0.330039
SMC4	0.318526	3.41657e-117	0.330006
GZMK	0.318511	3.51095e-117	0.329989
CRIP1	0.318439	3.98707e-117	0.329909
CD5	0.318016	8.37491e-117	0.329438
PPP1R16B	0.317115	4.05895e-116	0.328436
CCL19	0.316799	7.04854e-116	0.328085
AKNA	0.316606	9.88294e-116	0.32787
LRRC32	0.316371	1.48806e-115	0.327609
TNFSF4	0.3162	2.00354e-115	0.32742
DUSP2	0.316156	2.16416e-115	0.327371
GRAMD1A	0.316107	2.3596e-115	0.327315
CLTB	-0.315895	3.40959e-115	-0.327081
HMCN2	-0.315729	4.55542e-115	-0.326896
SAMHD1	0.315384	8.29629e-115	0.326513
PTGES2	0.314669	2.86542e-114	0.325719
ASCL2	0.314295	5.47844e-114	0.325304
KLRD1	0.314265	5.77321e-114	0.32527
MYO1F	0.314056	8.2805e-114	0.325039
MYO1G	0.313888	1.1068e-113	0.324853
CERCAM	0.313364	2.73426e-113	0.324271
CCNB1	0.313288	3.11336e-113	0.324188
MUC1	-0.313	5.11998e-113	-0.323867
FYB1	0.312842	6.7126e-113	0.323693
CD53	0.312131	2.27891e-112	0.322904
EVI2B	0.311943	3.14141e-112	0.322697
PTPN22	0.311786	4.11597e-112	0.322522
GM2A	0.311738	4.46837e-112	0.322469
ADAMTS4	0.311547	6.19356e-112	0.322258
ACTG1	0.31092	1.80951e-111	0.321563
SYNDIG1	0.31015	6.72827e-111	0.320711
CTSB	0.310048	8.00251e-111	0.320598
CARD11	0.309927	9.81764e-111	0.320465
PODNL1	0.309914	1.00383e-110	0.320451
TRIP10	-0.309684	1.48458e-110	-0.320196
SRGN	0.309625	1.64161e-110	0.320131
CD38	0.309535	1.91158e-110	0.320031
B2M	0.30947	2.13625e-110	0.319959
SYK	0.308972	4.9716e-110	0.319408
SASH3	0.308828	6.33858e-110	0.31925
RASAL3	0.3088	6.65189e-110	0.319218
GPR174	0.308687	8.05135e-110	0.319094
FHL2	-0.308654	8.51444e-110	-0.319057
FOXP3	0.308537	1.03817e-109	0.318928
NPC2	0.308479	1.14549e-109	0.318863
HTRA3	0.308387	1.33883e-109	0.318761
PTTG1	0.308311	1.52192e-109	0.318678
MKI67	0.308172	1.92531e-109	0.318524
RHOBTB3	0.308155	1.97881e-109	0.318506
BMP7	0.308017	2.49803e-109	0.318353
JCHAIN	0.307994	2.59829e-109	0.318328
SAMSN1	0.307558	5.41898e-109	0.317846
RNF213	0.307116	1.14013e-108	0.317358
TXNIP	-0.306724	2.20485e-108	-0.316925
CFH	0.306576	2.82871e-108	0.316761
PLIN4	-0.306475	3.34696e-108	-0.316651
KLRK1	0.306067	6.6326e-108	0.316201
FAM118A	0.306031	7.04822e-108	0.316161
MMP14	0.305733	1.16027e-107	0.315832
FTL	0.305195	2.85323e-107	0.315238
CCL18	0.304944	4.33952e-107	0.314961
ABI3	0.304798	5.53194e-107	0.314801
COTL1	0.304644	7.14523e-107	0.314631
DOCK8	0.304333	1.20105e-106	0.314287
CCR7	0.304295	1.27943e-106	0.314246
TACC3	0.304294	1.2813e-106	0.314245
IL16	0.304139	1.65826e-106	0.314074
LRP10	-0.303735	3.24104e-106	-0.313629
LAPTM5	0.30371	3.37974e-106	0.313601
CDC20	0.303648	3.7434e-106	0.313534
PAG1	0.303349	6.14591e-106	0.313204
EVI2A	0.303281	6.87856e-106	0.31313
GPR68	0.303073	9.72137e-106	0.3129
STK17A	0.302781	1.57496e-105	0.312578
TFF1	-0.302464	2.66121e-105	-0.312229
TOP2A	0.302452	2.7105e-105	0.312217
AHNAK2	-0.302361	3.15332e-105	-0.312116
MASP1	-0.302184	4.22313e-105	-0.311921
BCL11B	0.301907	6.6641e-105	0.311617
CLEC11A	0.30188	6.9704e-105	0.311587
FTH1	0.301603	1.09961e-104	0.311282
OLFML2B	0.301468	1.3737e-104	0.311133
CCL4	0.301101	2.51239e-104	0.310729
HIST1H2BB	0.300724	4.66141e-104	0.310315
JAK3	0.300591	5.79845e-104	0.310169
CD48	0.300404	7.8764e-104	0.309964
MSC	0.300239	1.03135e-103	0.309783
CD58	0.300041	1.42696e-103	0.309565
NLRC3	0.299887	1.83689e-103	0.309395
CSF2RA	0.299727	2.38493e-103	0.309219
PTPN7	0.299699	2.4976e-103	0.309188
ST8SIA4	0.299605	2.90872e-103	0.309086
FAP	0.299209	5.55533e-103	0.30865
HAND1	-0.299135	6.2669e-103	-0.308569
NR1H3	0.298994	7.88582e-103	0.308414
COL5A1	0.298805	1.0715e-102	0.308207
SPEG	-0.298086	3.45065e-102	-0.307418
SLAMF1	0.297912	4.57549e-102	0.307227
UCHL1	0.297061	1.81428e-101	0.306293
LOXL2	0.296641	3.57527e-101	0.305833
NOTCH3	0.296451	4.86337e-101	0.305624
RRAS	-0.296444	4.91419e-101	-0.305617
PLXDC2	0.296426	5.06235e-101	0.305596
GZMB	0.296295	6.2447e-101	0.305454
TFF3	-0.295502	2.2374e-100	-0.304584
SP140	0.29543	2.51084e-100	0.304506
SH2D1A	0.29536	2.81352e-100	0.304428
CTSC	0.294807	6.8288e-100	0.303822
GPRIN3	0.294646	8.82758e-100	0.303647
RCN3	0.294597	9.55121e-100	0.303593
IGHA1	0.294354	1.40894e-99	0.303327
RUNX1	0.294108	2.08873e-99	0.303057
TRPV2	0.293858	3.11317e-99	0.302783
WFS1	-0.293798	3.4276e-99	-0.302717
CD247	0.293775	3.55266e-99	0.302693
CCR4	0.293499	5.51359e-99	0.302391
NLRP1	0.293266	7.9967e-99	0.302136
RFTN1	0.293242	8.31178e-99	0.302109
LCP2	0.293049	1.13018e-98	0.301898
RELT	0.292403	3.14976e-98	0.301192
CFI	0.292194	4.38809e-98	0.300964
THEMIS	0.292024	5.74533e-98	0.300778
SPN	0.291912	6.85976e-98	0.300655
GSTP1	0.291702	9.56207e-98	0.300426
OGT	0.291666	1.01216e-97	0.300387
GTF3A	0.291545	1.2262e-97	0.300254
MUC5AC	-0.291173	2.20691e-97	-0.299848
CORO1A	0.291152	2.28338e-97	0.299824
COL18A1	0.290981	2.98657e-97	0.299638
GALNS	0.29087	3.56077e-97	0.299516
CD28	0.290783	4.08018e-97	0.299422
ARHGAP25	0.290774	4.14114e-97	0.299412
WFDC2	-0.290723	4.48945e-97	-0.299356
SNX20	0.290547	5.92429e-97	0.299163
SQSTM1	0.290306	8.64735e-97	0.298901
PLPP4	0.290202	1.01832e-96	0.298787
PLCL2	0.28992	1.58776e-96	0.298479
DDX39A	0.289856	1.75533e-96	0.298409
PFKFB3	0.289451	3.31202e-96	0.297967
MT1G	0.289408	3.54509e-96	0.29792
PRKCQ	0.288991	6.81281e-96	0.297465
VASH1	0.288743	1.00323e-95	0.297195
SH3BP1	0.28869	1.09001e-95	0.297137
CDH11	0.28866	1.14197e-95	0.297104
PRKCH	0.288476	1.52301e-95	0.296903
GBP4	0.288293	2.02802e-95	0.296703
PLXNC1	0.28801	3.15238e-95	0.296395
LYPD8	-0.287915	3.65417e-95	-0.296291
PTPRC	0.287748	4.73912e-95	0.296109
FAM3D	-0.287668	5.3695e-95	-0.296022
ADA2	0.287656	5.46915e-95	0.296009
MS4A1	0.286474	3.42436e-94	0.294721
SIGLEC10	0.286396	3.86388e-94	0.294636
NELL2	0.286257	4.79087e-94	0.294485
IL21R	0.285902	8.29761e-94	0.294098
CD4	0.285866	8.76578e-94	0.294059
VMP1	0.285431	1.71579e-93	0.293585
SLAMF8	0.285178	2.53484e-93	0.29331
ARHGAP45	0.285098	2.86588e-93	0.293223
PPIA	0.285035	3.15901e-93	0.293154
IL2RA	0.284607	6.10339e-93	0.292688
FABP1	-0.284546	6.70584e-93	-0.292621
SERPINH1	0.284541	6.75464e-93	0.292616
SH2D2A	0.284518	6.99608e-93	0.292591
BCL2L11	0.284505	7.13568e-93	0.292577
HELLS	0.284413	8.21622e-93	0.292477
SLMAP	-0.284188	1.1611e-92	-0.292232
ARHGAP11A	0.28394	1.69832e-92	0.291963
COL7A1	0.283874	1.87805e-92	0.291891
ADCY7	0.283611	2.81334e-92	0.291604
PLA2G2D	0.2835	3.32982e-92	0.291484
RNASE4	-0.283361	4.121e-92	-0.291333
PDZD8	0.283286	4.62507e-92	0.291251
GASK1B	0.283112	6.03189e-92	0.291062
GLCCI1	0.283094	6.20203e-92	0.291042
GJB2	0.282994	7.22242e-92	0.290933
GFPT2	0.282782	9.97403e-92	0.290704
TNFRSF1B	0.28266	1.20249e-91	0.29057
SAMD3	0.282635	1.24854e-91	0.290543
P2RX5	0.282536	1.4511e-91	0.290436
BTG1	0.282444	1.66944e-91	0.290336
GPR171	0.282279	2.14717e-91	0.290157
NDC80	0.281962	3.47829e-91	0.289812
DIO2	0.2815	7.01508e-91	0.28931
MMP11	0.281442	7.6643e-91	0.289247
GXYLT2	0.281441	7.67221e-91	0.289246
BIN2	0.281382	8.38854e-91	0.289182
CYB5B	0.281346	8.85841e-91	0.289143
TRAT1	0.281247	1.02998e-90	0.289035
PCED1B	0.281177	1.14414e-90	0.28896
CYGB	0.281089	1.30747e-90	0.288864
UHRF1	0.28107	1.34511e-90	0.288844
SLC7A5	0.281045	1.39896e-90	0.288816
PARVG	0.280955	1.60214e-90	0.288719
ALDH1L2	0.280898	1.74526e-90	0.288657
HCLS1	0.28087	1.82277e-90	0.288626
ADAM8	0.2807	2.35796e-90	0.288441
TENT5C	0.280555	2.93315e-90	0.288285
CTLA4	0.280329	4.12542e-90	0.288039
FBN1	0.280192	5.0754e-90	0.28789
HOPX	0.280173	5.2227e-90	0.28787
SOD3	-0.279696	1.07187e-89	-0.287352
PDPN	0.27963	1.18439e-89	0.28728
PDE4B	0.279608	1.2247e-89	0.287256
WIPF1	0.279521	1.39504e-89	0.287162
CARMIL2	0.279286	1.98794e-89	0.286907
SLFN11	0.279271	2.03047e-89	0.286892
KPNA2	0.279059	2.7922e-89	0.286662
AQP5	-0.278798	4.1327e-89	-0.286379
LMNB1	0.278713	4.69863e-89	0.286286
PDE7A	0.278183	1.03959e-88	0.285711
ADCY5	-0.278108	1.1631e-88	-0.28563
APOC1	0.278107	1.16411e-88	0.285629
PRF1	0.277468	3.02457e-88	0.284937
CD274	0.277391	3.39223e-88	0.284853
PLA1A	0.277071	5.46641e-88	0.284506
CHST11	0.27694	6.63801e-88	0.284365
VIM	0.27666	1.00779e-87	0.284061
UAP1L1	0.276408	1.46597e-87	0.283788
TGFB1	0.276267	1.80724e-87	0.283636
MCM2	0.275963	2.83438e-87	0.283307
PREX1	0.275766	3.79486e-87	0.283094
FABP6	0.275739	3.94974e-87	0.283065
ATN1	-0.275709	4.13338e-87	-0.283032
ALPK2	0.275461	5.96149e-87	0.282764
CD8A	0.275333	7.20806e-87	0.282625
F2R	0.275185	8.96185e-87	0.282466
POU2AF1	0.275037	1.11535e-86	0.282305
STMN3	0.275024	1.13683e-86	0.282291
FCMR	0.27479	1.60707e-86	0.282038
LILRB4	0.274695	1.84952e-86	0.281935
SNX10	0.274626	2.04665e-86	0.28186
CXCR3	0.274572	2.2151e-86	0.281802
GSDMA	0.274566	2.23481e-86	0.281796
PLCB2	0.274433	2.71998e-86	0.281652
ATP6V1B2	0.274362	3.01908e-86	0.281575
BCAT1	0.273995	5.18471e-86	0.281178
SPON1	0.273585	9.46917e-86	0.280734
DST	-0.273537	1.01603e-85	-0.280682
CASP8	0.273378	1.28248e-85	0.280511
ARPC5L	0.273096	1.93888e-85	0.280206
FAM78A	0.273078	1.98928e-85	0.280187
RCC2	0.272721	3.35428e-85	0.279801
ITM2A	0.272664	3.64683e-85	0.27974
STAT1	0.272573	4.16545e-85	0.279641
WARS	0.272557	4.26733e-85	0.279624
REG4	-0.272498	4.64831e-85	-0.27956
STK4	0.27231	6.11356e-85	0.279358
MCOLN2	0.271779	1.32766e-84	0.278783
FERMT3	0.271258	2.83118e-84	0.278221
UNC13D	0.271093	3.59962e-84	0.278043
GNG2	0.271065	3.74706e-84	0.278013
PDGFC	0.270897	4.78597e-84	0.277831
EIF4A1	0.270796	5.53526e-84	0.277723
GSTM3	-0.270789	5.59811e-84	-0.277715
EDNRA	0.27062	7.14826e-84	0.277533
PSAT1	0.270353	1.05224e-83	0.277245
CBFB	0.270311	1.11856e-83	0.277199
PLK1	0.269878	2.09117e-83	0.276732
CX3CL1	0.26982	2.27534e-83	0.276669
GPSM3	0.269807	2.31801e-83	0.276656
LMNB2	0.269794	2.36254e-83	0.276641
TRIM59	0.269793	2.36347e-83	0.276641
PPIF	0.268811	9.73979e-83	0.275582
CORO7	0.268713	1.12057e-82	0.275477
NUSAP1	0.268674	1.18594e-82	0.275434
GMFG	0.268641	1.24362e-82	0.275398
CRIP2	0.268601	1.31802e-82	0.275355
GGT5	0.268544	1.43042e-82	0.275294
ROBO1	0.267962	3.29592e-82	0.274667
GIMAP7	0.267953	3.33957e-82	0.274657
SLAMF6	0.267918	3.50919e-82	0.27462
SLA2	0.267908	3.56165e-82	0.274608
CASQ2	-0.267878	3.71409e-82	-0.274577
GRSF1	0.267761	4.39612e-82	0.27445
SKIL	0.267684	4.9077e-82	0.274367
OAZ1	0.267648	5.16538e-82	0.274329
CMTM3	0.267643	5.20364e-82	0.274323
TPX2	0.267561	5.8534e-82	0.274235
CSGALNACT2	0.267285	8.68421e-82	0.273937
TSPAN3	-0.267188	9.9777e-82	-0.273833
CSF2RB	0.26711	1.11459e-81	0.273749
SMAD7	0.267027	1.25413e-81	0.27366
DUSP5	0.266976	1.3497e-81	0.273605
ASAP2	-0.266832	1.65648e-81	-0.27345
AURKB	0.266748	1.86813e-81	0.273359
SLFN12L	0.266661	2.114e-81	0.273266
ELMO1	0.266589	2.34481e-81	0.273188
BTN3A2	0.266575	2.3896e-81	0.273173
GAS7	0.266456	2.83225e-81	0.273045
SLA	0.266419	2.98505e-81	0.273005
CD40	0.266359	3.25252e-81	0.27294
TCEA3	-0.266204	4.05464e-81	-0.272774
VEGFC	0.266195	4.10796e-81	0.272764
CSK	0.265977	5.59703e-81	0.27253
TAFA5	0.265739	7.84731e-81	0.272274
DHRS2	0.265398	1.27359e-80	0.271906
TPST2	0.26536	1.34257e-80	0.271866
CHST15	0.265278	1.50836e-80	0.271778
NCKAP1L	0.264976	2.31374e-80	0.271453
UBE2C	0.264928	2.4764e-80	0.271401
FOXM1	0.26491	2.53991e-80	0.271382
HIST1H2AE	0.264656	3.63584e-80	0.271109
BUB1	0.264373	5.42082e-80	0.270805
ACVRL1	0.263908	1.04434e-79	0.270305
APBB1IP	0.263885	1.07946e-79	0.270279
MUC6	-0.263812	1.1951e-79	-0.270202
LAP3	0.263718	1.36598e-79	0.2701
ANXA3	-0.263642	1.51806e-79	-0.270019
ALOX5	0.263619	1.56815e-79	0.269994
UBASH3A	0.263356	2.271e-79	0.269711
DLGAP5	0.263335	2.33986e-79	0.269688
BIN1	0.262926	4.15196e-79	0.269249
ANKRD44	0.262754	5.28608e-79	0.269064
SKAP1	0.262746	5.34173e-79	0.269056
ACSF2	0.262672	5.92513e-79	0.268977
FABP5	0.262638	6.21482e-79	0.26894
SPATA13	0.262555	6.9831e-79	0.268851
PRC1	0.262433	8.28017e-79	0.26872
CCKAR	-0.26241	8.55181e-79	-0.268695
LCN2	0.262123	1.27829e-78	0.268386
CEP55	0.262027	1.462e-78	0.268283
NUAK1	0.261517	2.97577e-78	0.267736
SOCS1	0.261499	3.05066e-78	0.267717
MICAL1	0.261426	3.37935e-78	0.267638
KIF26B	0.261369	3.65615e-78	0.267578
EOMES	0.261133	5.08135e-78	0.267324
MMP7	0.260921	6.82218e-78	0.267096
HIST1H1D	0.260773	8.38108e-78	0.266938
AIM2	0.260685	9.4687e-78	0.266843
ARHGAP30	0.260395	1.41547e-77	0.266532
DOCK4	0.260341	1.52692e-77	0.266474
IFITM10	0.260308	1.59832e-77	0.266438
LIPA	0.260187	1.88823e-77	0.266309
PNPLA2	-0.260156	1.97185e-77	-0.266276
CD44	0.260106	2.11285e-77	0.266222
TNFRSF4	0.259946	2.63765e-77	0.266051
HNRNPC	0.25983	3.09675e-77	0.265926
SERINC5	0.259602	4.24774e-77	0.265681
LAX1	0.259254	6.86761e-77	0.265308
AGPAT5	0.259247	6.93141e-77	0.265301
CAMK4	0.259124	8.21323e-77	0.265169
ZNF267	0.259085	8.66357e-77	0.265128
ARHGAP31	0.258966	1.02114e-76	0.265
SIT1	0.258673	1.52911e-76	0.264686
KYNU	0.25845	2.07789e-76	0.264447
LACTB	0.258381	2.28565e-76	0.264372
SLC39A8	0.258311	2.51571e-76	0.264298
S100P	-0.258264	2.68234e-76	-0.264248
DENND1C	0.258111	3.30893e-76	0.264084
FGD5	0.258037	3.66658e-76	0.264004
CHN1	0.25803	3.70152e-76	0.263996
ZNF683	0.257874	4.58473e-76	0.263829
GGH	0.257651	6.21707e-76	0.263591
TNFRSF9	0.257454	8.14728e-76	0.26338
NCAPG	0.257429	8.43719e-76	0.263352
FCRL5	0.257394	8.84119e-76	0.263316
PSD	-0.257062	1.39318e-75	-0.26296
MFAP2	0.257007	1.5012e-75	0.262901
TES	-0.257	1.51649e-75	-0.262893
CCDC102B	0.256857	1.84422e-75	0.26274
LAMB1	0.256848	1.86526e-75	0.262731
DEF6	0.256833	1.90362e-75	0.262715
GIMAP8	0.256499	3.00333e-75	0.262357
LRRC15	0.256373	3.5676e-75	0.262222
TMEM200A	0.256002	5.90679e-75	0.261826
CAMK2G	-0.255885	6.93284e-75	-0.2617
ITGB7	0.255766	8.14497e-75	0.261573
EVA1A	0.255222	1.70503e-74	0.26099
PLA2G7	0.255102	2.00427e-74	0.260863
GIMAP4	0.255073	2.0863e-74	0.260831
PARP15	0.255058	2.12746e-74	0.260816
LMO3	-0.254931	2.52773e-74	-0.26068
CEP128	0.254816	2.9525e-74	0.260557
HMCN1	0.254664	3.62694e-74	0.260394
RCAN3	0.2545	4.52843e-74	0.260219
HKDC1	0.254235	6.47841e-74	0.259935
CYBA	0.254226	6.5574e-74	0.259925
CAPN2	-0.254217	6.63919e-74	-0.259916
LAG3	0.254203	6.7643e-74	0.259901
COPS9	0.254066	8.13509e-74	0.259755
PIK3CD	0.253899	1.01824e-73	0.259577
ACE	0.253848	1.09146e-73	0.259521
PIK3R5	0.253817	1.13742e-73	0.259489
PLCG2	0.253763	1.22408e-73	0.259431
GRK6	0.253756	1.23504e-73	0.259423
PPM1H	0.253649	1.42667e-73	0.259309
MTHFD2	0.253347	2.14273e-73	0.258986
SUSD3	0.253329	2.19373e-73	0.258967
NFKBIA	0.252862	4.10964e-73	0.258468
S100A6	-0.252821	4.34178e-73	-0.258424
CALCRL	0.252797	4.47977e-73	0.258399
ARHGEF6	0.252783	4.569e-73	0.258383
CD83	0.252762	4.6991e-73	0.258361
WAS	0.252483	6.82692e-73	0.258063
CPNE7	0.252474	6.91366e-73	0.258053
TNFRSF18	0.251727	1.87541e-72	0.257256
RSPO3	0.251611	2.18921e-72	0.257132
SRM	0.251492	2.56516e-72	0.257005
RFLNB	0.250985	5.04196e-72	0.256464
ID3	0.250966	5.16908e-72	0.256444
PAPLN	0.250681	7.5537e-72	0.256139
CD226	0.250579	8.64014e-72	0.256031
SET	0.250528	9.25558e-72	0.255976
PIK3CG	0.250096	1.64083e-71	0.255515
MUC2	-0.24998	1.91277e-71	-0.255392
NOTCH1	0.249957	1.97101e-71	0.255367
MYB	0.249827	2.34181e-71	0.255229
RASGRP3	0.249764	2.54664e-71	0.255161
MIS18BP1	0.249712	2.72667e-71	0.255106
PTBP3	0.249362	4.33101e-71	0.254732
CHRM2	-0.249275	4.86142e-71	-0.254639
BICDL1	0.249026	6.74568e-71	0.254374
CMTM7	0.249017	6.82948e-71	0.254364
LPP	-0.248896	8.0094e-71	-0.254235
EZH2	0.248751	9.69257e-71	0.254081
ADI1	-0.248743	9.79667e-71	-0.254072
PSCA	-0.248567	1.23444e-70	-0.253885
EMB	0.248492	1.36379e-70	0.253805
MCM7	0.248478	1.38843e-70	0.25379
ENG	0.2482	2.00078e-70	0.253494
SLFN5	0.248185	2.04165e-70	0.253477
VAV1	0.248037	2.47697e-70	0.253321
SLC20A1	0.248009	2.57083e-70	0.25329
IFITM3	-0.24786	3.12625e-70	-0.253131
ITPR2	0.247825	3.27268e-70	0.253094
LAMP2	0.247698	3.86805e-70	0.252958
SLC22A15	0.247537	4.77122e-70	0.252788
KNTC1	0.247454	5.31847e-70	0.252699
KLRG1	0.247439	5.42599e-70	0.252683
CDK14	0.247399	5.71564e-70	0.252641
CD80	0.247352	6.08021e-70	0.25259
TFPI	0.247338	6.19262e-70	0.252576
CHFR	0.24732	6.34284e-70	0.252556
PNCK	-0.247184	7.57209e-70	-0.252412
C1orf21	-0.247164	7.77409e-70	-0.25239
HIST1H2BH	0.247161	7.80725e-70	0.252387
ADD3	0.246959	1.01663e-69	0.252172
IL10RA	0.246814	1.22893e-69	0.252017
SH3BP5	0.246717	1.39362e-69	0.251914
NTMT1	0.246689	1.44578e-69	0.251884
TSC22D3	0.246666	1.49097e-69	0.251859
TRAF2	0.246655	1.51102e-69	0.251848
LY9	0.246612	1.59861e-69	0.251802
PALD1	0.246607	1.61041e-69	0.251796
SEC61B	0.246518	1.80711e-69	0.251702
DMKN	0.246502	1.84549e-69	0.251685
OLFML1	0.246472	1.91832e-69	0.251653
FXYD1	-0.246431	2.02325e-69	-0.25161
ITGAV	0.246423	2.04503e-69	0.251601
RNF166	0.246358	2.22711e-69	0.251532
ALDH1L1	-0.246291	2.4306e-69	-0.25146
HBA2	0.246205	2.71722e-69	0.251369
WNT5A	0.246149	2.92151e-69	0.25131
LRRC8C	0.246102	3.10749e-69	0.251259
PBK	0.245945	3.80859e-69	0.251093
FOXP2	-0.24593	3.88428e-69	-0.251077
CD84	0.245887	4.10816e-69	0.251031
TSPAN14	0.245848	4.32278e-69	0.250989
GCLM	0.245827	4.4449e-69	0.250966
APOBEC3D	0.245565	6.24274e-69	0.250688
STX11	0.245561	6.276e-69	0.250683
WDFY4	0.245422	7.51871e-69	0.250535
HMMR	0.245369	8.05386e-69	0.250479
PLEK	0.245322	8.55837e-69	0.250429
SELENOW	-0.245292	8.8932e-69	-0.250397
EIF4A3	0.24513	1.09771e-68	0.250225
CENPM	0.24502	1.26571e-68	0.250108
EPDR1	0.244951	1.38293e-68	0.250035
OXNAD1	0.244548	2.32854e-68	0.249606
RCSD1	0.244461	2.60593e-68	0.249513
KIF20B	0.244313	3.15547e-68	0.249356
C3orf80	0.243945	5.0708e-68	0.248965
PPP1R14A	-0.243882	5.49955e-68	-0.248898
BUB1B	0.243877	5.53327e-68	0.248893
ICOS	0.243709	6.87586e-68	0.248713
NOL8	0.243468	9.37341e-68	0.248457
CD74	0.24339	1.03552e-67	0.248375
MAOB	-0.243201	1.32099e-67	-0.248173
SGPL1	0.243195	1.32981e-67	0.248168
MTSS2	-0.243081	1.53933e-67	-0.248046
TAGAP	0.242989	1.73317e-67	0.247948
CKAP2	0.242856	2.05522e-67	0.247807
GATA3	0.242848	2.07639e-67	0.247798
PLVAP	0.242811	2.17686e-67	0.247759
SLC31A2	0.242673	2.60009e-67	0.247612
CCR5	0.242396	3.70517e-67	0.247318
CTSE	-0.242324	4.06334e-67	-0.247241
PTTG1IP	-0.242321	4.0794e-67	-0.247238
TNFRSF25	0.242179	4.88985e-67	0.247087
RTKN2	0.242142	5.12288e-67	0.247049
NUDT1	0.242097	5.42625e-67	0.247001
SNRPD1	0.241966	6.41907e-67	0.246861
EGR2	0.241868	7.27001e-67	0.246757
TP53I11	0.241513	1.14395e-66	0.24638
SGCA	-0.241427	1.27646e-66	-0.246288
SAPCD2	0.241394	1.3299e-66	0.246254
RFC3	0.241381	1.35285e-66	0.24624
SEPTIN6	0.241317	1.46825e-66	0.246172
OAF	0.241162	1.78747e-66	0.246008
COL5A3	0.241142	1.83284e-66	0.245987
PLXDC1	0.240725	3.11419e-66	0.245544
CDKN3	0.240716	3.15199e-66	0.245534
JAG2	0.240688	3.26394e-66	0.245504
KNSTRN	0.2405	4.14308e-66	0.245305
HSPA1B	-0.24039	4.76506e-66	-0.245188
MYOCD	-0.24031	5.26819e-66	-0.245104
ARRB2	0.240254	5.65612e-66	0.245044
HAVCR2	0.240102	6.86356e-66	0.244882
LMCD1	0.240048	7.34765e-66	0.244825
PLCD3	-0.240044	7.38622e-66	-0.24482
SMAP2	0.239947	8.35099e-66	0.244717
GINS2	0.239828	9.70439e-66	0.244591
PBX4	0.239644	1.22474e-65	0.244396
PDGFB	0.239597	1.29919e-65	0.244346
SH3PXD2B	0.239404	1.65616e-65	0.244142
VDAC1	0.239329	1.82122e-65	0.244062
DERL3	0.239259	1.99039e-65	0.243988
TESPA1	0.239161	2.25037e-65	0.243884
EDEM1	0.239051	2.58632e-65	0.243767
GAB3	0.238986	2.80452e-65	0.243699
MMP19	0.238964	2.88651e-65	0.243675
TEX10	0.238952	2.92797e-65	0.243663
LITAF	0.238921	3.04419e-65	0.24363
PLXNA4	0.238752	3.76737e-65	0.24345
SH2B3	0.23857	4.73456e-65	0.243257
EREG	-0.238497	5.19099e-65	-0.24318
FAM120A	0.238468	5.38225e-65	0.243149
ADPGK	0.238349	6.24921e-65	0.243023
CYFIP2	0.23828	6.81598e-65	0.24295
RBL1	0.238257	7.0137e-65	0.242926
TACC2	-0.238186	7.67325e-65	-0.24285
KCNQ1	0.238142	8.10133e-65	0.242804
SH2D3C	0.238081	8.75388e-65	0.242738
MYO5A	0.23802	9.44148e-65	0.242674
SLC1A4	0.237909	1.08477e-64	0.242557
MGAT5	0.237793	1.2556e-64	0.242433
DAPK2	0.237762	1.30398e-64	0.242401
RGS19	0.237731	1.35574e-64	0.242368
DACT1	0.237716	1.38223e-64	0.242352
GIMAP5	0.237691	1.42582e-64	0.242325
HIF3A	-0.23763	1.53943e-64	-0.242261
SCML4	0.237573	1.65254e-64	0.2422
LYAR	0.237212	2.59613e-64	0.241817
PFAS	0.237194	2.65379e-64	0.241799
FOXN2	0.237105	2.96565e-64	0.241704
TMEM131L	0.237063	3.12533e-64	0.24166
ACOXL	0.237015	3.31744e-64	0.241609
MREG	0.237003	3.36968e-64	0.241596
GIMAP6	0.236888	3.88588e-64	0.241475
CORIN	0.236861	4.02243e-64	0.241446
CDKN2B	0.236843	4.11246e-64	0.241427
LPXN	0.236743	4.65788e-64	0.241321
NCAPG2	0.236705	4.88164e-64	0.241281
MCTP1	0.236698	4.92369e-64	0.241274
NFAM1	0.236682	5.02412e-64	0.241257
CDC14A	0.23661	5.49499e-64	0.24118
CHSY1	0.236591	5.62724e-64	0.24116
HOXB3	-0.236549	5.93099e-64	-0.241115
PGGHG	0.236491	6.37572e-64	0.241054
FLRT2	0.236438	6.80722e-64	0.240998
OSTF1	0.236415	7.00696e-64	0.240973
NT5E	-0.236335	7.74386e-64	-0.240888
KIF22	0.236183	9.3544e-64	0.240727
RASGRF2	0.236106	1.02938e-63	0.240646
ZC3H12D	0.236095	1.04255e-63	0.240635
PHGR1	-0.236023	1.14094e-63	-0.240558
NTM	0.235993	1.18411e-63	0.240526
MTHFD1	0.235842	1.42752e-63	0.240367
MUC5B	-0.235806	1.49346e-63	-0.240328
SPINK4	-0.235798	1.50762e-63	-0.24032
PECAM1	0.235774	1.55444e-63	0.240294
TPPP3	0.235659	1.79073e-63	0.240173
TNFAIP8	0.23565	1.81145e-63	0.240163
BIRC5	0.235551	2.04702e-63	0.240059
ERN1	0.235536	2.08667e-63	0.240043
SNRPF	0.235428	2.38407e-63	0.239929
TBC1D9	0.235309	2.76504e-63	0.239802
TM6SF1	0.235219	3.08992e-63	0.239707
TLN2	0.235218	3.09275e-63	0.239706
IL4I1	0.235072	3.70308e-63	0.239552
THEMIS2	0.234999	4.05475e-63	0.239474
FPR3	0.234985	4.12543e-63	0.239459
GFI1	0.234952	4.2976e-63	0.239424
MYC	0.234935	4.39082e-63	0.239406
RASGEF1B	0.234921	4.46316e-63	0.239392
FANCI	0.234795	5.21576e-63	0.239258
GOLIM4	0.234471	7.77973e-63	0.238915
LAMA2	0.234384	8.6599e-63	0.238823
MUC3A	-0.234362	8.89997e-63	-0.2388
CENPA	0.234332	9.2375e-63	0.238768
APBA2	0.234331	9.24555e-63	0.238767
PATL2	0.234228	1.04921e-62	0.238659
NRARP	0.234156	1.1463e-62	0.238582
ENO1	0.23413	1.1836e-62	0.238555
CCDC88C	0.233877	1.61731e-62	0.238286
PTBP1	0.233619	2.21858e-62	0.238014
BID	0.233616	2.22713e-62	0.238011
CIP2A	0.233604	2.26137e-62	0.237998
NFKBIE	0.233584	2.317e-62	0.237977
ERICH1	0.23352	2.50444e-62	0.23791
NBEAL2	0.233393	2.92894e-62	0.237775
EML4	0.233256	3.46194e-62	0.237631
CLIC2	0.233233	3.56324e-62	0.237606
CTSZ	0.233165	3.87119e-62	0.237534
PLXND1	0.233123	4.07661e-62	0.237489
PDCD1LG2	0.232983	4.84058e-62	0.237341
PRXL2C	0.232874	5.52785e-62	0.237226
KIF1C	-0.232837	5.78267e-62	-0.237187
ZNF276	0.232741	6.50839e-62	0.237085
RASSF1	0.232672	7.08144e-62	0.237012
SELENOM	-0.232667	7.12633e-62	-0.237007
BZW2	0.232663	7.15628e-62	0.237003
SLC7A6	0.232639	7.3661e-62	0.236978
CTSW	0.232541	8.31007e-62	0.236874
EPYC	0.232497	8.76526e-62	0.236828
MARCKS	0.232441	9.39101e-62	0.236768
FGR	0.232309	1.10249e-61	0.236629
PCNX2	0.232299	1.11558e-61	0.236619
CYP4X1	0.2319	1.81471e-61	0.236197
RAB5B	-0.231866	1.89105e-61	-0.236161
DPYD	0.231857	1.91282e-61	0.236151
CCNB2	0.231759	2.15557e-61	0.236047
RASSF2	0.231585	2.6635e-61	0.235864
PCOLCE	0.231521	2.87848e-61	0.235796
MCM6	0.23145	3.13978e-61	0.235721
NCOA7	0.231435	3.19724e-61	0.235705
SEMA4A	0.231397	3.34583e-61	0.235665
GMIP	0.231366	3.47562e-61	0.235632
CLEC4A	0.231216	4.17136e-61	0.235473
CXCL11	0.23119	4.30553e-61	0.235446
PARP14	0.231081	4.90915e-61	0.235332
MALT1	0.231072	4.96567e-61	0.235322
CPXM1	0.230902	6.10089e-61	0.235142
ST3GAL5	0.230894	6.16144e-61	0.235134
PDXK	0.230874	6.3098e-61	0.235113
CCDC18	0.230724	7.57323e-61	0.234954
L3MBTL3	0.230721	7.59816e-61	0.234951
KIF23	0.230668	8.10169e-61	0.234895
SLC4A7	0.23064	8.38183e-61	0.234865
HSD11B1	0.230588	8.92105e-61	0.234811
DGKZ	0.230571	9.1154e-61	0.234792
P2RX7	0.230472	1.02655e-60	0.234688
RIPOR2	0.230393	1.13019e-60	0.234604
CCM2	0.230262	1.32369e-60	0.234466
TYMS	0.230151	1.51293e-60	0.234349
SLC44A1	0.230092	1.62542e-60	0.234287
SPAG5	0.230077	1.6551e-60	0.234271
TGM2	0.230062	1.6858e-60	0.234255
CEP120	0.230061	1.68654e-60	0.234254
TBC1D31	0.230017	1.77984e-60	0.234207
LSAMP	0.229995	1.82712e-60	0.234184
BICC1	0.229995	1.82718e-60	0.234184
KDM2B	0.229989	1.84145e-60	0.234177
REL	0.229769	2.39837e-60	0.233946
CDH6	0.229657	2.74713e-60	0.233827
PIK3IP1	0.229649	2.77347e-60	0.233819
MMP24OS	-0.229623	2.86158e-60	-0.233791
ASPM	0.229602	2.93521e-60	0.233769
MANEA	0.229564	3.07078e-60	0.23373
RBPMS2	-0.229275	4.34979e-60	-0.233424
DOK2	0.229239	4.54461e-60	0.233386
DNM1	0.229204	4.73818e-60	0.233349
PGD	0.22919	4.81594e-60	0.233335
FLNC	-0.229165	4.96743e-60	-0.233307
TBC1D2	0.229081	5.49076e-60	0.23322
C16orf54	0.228974	6.24594e-60	0.233106
ITGB2	0.228942	6.48845e-60	0.233073
IGSF6	0.228847	7.27604e-60	0.232972
DSE	0.228842	7.31752e-60	0.232967
ENTR1	0.228747	8.20228e-60	0.232867
NCF4	0.228701	8.66197e-60	0.232819
C3orf70	-0.228651	9.20036e-60	-0.232766
RNF125	0.228617	9.58312e-60	0.23273
TMEM65	0.228572	1.01194e-59	0.232682
LDHB	0.228497	1.10686e-59	0.232603
S1PR1	0.22817	1.63733e-59	0.232258
RAD51	0.228123	1.7309e-59	0.232209
C15orf48	0.228102	1.77528e-59	0.232186
SLC7A7	0.228076	1.83064e-59	0.232159
TNIP3	0.228041	1.9089e-59	0.232122
SRSF2	0.227942	2.14931e-59	0.232018
ADA	0.227908	2.23982e-59	0.231981
AKAP1	-0.227905	2.24787e-59	-0.231978
GIMAP2	0.22784	2.42748e-59	0.23191
HIST1H4J	0.227607	3.2069e-59	0.231664
ENPP2	0.227508	3.60914e-59	0.23156
ANLN	0.227491	3.68351e-59	0.231542
GTSE1	0.227344	4.38884e-59	0.231387
KLHL2	0.22729	4.68092e-59	0.23133
TK1	0.227267	4.80789e-59	0.231306
VWA1	-0.227192	5.25533e-59	-0.231227
GIMAP1	0.227176	5.3573e-59	0.23121
SLC12A8	0.227095	5.90021e-59	0.231124
TACC1	-0.226967	6.86729e-59	-0.23099
APOC2	0.226781	8.56783e-59	0.230794
AMIGO2	0.226692	9.53189e-59	0.230699
APOBR	0.226633	1.0215e-58	0.230638
TRIP13	0.226556	1.1201e-58	0.230556
PTGER2	0.226489	1.21287e-58	0.230485
GJD3	0.22648	1.22535e-58	0.230476
SELPLG	0.226466	1.24651e-58	0.230461
SLF1	0.226308	1.50284e-58	0.230295
CCDC34	0.226235	1.6381e-58	0.230218
FANCA	0.226211	1.68566e-58	0.230192
ARHGEF1	0.226094	1.93643e-58	0.230069
SP4	0.226008	2.14465e-58	0.229978
TRA2A	0.225724	2.99848e-58	0.22968
SEMA5A	0.225626	3.36923e-58	0.229576
HSPBAP1	0.225516	3.83336e-58	0.22946
CEP78	0.225491	3.94927e-58	0.229434
OLR1	0.225416	4.31632e-58	0.229355
HMGB2	0.225354	4.6406e-58	0.22929
SEMA7A	0.225314	4.8664e-58	0.229247
LOXL3	0.225222	5.42362e-58	0.229151
COMMD8	0.225125	6.07931e-58	0.229049
EXOSC2	0.224987	7.15266e-58	0.228903
ZG16	-0.224917	7.76803e-58	-0.228829
TM4SF4	-0.224892	8.00361e-58	-0.228803
CIT	0.224706	9.96039e-58	0.228607
SNAPC4	0.224705	9.97625e-58	0.228605
PMEPA1	0.224619	1.10288e-57	0.228516
CAPG	0.224608	1.11827e-57	0.228503
FRMD4A	0.224604	1.12332e-57	0.228499
CENPW	0.224575	1.1619e-57	0.228469
NUP210	0.224552	1.1939e-57	0.228445
CD79B	0.224408	1.41433e-57	0.228293
PPP1R12B	-0.224358	1.49973e-57	-0.22824
TGIF1	0.2242	1.80381e-57	0.228075
PRRX2	0.224183	1.84015e-57	0.228057
CDYL2	0.224082	2.07351e-57	0.227949
FSD1L	0.223846	2.73432e-57	0.227701
ARID3A	0.223841	2.74876e-57	0.227696
TJP1	-0.223831	2.77997e-57	-0.227686
CXCR6	0.223769	2.99034e-57	0.22762
PTPA	0.223738	3.10083e-57	0.227588
TMEM71	0.223696	3.2575e-57	0.227543
APOBEC3H	0.223644	3.45997e-57	0.227489
CENPE	0.223562	3.81233e-57	0.227402
KLF12	0.223536	3.92645e-57	0.227375
TFEC	0.223532	3.94465e-57	0.227371
SNRPB	0.223436	4.41649e-57	0.22727
MSANTD3	0.223421	4.49574e-57	0.227253
CTSD	0.223374	4.7443e-57	0.227205
ZBTB24	0.223266	5.38376e-57	0.227091
HIST1H2BN	0.223086	6.64759e-57	0.226901
NFAT5	0.223078	6.70347e-57	0.226893
RAPGEF1	0.223035	7.0542e-57	0.226847
IL18R1	0.223031	7.08431e-57	0.226844
CDCA3	0.222972	7.58772e-57	0.226782
VRK1	0.222965	7.64795e-57	0.226775
CAMSAP1	0.222874	8.50382e-57	0.226679
LOXL1	0.222794	9.33691e-57	0.226594
NOP58	0.222772	9.57737e-57	0.226571
JAML	0.222769	9.61992e-57	0.226567
FBXO32	-0.222694	1.04958e-56	-0.226489
EGFR	-0.22269	1.05371e-56	-0.226485
ATP2A3	0.222672	1.07618e-56	0.226466
CENPF	0.222641	1.11583e-56	0.226433
ANGPTL1	-0.222548	1.24384e-56	-0.226335
PPDPF	-0.222525	1.27729e-56	-0.226311
ZNF618	0.222463	1.37337e-56	0.226246
M6PR	0.222439	1.41136e-56	0.226221
C1QTNF3	0.222414	1.4527e-56	0.226195
PSAP	0.222316	1.62928e-56	0.226091
RAMP2	0.22231	1.64087e-56	0.226085
TRGC2	0.2223	1.65861e-56	0.226075
VCAM1	0.222284	1.69141e-56	0.226057
ELF4	0.222276	1.7062e-56	0.226049
PPP1CA	0.222244	1.77081e-56	0.226016
FAM53B	0.222095	2.10566e-56	0.225859
ETV1	0.222069	2.16938e-56	0.225832
MAD2L2	0.222044	2.23526e-56	0.225805
TBCD	0.222015	2.31141e-56	0.225774
AMPD3	0.221998	2.35726e-56	0.225757
FZD8	0.221996	2.36243e-56	0.225755
FLT4	0.221865	2.7514e-56	0.225616
PSME2	0.221805	2.94765e-56	0.225554
ATR	0.221684	3.39208e-56	0.225426
LIPH	-0.221671	3.44387e-56	-0.225413
ZSWIM4	0.221564	3.89603e-56	0.225301
PTGDS	0.221509	4.154e-56	0.225242
PIK3R1	-0.221413	4.64216e-56	-0.225142
IFNAR2	0.221381	4.81749e-56	0.225108
EPB41L4B	0.221379	4.83137e-56	0.225105
MFSD14B	0.221248	5.61618e-56	0.224968
PRR11	0.221158	6.23436e-56	0.224873
SLC38A5	0.221023	7.28612e-56	0.224732
S100A16	-0.220861	8.78366e-56	-0.224561
UBE2D1	0.22076	9.87174e-56	0.224455
IL27RA	0.220722	1.03152e-55	0.224415
SESN3	0.22069	1.06998e-55	0.224381
CYP2S1	0.220618	1.16282e-55	0.224306
HIST1H4C	0.220607	1.17804e-55	0.224294
PCDH17	0.220585	1.20834e-55	0.224271
ZNF469	0.220399	1.49647e-55	0.224075
SAMD11	0.220391	1.50998e-55	0.224067
CXCL14	0.220378	1.53224e-55	0.224054
APLNR	0.220367	1.55304e-55	0.224042
PAM	-0.220349	1.58598e-55	-0.224022
SYNE3	0.220293	1.68983e-55	0.223964
DCBLD1	0.220253	1.76972e-55	0.223922
CYTH1	0.220252	1.77216e-55	0.223921
GPM6A	-0.220226	1.82702e-55	-0.223893
PRCP	0.220058	2.21655e-55	0.223717
TRUB2	0.220044	2.25237e-55	0.223702
CRYBG1	0.220008	2.34758e-55	0.223664
C1QBP	0.219979	2.4267e-55	0.223634
AKR1B1	0.219962	2.47472e-55	0.223616
TRDC	0.219845	2.8299e-55	0.223493
PHF19	0.219842	2.83776e-55	0.223491
PAXX	0.219751	3.15128e-55	0.223395
FKBP14	0.219646	3.55364e-55	0.223285
INPP5D	0.219435	4.52643e-55	0.223063
PGS1	0.219325	5.13723e-55	0.222947
FLI1	0.219316	5.19004e-55	0.222937
EIF4A2	-0.2193	5.28663e-55	-0.222921
MCM3	0.219288	5.35738e-55	0.222908
TEAD3	-0.219276	5.43303e-55	-0.222895
GPX2	0.219252	5.58173e-55	0.222871
ZEB2	0.219224	5.76758e-55	0.222841
ADAM11	-0.21912	6.49206e-55	-0.222732
C17orf49	0.219108	6.58576e-55	0.222719
NUP188	0.21909	6.71876e-55	0.2227
ZWINT	0.219082	6.78602e-55	0.222691
ABCD2	0.219039	7.12557e-55	0.222647
BATF	0.218902	8.33823e-55	0.222502
RBP1	0.218838	8.9623e-55	0.222436
CPVL	0.218731	1.01283e-54	0.222323
TDO2	0.2187	1.05003e-54	0.22229
NLRC5	0.218699	1.05039e-54	0.22229
GNGT2	0.218674	1.08137e-54	0.222263
PRUNE2	-0.218647	1.11511e-54	-0.222235
MCM4	0.218404	1.47157e-54	0.221979
TNFAIP6	0.218389	1.49721e-54	0.221964
ARRDC5	0.21835	1.56428e-54	0.221923
CXCL10	0.218346	1.57269e-54	0.221918
TMEM273	0.218325	1.61047e-54	0.221896
CD86	0.218266	1.72235e-54	0.221834
PTPN6	0.21824	1.77452e-54	0.221807
PHGDH	0.218186	1.88541e-54	0.221751
IARS	0.218094	2.09426e-54	0.221654
PUS7	0.217834	2.81472e-54	0.221381
LRMP	0.217757	3.07224e-54	0.2213
CD70	0.217726	3.18165e-54	0.221268
UHRF2	0.217709	3.24576e-54	0.22125
LSM7	0.217618	3.59648e-54	0.221155
ADAM19	0.217528	3.98534e-54	0.22106
HIST1H1E	0.217481	4.20184e-54	0.221011
COL3A1	0.217197	5.80365e-54	0.220712
INTS6L	0.217168	5.9956e-54	0.220682
TXK	0.217159	6.05559e-54	0.220673
CDC42SE2	0.217112	6.38502e-54	0.220624
AGTPBP1	0.217062	6.75775e-54	0.220571
ADAMTS16	0.217021	7.08391e-54	0.220527
KCNK3	-0.216955	7.6265e-54	-0.220459
S100A14	-0.216934	7.81103e-54	-0.220437
CALM2	-0.216886	8.25387e-54	-0.220386
GBP1	0.216836	8.73431e-54	0.220333
APCDD1	0.216739	9.74664e-54	0.220231
TIAM1	0.216707	1.01061e-53	0.220198
SHROOM3	-0.216469	1.32134e-53	-0.219949
FBXW7	0.216443	1.36102e-53	0.219921
SORL1	0.21644	1.36526e-53	0.219918
CYB5R4	0.21644	1.36615e-53	0.219918
NIN	0.216306	1.58785e-53	0.219778
LY96	0.216302	1.59565e-53	0.219773
REEP4	0.216298	1.60356e-53	0.219769
CDCA4	0.21623	1.72992e-53	0.219698
HIST1H1A	0.216212	1.766e-53	0.219679
PYCARD	0.216141	1.91283e-53	0.219605
ZNF521	0.21613	1.93753e-53	0.219593
MT1E	0.216114	1.97335e-53	0.219576
LAPTM4A	-0.215778	2.87889e-53	-0.219224
FBP1	0.215643	3.35277e-53	0.219082
TRAPPC10	0.215632	3.39383e-53	0.21907
ATP1B1	-0.215575	3.61827e-53	-0.219011
HABP4	0.215469	4.07644e-53	0.218899
KCTD17	0.215321	4.81196e-53	0.218745
OSBPL3	0.215308	4.88619e-53	0.21873
SLC1A3	0.215286	5.00378e-53	0.218708
MPHOSPH9	0.215075	6.34052e-53	0.218487
TROAP	0.215014	6.79383e-53	0.218422
ZNF101	0.214999	6.90991e-53	0.218406
MT2A	0.214961	7.21067e-53	0.218366
KCNA3	0.21496	7.21423e-53	0.218366
RGCC	0.214608	1.06999e-52	0.217997
PHTF2	0.214518	1.18375e-52	0.217902
CDC25B	0.214457	1.26626e-52	0.217839
PPP1R14B	0.214362	1.40923e-52	0.217739
JARID2	0.214361	1.40933e-52	0.217738
TRIM14	0.214307	1.49732e-52	0.217682
SVIL	-0.214242	1.61054e-52	-0.217613
HIP1R	0.214231	1.62991e-52	0.217602
ZNRF3	0.214182	1.72258e-52	0.21755
SNX29	0.214059	1.97515e-52	0.217422
CPA3	0.214035	2.02859e-52	0.217396
CDKN2AIPNL	0.213975	2.16843e-52	0.217334
ANKRD10	0.213865	2.4527e-52	0.217218
TNFSF13B	0.213841	2.51939e-52	0.217193
MUC17	-0.213761	2.75327e-52	-0.217109
BEX3	-0.213725	2.86769e-52	-0.217071
GRASP	0.213704	2.93312e-52	0.21705
CYTH4	0.213637	3.15992e-52	0.21698
PTGDR	0.213627	3.19487e-52	0.216969
UGGT1	0.21362	3.22106e-52	0.216962
ADAM33	-0.213595	3.31275e-52	-0.216935
SLC28A3	0.21357	3.40468e-52	0.216909
VPS13C	0.213569	3.41009e-52	0.216908
C1orf198	0.213553	3.46933e-52	0.216892
MELK	0.213391	4.15449e-52	0.216722
KIF11	0.213378	4.2148e-52	0.216708
UBE2E2	0.213309	4.54998e-52	0.216636
DENND2D	0.213299	4.60582e-52	0.216625
SIRPG	0.213294	4.63002e-52	0.21662
NOC2L	0.213195	5.16591e-52	0.216516
RAP2A	0.213174	5.28858e-52	0.216494
CCT2	0.21307	5.93685e-52	0.216385
PIP4K2A	0.213064	5.97713e-52	0.216379
KLRB1	0.213014	6.31955e-52	0.216326
IFI16	0.212958	6.72096e-52	0.216268
FMNL2	0.212879	7.3382e-52	0.216185
C1QTNF6	0.212865	7.44775e-52	0.216171
CCL4L2	0.21286	7.4941e-52	0.216165
GZMH	0.212842	7.64587e-52	0.216146
KREMEN1	0.212731	8.64186e-52	0.21603
C9orf40	0.212711	8.83449e-52	0.21601
HELB	0.212589	1.01183e-51	0.215881
RCL1	0.212583	1.01792e-51	0.215875
PLEKHG1	0.21255	1.05589e-51	0.215841
UGDH	0.212432	1.20317e-51	0.215717
IL18	0.212317	1.36719e-51	0.215596
ARHGAP4	0.212247	1.4761e-51	0.215524
UBASH3B	0.212189	1.57417e-51	0.215463
HOXD10	-0.212153	1.63774e-51	-0.215425
STRBP	0.212094	1.74809e-51	0.215363
GRK3	0.211965	2.01642e-51	0.215228
P2RY13	0.211952	2.04534e-51	0.215214
VRK2	0.211943	2.06551e-51	0.215205
EGR3	0.21187	2.23918e-51	0.215128
BMP2K	0.211857	2.27241e-51	0.215114
PRPF38B	0.211817	2.37255e-51	0.215073
CLEC7A	0.211799	2.42074e-51	0.215054
TTL	0.211757	2.53712e-51	0.21501
LDB3	-0.211751	2.55412e-51	-0.215003
ADAM23	0.211733	2.60341e-51	0.214985
MAP4K4	0.211718	2.64683e-51	0.21497
FAM110A	0.211668	2.79649e-51	0.214917
TRAF3	0.211618	2.95698e-51	0.214864
VOPP1	0.211595	3.03023e-51	0.214841
SEL1L3	0.211495	3.3846e-51	0.214736
ECT2	0.211376	3.85972e-51	0.214611
NME1	0.211309	4.15168e-51	0.214542
GIT2	0.211284	4.27019e-51	0.214515
KNL1	0.211263	4.36802e-51	0.214493
OSM	0.211243	4.46606e-51	0.214472
FGFR2	-0.21122	4.5792e-51	-0.214448
WDR4	0.211169	4.84214e-51	0.214395
MAN1A1	0.211029	5.65025e-51	0.214248
LFNG	0.211025	5.67649e-51	0.214244
IL12RB1	0.21101	5.76895e-51	0.214228
CDCA5	0.210993	5.87689e-51	0.214211
GATA2	0.210935	6.26704e-51	0.214149
UBE2I	0.2107	8.10878e-51	0.213903
NUF2	0.21055	9.55957e-51	0.213746
IGFBP6	0.210524	9.82646e-51	0.21372
TIE1	0.210517	9.90146e-51	0.213713
TLR8	0.210447	1.06999e-50	0.213639
CHRNA3	-0.210424	1.09714e-50	-0.213615
PNMA2	0.210399	1.12729e-50	0.213589
BLNK	0.210272	1.29508e-50	0.213456
RRM2	0.210238	1.34412e-50	0.213421
WDFY1	0.210167	1.45275e-50	0.213346
GAD1	0.210163	1.45994e-50	0.213341
FOXP4	-0.210054	1.64321e-50	-0.213228
RALGDS	0.210028	1.69083e-50	0.213201
CCBE1	-0.210022	1.70162e-50	-0.213195
TMOD1	-0.209918	1.90736e-50	-0.213086
JAG1	0.209828	2.10428e-50	0.212991
CD40LG	0.209741	2.31308e-50	0.212901
DDX31	0.209663	2.51805e-50	0.212819
MCM5	0.209615	2.65532e-50	0.212768
RASSF3	-0.209543	2.87265e-50	-0.212693
ELOVL5	0.209519	2.94647e-50	0.212669
ATM	0.209435	3.22938e-50	0.21258
CYC1	0.209349	3.54503e-50	0.212491
BTBD11	0.209314	3.68445e-50	0.212454
LRR1	0.209304	3.72677e-50	0.212443
TOX2	0.209271	3.86102e-50	0.212409
TRNT1	0.209109	4.60728e-50	0.212239
HNRNPF	0.209004	5.16434e-50	0.212129
CENPJ	0.208986	5.26471e-50	0.212111
EVL	0.208919	5.66387e-50	0.21204
SMC2	0.208912	5.70695e-50	0.212033
PDRG1	0.20886	6.03599e-50	0.211979
STC2	0.2088	6.44147e-50	0.211916
G0S2	0.208779	6.59384e-50	0.211894
DEPDC1B	0.208709	7.10939e-50	0.211821
ADAMTS9	0.2087	7.18143e-50	0.211812
SLC2A3	0.208657	7.52299e-50	0.211767
CPPED1	0.208603	7.97708e-50	0.21171
SCARF2	0.208576	8.21531e-50	0.211682
IRAK3	0.208516	8.76871e-50	0.211619
RHNO1	0.208493	8.98815e-50	0.211595
SPDEF	-0.208448	9.43581e-50	-0.211549
CKLF	0.208431	9.61188e-50	0.211531
CCN2	0.208424	9.68799e-50	0.211523
CENPI	0.208351	1.04783e-49	0.211447
TYMP	0.208347	1.0528e-49	0.211443
NTSR1	-0.208338	1.0636e-49	-0.211433
SYT11	0.208336	1.06518e-49	0.211432
GNG10	0.208206	1.22704e-49	0.211295
DBNDD2	-0.208199	1.23593e-49	-0.211288
PDE10A	0.20819	1.24825e-49	0.211278
HS3ST3B1	0.208184	1.25578e-49	0.211273
MAT1A	0.208164	1.28356e-49	0.211251
ANK1	0.208096	1.38135e-49	0.211181
CYP7B1	0.208081	1.40397e-49	0.211165
SS18L2	0.207978	1.5693e-49	0.211057
AQP1	-0.207938	1.63981e-49	-0.211015
CALHM6	0.207878	1.74876e-49	0.210952
KIF20A	0.207811	1.8795e-49	0.210883
CDH2	0.207691	2.14079e-49	0.210757
NFATC1	0.207589	2.38856e-49	0.210651
GCH1	0.207563	2.45602e-49	0.210624
CCN4	0.207498	2.63418e-49	0.210556
ADGRE2	0.207452	2.76881e-49	0.210508
TOR1A	0.207423	2.85854e-49	0.210477
BRCA2	0.207373	3.01692e-49	0.210424
CEP85	0.207357	3.06768e-49	0.210408
WDR5	0.207263	3.39628e-49	0.210309
TTK	0.207181	3.7089e-49	0.210224
HILPDA	0.20713	3.91952e-49	0.21017
ZNF219	-0.20712	3.9621e-49	-0.21016
RAD54L	0.207114	3.98396e-49	0.210155
CPNE5	0.206954	4.73451e-49	0.209987
BORA	0.206906	4.98565e-49	0.209937
CCDC86	0.206855	5.26539e-49	0.209884
MFNG	0.206709	6.16248e-49	0.209731
HIST1H2AK	0.206688	6.29768e-49	0.20971
SMC5	0.206686	6.31364e-49	0.209707
CDK4	0.206581	7.06805e-49	0.209597
KLHL3	0.206579	7.07984e-49	0.209596
TMEM132A	0.206559	7.2401e-49	0.209574
ORAI2	0.206545	7.34517e-49	0.20956
ULK4	0.206507	7.64807e-49	0.20952
LBH	0.206499	7.71599e-49	0.209512
DUSP10	0.206489	7.80021e-49	0.209501
CAMK1D	0.206475	7.92326e-49	0.209486
CST3	-0.206469	7.97312e-49	-0.20948
CENPH	0.20646	8.0494e-49	0.209471
ELK3	0.206398	8.5983e-49	0.209406
CHIT1	0.206358	8.97885e-49	0.209364
CENPP	0.206296	9.59839e-49	0.209299
CDKN2A	0.206224	1.03596e-48	0.209225
APOL4	0.206206	1.05609e-48	0.209206
INCENP	0.206185	1.08103e-48	0.209183
NCOA3	0.206159	1.11158e-48	0.209156
KDR	0.206158	1.11201e-48	0.209156
LRP12	0.206088	1.19925e-48	0.209082
RNF149	0.205971	1.35936e-48	0.20896
CENPK	0.205773	1.67957e-48	0.208753
TMEM54	-0.205707	1.80183e-48	-0.208684
GPX7	0.205695	1.82549e-48	0.208672
PHPT1	0.205694	1.82734e-48	0.208671
CRACR2A	0.205492	2.26742e-48	0.20846
MYO1C	-0.205413	2.46507e-48	-0.208378
LUM	0.205389	2.53067e-48	0.208352
CFB	-0.20537	2.58118e-48	-0.208333
DIAPH3	0.20533	2.69512e-48	0.208291
MYO9B	0.205208	3.06955e-48	0.208163
MBD2	0.205143	3.28937e-48	0.208095
TSPAN1	-0.205137	3.31059e-48	-0.208089
TFAP4	0.205081	3.51161e-48	0.208031
CTSS	0.205038	3.67547e-48	0.207987
MGAT4B	0.204982	3.90241e-48	0.207928
NUP88	0.204874	4.38057e-48	0.207814
CNOT7	0.204873	4.38184e-48	0.207814
LPIN2	0.204851	4.48733e-48	0.207791
LIMK1	0.204816	4.65575e-48	0.207755
RECQL	0.204793	4.77206e-48	0.20773
GPR65	0.204691	5.31611e-48	0.207624
IFT80	0.20468	5.37949e-48	0.207613
NUDT14	0.204525	6.346e-48	0.20745
KIFC3	0.204493	6.56251e-48	0.207417
MCUB	0.20433	7.80504e-48	0.207247
CITED1	0.204327	7.829e-48	0.207244
PTAFR	0.204298	8.06982e-48	0.207214
GPR183	0.204102	9.93386e-48	0.207009
SORD	0.203979	1.13169e-47	0.206881
MMP2	0.203964	1.15015e-47	0.206865
MBNL2	-0.203927	1.19595e-47	-0.206826
C20orf27	0.203921	1.20375e-47	0.20682
LRP8	0.203873	1.26628e-47	0.20677
SMCO4	0.203849	1.29908e-47	0.206745
WHRN	0.203814	1.34831e-47	0.206708
METTL1	0.203625	1.64611e-47	0.206511
MGAT4A	0.203592	1.70346e-47	0.206477
ARPC1B	0.203562	1.75826e-47	0.206446
EED	0.203562	1.75845e-47	0.206446
NREP	0.203397	2.09402e-47	0.206273
ZNF217	0.203368	2.1591e-47	0.206243
CCR8	0.203361	2.17497e-47	0.206236
FANCC	0.203332	2.24309e-47	0.206206
TMEM45A	-0.203272	2.38904e-47	-0.206143
RPUSD1	0.203264	2.40821e-47	0.206135
SLC43A2	0.203254	2.43412e-47	0.206125
TMEM243	0.203241	2.46883e-47	0.206111
ST8SIA1	0.203151	2.71287e-47	0.206017
SEC14L1	0.203149	2.72078e-47	0.206015
DAZAP1	0.203105	2.84858e-47	0.205969
GINS1	0.203023	3.10492e-47	0.205884
GPNMB	0.202961	3.31622e-47	0.205819
HSPB7	-0.202926	3.43901e-47	-0.205783
PLK4	0.202905	3.51717e-47	0.20576
H2AFZ	0.202897	3.5459e-47	0.205752
CCNA2	0.202849	3.73198e-47	0.205702
HNRNPA2B1	0.202835	3.78697e-47	0.205687
LACTB2	0.202819	3.84874e-47	0.205671
TICRR	0.202799	3.93341e-47	0.205649
CARD9	0.202761	4.08996e-47	0.205611
STRIP2	0.202752	4.12999e-47	0.205601
ZNF367	0.202715	4.29444e-47	0.205562
MICOS10	0.202622	4.73593e-47	0.205465
LGALS1	0.202494	5.41792e-47	0.205332
PMPCA	0.202434	5.77127e-47	0.205269
ADGRF5	0.202383	6.08921e-47	0.205216
RHEBL1	0.202332	6.42216e-47	0.205163
G2E3	0.20233	6.43563e-47	0.205161
ATAD2	0.202323	6.48149e-47	0.205154
RC3H2	0.202299	6.64488e-47	0.205129
DTYMK	0.202031	8.80812e-47	0.204849
LAT	0.201974	9.34352e-47	0.20479
SPP1	-0.201955	9.53539e-47	-0.20477
CANT1	-0.201935	9.74178e-47	-0.204748
DHX15	0.201908	1.00136e-46	0.204721
PDZRN4	-0.201882	1.02962e-46	-0.204693
SLCO3A1	0.201858	1.05534e-46	0.204669
CTSH	0.201683	1.26691e-46	0.204487
CLSTN1	-0.201649	1.31364e-46	-0.204451
YBX3	-0.201641	1.32472e-46	-0.204442
PPT1	0.201628	1.34185e-46	0.204429
SF3B3	0.201618	1.35692e-46	0.204418
TUBA1C	0.201611	1.36696e-46	0.204411
CPM	0.201577	1.41561e-46	0.204376
TEX9	0.201552	1.45374e-46	0.20435
GPR141	0.20155	1.45654e-46	0.204348
SLC12A2	0.201546	1.46323e-46	0.204343
OSR1	-0.201504	1.52834e-46	-0.2043
KCNMB1	-0.201465	1.59125e-46	-0.204259
DNAJC7	0.201451	1.61581e-46	0.204244
WSB1	-0.201368	1.76239e-46	-0.204157
KIF18A	0.20136	1.77604e-46	0.20415
SOGA3	0.201309	1.87269e-46	0.204097
KLRC4	0.201294	1.90269e-46	0.204081
SAAL1	0.201281	1.92937e-46	0.204067
SPNS2	0.201281	1.92962e-46	0.204067
STAT5A	0.201266	1.95954e-46	0.204052
TMEM156	0.201265	1.96059e-46	0.204051
KIF2C	0.201257	1.97813e-46	0.204042
LDB2	0.201249	1.99494e-46	0.204034
GALR2	-0.201166	2.17559e-46	-0.203947
TDP1	0.20116	2.18744e-46	0.203942
PLXNA1	0.201138	2.23896e-46	0.203918
NCAPD2	0.201135	2.24649e-46	0.203915
CHEK1	0.201076	2.38949e-46	0.203853
CDK1	0.201056	2.44036e-46	0.203832
SKP2	0.201023	2.52415e-46	0.203799
PILRA	0.20099	2.61321e-46	0.203764
CD300A	0.200986	2.62332e-46	0.20376
TMPO	0.200927	2.79004e-46	0.203698
BSPRY	0.200913	2.83015e-46	0.203684
CELF2	0.200909	2.84216e-46	0.20368
SYNE2	0.200896	2.88298e-46	0.203666
HNRNPA0	0.200872	2.95471e-46	0.203641
FRG1	0.200871	2.9578e-46	0.20364
TBC1D4	0.20083	3.0867e-46	0.203597
MAD2L1	0.200778	3.25732e-46	0.203543
ADGRL2	0.200746	3.367e-46	0.20351
RPIA	0.200717	3.47014e-46	0.20348
TRABD	0.200629	3.80478e-46	0.203388
HTRA1	0.200597	3.93436e-46	0.203354
ARHGEF28	0.200569	4.04893e-46	0.203325
MCM8	0.200478	4.45149e-46	0.20323
FXYD3	-0.200451	4.57806e-46	-0.203202
APLP2	-0.200385	4.90189e-46	-0.203134
CXCL8	0.200317	5.26205e-46	0.203063
TATDN2	0.200157	6.21298e-46	0.202896
CELSR1	0.20006	6.87044e-46	0.202795
SH3TC1	0.200016	7.18749e-46	0.202749
GAR1	0.199998	7.32855e-46	0.20273
IFI30	0.199991	7.37591e-46	0.202723
MBOAT2	0.19999	7.38783e-46	0.202722
C2CD2	0.199962	7.60588e-46	0.202693
EPHX4	0.199817	8.83168e-46	0.202542
CDC45	0.199694	1.00343e-45	0.202414
NFIA	-0.199615	1.08845e-45	-0.202332
GALM	0.199612	1.09252e-45	0.202328
HEYL	0.199556	1.15801e-45	0.20227
KRT13	-0.199541	1.1753e-45	-0.202255
ZWILCH	0.199403	1.3564e-45	0.20211
ABHD17B	0.19935	1.43181e-45	0.202056
PARP8	0.199324	1.47102e-45	0.202028
IL18RAP	0.199238	1.60695e-45	0.201939
RAB20	0.199232	1.61709e-45	0.201933
CDH13	0.199222	1.63359e-45	0.201923
ECSCR	0.199174	1.71806e-45	0.201872
MIPEP	0.199171	1.72346e-45	0.201869
CENPN	0.199144	1.7708e-45	0.201841
MIS18A	0.199143	1.77265e-45	0.20184
CLSPN	0.199087	1.87815e-45	0.201782
SYTL4	-0.199064	1.92375e-45	-0.201758
TENM3	0.199047	1.95689e-45	0.20174
PTPRE	0.198987	2.08178e-45	0.201678
ADCY3	0.198948	2.16812e-45	0.201637
SYNM	-0.198897	2.286e-45	-0.201583
TNFRSF17	0.198895	2.28989e-45	0.201582
CSTA	0.198836	2.4335e-45	0.20152
PPIH	0.198738	2.69229e-45	0.201418
ORC6	0.198735	2.69885e-45	0.201416
TRERF1	0.198705	2.7835e-45	0.201384
DGAT1	-0.198683	2.84738e-45	-0.201361
PTDSS1	0.198671	2.88307e-45	0.201349
NEMP1	0.198655	2.93192e-45	0.201332
NUP107	0.198593	3.12564e-45	0.201267
ODF2	0.198588	3.14088e-45	0.201262
MAPK11	0.198526	3.34705e-45	0.201198
DTNA	-0.198488	3.48038e-45	-0.201158
ORC1	0.198478	3.51583e-45	0.201148
BLM	0.198423	3.72289e-45	0.20109
POLQ	0.198371	3.92476e-45	0.201037
PSD4	0.198321	4.13374e-45	0.200984
TBC1D2B	0.198301	4.21856e-45	0.200963
HPCAL1	0.198295	4.24248e-45	0.200958
DNMT1	0.198291	4.26024e-45	0.200953
ZNF385A	0.198278	4.31985e-45	0.200939
ZDHHC13	0.198207	4.64406e-45	0.200866
SARDH	0.198193	4.71068e-45	0.200851
SSRP1	0.198179	4.77956e-45	0.200837
DSCC1	0.198139	4.98165e-45	0.200795
HSP90AA1	0.198101	5.17842e-45	0.200755
SPINK1	0.198051	5.45169e-45	0.200703
KIF18B	0.198012	5.67718e-45	0.200662
RARB	0.197966	5.95138e-45	0.200614
ICAM3	0.197939	6.11724e-45	0.200586
BTK	0.197905	6.33017e-45	0.200552
IPCEF1	0.197889	6.43434e-45	0.200535
CADM1	0.197836	6.79806e-45	0.200479
LTA4H	0.197758	7.36083e-45	0.200398
NT5DC2	0.197649	8.22817e-45	0.200285
QSOX2	0.197613	8.538e-45	0.200247
C1orf54	0.197575	8.88006e-45	0.200208
WDR76	0.197572	8.90446e-45	0.200205
UBTD1	0.197465	9.93899e-45	0.200093
ZNF281	0.197433	1.02606e-44	0.20006
ABRACL	0.197318	1.15459e-44	0.19994
PRKDC	0.197288	1.19008e-44	0.199909
GZMM	0.197203	1.29804e-44	0.199821
SOX18	0.197065	1.49522e-44	0.199677
ANO9	0.196879	1.80758e-44	0.199483
GPCPD1	0.196772	2.01438e-44	0.199373
FAM210A	0.196757	2.04517e-44	0.199357
PRR16	0.196719	2.1257e-44	0.199318
ZDHHC2	0.196719	2.12775e-44	0.199317
CEP135	0.196698	2.17174e-44	0.199296
HVCN1	0.19666	2.2594e-44	0.199255
FEN1	0.196654	2.27309e-44	0.199249
GLI2	0.196641	2.30325e-44	0.199236
STMN1	0.196595	2.41181e-44	0.199189
HSPA14-1	0.196576	2.46068e-44	0.199168
GNB1L	0.196546	2.53567e-44	0.199137
EXOSC8	0.196521	2.60206e-44	0.199111
AFAP1L2	0.196458	2.77387e-44	0.199046
GTDC1	0.196401	2.93971e-44	0.198986
GALNT6	0.196368	3.04015e-44	0.198952
IRAK4	0.196346	3.10688e-44	0.19893
RNF144A	0.196326	3.17107e-44	0.198909
SLC44A4	-0.196317	3.20165e-44	-0.198899
CD3EAP	0.196292	3.28387e-44	0.198873
REXO4	0.19629	3.29026e-44	0.198871
AGK	0.196237	3.47242e-44	0.198816
LDLRAD3	0.196221	3.53012e-44	0.198799
DSTN	-0.19616	3.75417e-44	-0.198736
ANAPC1	0.196158	3.76192e-44	0.198734
PRIM2	0.196126	3.88562e-44	0.1987
CYP1B1	0.196049	4.20182e-44	0.19862
SBNO1	0.196001	4.4137e-44	0.19857
CDK6	0.195978	4.5159e-44	0.198546
ASRGL1	0.19594	4.69098e-44	0.198507
GPR63	0.195868	5.04777e-44	0.198432
NOP2	0.195837	5.20729e-44	0.1984
CNDP2	0.195801	5.40124e-44	0.198363
PHTF1	0.195789	5.46759e-44	0.19835
HTR2B	-0.195737	5.76359e-44	-0.198296
KLRC3	0.195677	6.12483e-44	0.198234
PINX1	0.195666	6.19507e-44	0.198222
ADORA2A	0.195629	6.43085e-44	0.198184
S1PR4	0.195609	6.56247e-44	0.198163
HPS5	0.195562	6.8807e-44	0.198114
AC091057.6	0.19556	6.89449e-44	0.198112
CITED4	-0.19546	7.62678e-44	-0.198008
GNG11	0.19532	8.78584e-44	0.197863
HSPB6	-0.195208	9.84471e-44	-0.197746
FASLG	0.195159	1.03459e-43	0.197695
ESAM	0.195154	1.03962e-43	0.19769
POC1A	0.195131	1.06371e-43	0.197666
HSPD1	0.195101	1.09669e-43	0.197634
SLC36A1	0.195062	1.14102e-43	0.197594
PTGER3	-0.195047	1.15799e-43	-0.197578
SLC19A1	0.194976	1.24335e-43	0.197505
WDR34	0.194956	1.26894e-43	0.197484
ENDOG	0.194923	1.31174e-43	0.19745
ZGRF1	0.194877	1.37485e-43	0.197402
TNFAIP2	0.194851	1.41126e-43	0.197375
R3HDM1	0.19482	1.45653e-43	0.197342
ASF1B	0.194791	1.4987e-43	0.197313
ERG	0.194786	1.50648e-43	0.197307
MAPK12	0.194772	1.52722e-43	0.197293
RCC1	0.194717	1.61431e-43	0.197236
PITPNC1	0.194702	1.63887e-43	0.19722
ZG16B	-0.194664	1.70283e-43	-0.197181
SUFU	0.19466	1.7106e-43	0.197176
SMCHD1	0.194634	1.75571e-43	0.197149
SNX30	0.194402	2.21651e-43	0.196908
PRPF19	0.194368	2.29404e-43	0.196873
GJC1	-0.194362	2.30754e-43	-0.196867
UGT1A1	-0.194324	2.39792e-43	-0.196827
TRMT61B	0.194321	2.40625e-43	0.196823
ABLIM3	0.194302	2.45256e-43	0.196804
RAI14	0.194293	2.47437e-43	0.196795
DNA2	0.194208	2.69504e-43	0.196706
TWNK	0.194206	2.70033e-43	0.196704
NFIB	-0.194144	2.87458e-43	-0.19664
SLC7A8	0.194131	2.91184e-43	0.196626
PAPSS1	0.194124	2.93178e-43	0.196619
FIGNL1	0.194041	3.18649e-43	0.196533
RAPGEF6	0.193944	3.51135e-43	0.196432
CENPU	0.193905	3.65092e-43	0.196392
PDCD11	0.193636	4.78049e-43	0.196112
PTPDC1	0.193591	5.00359e-43	0.196065
SLC25A4	-0.193568	5.11964e-43	-0.196041
COG1	-0.193478	5.60193e-43	-0.195948
MAZ	0.193478	5.60288e-43	0.195948
BCL2A1	0.193335	6.46076e-43	0.1958
TLR4	0.193322	6.5451e-43	0.195786
PHYHIP	-0.193246	7.064e-43	-0.195707
SUSD2	0.193221	7.2399e-43	0.195681
DHFR	0.193198	7.41163e-43	0.195657
DCTPP1	0.193163	7.67218e-43	0.195621
PMAIP1	0.193111	8.07937e-43	0.195567
INTS2	0.193099	8.18276e-43	0.195554
DDHD1	0.192982	9.19661e-43	0.195432
SNX5	0.192958	9.41929e-43	0.195407
C21orf58	0.192908	9.89797e-43	0.195356
FAM81A	0.192903	9.94126e-43	0.195351
SORBS1	-0.192883	1.01486e-42	-0.19533
TMEM158	0.192847	1.05209e-42	0.195292
CAPN6	0.192802	1.1004e-42	0.195245
CACNA1C	-0.192777	1.12783e-42	-0.19522
NANS	0.19265	1.27967e-42	0.195088
CCDC167	0.192632	1.30277e-42	0.195069
NBAS	0.19261	1.33226e-42	0.195046
PSTPIP1	0.192581	1.37116e-42	0.195016
CDCA8	0.192576	1.37752e-42	0.195011
C9orf78	0.192222	1.95784e-42	0.194644
PRAG1	0.19206	2.30071e-42	0.194475
CASP2	0.192038	2.35058e-42	0.194453
GGA2	0.192017	2.40065e-42	0.194431
AP3M2	0.191988	2.4703e-42	0.194401
PUS1	0.191987	2.47322e-42	0.194399
SPINDOC	0.191978	2.49509e-42	0.19439
TMEM60	0.191937	2.59954e-42	0.194347
BRI3	0.191871	2.77551e-42	0.194279
PCCB	0.191791	3.00416e-42	0.194196
PPWD1	0.191789	3.01082e-42	0.194194
IRAK1	0.191786	3.01962e-42	0.19419
FCGR2B	0.191751	3.12458e-42	0.194155
RAB15	0.191749	3.13106e-42	0.194153
NPRL3	0.191677	3.36471e-42	0.194077
P2RY8	0.191672	3.37837e-42	0.194073
MAP2K6	0.19162	3.55981e-42	0.194018
SIPA1	0.191612	3.58585e-42	0.19401
TMC6	0.19161	3.59333e-42	0.194008
TTF1	0.191598	3.63617e-42	0.193996
IRF1	0.191469	4.13324e-42	0.193861
MEDAG	0.191463	4.15514e-42	0.193856
TERF2	0.191436	4.27081e-42	0.193827
POLR3K	0.191384	4.49365e-42	0.193774
FBXO5	0.191335	4.719e-42	0.193722
SLC9A7	0.191217	5.30271e-42	0.1936
SCO2	0.191185	5.4729e-42	0.193566
SERPINB6	-0.191128	5.785e-42	-0.193508
SCIMP	0.191087	6.02466e-42	0.193466
CEP152	0.190996	6.59308e-42	0.193371
CKAP5	0.190953	6.87561e-42	0.193327
ARHGAP17	0.190853	7.59443e-42	0.193222
SPINT2	-0.190852	7.5974e-42	-0.193221
SKA3	0.190814	7.89137e-42	0.193182
CHST2	0.190792	8.06324e-42	0.193159
WDHD1	0.190766	8.27528e-42	0.193131
BUB3	0.190731	8.56166e-42	0.193096
SGO2	0.190727	8.59413e-42	0.193092
EEF2	-0.190721	8.64988e-42	-0.193085
ATAD5	0.190675	9.04728e-42	0.193038
HSPB11	0.190671	9.08199e-42	0.193034
CBL	0.190585	9.8835e-42	0.192944
QSOX1	-0.190495	1.08021e-41	-0.192851
MAP3K1	0.190472	1.10511e-41	0.192827
SCLT1	0.190423	1.15915e-41	0.192776
SRR	0.190391	1.1968e-41	0.192743
ADAT2	0.190357	1.23721e-41	0.192707
C2	0.190357	1.23749e-41	0.192707
CD151	-0.190356	1.23886e-41	-0.192706
IFFO1	0.190278	1.33654e-41	0.192626
CREB3	-0.190269	1.34945e-41	-0.192616
ANKRD22	0.190116	1.56792e-41	0.192457
HENMT1	0.190102	1.5897e-41	0.192443
NRIP1	0.189987	1.77954e-41	0.192323
ITGB3	-0.18992	1.90078e-41	-0.192254
MATK	0.18984	2.05481e-41	0.192171
GUF1	0.189832	2.07038e-41	0.192163
CKAP2L	0.189764	2.21484e-41	0.192092
GSN	-0.189643	2.49181e-41	-0.191967
CXorf21	0.189642	2.49559e-41	0.191966
AKIRIN2	0.189568	2.68282e-41	0.191889
TBC1D16	0.189479	2.92754e-41	0.191796
HECW1	0.189438	3.04657e-41	0.191754
GNL3	0.189401	3.15789e-41	0.191716
HOMER3	0.189382	3.21721e-41	0.191696
TIMP1	0.189347	3.32983e-41	0.19166
BYSL	0.189333	3.37409e-41	0.191646
ZNF75A	0.189289	3.52313e-41	0.1916
ARAP2	0.189239	3.70153e-41	0.191547
DES	-0.189196	3.8582e-41	-0.191503
PGM2L1	0.189194	3.86694e-41	0.191501
WDFY2	0.189147	4.04752e-41	0.191453
RNASE6	0.189136	4.09045e-41	0.191441
ANG	-0.189114	4.18167e-41	-0.191418
INIP	0.189078	4.32893e-41	0.191381
COA1	0.189055	4.42967e-41	0.191357
NXT2	0.189022	4.57189e-41	0.191323
CCNH	0.188984	4.74665e-41	0.191283
POLR2G	0.188971	4.8046e-41	0.19127
SGTB	0.18897	4.8136e-41	0.191268
JPH2	-0.188954	4.88654e-41	-0.191252
PCSK5	0.188945	4.9314e-41	0.191243
SLC49A3	0.188823	5.55177e-41	0.191117
CCDC9B	-0.188782	5.77944e-41	-0.191074
TMEM14C	-0.188744	5.99996e-41	-0.191034
SLC38A6	0.188711	6.19555e-41	0.191
P2RY6	0.188701	6.25116e-41	0.19099
TRIM22	0.188635	6.67068e-41	0.190921
C18orf54	0.188512	7.51529e-41	0.190794
MLH1	0.188491	7.67066e-41	0.190772
MT1F	0.188464	7.87923e-41	0.190744
NOS2	0.188413	8.27422e-41	0.190692
BHLHE41	0.188408	8.31648e-41	0.190686
MAF1	-0.188388	8.47796e-41	-0.190666
CIAO2A	0.188227	9.91921e-41	0.190498
PPFIBP2	0.188226	9.92739e-41	0.190497
LIG1	0.188177	1.04133e-40	0.190446
TIMM8A	0.188025	1.20701e-40	0.190289
AC073111.4	0.188013	1.22071e-40	0.190277
LST1	0.187969	1.27349e-40	0.190231
TWISTNB	0.187965	1.27924e-40	0.190227
PDE6D	0.187919	1.33669e-40	0.19018
GLB1L2	0.18791	1.34897e-40	0.19017
RAD54B	0.187893	1.37103e-40	0.190152
GEN1	0.187844	1.43771e-40	0.190102
COL6A3	0.18783	1.4573e-40	0.190087
SGK1	0.187762	1.55722e-40	0.190016
TPST1	0.187754	1.56968e-40	0.190008
NCBP1	0.187751	1.57345e-40	0.190005
SHCBP1	0.187631	1.76842e-40	0.18988
MAGOH	0.187612	1.80045e-40	0.189861
HEY1	0.187609	1.80528e-40	0.189858
MILR1	0.187605	1.81202e-40	0.189854
CDCA2	0.187481	2.04455e-40	0.189725
SYTL3	0.187472	2.06173e-40	0.189716
CMSS1	0.187459	2.08753e-40	0.189702
SENP7	0.187454	2.09752e-40	0.189697
ADAT1	0.187377	2.25918e-40	0.189618
MAD1L1	0.187374	2.26693e-40	0.189614
TRMU	0.187341	2.34098e-40	0.18958
ATP11C	0.187309	2.41424e-40	0.189547
NFKBID	0.187303	2.4282e-40	0.18954
ARNTL2	0.187289	2.45994e-40	0.189526
DDR1	-0.187272	2.5025e-40	-0.189508
NUDT5	0.187248	2.56113e-40	0.189483
MAPKAPK3	0.187246	2.56483e-40	0.189482
TRAPPC2L	0.187136	2.85313e-40	0.189367
TRIM25	0.187099	2.95736e-40	0.189329
ALKBH2	0.18703	3.1584e-40	0.189258
GINS4	0.187012	3.21611e-40	0.189239
RHBDF2	0.186968	3.35312e-40	0.189194
CDC6	0.186939	3.45134e-40	0.189163
CNPY4	0.186887	3.62782e-40	0.189109
FAM49B	0.186887	3.6279e-40	0.189109
DCK	0.186874	3.67256e-40	0.189096
IL12RB2	0.186854	3.74277e-40	0.189076
CEP72	0.1868	3.94296e-40	0.18902
TXNDC5	0.186795	3.96314e-40	0.189014
CCNF	0.186738	4.18714e-40	0.188955
IL1B	0.186673	4.45783e-40	0.188888
TIFA	0.186645	4.58139e-40	0.188858
MDN1	0.186626	4.66625e-40	0.188839
TSKU	0.186588	4.83603e-40	0.1888
CAPZB	0.186525	5.13917e-40	0.188735
POU2F2	0.186509	5.22046e-40	0.188718
PEMT	0.186441	5.57247e-40	0.188647
NUP205	0.18643	5.6303e-40	0.188636
CCL3	0.186347	6.10056e-40	0.18855
VAV3	0.186308	6.33349e-40	0.18851
LINS1	0.186263	6.61521e-40	0.188463
PTAR1	0.186185	7.12461e-40	0.188383
SHISA2	0.186161	7.29499e-40	0.188357
PTPN1	0.186056	8.06747e-40	0.188248
NTNG2	0.186053	8.08859e-40	0.188246
MSANTD2	0.186018	8.36248e-40	0.18821
CBX3	0.186009	8.4421e-40	0.188199
TMEM154	0.185991	8.58525e-40	0.188181
SCLY	0.185972	8.74046e-40	0.188162
PGM5	-0.185949	8.93495e-40	-0.188138
SDS	0.185926	9.14033e-40	0.188114
PSMG3	0.185908	9.297e-40	0.188095
RAB42	0.185891	9.45024e-40	0.188078
NCAPH	0.18586	9.73658e-40	0.188045
CRIM1	-0.185802	1.02954e-39	-0.187985
SLC44A2	0.185754	1.07728e-39	0.187936
ZFP36	-0.185736	1.09652e-39	-0.187917
TCOF1	0.185636	1.20607e-39	0.187814
FHOD1	0.185432	1.46636e-39	0.187602
UTP15	0.185414	1.49251e-39	0.187583
ARSI	0.185386	1.53202e-39	0.187555
CNTNAP2	0.185319	1.63392e-39	0.187485
UBXN11	0.185303	1.65811e-39	0.187469
HJURP	0.18528	1.69565e-39	0.187445
C21orf91	0.185255	1.73634e-39	0.187419
ZNF22	0.185198	1.83409e-39	0.18736
AP4B1	0.185195	1.83886e-39	0.187357
PDK1	0.185164	1.89496e-39	0.187324
TMSB4X	0.185133	1.95107e-39	0.187293
DBF4	0.185082	2.04867e-39	0.18724
MANF	0.185073	2.06626e-39	0.18723
NDC1	0.185055	2.10158e-39	0.187212
SELE	0.185035	2.14241e-39	0.187191
ACAA2	0.185005	2.20444e-39	0.18716
FGD2	0.184978	2.26161e-39	0.187132
PELI1	0.184975	2.2689e-39	0.187129
HAUS6	0.184965	2.29033e-39	0.187119
AUTS2	0.184943	2.33996e-39	0.187095
DKC1	0.184934	2.35898e-39	0.187087
UQCRH	0.184926	2.3781e-39	0.187078
GALC	0.18492	2.3907e-39	0.187072
ITIH5	-0.184914	2.40524e-39	-0.187066
DOK3	0.184867	2.51354e-39	0.187018
SCUBE3	0.184856	2.54098e-39	0.187006
PPP1R14C	0.184845	2.56697e-39	0.186995
FAM20A	0.184776	2.74145e-39	0.186923
CCDC51	0.184767	2.76649e-39	0.186914
MFSD12	0.184757	2.79147e-39	0.186904
CEACAM1	-0.184699	2.95217e-39	-0.186843
HCK	0.184618	3.18871e-39	0.186759
VNN2	0.184615	3.19534e-39	0.186757
HSPB8	-0.184577	3.31281e-39	-0.186718
PRR5	0.184566	3.34965e-39	0.186705
UBA2	0.184561	3.36534e-39	0.1867
DEGS1	0.18454	3.43271e-39	0.186679
RP2	0.184531	3.46173e-39	0.18667
CR1	0.184477	3.64408e-39	0.186614
PGF	0.184399	3.92442e-39	0.186533
CYLD	0.184352	4.10623e-39	0.186484
BICD2	0.184317	4.24328e-39	0.186448
CDC123	0.184315	4.25179e-39	0.186446
DRAM1	0.184251	4.51873e-39	0.186379
MFSD1	0.18425	4.52186e-39	0.186379
TMEM138	0.18423	4.6077e-39	0.186358
SUCNR1	0.184224	4.63458e-39	0.186352
ODC1	0.184156	4.94651e-39	0.186281
CNTLN	0.18414	5.01912e-39	0.186265
RFC5	0.184069	5.37259e-39	0.186191
CXXC5	0.184026	5.59409e-39	0.186147
PSMC3IP	0.183991	5.78319e-39	0.18611
CILP	0.183975	5.87226e-39	0.186094
ANKMY1	0.183958	5.96905e-39	0.186076
SNRNP40	0.183952	6.00011e-39	0.18607
CSE1L	0.183948	6.0213e-39	0.186066
CMKLR1	0.183895	6.33245e-39	0.186011
STRA6	0.183825	6.77094e-39	0.185938
ANKRD13A	0.183815	6.83362e-39	0.185928
DAPP1	0.183786	7.02385e-39	0.185898
WDR62	0.183765	7.16037e-39	0.185877
TIMELESS	0.183723	7.45574e-39	0.185833
PTCHD1	-0.183716	7.50109e-39	-0.185826
CBR4	0.183716	7.5043e-39	0.185826
RGS16	0.183534	8.91738e-39	0.185637
TGOLN2	0.183512	9.09902e-39	0.185615
TAFA4	-0.183507	9.14102e-39	-0.18561
CLU	-0.183477	9.4084e-39	-0.185578
ADRB3	-0.183476	9.41349e-39	-0.185578
MRTO4	0.183468	9.48726e-39	0.185569
SECISBP2	0.183379	1.03192e-38	0.185477
THOC1	0.183367	1.04372e-38	0.185465
CSTF2	0.183343	1.06805e-38	0.18544
PRTFDC1	0.183287	1.12609e-38	0.185382
KRT7	0.183256	1.15915e-38	0.18535
CGAS	0.183237	1.18051e-38	0.18533
SMPD3	-0.183235	1.18218e-38	-0.185328
SF3B1	0.183213	1.20703e-38	0.185305
KLHDC4	0.183173	1.25356e-38	0.185264
DCP2	0.183124	1.31263e-38	0.185214
SERPINB5	-0.183124	1.3128e-38	-0.185213
ZNF69	0.183045	1.4144e-38	0.185132
HMGXB3	0.183026	1.43993e-38	0.185112
PSRC1	0.182972	1.51513e-38	0.185056
CCL22	0.182942	1.55947e-38	0.185024
ACSL5	0.182911	1.60573e-38	0.184992
EPSTI1	0.182874	1.66126e-38	0.184955
PCNA	0.182845	1.70814e-38	0.184924
NAMPT	0.182825	1.74072e-38	0.184904
GTF2H1	0.182809	1.76621e-38	0.184888
MAL	0.182786	1.80512e-38	0.184864
PHACTR2	0.182762	1.84708e-38	0.184839
TSFM	0.182748	1.87103e-38	0.184824
NFATC3	0.182741	1.88385e-38	0.184817
THBS1	0.18273	1.90309e-38	0.184806
CAD	0.182708	1.94348e-38	0.184783
FES	0.182704	1.95115e-38	0.184778
LAMP5	0.182686	1.98468e-38	0.18476
ASAP1	0.182676	2.0023e-38	0.18475
NID2	0.182638	2.07593e-38	0.18471
PHLDA1	0.182632	2.08814e-38	0.184704
BAG2	-0.18263	2.09209e-38	-0.184702
CLTA	0.182626	2.09816e-38	0.184698
STK32C	0.182617	2.11725e-38	0.184688
VAC14	0.18261	2.13155e-38	0.184681
GPR4	0.18258	2.19286e-38	0.18465
POP5	0.182534	2.28976e-38	0.184602
NOP16	0.182527	2.30415e-38	0.184595
MPP6	0.182445	2.48751e-38	0.184511
DDX21	0.182368	2.67472e-38	0.184431
HAS2	0.182327	2.78038e-38	0.184389
GON7	0.182306	2.83684e-38	0.184366
DSN1	0.18229	2.87857e-38	0.18435
AGAP2	0.182182	3.18516e-38	0.184239
CCDC88B	0.182095	3.45518e-38	0.184149
FAM126A	0.182036	3.65198e-38	0.184088
ADGRG6	-0.181892	4.18019e-38	-0.183939
MVB12B	0.181849	4.35499e-38	0.183894
IFT57	0.181798	4.56756e-38	0.183841
STAMBPL1	0.181797	4.56831e-38	0.183841
RUVBL1	0.181725	4.88808e-38	0.183766
PDSS1	0.181647	5.26104e-38	0.183685
NECAP2	0.181616	5.41337e-38	0.183653
TOPBP1	0.181561	5.69704e-38	0.183597
MAML3	0.181526	5.88749e-38	0.183561
CASP10	0.181495	6.06482e-38	0.183528
IPPK	0.181416	6.52363e-38	0.183447
FBL	0.181406	6.58644e-38	0.183436
TCF7L2	-0.181368	6.82483e-38	-0.183397
PRMT3	0.181368	6.82876e-38	0.183396
TP53	0.181244	7.66393e-38	0.183269
COQ2	0.18122	7.83364e-38	0.183244
P2RY11	0.18122	7.83532e-38	0.183244
HMX3	0.181207	7.93377e-38	0.18323
CDK5RAP2	0.181155	8.32714e-38	0.183177
HECW2	0.181126	8.55739e-38	0.183146
MYBL2	0.181111	8.67736e-38	0.183131
CEP192	0.18105	9.18428e-38	0.183068
SPC25	0.181006	9.5663e-38	0.183023
GABPB1	0.181003	9.59366e-38	0.18302
BLK	0.180946	1.01206e-37	0.18296
BCL2	0.180917	1.03979e-37	0.18293
NEDD1	0.180893	1.0632e-37	0.182906
POLG2	0.180892	1.06386e-37	0.182905
MLST8	0.18089	1.06622e-37	0.182902
TENM4	0.180882	1.0744e-37	0.182894
TMEM144	0.18082	1.13791e-37	0.18283
SMIM4	0.180805	1.15331e-37	0.182815
SSNA1	0.1808	1.15958e-37	0.182809
ALYREF	0.18077	1.19159e-37	0.182779
GEMIN5	0.180763	1.1994e-37	0.182772
RNASEH2B	0.180754	1.20979e-37	0.182762
ITPRIP	0.180749	1.21537e-37	0.182757
BTN3A3	0.180659	1.32226e-37	0.182663
PADI2	-0.180654	1.32779e-37	-0.182659
SHMT1	0.180642	1.34259e-37	0.182646
MBD4	0.180608	1.38612e-37	0.182611
TMA7	0.180588	1.41234e-37	0.18259
MTFP1	0.18058	1.42279e-37	0.182582
NOC3L	0.180578	1.42536e-37	0.18258
TCEAL2	-0.180545	1.4692e-37	-0.182546
CBLN3	0.180522	1.50104e-37	0.182522
HIST1H2BG	0.180437	1.62495e-37	0.182434
NR4A3	0.180436	1.62594e-37	0.182433
MPEG1	0.180436	1.62625e-37	0.182433
GNAI2	0.180421	1.6495e-37	0.182417
C1RL	-0.180399	1.68338e-37	-0.182395
GLMN	0.180382	1.71021e-37	0.182377
SRBD1	0.180278	1.88312e-37	0.18227
SWAP70	0.180239	1.9517e-37	0.18223
SMC6	0.180196	2.03187e-37	0.182185
MLEC	0.180138	2.14365e-37	0.182126
KIAA0930	0.180094	2.23316e-37	0.18208
FAM241A	0.180087	2.24845e-37	0.182072
SLC12A6	0.180071	2.28122e-37	0.182056
LSM6	0.180018	2.39613e-37	0.182001
RABAC1	-0.179995	2.44882e-37	-0.181977
SNX8	0.179992	2.45407e-37	0.181975
ABCC4	0.179981	2.48002e-37	0.181963
ADAMTS7	0.179962	2.52459e-37	0.181943
C16orf95	0.179955	2.5411e-37	0.181936
ATP10A	0.179911	2.64646e-37	0.181891
CD109	-0.179873	2.74036e-37	-0.181852
TNFRSF1A	-0.179866	2.75882e-37	-0.181844
ANXA11	-0.17984	2.82727e-37	-0.181817
SLC31A1	0.179804	2.92103e-37	0.18178
DNTTIP2	0.179713	3.17807e-37	0.181686
TP53INP1	0.179658	3.34472e-37	0.181629
PLCG1	0.17961	3.49592e-37	0.18158
SLC2A5	0.179588	3.5685e-37	0.181557
TMEM204	0.179554	3.68169e-37	0.181522
E2F1	0.179452	4.0441e-37	0.181417
ATG7	0.179425	4.14649e-37	0.181389
BOLA3	0.179417	4.17731e-37	0.181381
EXOSC5	0.179366	4.38178e-37	0.181327
RCBTB1	0.179333	4.51555e-37	0.181293
IL17RA	0.179266	4.80477e-37	0.181224
TRPM7	0.179151	5.34134e-37	0.181105
SPC24	0.179123	5.47813e-37	0.181077
CLDN15	0.179055	5.83652e-37	0.181006
KCNJ5	0.17902	6.02517e-37	0.18097
CRLF3	0.17901	6.07886e-37	0.18096
SMARCA5	0.178973	6.29249e-37	0.180921
CPSF3	0.178923	6.58983e-37	0.18087
NTN4	0.178869	6.9238e-37	0.180814
NLN	0.178864	6.95543e-37	0.180809
MT1X	0.178856	7.00727e-37	0.180801
MRE11	0.178849	7.05502e-37	0.180793
NPM3	0.178846	7.07275e-37	0.18079
C12orf49	0.178834	7.1504e-37	0.180778
IL6R	0.17881	7.3129e-37	0.180753
MTRF1	0.178783	7.49287e-37	0.180726
NOVA2	0.178776	7.54236e-37	0.180718
LONP1	0.178665	8.3522e-37	0.180604
MTERF4	0.178628	8.64075e-37	0.180565
DBI	0.178598	8.881e-37	0.180535
PIGW	0.178593	8.92549e-37	0.180529
MTHFD1L	0.178583	9.0094e-37	0.180518
TMEM59	-0.178581	9.02093e-37	-0.180517
APEX1	0.178565	9.1561e-37	0.1805
P3H1	0.178557	9.22676e-37	0.180492
ARID5A	0.178516	9.57739e-37	0.18045
MYL6	-0.178483	9.87675e-37	-0.180415
POLE2	0.178413	1.05259e-36	0.180343
CDH5	0.17841	1.05591e-36	0.18034
DUSP18	0.178346	1.11931e-36	0.180274
PSMG1	0.178295	1.17381e-36	0.180221
TTC27	0.178286	1.18322e-36	0.180212
RASSF4	0.178176	1.3087e-36	0.180098
NINJ2	0.17815	1.3399e-36	0.180072
PTGES	0.178059	1.45641e-36	0.179978
ARSB	0.178041	1.48144e-36	0.179958
SNRPA	0.17801	1.52302e-36	0.179927
GTF3C5	0.177955	1.60192e-36	0.17987
RNF19B	0.17795	1.60896e-36	0.179865
GAS2L3	0.177812	1.82684e-36	0.179722
CHAF1A	0.177806	1.83676e-36	0.179716
TEK	0.177774	1.89138e-36	0.179683
WRAP53	0.177725	1.97691e-36	0.179633
TPRN	0.177651	2.11598e-36	0.179556
TAF9	0.177581	2.25495e-36	0.179484
TIPIN	0.177547	2.32584e-36	0.179449
DDI2	0.17754	2.34173e-36	0.179441
NCAPD3	0.177502	2.4253e-36	0.179402
POLA2	0.177427	2.59722e-36	0.179324
HAUS3	0.177281	2.96664e-36	0.179174
THBD	0.177032	3.72056e-36	0.178917
APOL3	0.176911	4.15607e-36	0.178792
TBX2	0.176905	4.17662e-36	0.178786
ST6GAL2	0.176895	4.21707e-36	0.178775
NUP42	0.176866	4.32874e-36	0.178745
UNC5C	0.176864	4.33696e-36	0.178743
ATG16L2	0.17686	4.35335e-36	0.178739
GLE1	0.176823	4.50135e-36	0.178701
DIPK2B	0.176752	4.80256e-36	0.178628
FKBP5	0.176748	4.81709e-36	0.178624
RRP1B	0.176714	4.96785e-36	0.178589
TRADD	0.176667	5.18663e-36	0.17854
COL12A1	0.176628	5.3721e-36	0.1785
CASZ1	-0.176541	5.81424e-36	-0.17841
RILPL2	0.176495	6.06401e-36	0.178362
HMBS	0.176486	6.11394e-36	0.178353
SHTN1	0.176461	6.2535e-36	0.178327
NPL	0.17644	6.37253e-36	0.178306
CTNNA1	-0.176405	6.57677e-36	-0.17827
NOC4L	0.17636	6.85447e-36	0.178223
AZIN1	0.176344	6.95418e-36	0.178207
NEK2	0.176332	7.0312e-36	0.178194
TBX1	0.176193	7.96938e-36	0.178051
PPIL3	0.176168	8.15351e-36	0.178025
ECM2	0.176166	8.16711e-36	0.178024
MARK3	0.17616	8.21256e-36	0.178017
SEMA3F	0.176105	8.63467e-36	0.17796
MTF2	0.17609	8.75375e-36	0.177944
SHANK3	0.176089	8.75959e-36	0.177944
TP53I13	0.176084	8.79861e-36	0.177939
ZNF738	0.176074	8.88067e-36	0.177928
TARBP1	0.176034	9.20416e-36	0.177887
AURKA	0.176012	9.38925e-36	0.177865
MMRN1	0.175978	9.68514e-36	0.177829
PPP1CB	-0.175968	9.77258e-36	-0.177819
PRAF2	0.175947	9.9594e-36	0.177797
ITGB4	-0.175944	9.98504e-36	-0.177794
SLC25A32	0.175934	1.0078e-35	0.177784
UTP3	0.175878	1.06013e-35	0.177726
BMF	0.175868	1.06968e-35	0.177716
MYO10	0.175842	1.09493e-35	0.177689
NDOR1	0.175824	1.11381e-35	0.17767
PRKAR2B	0.175815	1.12215e-35	0.177661
GTPBP8	0.175812	1.12563e-35	0.177658
CCL20	0.17581	1.12732e-35	0.177656
PXDN	0.175779	1.15932e-35	0.177624
RABEPK	0.175738	1.20303e-35	0.177582
SCO1	0.175734	1.20714e-35	0.177578
INTS9	0.17572	1.22344e-35	0.177562
CEBPA	0.17571	1.23442e-35	0.177552
UBE2N	0.175616	1.3435e-35	0.177456
UBD	0.175561	1.41235e-35	0.177398
TSPAN17	0.175549	1.42695e-35	0.177387
RALGPS1	0.17552	1.46528e-35	0.177356
KHK	0.175506	1.48414e-35	0.177342
MTMR2	0.175502	1.48844e-35	0.177338
ID4	0.175498	1.49415e-35	0.177334
ZNF831	0.175495	1.49844e-35	0.177331
MFGE8	0.175442	1.5713e-35	0.177276
THBS4	-0.175438	1.57729e-35	-0.177272
SPATA33	0.175418	1.60553e-35	0.177252
H2AFX	0.175401	1.63059e-35	0.177234
GDE1	-0.175369	1.67901e-35	-0.177201
ZBTB32	0.175332	1.73522e-35	0.177163
HAGHL	0.175312	1.76704e-35	0.177142
HMGN3	0.175297	1.79078e-35	0.177127
ABCF2	0.175257	1.85621e-35	0.177086
CDKN2D	0.175251	1.86664e-35	0.177079
AMOT	0.174985	2.37132e-35	0.176805
H1FX	0.174971	2.40171e-35	0.17679
COX10	0.174965	2.41588e-35	0.176784
CCDC57	0.174913	2.53135e-35	0.17673
GNA12	0.174908	2.54175e-35	0.176725
SMG9	0.174905	2.54833e-35	0.176722
FKBP11	0.174905	2.54836e-35	0.176722
EVA1B	0.174861	2.65208e-35	0.176677
WDR54	0.17486	2.65393e-35	0.176676
SPOUT1	0.174778	2.85655e-35	0.176591
UBE2J1	0.174742	2.95009e-35	0.176554
ERI1	0.17474	2.95656e-35	0.176552
ATP8A1	0.174713	3.02868e-35	0.176524
ABL2	0.174648	3.21132e-35	0.176457
GAL3ST4	0.174624	3.2815e-35	0.176432
GJA5	0.174574	3.43262e-35	0.17638
GFM2	0.174558	3.48108e-35	0.176364
PDCD1	0.174466	3.78109e-35	0.176269
KIAA1841	0.174361	4.15433e-35	0.176161
CCT6A	0.174342	4.22488e-35	0.176141
LGALS9	0.174337	4.24506e-35	0.176136
RBM45	0.174334	4.25413e-35	0.176133
ZBED4	0.174327	4.2812e-35	0.176126
THG1L	0.174214	4.73873e-35	0.176009
SCAMP5	0.174171	4.92491e-35	0.175965
VTI1A	0.174122	5.14578e-35	0.175914
HK3	0.174116	5.17396e-35	0.175908
LGALS2	0.174089	5.3004e-35	0.17588
KLF13	0.174006	5.70708e-35	0.175795
MGME1	0.173985	5.81447e-35	0.175773
IFITM2	-0.173958	5.95578e-35	-0.175746
HAUS5	0.173953	5.98439e-35	0.17574
KRT19	-0.173907	6.23258e-35	-0.175693
MMP17	0.173889	6.33785e-35	0.175674
ZBED2	0.173873	6.42678e-35	0.175658
ABCA12	0.173857	6.5177e-35	0.175642
HEG1	0.173844	6.59532e-35	0.175628
KHDRBS3	0.173783	6.96754e-35	0.175564
MTMR14	0.17376	7.10718e-35	0.175542
C9orf16	0.173755	7.14119e-35	0.175536
CASP4	0.173745	7.20306e-35	0.175526
AGR2	-0.173709	7.44e-35	-0.175489
TDRD3	0.1737	7.50113e-35	0.175479
KRT17	-0.173699	7.51094e-35	-0.175478
MGAM2	0.173698	7.51625e-35	0.175477
CLSTN3	0.17367	7.70707e-35	0.175448
MDFIC	0.173639	7.92028e-35	0.175416
LRRC61	0.173624	8.02887e-35	0.175401
RARS2	0.173616	8.08493e-35	0.175393
DCAF13	0.173511	8.88148e-35	0.175284
LEFTY2	-0.173501	8.95386e-35	-0.175275
C6orf132	0.173475	9.17023e-35	0.175247
HMGB3	0.17346	9.29004e-35	0.175232
NAV1	0.17345	9.37293e-35	0.175222
MATN3	0.173402	9.78782e-35	0.175172
SCG5	0.173387	9.9147e-35	0.175157
SUN1	-0.173281	1.09005e-34	-0.175047
TGFBI	0.173255	1.1149e-34	0.175021
GINS3	0.173245	1.12543e-34	0.17501
CRTAM	0.173214	1.15676e-34	0.174978
CNNM2	0.173173	1.20006e-34	0.174935
TSPAN5	0.173116	1.26168e-34	0.174877
KIF14	0.173051	1.3371e-34	0.17481
EIF2AK4	0.173026	1.36721e-34	0.174784
KIF4A	0.172976	1.42948e-34	0.174733
LAIR1	0.172966	1.44187e-34	0.174723
VAMP1	0.172925	1.49594e-34	0.17468
POLD1	0.172907	1.51984e-34	0.174662
SURF4	0.172884	1.55114e-34	0.174638
ATP6V0E2	0.172864	1.57813e-34	0.174618
ADGRL4	0.172864	1.5783e-34	0.174618
PARD6G	0.172781	1.69887e-34	0.174532
MSH4	0.172778	1.70397e-34	0.174529
NPTN	-0.172766	1.72215e-34	-0.174516
LILRB2	0.172766	1.72234e-34	0.174516
NFRKB	0.172755	1.7385e-34	0.174505
TRDMT1	0.172723	1.78862e-34	0.174472
PKNOX1	0.172719	1.79516e-34	0.174468
ARL14EP	0.172651	1.90794e-34	0.174397
DIAPH1	0.172641	1.92403e-34	0.174388
TNFRSF13B	0.172637	1.93031e-34	0.174384
CCL17	0.172629	1.94451e-34	0.174375
MSH2	0.172574	2.04229e-34	0.174318
TBC1D22A	0.172533	2.11828e-34	0.174276
HIP1	0.172478	2.22286e-34	0.17422
REXO2	-0.17246	2.25983e-34	-0.174201
AMN	-0.17242	2.34091e-34	-0.17416
MND1	0.17241	2.36178e-34	0.174149
CCDC88A	0.172395	2.39208e-34	0.174134
DCAF15	0.172389	2.40637e-34	0.174127
PKMYT1	0.172378	2.42868e-34	0.174117
CLEC10A	0.172358	2.47277e-34	0.174096
A2M	0.172357	2.4741e-34	0.174095
INPP5E	0.172356	2.47581e-34	0.174094
ABCE1	0.17234	2.51244e-34	0.174077
NUP35	0.172338	2.51768e-34	0.174075
ADSL	0.17232	2.55612e-34	0.174057
ELP1	0.172295	2.61461e-34	0.174031
ANAPC5	0.172249	2.72316e-34	0.173983
PTPN3	0.172201	2.84133e-34	0.173934
DMD	-0.172183	2.88531e-34	-0.173916
UNG	0.172144	2.98793e-34	0.173875
ST3GAL4	-0.172139	3.00128e-34	-0.17387
XRCC2	0.172081	3.15987e-34	0.17381
RGS3	0.172062	3.21361e-34	0.17379
ACSL4	0.172036	3.28558e-34	0.173765
HSD17B2	-0.172025	3.31955e-34	-0.173753
ARAP1	0.171969	3.48799e-34	0.173695
FCHO1	0.171968	3.48945e-34	0.173694
TMOD2	0.171948	3.55329e-34	0.173673
PRIM1	0.171822	3.97191e-34	0.173543
TTC39C	0.171758	4.20083e-34	0.173478
FANCB	0.171738	4.27743e-34	0.173457
SHPRH	0.171711	4.37748e-34	0.17343
C8G	-0.171676	4.51535e-34	-0.173393
PTRH2	0.171576	4.93124e-34	0.17329
ZBTB7A	-0.171575	4.93525e-34	-0.173289
FCRL3	0.171563	4.99129e-34	0.173276
ESPL1	0.171499	5.27703e-34	0.173211
FXN	0.171469	5.41771e-34	0.17318
IQCB1	0.171467	5.4315e-34	0.173177
PARPBP	0.171447	5.52499e-34	0.173157
PNO1	0.171378	5.87186e-34	0.173086
NMRK1	0.171253	6.55686e-34	0.172957
LEMD3	0.171244	6.60466e-34	0.172948
CSNK1G3	0.171183	6.97209e-34	0.172885
USP45	0.171178	7.00096e-34	0.17288
ERCC8	0.17115	7.17497e-34	0.172851
SNED1	0.171145	7.20545e-34	0.172846
SALL4	0.171102	7.4824e-34	0.172802
ZNF331	0.171097	7.51398e-34	0.172797
NUP50	0.171085	7.59713e-34	0.172784
SOBP	-0.171084	7.6059e-34	-0.172783
CYB561	0.171076	7.65708e-34	0.172775
CHST12	0.171061	7.75575e-34	0.17276
SLC2A9	0.171057	7.7849e-34	0.172755
RRP1	0.171054	7.80383e-34	0.172753
CD300LF	0.171053	7.81598e-34	0.172751
ACTR2	0.171025	8.00801e-34	0.172722
PPAN	0.171021	8.03369e-34	0.172719
MARCH1	0.171019	8.04897e-34	0.172716
ZDHHC6	0.171008	8.1298e-34	0.172705
PPAT	0.171008	8.13069e-34	0.172704
BOP1	0.171005	8.14941e-34	0.172702
CERK	0.170992	8.24164e-34	0.172689
HMGA2	0.170989	8.26193e-34	0.172686
MAFB	0.170942	8.61343e-34	0.172637
YRDC	0.170929	8.71493e-34	0.172623
NSD2	0.170887	9.04003e-34	0.17258
EHBP1L1	-0.170873	9.15415e-34	-0.172565
ATP1A1	0.170871	9.16539e-34	0.172564
PTGER4	0.170802	9.73831e-34	0.172493
C12orf45	0.170738	1.03027e-33	0.172426
FRMD5	0.170721	1.04527e-33	0.172409
CARD6	0.170651	1.11123e-33	0.172338
PAICS	0.17061	1.15264e-33	0.172295
KIF15	0.170561	1.20307e-33	0.172244
TBCB	0.170554	1.21071e-33	0.172237
KCND3	-0.170525	1.24093e-33	-0.172208
GRK2	0.17052	1.24628e-33	0.172203
DNAJC9	0.17052	1.24713e-33	0.172202
SOX13	-0.170452	1.32313e-33	-0.172132
ACTC1	0.170448	1.3281e-33	0.172128
PSMF1	0.170437	1.34063e-33	0.172117
DPEP2	0.170427	1.35229e-33	0.172107
KANSL2	0.17034	1.45994e-33	0.172016
CD63	-0.170277	1.54215e-33	-0.171952
IFNGR1	0.170269	1.55304e-33	0.171944
RBBP8	0.170266	1.55687e-33	0.171941
ARL6IP6	0.170262	1.56188e-33	0.171937
OTULIN	0.170233	1.60202e-33	0.171907
STX2	0.170231	1.60461e-33	0.171905
CLIP1	-0.170219	1.62234e-33	-0.171892
COQ4	0.170202	1.64664e-33	0.171875
GNPTAB	0.170189	1.66592e-33	0.171861
MOB1A	0.17015	1.72255e-33	0.171821
NIF3L1	0.170144	1.73132e-33	0.171815
EDEM3	-0.170136	1.74367e-33	-0.171807
NLRP3	0.170127	1.75832e-33	0.171797
DDX55	0.170103	1.79484e-33	0.171773
FAM111B	0.170102	1.79692e-33	0.171772
STARD7	0.170054	1.87358e-33	0.171722
KSR1	0.170038	1.89971e-33	0.171706
RFWD3	0.170037	1.90103e-33	0.171705
MITD1	0.169995	1.97191e-33	0.171662
POLR2E	0.169966	2.02387e-33	0.171631
ADAM22	0.169965	2.02534e-33	0.17163
ITGAM	0.169953	2.04651e-33	0.171618
HAS3	0.16994	2.07011e-33	0.171605
BTN2A2	0.169904	2.13645e-33	0.171567
NUCB1	-0.1698	2.33771e-33	-0.171461
FJX1	0.169783	2.37293e-33	0.171443
CPNE8	0.169679	2.59805e-33	0.171336
POLG	0.169649	2.66744e-33	0.171305
SMG1	0.169617	2.74252e-33	0.171272
WNK1	0.169616	2.74461e-33	0.171271
CNOT6L	0.169601	2.78171e-33	0.171255
AASDHPPT	0.169563	2.87502e-33	0.171216
RRM2B	0.169524	2.97284e-33	0.171177
IGSF9	-0.169522	2.97842e-33	-0.171175
OXCT1	0.169426	3.23778e-33	0.171076
FZD4	0.169425	3.24208e-33	0.171074
CCR2	0.169424	3.2443e-33	0.171073
DDAH2	-0.1694	3.31092e-33	-0.171049
PLEKHB2	0.169343	3.47989e-33	0.17099
CCNT2	0.16934	3.4891e-33	0.170987
MIA3	-0.169307	3.59042e-33	-0.170953
BATF3	0.169262	3.7323e-33	0.170907
SGIP1	0.169259	3.74216e-33	0.170904
ATP7A	0.169201	3.93638e-33	0.170844
SLC2A6	0.169173	4.03403e-33	0.170815
HAUS8	0.169096	4.31173e-33	0.170736
DUS2	0.16907	4.4125e-33	0.170709
MERTK	0.169054	4.47367e-33	0.170692
MXD3	0.169044	4.51238e-33	0.170682
DTHD1	0.169035	4.54648e-33	0.170673
SPIB	0.168952	4.88633e-33	0.170588
POC5	0.168911	5.06423e-33	0.170545
ARL11	0.16891	5.06746e-33	0.170544
C19orf33	-0.168907	5.08111e-33	-0.170541
WDR12	0.168898	5.11867e-33	0.170533
CXCL2	0.168894	5.13622e-33	0.170528
TBX3	0.16881	5.52764e-33	0.170441
RAD51C	0.168777	5.68401e-33	0.170408
RBM15	0.168771	5.7147e-33	0.170402
APRT	0.168751	5.81644e-33	0.170381
LASP1	0.168748	5.82913e-33	0.170378
SHLD1	0.168686	6.15099e-33	0.170314
UTP18	0.168686	6.15192e-33	0.170314
SDCBP	0.168624	6.49012e-33	0.17025
ACTR3	0.168555	6.89155e-33	0.170179
CMTM6	0.168487	7.30791e-33	0.170109
HCST	0.168453	7.52569e-33	0.170074
DPM2	0.168447	7.56195e-33	0.170068
PDGFRB	0.168424	7.71582e-33	0.170044
TSC22D4	0.168419	7.74709e-33	0.17004
MMD	0.168379	8.02248e-33	0.169998
CYYR1	0.168331	8.36194e-33	0.169949
EXOSC9	0.16833	8.3667e-33	0.169948
TBX21	0.168289	8.66827e-33	0.169906
NR3C1	0.168284	8.71101e-33	0.1699
PCP4	-0.168202	9.35115e-33	-0.169815
HSPE1	0.168188	9.46161e-33	0.169801
AVIL	0.16816	9.6942e-33	0.169772
PSPH	0.168146	9.80748e-33	0.169758
SIRPB2	0.168146	9.81191e-33	0.169758
DMXL2	0.168145	9.81461e-33	0.169758
SLC46A3	0.168125	9.98738e-33	0.169737
SLC35E3	0.168107	1.01422e-32	0.169718
C5AR1	0.168105	1.01651e-32	0.169716
FGFRL1	0.168097	1.02339e-32	0.169708
PGM2	0.168087	1.03265e-32	0.169697
CDC14B	0.168033	1.08132e-32	0.169642
PLEC	-0.168028	1.08578e-32	-0.169637
RANGAP1	0.167992	1.12035e-32	0.1696
NCF2	0.167953	1.15845e-32	0.16956
ENPP3	0.167885	1.22822e-32	0.16949
NRGN	0.167881	1.23291e-32	0.169485
TMX3	0.167832	1.28636e-32	0.169435
GLA	0.167827	1.29146e-32	0.16943
ERAP2	0.167785	1.33917e-32	0.169386
STK26	0.167755	1.37454e-32	0.169355
PHACTR1	0.167648	1.50683e-32	0.169245
FAM30A	0.167644	1.5113e-32	0.169242
WDR75	0.16764	1.51644e-32	0.169238
PUM3	0.167503	1.70604e-32	0.169097
TMC5	0.167499	1.71252e-32	0.169092
CCDC93	0.167497	1.71463e-32	0.169091
ZSWIM6	0.1674	1.86426e-32	0.16899
STRADA	0.167382	1.89337e-32	0.168972
SYNJ2	0.167125	2.35927e-32	0.168708
EIF5A2	0.167094	2.42441e-32	0.168675
POLE3	0.167063	2.4885e-32	0.168644
TRABD2A	0.167063	2.48937e-32	0.168644
PRPF4	0.167042	2.53338e-32	0.168623
LSM8	0.166997	2.63405e-32	0.168576
TRMO	0.166993	2.64193e-32	0.168572
BAZ1A	0.16689	2.88716e-32	0.168466
ANKRD28	0.166882	2.90514e-32	0.168458
ADAM17	0.16688	2.91218e-32	0.168455
RAP2B	0.166848	2.99315e-32	0.168422
MOB1B	0.166846	2.99741e-32	0.16842
IKBKE	0.166729	3.31152e-32	0.168301
FAM174B	0.166715	3.35249e-32	0.168286
PSMA2	0.166617	3.64479e-32	0.168185
RUVBL2	0.16661	3.66702e-32	0.168178
NOL6	0.166507	4.0038e-32	0.168072
OR51E2	-0.166487	4.07221e-32	-0.168052
LTK	0.166441	4.23724e-32	0.168004
S1PR2	0.166416	4.32629e-32	0.167979
ACVR1	0.166408	4.35607e-32	0.16797
EDRF1	0.166407	4.36073e-32	0.167969
RAB31	0.166301	4.77463e-32	0.16786
ITGA5	0.166265	4.92086e-32	0.167823
ARPC2	0.16625	4.98711e-32	0.167807
ADAM32	0.166242	5.02165e-32	0.167799
FAHD2A	0.166228	5.07936e-32	0.167785
TUSC3	0.166179	5.29889e-32	0.167734
HECA	0.166152	5.41852e-32	0.167707
ATP5F1B	0.166151	5.42673e-32	0.167705
POLA1	0.166104	5.64867e-32	0.167657
ANXA5	0.166103	5.65166e-32	0.167656
LGMN	0.166086	5.73499e-32	0.167639
WWOX	0.166061	5.8575e-32	0.167613
METTL3	0.166044	5.94457e-32	0.167595
RAMP3	0.166037	5.97862e-32	0.167588
BRIP1	0.166	6.16919e-32	0.167551
TMEM38B	0.16596	6.38547e-32	0.167509
HIPK2	0.165952	6.42793e-32	0.167501
GRN	0.165943	6.47631e-32	0.167492
PANX1	0.165942	6.47922e-32	0.167491
CCDC82	0.165925	6.57535e-32	0.167473
GNPDA1	0.165902	6.70484e-32	0.16745
ATG3	0.165899	6.72536e-32	0.167446
PSMC6	0.165895	6.74619e-32	0.167442
HIC1	0.165876	6.85568e-32	0.167423
SPRY2	-0.165805	7.2853e-32	-0.167349
WDR27	0.165804	7.28631e-32	0.167349
THADA	0.165796	7.33871e-32	0.167341
PPP2R3B	0.165789	7.38265e-32	0.167333
SH2B2	0.165782	7.42895e-32	0.167326
FCF1	0.165778	7.44846e-32	0.167323
SLC39A10	0.165775	7.46853e-32	0.167319
PASK	0.165727	7.77949e-32	0.16727
RTN1	0.165691	8.02274e-32	0.167233
FOXO3	-0.165685	8.06159e-32	-0.167227
IRS2	-0.165665	8.20578e-32	-0.167205
KIFC2	0.165662	8.22181e-32	0.167203
APMAP	0.165652	8.29235e-32	0.167193
DTNB	0.165626	8.47675e-32	0.167166
MORC4	0.165609	8.59909e-32	0.167149
TRIM52	0.165561	8.96026e-32	0.167099
KCNJ2	0.16554	9.12405e-32	0.167077
C1QTNF1	0.165467	9.69952e-32	0.167003
RECQL4	0.165447	9.86788e-32	0.166982
MAPKAPK2	0.165433	9.98352e-32	0.166968
IGFLR1	0.1654	1.02681e-31	0.166934
TCEAL4	-0.165384	1.04151e-31	-0.166917
IRF5	0.165362	1.06038e-31	0.166895
TMEM69	0.165359	1.06356e-31	0.166891
C1QTNF7	-0.165354	1.06821e-31	-0.166886
TCF3	0.165345	1.07617e-31	0.166877
H3F3B	0.165343	1.07805e-31	0.166875
UTP4	0.165309	1.10951e-31	0.16684
UNC119B	0.165255	1.16091e-31	0.166785
NUP93	0.165248	1.16815e-31	0.166777
BCAT2	0.165213	1.20344e-31	0.166741
IFNG	0.165185	1.23239e-31	0.166712
ERMP1	0.165171	1.24709e-31	0.166698
ACTN4	-0.165168	1.25004e-31	-0.166695
PRDX6	-0.165142	1.27801e-31	-0.166668
CD101	0.165139	1.28163e-31	0.166665
DNASE2	0.165124	1.29812e-31	0.166649
SPI1	0.165102	1.32145e-31	0.166628
LZTS1	0.165096	1.32836e-31	0.166621
CCNL1	0.165076	1.35094e-31	0.166601
P4HA3	0.165068	1.36104e-31	0.166592
MAGEH1	0.164965	1.48417e-31	0.166487
YBEY	0.164929	1.52972e-31	0.16645
SHQ1	0.164926	1.53469e-31	0.166446
TUT7	0.164904	1.56329e-31	0.166423
RPA2	0.16483	1.66386e-31	0.166348
FPGS	0.16481	1.69249e-31	0.166327
TOR3A	0.164809	1.69313e-31	0.166326
LTBR	-0.164772	1.74713e-31	-0.166288
PMS1	0.164702	1.8531e-31	0.166216
CLNK	0.164658	1.92375e-31	0.166171
ARL13B	0.164644	1.94665e-31	0.166156
INTS13	0.164639	1.95561e-31	0.166151
DHX37	0.164624	1.98033e-31	0.166136
RALA	0.164582	2.05059e-31	0.166093
ZBTB2	0.164508	2.18284e-31	0.166017
TMEM241	0.164505	2.18808e-31	0.166014
CCDC3	0.164497	2.20376e-31	0.166005
CAP1	0.164459	2.2746e-31	0.165967
ANKRD13B	0.16436	2.4739e-31	0.165864
RMI1	0.164352	2.49009e-31	0.165856
CCNI	-0.164348	2.49903e-31	-0.165852
ACSL1	0.164345	2.50501e-31	0.165849
FAM122B	0.164312	2.5761e-31	0.165815
CIDEC	-0.164272	2.66412e-31	-0.165774
RUBCNL	0.164235	2.74753e-31	0.165736
NAGPA	0.164223	2.77556e-31	0.165724
FGF10	0.164214	2.79753e-31	0.165714
LTV1	0.164184	2.86822e-31	0.165684
C15orf39	0.164183	2.87e-31	0.165683
MNDA	0.164167	2.90919e-31	0.165666
TNFAIP8L2	0.164155	2.93914e-31	0.165654
NXT1	0.164141	2.97469e-31	0.165639
PIF1	0.164106	3.06289e-31	0.165603
ST3GAL2	0.164078	3.1349e-31	0.165575
CPT1B	0.164062	3.17794e-31	0.165558
KYAT1	0.164051	3.20682e-31	0.165547
NKRF	0.164035	3.25127e-31	0.165531
CFD	0.164002	3.34339e-31	0.165496
POP1	0.163996	3.35911e-31	0.165491
ERAL1	0.163995	3.36122e-31	0.16549
TP53RK	0.163966	3.44568e-31	0.16546
TSPAN33	0.163898	3.64703e-31	0.16539
INPP4A	0.163888	3.67972e-31	0.165379
NOLC1	0.163875	3.7186e-31	0.165366
ZFYVE16	0.163771	4.05972e-31	0.165259
ARID3B	0.163753	4.1217e-31	0.16524
DDX28	0.163731	4.19757e-31	0.165218
NAT10	0.163723	4.22665e-31	0.165209
FAR1	0.163709	4.27401e-31	0.165196
SAR1A	0.163701	4.3024e-31	0.165188
ORC3	0.163695	4.327e-31	0.165181
ARID5B	0.163678	4.3888e-31	0.165163
ISOC1	0.163669	4.42112e-31	0.165154
C16orf91	0.163631	4.56566e-31	0.165115
ABCC5	0.163624	4.58969e-31	0.165109
GLT8D2	0.163574	4.78815e-31	0.165057
TENT4A	0.163573	4.79256e-31	0.165056
ADGRG3	0.163567	4.81521e-31	0.16505
STIL	0.163566	4.81935e-31	0.165049
EHD3	0.163539	4.9282e-31	0.165021
FGFR1OP2	0.163527	4.98114e-31	0.165008
TCFL5	0.163525	4.98955e-31	0.165006
DRG2	0.16351	5.051e-31	0.164991
KAZN	0.163479	5.18506e-31	0.164959
PLXNB2	-0.163475	5.20381e-31	-0.164955
POLD3	0.163445	5.33617e-31	0.164924
ZC2HC1A	0.163415	5.47149e-31	0.164893
EDIL3	0.163358	5.73761e-31	0.164835
MED30	0.163354	5.75839e-31	0.16483
ALG6	0.163347	5.79192e-31	0.164823
ZBTB14	0.163272	6.16314e-31	0.164747
GSTCD	0.163227	6.40276e-31	0.1647
FAM107B	0.163214	6.47266e-31	0.164687
EIF3J	0.163177	6.67685e-31	0.164649
MEIS3	0.163172	6.7018e-31	0.164644
KCTD5	0.163118	7.01405e-31	0.164588
RPP25	0.163113	7.04093e-31	0.164583
SULT1C2	0.163092	7.16823e-31	0.164561
MRRF	0.163089	7.18427e-31	0.164559
GNB4	0.163051	7.41642e-31	0.164519
MAB21L2	-0.163047	7.43851e-31	-0.164516
TTF2	0.16302	7.61052e-31	0.164488
WDR77	0.163019	7.6151e-31	0.164487
HSPA8	0.162986	7.83109e-31	0.164452
PRPS1	0.162985	7.83569e-31	0.164452
SRSF3	0.162985	7.83922e-31	0.164451
RFTN2	0.162984	7.84557e-31	0.16445
CDC40	0.162938	8.15236e-31	0.164403
SYNJ1	0.162936	8.16626e-31	0.164401
VDR	0.162933	8.18744e-31	0.164398
BRIX1	0.162915	8.30482e-31	0.16438
KIF2A	0.162913	8.3242e-31	0.164377
PARP11	0.162847	8.79045e-31	0.16431
IL2RG	0.162843	8.82047e-31	0.164306
G6PD	0.162838	8.85986e-31	0.164301
DPH2	0.162829	8.92443e-31	0.164292
NUP160	0.162794	9.19226e-31	0.164255
SLC3A2	0.162776	9.32774e-31	0.164237
HIF1A	0.162734	9.65822e-31	0.164194
CEP170	0.162713	9.83585e-31	0.164172
VSIR	-0.162707	9.88418e-31	-0.164166
ANKDD1A	0.162697	9.96611e-31	0.164156
SCAI	0.162687	1.00468e-30	0.164146
KRT10	0.162672	1.01709e-30	0.164131
RP9	0.162665	1.02351e-30	0.164123
BDP1	0.162619	1.06374e-30	0.164075
ACTR5	0.1626	1.07992e-30	0.164057
KIAA1755	0.162597	1.08269e-30	0.164053
RAD51AP1	0.162593	1.08688e-30	0.164049
CLN8	0.162558	1.11868e-30	0.164013
PTGFRN	-0.162553	1.12337e-30	-0.164008
TIFAB	0.162517	1.15793e-30	0.163971
EFCAB11	0.162486	1.18827e-30	0.163939
BLOC1S6	0.16242	1.25542e-30	0.163871
NAA50	0.162402	1.27388e-30	0.163853
ORAI1	0.162356	1.32329e-30	0.163806
JUN	0.16234	1.34081e-30	0.16379
SUPV3L1	0.16233	1.3524e-30	0.163779
APOBEC3B	0.16232	1.36376e-30	0.163769
CYSLTR1	0.162302	1.38413e-30	0.16375
CLIC6	0.162297	1.39032e-30	0.163745
TTC7A	0.162295	1.39194e-30	0.163743
PGAM5	0.162274	1.4171e-30	0.163721
ZNF154	0.162238	1.46057e-30	0.163684
SSH2	0.162197	1.51044e-30	0.163642
FHAD1	0.162151	1.56972e-30	0.163595
METTL4	0.162126	1.60273e-30	0.163569
CASK	0.162112	1.62065e-30	0.163555
AMACR	0.162106	1.62926e-30	0.163549
ZFAND4	0.162023	1.74612e-30	0.163463
PLOD2	0.161997	1.78388e-30	0.163437
C11orf80	0.161956	1.84466e-30	0.163395
GLIS2	0.161949	1.85528e-30	0.163388
KIF26A	0.161939	1.87112e-30	0.163377
SCPEP1	0.161874	1.97465e-30	0.163311
CASD1	0.161815	2.07456e-30	0.16325
PI4K2A	0.161805	2.09214e-30	0.163239
LILRB1	0.1618	2.0995e-30	0.163235
GCA	0.161783	2.12906e-30	0.163218
SLC23A2	0.161727	2.23025e-30	0.16316
XPO5	0.16172	2.24469e-30	0.163152
RASAL2	0.161663	2.35203e-30	0.163094
AK6	0.161614	2.45001e-30	0.163043
OSCAR	0.161557	2.56795e-30	0.162985
NUDCD1	0.161554	2.57514e-30	0.162982
MAPKAP1	0.161512	2.66496e-30	0.162939
WDR74	0.161511	2.66781e-30	0.162938
TRIM66	0.161508	2.67427e-30	0.162935
EMP3	0.161493	2.70865e-30	0.162919
PDXP	0.16145	2.80688e-30	0.162875
KDM1A	0.161436	2.83742e-30	0.162861
TXNL4A	0.161418	2.88096e-30	0.162842
BEST1	0.161411	2.89667e-30	0.162836
BCL6B	0.161393	2.94074e-30	0.162817
FANCM	0.161388	2.95276e-30	0.162812
DCUN1D5	0.161383	2.96515e-30	0.162807
KLHL35	0.161382	2.96911e-30	0.162805
MAK16	0.161326	3.10745e-30	0.162748
DZIP1	0.161324	3.11305e-30	0.162746
SELENOH	0.161298	3.18138e-30	0.162719
NDUFA9	0.161284	3.2174e-30	0.162705
RNPS1	0.161265	3.26991e-30	0.162685
RABEP2	0.161255	3.29718e-30	0.162675
LRRC8B	0.161252	3.30481e-30	0.162672
ABCC1	0.161247	3.31942e-30	0.162666
CDKL5	0.161227	3.37209e-30	0.162647
EPG5	0.161216	3.40462e-30	0.162635
JPT1	0.161201	3.44664e-30	0.162619
CYP2E1	0.161137	3.63298e-30	0.162554
ZMIZ2	0.161135	3.6398e-30	0.162552
VSNL1	0.161083	3.79953e-30	0.162498
NOP56	0.161062	3.86497e-30	0.162477
DEPP1	-0.160981	4.13385e-30	-0.162393
STON2	0.160973	4.1604e-30	0.162385
CCDC80	0.160967	4.18073e-30	0.162379
COL8A1	0.160957	4.21555e-30	0.162369
SDK1	0.160948	4.24553e-30	0.16236
ITGA7	-0.160899	4.42231e-30	-0.162309
SUV39H1	0.160892	4.44824e-30	0.162302
PTPRD	0.160877	4.50167e-30	0.162287
PTRH1	0.160877	4.50264e-30	0.162287
RIF1	0.160843	4.62845e-30	0.162252
JADE1	0.160834	4.66286e-30	0.162243
FBF1	0.16079	4.83515e-30	0.162198
CDC25A	0.160789	4.84016e-30	0.162197
INPP1	-0.160775	4.89561e-30	-0.162182
TNFSF8	0.160775	4.89562e-30	0.162182
B3GALT6	0.160757	4.96905e-30	0.162164
FSCN1	0.160749	5.00293e-30	0.162155
ELMOD2	0.160727	5.0936e-30	0.162133
ECHDC1	0.160681	5.28857e-30	0.162086
MOSMO	0.160603	5.64078e-30	0.162006
CEP83	0.16057	5.79649e-30	0.161972
TMEM200C	0.160538	5.9526e-30	0.161939
BRAT1	0.160484	6.21989e-30	0.161884
UBAC1	0.160453	6.38028e-30	0.161852
HEY2	0.160433	6.48558e-30	0.161831
NOL10	0.160385	6.74715e-30	0.161782
CHST7	0.160365	6.85784e-30	0.161762
SLC4A8	0.16032	7.11627e-30	0.161715
SELP	0.160312	7.16276e-30	0.161707
ARHGAP8	0.160276	7.37984e-30	0.16167
CDK20	0.160267	7.43706e-30	0.16166
PPP1R9B	0.160263	7.45829e-30	0.161657
KRI1	0.160257	7.49784e-30	0.16165
UBE2T	0.160239	7.60817e-30	0.161632
HNRNPUL1	0.160207	7.81012e-30	0.161599
ZFP36L2	-0.160173	8.03267e-30	-0.161564
FAIM	0.160166	8.07777e-30	0.161557
SLC25A51	0.160159	8.1239e-30	0.16155
PHLDB1	0.160113	8.43554e-30	0.161503
HNMT	0.160098	8.54261e-30	0.161487
SERPINF1	0.160087	8.61652e-30	0.161476
PLCE1	-0.160044	8.92324e-30	-0.161432
ENPEP	0.159999	9.2597e-30	0.161386
SNAI1	0.159974	9.4501e-30	0.16136
ARL6IP1	0.159916	9.91253e-30	0.1613
CYB561A3	0.159905	1.00057e-29	0.161289
ARHGAP18	0.159877	1.02372e-29	0.16126
CSTB	0.159863	1.03509e-29	0.161246
CDHR5	-0.159828	1.06528e-29	-0.16121
CDHR1	0.159828	1.06547e-29	0.16121
ANKRD13D	0.159815	1.07635e-29	0.161197
BCL2L13	-0.159789	1.09972e-29	-0.16117
TECR	0.15978	1.10789e-29	0.161161
ATRIP	0.159762	1.1247e-29	0.161142
SLC25A33	0.159761	1.12541e-29	0.161141
CLCN7	0.159758	1.12795e-29	0.161138
PPM1M	0.159746	1.13911e-29	0.161126
XYLT2	0.159714	1.1694e-29	0.161093
MYH11	-0.159708	1.17536e-29	-0.161087
FAM171A1	0.159707	1.1759e-29	0.161086
DPP9	0.159703	1.18026e-29	0.161082
PCSK6	0.159701	1.18199e-29	0.16108
HDAC1	0.15968	1.20257e-29	0.161058
HPDL	0.159617	1.26549e-29	0.160994
KLHDC7B	0.159614	1.26891e-29	0.160991
SLBP	0.159604	1.27936e-29	0.16098
NR1I2	-0.159594	1.29026e-29	-0.16097
YARS2	0.159563	1.32345e-29	0.160938
WDR3	0.159545	1.34239e-29	0.16092
MEF2B	0.159532	1.35654e-29	0.160907
TANGO6	0.1594	1.51079e-29	0.160771
CCDC8	0.159386	1.52889e-29	0.160756
SMAD6	0.159335	1.59411e-29	0.160704
ZFYVE28	0.159289	1.654e-29	0.160657
PIAS2	0.159283	1.66225e-29	0.160651
VASN	0.159242	1.71867e-29	0.160609
SCFD2	0.15923	1.73601e-29	0.160597
VSTM4	0.159225	1.74293e-29	0.160592
ZNF236	0.15922	1.75065e-29	0.160586
LRRC27	0.15919	1.79342e-29	0.160556
IFNGR2	0.159179	1.8102e-29	0.160544
FBLN1	0.159174	1.81669e-29	0.160539
TNFRSF13C	0.159156	1.84418e-29	0.16052
JSRP1	-0.159147	1.85707e-29	-0.160512
DNAH1	0.159136	1.87415e-29	0.1605
RHOJ	0.1591	1.92957e-29	0.160463
GCSAM	0.159062	1.99105e-29	0.160424
SLC25A10	0.15906	1.99337e-29	0.160422
DUS3L	0.159048	2.01323e-29	0.16041
CCDC134	0.159038	2.03049e-29	0.160399
GPT2	0.159002	2.09038e-29	0.160363
PAPPA	0.158996	2.10035e-29	0.160357
ARRDC2	0.158996	2.10057e-29	0.160356
RRS1	0.158993	2.10546e-29	0.160353
PGLS	0.158962	2.15947e-29	0.160322
GLI1	0.158896	2.27895e-29	0.160254
TFAM	0.158895	2.28106e-29	0.160252
CPOX	0.158888	2.29313e-29	0.160246
ZNF207	0.158875	2.31846e-29	0.160232
RGS2	-0.158807	2.45027e-29	-0.160162
KNOP1	0.158724	2.62103e-29	0.160077
ZMYND19	0.158707	2.6573e-29	0.16006
ACOT9	0.158638	2.80951e-29	0.159989
ANKRD33B	0.158629	2.83017e-29	0.15998
ANAPC2	0.158616	2.86154e-29	0.159966
PSMB3	0.158508	3.12167e-29	0.159856
FAM192A	0.158394	3.42464e-29	0.159739
CCDC138	0.158341	3.57409e-29	0.159685
SPATS2	0.158318	3.64135e-29	0.159661
CEP85L	0.158312	3.66001e-29	0.159655
SLC12A7	0.158312	3.66125e-29	0.159654
XPOT	0.158306	3.67827e-29	0.159649
ZBTB46	0.158293	3.71812e-29	0.159635
CTR9	0.158284	3.74479e-29	0.159626
AZIN2	0.158263	3.80934e-29	0.159604
SLC27A4	0.158253	3.8384e-29	0.159595
TARS	0.158212	3.96815e-29	0.159553
MAN1B1	0.158153	4.16212e-29	0.159492
CEBPZ	0.158145	4.19015e-29	0.159484
RAP1GAP	-0.15813	4.24151e-29	-0.159468
ATPAF2	0.158103	4.3341e-29	0.159441
GTPBP3	0.15809	4.38041e-29	0.159427
CYBB	0.158053	4.51448e-29	0.159389
WNT10A	0.158046	4.53905e-29	0.159382
RNF34	0.158012	4.66558e-29	0.159347
ARFGEF3	0.157962	4.85924e-29	0.159296
IER5L	0.157956	4.88309e-29	0.159289
HPS3	0.15789	5.14876e-29	0.159222
PCNX4	0.157867	5.24481e-29	0.159199
CDC42SE1	0.157854	5.30055e-29	0.159185
FUBP1	0.157716	5.92662e-29	0.159044
PUS7L	0.157715	5.92957e-29	0.159043
DUSP16	0.157667	6.16604e-29	0.158993
PRXL2B	0.157644	6.27985e-29	0.15897
SP5	0.157629	6.35579e-29	0.158955
VBP1	0.157594	6.53877e-29	0.158919
DYNC1LI2	-0.157575	6.6413e-29	-0.158899
PRELP	-0.157559	6.72483e-29	-0.158883
ADAMTS6	0.157555	6.74798e-29	0.158879
GLOD4	0.157532	6.87456e-29	0.158855
CACNA1H	-0.15752	6.9431e-29	-0.158842
RTL8C	0.157499	7.06037e-29	0.158821
MTERF3	0.157489	7.11481e-29	0.158811
TANK	0.15747	7.22581e-29	0.158791
FGFR1OP	0.157469	7.23004e-29	0.158791
FIBCD1	0.157457	7.30221e-29	0.158778
CNEP1R1	0.157424	7.50165e-29	0.158744
CALHM5	0.157423	7.5066e-29	0.158743
SERPINB9	0.157397	7.66698e-29	0.158716
PREB	0.157393	7.68808e-29	0.158713
SURF2	0.15739	7.71031e-29	0.158709
HEXA	0.157345	7.99456e-29	0.158663
RNF111	0.157339	8.02814e-29	0.158657
ATP8B2	0.157288	8.36702e-29	0.158605
EXO1	0.157271	8.48488e-29	0.158587
WDR89	0.157255	8.59456e-29	0.158571
LAS1L	0.157238	8.70922e-29	0.158554
ST3GAL6	0.157238	8.71418e-29	0.158553
NOL9	0.157233	8.74905e-29	0.158548
ELAVL1	0.157233	8.74911e-29	0.158548
PDHA1	0.157231	8.75697e-29	0.158547
FASTKD3	0.157191	9.04909e-29	0.158505
BAX	0.157153	9.32502e-29	0.158467
HNRNPLL	0.15715	9.35295e-29	0.158463
NPC1	0.157146	9.37956e-29	0.158459
NPHP4	0.157004	1.05148e-28	0.158313
OBI1	0.156981	1.07092e-28	0.15829
JUND	-0.156957	1.09181e-28	-0.158265
RPE	0.156917	1.12716e-28	0.158225
ZNF671	0.156881	1.16046e-28	0.158187
REC8	0.156846	1.19397e-28	0.158151
ERF	0.156841	1.19869e-28	0.158146
PRAM1	0.156811	1.22806e-28	0.158115
CHD3	0.156801	1.23773e-28	0.158105
SLC25A15	0.156711	1.33002e-28	0.158013
BTG3	0.156701	1.34085e-28	0.158003
SLC25A22	0.15667	1.37409e-28	0.157971
CSTF1	0.156658	1.38809e-28	0.157958
TSN	0.156636	1.41259e-28	0.157936
TEX30	0.156636	1.413e-28	0.157936
GRPEL1	0.156615	1.43686e-28	0.157914
BTN3A1	0.156567	1.4924e-28	0.157866
TMEM255B	0.156548	1.5156e-28	0.157846
RAB38	0.156543	1.52229e-28	0.15784
MNAT1	0.156497	1.57864e-28	0.157794
ORMDL3	0.156483	1.59717e-28	0.157779
MMP1	0.156479	1.60138e-28	0.157776
ZUP1	0.156444	1.64687e-28	0.15774
PHF1	-0.156409	1.69408e-28	-0.157703
ERGIC3	-0.156382	1.73094e-28	-0.157676
C9orf64	0.156379	1.73506e-28	0.157673
ERMARD	0.156308	1.83641e-28	0.1576
TOX3	-0.156298	1.85174e-28	-0.157589
APOBEC3F	0.156297	1.85303e-28	0.157589
FLNB	-0.156292	1.8595e-28	-0.157584
LBHD1	0.156292	1.86062e-28	0.157583
CA5B	0.15629	1.86341e-28	0.157581
DHRS4	0.156281	1.87598e-28	0.157573
ARL15	0.156275	1.88537e-28	0.157566
TRIB2	0.156273	1.8884e-28	0.157564
SWI5	0.156265	1.90075e-28	0.157556
CTDSPL2	0.156257	1.91278e-28	0.157548
ABCD4	0.156209	1.98777e-28	0.157499
PPID	0.156207	1.9902e-28	0.157497
FOXS1	0.15615	2.08385e-28	0.157438
MCC	0.156083	2.19771e-28	0.15737
EBF1	0.156069	2.22208e-28	0.157355
ANXA1	0.156059	2.24012e-28	0.157345
PRDM16	0.156059	2.24045e-28	0.157345
TRAIP	0.156057	2.24471e-28	0.157342
NAA15	0.156045	2.26638e-28	0.15733
HAUS1	0.155986	2.37553e-28	0.15727
TRIM37	0.155982	2.38272e-28	0.157266
UMPS	0.155959	2.42652e-28	0.157242
POGLUT2	0.155902	2.53952e-28	0.157184
TOMM40	0.155882	2.58123e-28	0.157163
CMC2	0.155854	2.63839e-28	0.157135
NUFIP1	0.155792	2.77225e-28	0.157071
NARS	0.155789	2.78006e-28	0.157068
SEPTIN5	0.155758	2.84811e-28	0.157036
MAT2B	0.155757	2.85158e-28	0.157035
NRAS	0.155734	2.90307e-28	0.157012
TUBB4B	0.155726	2.92277e-28	0.157003
AGA	0.155709	2.9619e-28	0.156986
CSF3R	0.155689	3.00922e-28	0.156966
WDR36	0.155573	3.30107e-28	0.156847
ESCO2	0.155518	3.44726e-28	0.156791
AKAP5	0.155489	3.5277e-28	0.156761
AARS2	0.155478	3.55963e-28	0.156749
ENOX2	0.155432	3.69296e-28	0.156702
SMIM29	0.15541	3.75814e-28	0.156679
GMNN	0.155408	3.76381e-28	0.156677
EPAS1	0.1554	3.7861e-28	0.15667
PPM1K	0.155375	3.86326e-28	0.156644
PANK4	0.15537	3.8776e-28	0.156639
MYSM1	0.15532	4.03711e-28	0.156587
IKBIP	0.155307	4.07713e-28	0.156574
NUP43	0.155305	4.08307e-28	0.156572
CALHM2	0.155291	4.13005e-28	0.156558
AIF1L	0.155286	4.14541e-28	0.156553
AHRR	0.155278	4.17438e-28	0.156544
GRB2	0.155232	4.3274e-28	0.156497
CYTH3	0.155172	4.53982e-28	0.156436
MSX1	0.155156	4.5988e-28	0.156419
UBP1	0.15515	4.61868e-28	0.156413
EIF4E	0.155144	4.64193e-28	0.156407
ASB6	0.155132	4.6848e-28	0.156395
STXBP6	0.155101	4.80243e-28	0.156363
FCGR2A	0.1551	4.80787e-28	0.156361
C19orf54	0.155082	4.87407e-28	0.156344
ZNF532	0.155076	4.90013e-28	0.156337
ARHGAP1	-0.155044	5.0251e-28	-0.156304
PIK3AP1	0.15504	5.03995e-28	0.156301
L3HYPDH	0.155025	5.10097e-28	0.156285
TMEM209	0.155006	5.17632e-28	0.156266
DROSHA	0.154973	5.31424e-28	0.156232
CTU2	0.154969	5.33324e-28	0.156227
LGALS4	-0.154923	5.53154e-28	-0.15618
ZDHHC18	0.154906	5.60446e-28	0.156163
BMP4	0.154906	5.60703e-28	0.156163
HSD17B14	0.154875	5.74641e-28	0.156131
MYBL1	0.154853	5.84507e-28	0.156109
DNAH14	0.154829	5.95846e-28	0.156084
PCLAF	0.1548	6.09397e-28	0.156055
ILF3	0.154784	6.17504e-28	0.156038
ABCA2	0.154773	6.22753e-28	0.156027
DPP7	0.15477	6.24189e-28	0.156024
FAM117A	0.154749	6.34522e-28	0.156003
TRPS1	0.15474	6.39371e-28	0.155993
RPGRIP1L	0.154729	6.45052e-28	0.155981
DCLRE1B	0.154721	6.48665e-28	0.155974
TCF4	0.154721	6.49165e-28	0.155973
ACHE	-0.154688	6.66131e-28	-0.15594
COA7	0.154681	6.69885e-28	0.155932
ALG1	0.154645	6.89162e-28	0.155896
PLCH2	0.15462	7.03027e-28	0.15587
SYTL2	0.15459	7.19566e-28	0.15584
FRMD4B	0.154579	7.26129e-28	0.155828
TMEM128	0.154569	7.31999e-28	0.155818
LRRC40	0.154554	7.40587e-28	0.155802
SLCO2B1	0.154553	7.41312e-28	0.155801
STEAP3	0.154543	7.47027e-28	0.155791
AMPD2	0.154496	7.75168e-28	0.155743
EMID1	0.154492	7.77817e-28	0.155739
SLC29A3	0.154418	8.24482e-28	0.155663
ETV6	0.154383	8.47562e-28	0.155627
MAP3K9	0.15436	8.63452e-28	0.155603
KCNH2	-0.15435	8.69904e-28	-0.155594
EPM2AIP1	0.154333	8.81597e-28	0.155576
TOP3B	0.154306	9.00856e-28	0.155548
SRRT	0.154294	9.09487e-28	0.155536
MYCBP2	0.154291	9.11489e-28	0.155533
NIP7	0.154286	9.14985e-28	0.155528
H6PD	0.15427	9.26513e-28	0.155512
TPGS2	0.15426	9.34034e-28	0.155501
ANTXR1	0.154243	9.46638e-28	0.155484
AOC2	0.154239	9.49532e-28	0.15548
TNF	0.154224	9.60545e-28	0.155465
TKFC	0.15416	1.01042e-27	0.155399
SNAPC1	0.154154	1.0153e-27	0.155393
DDX18	0.154121	1.04197e-27	0.155359
ZNF169	0.154111	1.05004e-27	0.155349
ATP5MC1	0.154103	1.05669e-27	0.155341
HASPIN	0.154101	1.05885e-27	0.155338
MMS22L	0.154087	1.07075e-27	0.155324
SLC35F2	0.154083	1.0742e-27	0.15532
LAMTOR4	0.154073	1.08245e-27	0.15531
DLL4	0.154046	1.10593e-27	0.155282
UFC1	-0.154022	1.12627e-27	-0.155258
PSMA3	0.154021	1.12753e-27	0.155257
PTPN4	0.15402	1.12818e-27	0.155256
FANCF	0.154014	1.1334e-27	0.15525
BMP8A	0.154011	1.13608e-27	0.155247
TRMT11	0.153984	1.16063e-27	0.155219
AP4E1	0.153971	1.17246e-27	0.155206
YARS	0.153959	1.18416e-27	0.155193
ARHGEF39	0.15394	1.20172e-27	0.155174
DKK3	0.153935	1.20629e-27	0.155169
XPO6	0.153925	1.21578e-27	0.155159
CSNK1G2	0.153922	1.21882e-27	0.155155
RGS5	-0.153884	1.2558e-27	-0.155116
GPR84	0.153879	1.26104e-27	0.155111
ERMN	0.153845	1.29551e-27	0.155076
AXIN2	0.153834	1.30637e-27	0.155065
SLFN12	0.153796	1.34562e-27	0.155026
POLR2B	0.153783	1.35931e-27	0.155013
TAF4B	0.153776	1.36763e-27	0.155005
NEPRO	0.153734	1.41265e-27	0.154963
ZBTB34	0.153655	1.50408e-27	0.154881
ARHGEF26	-0.153624	1.5407e-27	-0.15485
CEP295	0.153612	1.5552e-27	0.154838
CREBL2	0.153602	1.5673e-27	0.154828
TTLL1	0.153571	1.60597e-27	0.154796
PHLPP2	0.153569	1.6093e-27	0.154793
P2RX1	0.153544	1.64048e-27	0.154768
ISYNA1	0.153477	1.72915e-27	0.154699
KANK4	0.153475	1.73224e-27	0.154697
YEATS4	0.153457	1.7569e-27	0.154679
NUDT19	0.153406	1.8278e-27	0.154627
ZNF107	0.1534	1.83743e-27	0.15462
BTBD1	0.153399	1.839e-27	0.154619
SFXN1	0.153392	1.84832e-27	0.154612
ATP10B	0.153383	1.86172e-27	0.154603
BLVRA	0.153354	1.90374e-27	0.154574
GSPT1	0.153332	1.93714e-27	0.154551
FZD1	0.153314	1.96501e-27	0.154532
DENND5A	0.153277	2.02352e-27	0.154494
CDT1	0.153268	2.03722e-27	0.154485
CSMD2	0.153264	2.04353e-27	0.154481
YDJC	0.153224	2.1091e-27	0.15444
ATAD3B	0.153217	2.12067e-27	0.154433
KMO	0.15321	2.13119e-27	0.154426
GTF2E2	0.153185	2.17339e-27	0.154401
MIEF1	0.153176	2.18901e-27	0.154391
USP31	0.153126	2.27637e-27	0.15434
VIL1	0.15305	2.41594e-27	0.154262
GPR176	0.153046	2.42382e-27	0.154258
FLVCR2	0.153039	2.4373e-27	0.154251
RACK1	0.153032	2.4511e-27	0.154243
WIPI1	0.153024	2.46571e-27	0.154236
TMED7	-0.153002	2.50935e-27	-0.154213
PDE6B	0.152994	2.52395e-27	0.154205
RPF2	0.152987	2.53818e-27	0.154198
PNP	0.152986	2.53956e-27	0.154197
PEPD	0.152979	2.5551e-27	0.154189
TST	0.152934	2.64493e-27	0.154144
C4orf46	0.1529	2.71605e-27	0.154109
MAP3K4	0.152894	2.7303e-27	0.154102
ZBED6CL	0.152826	2.87757e-27	0.154033
KLK4	0.152797	2.94478e-27	0.154003
CDV3	0.15279	2.96142e-27	0.153996
EFHD2	0.152784	2.97465e-27	0.15399
AIFM1	0.152763	3.02322e-27	0.153969
FAM76B	0.152728	3.10828e-27	0.153932
CXCR5	0.152709	3.15523e-27	0.153912
TBC1D14	0.152705	3.16313e-27	0.153909
SNN	0.152663	3.26922e-27	0.153866
APOBEC3C	0.152634	3.3436e-27	0.153836
PTCH1	0.152633	3.34623e-27	0.153835
MINPP1	0.152619	3.38262e-27	0.153821
ASF1A	0.152614	3.39692e-27	0.153816
CLEC14A	0.152605	3.41981e-27	0.153807
SRSF7	0.152587	3.46968e-27	0.153788
SNRNP200	0.152453	3.85043e-27	0.153651
DONSON	0.152421	3.94788e-27	0.153618
UPRT	0.1524	4.01385e-27	0.153596
ENOPH1	0.152391	4.04196e-27	0.153587
TPRKB	0.152359	4.14314e-27	0.153555
ADCY4	0.152283	4.39663e-27	0.153477
WNT9A	-0.15228	4.40722e-27	-0.153474
MIS12	0.152238	4.55401e-27	0.15343
CHML	0.152228	4.58922e-27	0.15342
DEGS2	0.152226	4.5939e-27	0.153419
FSTL1	0.152202	4.68253e-27	0.153394
OIP5	0.152142	4.90762e-27	0.153332
RFT1	0.152118	4.9966e-27	0.153308
PLEKHF1	0.152115	5.00957e-27	0.153305
MMRN2	0.152039	5.31546e-27	0.153227
THY1	0.152019	5.39781e-27	0.153207
NUDT15	0.152012	5.42646e-27	0.1532
NPTX2	0.15201	5.43465e-27	0.153198
RRP9	0.152003	5.46657e-27	0.15319
SENP1	0.151991	5.51792e-27	0.153178
PI3	-0.151935	5.76384e-27	-0.15312
PALM	0.1519	5.92101e-27	0.153085
NFKB1	0.151898	5.92912e-27	0.153083
RASIP1	0.151848	6.16675e-27	0.153031
CCSAP	0.151818	6.30821e-27	0.153001
HSPA14	0.151818	6.31102e-27	0.153001
LAGE3	0.15181	6.3508e-27	0.152992
WFDC1	-0.151803	6.38169e-27	-0.152986
TMEM97	0.1518	6.39939e-27	0.152982
RNGTT	0.15179	6.44712e-27	0.152972
POM121C	0.151784	6.47801e-27	0.152966
HBEGF	0.151762	6.58814e-27	0.152944
RAD23B	0.151725	6.77905e-27	0.152906
SRFBP1	0.151704	6.8911e-27	0.152884
PSMA4	0.151698	6.92698e-27	0.152878
NDRG1	0.151687	6.98245e-27	0.152867
ANKRD49	0.151683	7.00608e-27	0.152863
TONSL	0.15165	7.1874e-27	0.152829
MAB21L4	0.151647	7.20192e-27	0.152826
MTERF1	0.151643	7.22588e-27	0.152822
VHL	0.151631	7.29396e-27	0.152809
MTBP	0.151627	7.31796e-27	0.152805
NUP214	0.151599	7.47888e-27	0.152776
ODF3B	0.151595	7.50177e-27	0.152772
PLIN2	0.151594	7.5038e-27	0.152772
SLCO5A1	0.151576	7.61276e-27	0.152753
EHD4	0.151556	7.7283e-27	0.152733
ZDHHC8	0.15155	7.76737e-27	0.152726
AMZ2	0.151548	7.77582e-27	0.152725
CTRL	0.151517	7.96749e-27	0.152693
URM1	0.151482	8.1878e-27	0.152657
TTC21B	0.151447	8.41369e-27	0.152621
COL24A1	0.151427	8.54299e-27	0.152601
SNRPG	0.151425	8.5535e-27	0.152599
TSC1	0.151415	8.62113e-27	0.152588
DOK5	0.151391	8.78618e-27	0.152563
DBR1	0.151386	8.82039e-27	0.152558
DBF4B	0.151375	8.89078e-27	0.152548
GMPS	0.151338	9.15303e-27	0.152509
NLE1	0.151309	9.36018e-27	0.15248
NDUFAF5	0.151301	9.41621e-27	0.152472
QTRT2	0.151295	9.46365e-27	0.152465
PSMB10	0.151224	9.99335e-27	0.152393
NTAN1	0.151223	9.99839e-27	0.152392
CNOT9	0.151183	1.03125e-26	0.152351
B3GNT10	0.151176	1.0368e-26	0.152344
DDX41	0.151152	1.05637e-26	0.152319
HS2ST1	0.15107	1.12587e-26	0.152235
MFAP3L	0.151065	1.12974e-26	0.15223
TIMM21	0.151063	1.13196e-26	0.152228
ARHGAP21	0.151031	1.16016e-26	0.152195
TMEFF1	0.151013	1.17595e-26	0.152177
NAPB	0.150995	1.19274e-26	0.152158
FIBIN	0.150913	1.27091e-26	0.152074
RFC1	0.150899	1.2842e-26	0.15206
LTB4R	0.150856	1.32729e-26	0.152017
CYP27A1	0.150849	1.33497e-26	0.152009
MTFMT	0.150836	1.3478e-26	0.151996
HSPA2	0.150835	1.34954e-26	0.151995
FAM104A	0.150822	1.36267e-26	0.151982
BAG1	-0.150804	1.38172e-26	-0.151963
UFL1	0.150801	1.3855e-26	0.15196
HERC1	0.150751	1.43904e-26	0.151909
MYH9	0.150714	1.48083e-26	0.151871
MACC1	0.15071	1.48626e-26	0.151866
RFX7	0.150694	1.50385e-26	0.151851
RAD51B	0.150681	1.51921e-26	0.151837
DCAF4	0.150672	1.53042e-26	0.151827
GTF2E1	0.150654	1.55169e-26	0.151809
FASTKD1	0.150651	1.55509e-26	0.151806
ZNF131	0.150626	1.58499e-26	0.151781
PLD3	0.150592	1.62682e-26	0.151746
POLR3G	0.150544	1.68776e-26	0.151697
DDX20	0.150522	1.71693e-26	0.151675
ZNF215	0.150511	1.73203e-26	0.151663
BRCA1	0.150508	1.73575e-26	0.15166
SNRPB2	0.150492	1.75771e-26	0.151643
RBMS1	0.150442	1.82559e-26	0.151593
MSN	0.150411	1.87025e-26	0.151561
ERN2	-0.150387	1.9052e-26	-0.151536
NUMA1	-0.15037	1.92984e-26	-0.151519
GJA4	0.150369	1.93089e-26	0.151518
IL9R	0.150362	1.94118e-26	0.151511
ETF1	0.150334	1.98438e-26	0.151482
INSR	-0.15033	1.98974e-26	-0.151478
RPP30	0.150315	2.01298e-26	0.151463
TRIM65	0.150302	2.0331e-26	0.15145
HHEX	0.150227	2.15325e-26	0.151373
AGFG1	0.150223	2.15999e-26	0.151369
CA2	-0.150208	2.18549e-26	-0.151353
VASP	-0.150194	2.20981e-26	-0.151338
RNF43	0.150192	2.21289e-26	0.151337
RMND1	0.150177	2.23812e-26	0.151321
SMURF1	0.150165	2.25844e-26	0.151309
SRGAP1	0.150158	2.27012e-26	0.151303
CMC4	0.150158	2.27114e-26	0.151302
SEPHS1	0.150149	2.28668e-26	0.151293
FAXC	-0.150129	2.32256e-26	-0.151272
ZDHHC7	0.150096	2.38128e-26	0.151239
FOXRED1	0.150074	2.42274e-26	0.151216
PGRMC1	-0.150055	2.45812e-26	-0.151196
ITGA8	0.150012	2.53969e-26	0.151153
FAM78B	0.150011	2.54147e-26	0.151152
SPATA5L1	0.15001	2.54462e-26	0.15115
ARHGAP19	0.149997	2.5699e-26	0.151137
TEDC1	0.149986	2.59145e-26	0.151126
SNRNP25	0.149982	2.5981e-26	0.151122
UPF3B	0.149956	2.65029e-26	0.151096
CNN2	0.149943	2.6774e-26	0.151082
LINGO1	0.14994	2.68321e-26	0.151079
HIVEP3	0.149917	2.73191e-26	0.151055
AMMECR1	0.149889	2.78991e-26	0.151027
ECH1	-0.149823	2.93478e-26	-0.15096
GIT1	0.149803	2.98059e-26	0.150939
R3HCC1L	0.1498	2.98712e-26	0.150936
PIGU	0.149785	3.02236e-26	0.15092
C9orf116	0.149774	3.04673e-26	0.15091
ARHGEF40	0.149766	3.06657e-26	0.150901
ESM1	0.149766	3.06712e-26	0.150901
CFAP20	0.149727	3.15953e-26	0.150861
TASOR	0.149724	3.16559e-26	0.150858
CA9	0.14967	3.29891e-26	0.150803
TLR6	0.149667	3.30717e-26	0.1508
CDC42BPA	-0.149649	3.35373e-26	-0.150781
SCARB1	0.149642	3.37044e-26	0.150775
PAXIP1	0.149626	3.41292e-26	0.150758
USP24	0.149618	3.43273e-26	0.15075
CAMKMT	0.149603	3.47316e-26	0.150734
DCLRE1C	0.14959	3.50722e-26	0.150721
OSBPL8	0.149573	3.55299e-26	0.150704
STX16	0.149564	3.57766e-26	0.150695
HNRNPD	0.149561	3.58724e-26	0.150691
AGPAT1	-0.149543	3.6359e-26	-0.150673
RPGR	0.149537	3.6521e-26	0.150667
ZBTB40	0.149518	3.70592e-26	0.150648
TM4SF5	-0.149518	3.7062e-26	-0.150647
FAM221A	0.149467	3.85248e-26	0.150596
MINDY3	0.149465	3.85852e-26	0.150593
CUTC	0.149449	3.90752e-26	0.150577
ATP6V1A	0.149448	3.91117e-26	0.150575
THNSL1	0.149441	3.92982e-26	0.150569
NUP85	0.149413	4.01606e-26	0.15054
TMEM126B	0.149403	4.04692e-26	0.15053
FHL1	-0.149397	4.06579e-26	-0.150523
CPSF6	0.149385	4.10398e-26	0.150511
MAF	0.14938	4.11831e-26	0.150506
COLGALT1	0.149364	4.16938e-26	0.15049
TREM2	0.149353	4.20401e-26	0.150479
DCAF8	-0.149338	4.25305e-26	-0.150463
FCHSD2	0.149319	4.31551e-26	0.150443
C11orf49	0.149312	4.3375e-26	0.150437
MCM10	0.149305	4.35942e-26	0.15043
KIAA1522	-0.149295	4.39306e-26	-0.15042
MTX3	0.149252	4.54042e-26	0.150375
BCAS4	0.149216	4.66689e-26	0.150338
FRZB	-0.149169	4.83827e-26	-0.15029
DPP3	0.149168	4.84176e-26	0.150289
ATG13	0.149166	4.849e-26	0.150287
THOP1	0.149156	4.88422e-26	0.150277
CYBRD1	-0.149145	4.92518e-26	-0.150266
NXPE3	0.149093	5.12671e-26	0.150212
SSBP1	0.149088	5.14396e-26	0.150208
CEBPD	-0.149064	5.2401e-26	-0.150183
TESMIN	0.14901	5.45887e-26	0.150128
CCDC141	0.148997	5.51283e-26	0.150115
PSME1	0.148976	5.6038e-26	0.150093
MARS	0.148966	5.6476e-26	0.150082
LHFPL2	0.148946	5.73363e-26	0.150062
PKM	0.148942	5.74944e-26	0.150058
HK1	0.148927	5.81757e-26	0.150042
ZBTB33	0.14891	5.88934e-26	0.150026
DHX34	0.148903	5.92343e-26	0.150018
SSBP4	0.148902	5.92774e-26	0.150017
WDR92	0.148887	5.99422e-26	0.150002
RBM28	0.148856	6.13606e-26	0.149971
TUFM	0.148824	6.28796e-26	0.149938
ICE2	0.148797	6.42075e-26	0.14991
SYNPO2	-0.148757	6.61862e-26	-0.149869
CEP290	0.148741	6.70001e-26	0.149852
TAMM41	0.148741	6.70058e-26	0.149852
WDR37	0.148726	6.7754e-26	0.149837
CLECL1	0.148724	6.78824e-26	0.149835
THOC6	0.148722	6.795e-26	0.149833
RBM18	0.148722	6.79596e-26	0.149833
CENPS	0.148711	6.85354e-26	0.149822
U2AF2	0.14871	6.85611e-26	0.149821
PSMB7	0.14863	7.28589e-26	0.14974
SHLD3	0.148628	7.2993e-26	0.149737
NAPRT	-0.148509	7.99039e-26	-0.149615
JAKMIP2	0.148507	7.99897e-26	0.149614
SETX	0.148458	8.30472e-26	0.149563
PCYOX1L	0.148439	8.42458e-26	0.149544
LMF1	0.14842	8.5446e-26	0.149525
PMS2	0.148399	8.68549e-26	0.149503
ZBTB16	-0.148355	8.97698e-26	-0.149458
EIF1AX	0.148306	9.31434e-26	0.149408
UVRAG	0.148305	9.32699e-26	0.149406
TET3	0.148299	9.36468e-26	0.149401
HDDC2	0.148286	9.4609e-26	0.149387
BPGM	0.148252	9.70734e-26	0.149353
TGIF2	0.148234	9.84172e-26	0.149334
ARMC7	0.148214	9.98902e-26	0.149314
ATXN2L	0.148206	1.00493e-25	0.149306
ASXL2	0.148192	1.01568e-25	0.149291
GPSM1	0.14818	1.02461e-25	0.14928
AAK1	0.148171	1.03224e-25	0.14927
BCS1L	0.148159	1.0416e-25	0.149257
NUP58	0.148145	1.05268e-25	0.149243
NUP155	0.148141	1.05581e-25	0.149239
EBLN2	0.148113	1.07807e-25	0.149211
ASB9	0.148109	1.0817e-25	0.149206
DNAAF2	0.148107	1.08354e-25	0.149204
EEF1B2	0.14807	1.1141e-25	0.149166
C19orf38	0.148055	1.12627e-25	0.149152
TGDS	0.148043	1.13697e-25	0.149139
SLK	-0.148036	1.14311e-25	-0.149132
POLR1B	0.148029	1.14864e-25	0.149125
KIFC1	0.148008	1.16744e-25	0.149103
ATP5F1A	0.147982	1.19074e-25	0.149076
NAA40	0.147966	1.20529e-25	0.14906
BNIP1	0.147956	1.21385e-25	0.14905
SAMD14	0.147948	1.22134e-25	0.149042
NSD3	0.147931	1.2374e-25	0.149024
EPOP	0.147925	1.24284e-25	0.149018
NHP2	0.147915	1.2528e-25	0.149008
OXLD1	0.14789	1.27581e-25	0.148983
NSUN6	0.147877	1.28839e-25	0.14897
TLR2	0.147867	1.29826e-25	0.148959
TIMM13	0.147862	1.30397e-25	0.148953
EBI3	0.147843	1.32278e-25	0.148934
ASPSCR1	0.147802	1.36374e-25	0.148893
TARBP2	0.147802	1.3644e-25	0.148892
FAT1	0.147796	1.37023e-25	0.148886
CHST14	0.14777	1.39737e-25	0.14886
BCL11A	0.147769	1.39791e-25	0.148859
GTF2F2	0.147668	1.50949e-25	0.148755
CHEK2	0.147619	1.56542e-25	0.148706
GLS2	0.147572	1.62269e-25	0.148657
DHX33	0.14756	1.63669e-25	0.148645
LY75	0.147553	1.64573e-25	0.148638
SP140L	0.147543	1.65779e-25	0.148628
PIK3R4	0.147515	1.69368e-25	0.148599
ITGB3BP	0.147514	1.69522e-25	0.148598
TMEM160	0.147496	1.71735e-25	0.14858
ARHGAP22	0.147487	1.72955e-25	0.148571
CCAR1	0.147481	1.7374e-25	0.148564
C9orf85	0.147383	1.87018e-25	0.148464
TYW5	0.147383	1.87105e-25	0.148464
HS1BP3	0.147377	1.87907e-25	0.148458
SLC43A3	0.147373	1.88512e-25	0.148454
SURF6	0.147366	1.89444e-25	0.148447
STX4	0.147328	1.94878e-25	0.148408
POLE	0.147312	1.97361e-25	0.148391
NOM1	0.147311	1.97504e-25	0.14839
ZBTB43	0.147255	2.0599e-25	0.148333
IFFO2	0.147236	2.0883e-25	0.148314
EMILIN2	0.147229	2.09997e-25	0.148307
SNAI3	0.1472	2.14595e-25	0.148277
HNRNPR	0.147178	2.18275e-25	0.148254
GCNT1	0.147169	2.19773e-25	0.148245
TMEM70	0.147157	2.2172e-25	0.148233
ATAD3A	0.147138	2.24844e-25	0.148214
POLR3H	0.147127	2.26783e-25	0.148202
DENND4B	0.147097	2.31857e-25	0.148172
ZMYM6	0.147059	2.38698e-25	0.148133
MAFG	0.14701	2.47566e-25	0.148083
PTPRO	0.146955	2.58046e-25	0.148027
NPNT	0.146934	2.62175e-25	0.148005
OSGEP	0.146899	2.68989e-25	0.14797
ZC3H12C	0.146894	2.69996e-25	0.147965
TPD52L1	0.146878	2.73432e-25	0.147948
ERCC4	0.14686	2.77114e-25	0.147929
GADD45B	0.146849	2.79294e-25	0.147919
DDX51	0.146841	2.81019e-25	0.14791
PRPF40A	0.146839	2.81486e-25	0.147908
TRPM2	0.146824	2.84636e-25	0.147893
SSH1	0.146813	2.86976e-25	0.147882
PTPN2	0.146797	2.90501e-25	0.147865
MOSPD2	0.146797	2.90528e-25	0.147865
DPH7	0.146781	2.9386e-25	0.147849
UTRN	0.146772	2.96033e-25	0.147839
SFI1	0.146768	2.96786e-25	0.147836
SIDT2	0.146757	2.9931e-25	0.147824
MMS19	0.14675	3.00882e-25	0.147817
STAP1	0.146684	3.1606e-25	0.14775
CMC1	0.146676	3.17963e-25	0.147742
FCGR3A	0.146656	3.22811e-25	0.147721
NIPA2	0.146643	3.25924e-25	0.147708
IL11	0.146626	3.30065e-25	0.147691
YWHAE	0.146609	3.34419e-25	0.147673
CEMIP2	0.146567	3.44925e-25	0.147631
VEGFA	0.14656	3.46819e-25	0.147623
NSMAF	0.146524	3.56258e-25	0.147587
FAM49A	0.146524	3.56328e-25	0.147586
POT1	0.1465	3.62751e-25	0.147562
BIRC3	0.14649	3.65541e-25	0.147551
GADD45A	0.146459	3.73954e-25	0.14752
DPEP1	0.146418	3.85653e-25	0.147478
HMGN1	0.146411	3.87843e-25	0.14747
WDR43	0.146409	3.88434e-25	0.147468
NUAK2	0.146368	4.00419e-25	0.147427
FCGR3B	0.146367	4.00802e-25	0.147426
THOC5	0.146337	4.0976e-25	0.147395
HTRA4	0.146329	4.12383e-25	0.147387
SCART1	0.146317	4.15873e-25	0.147375
MASTL	0.146273	4.29837e-25	0.14733
ANKLE2	0.146263	4.32977e-25	0.14732
BANK1	0.146253	4.36443e-25	0.147309
BRI3BP	0.146234	4.42693e-25	0.147289
GMEB2	0.146219	4.47404e-25	0.147275
PLEKHA2	0.146188	4.57986e-25	0.147243
CWF19L1	0.146156	4.68963e-25	0.147211
GPRIN1	0.146126	4.7986e-25	0.147179
GATAD2A	0.146069	5.00419e-25	0.147122
TSPEAR	0.146066	5.01665e-25	0.147118
PRDM15	0.146063	5.02665e-25	0.147115
NFYC	0.146023	5.1791e-25	0.147075
CENPO	0.146014	5.21502e-25	0.147065
CARNMT1	0.146007	5.24152e-25	0.147058
MPP1	0.145988	5.31807e-25	0.147038
TUBB	0.145977	5.3598e-25	0.147028
GRAMD1B	0.145974	5.37187e-25	0.147024
ZNF280C	0.145968	5.39612e-25	0.147018
LZTS2	-0.145954	5.45374e-25	-0.147004
ZNF366	0.145951	5.46505e-25	0.147001
C17orf80	0.145943	5.497e-25	0.146993
FAM174C	0.145911	5.63095e-25	0.14696
TOMM34	0.1459	5.6785e-25	0.146948
HSPA12B	0.145897	5.69029e-25	0.146945
XPO4	0.145884	5.74635e-25	0.146932
SIVA1	0.14581	6.07154e-25	0.146856
BLOC1S3	0.145768	6.26309e-25	0.146814
ABHD12	0.145751	6.34316e-25	0.146796
CDK5RAP1	0.14574	6.39545e-25	0.146785
TOR1AIP1	-0.145727	6.45942e-25	-0.146771
DTX4	0.145684	6.66916e-25	0.146728
THAP12	0.145662	6.77832e-25	0.146705
KCNN2	0.145616	7.01087e-25	0.146659
ZBP1	0.145615	7.01581e-25	0.146658
NEK7	-0.145599	7.10155e-25	-0.146641
TBPL1	0.145593	7.13425e-25	0.146635
TFDP1	0.145575	7.22791e-25	0.146617
PCED1A	0.145541	7.41686e-25	0.146581
CBX8	0.145532	7.46343e-25	0.146573
GPR157	0.145521	7.52715e-25	0.146561
TAF1B	0.145511	7.58005e-25	0.146552
STX3	0.1455	7.64247e-25	0.14654
ZC3H8	0.145495	7.67369e-25	0.146535
SNRPD2	0.145492	7.69229e-25	0.146531
DDX1	0.145479	7.76482e-25	0.146518
C1QA	0.145444	7.96595e-25	0.146483
C16orf87	0.145439	7.99527e-25	0.146478
KTI12	0.145418	8.1267e-25	0.146456
PPP6R1	0.145353	8.52545e-25	0.14639
TRABD2B	0.145349	8.55032e-25	0.146386
SMARCB1	0.145339	8.61576e-25	0.146375
GART	0.14533	8.67096e-25	0.146366
LRPPRC	0.145314	8.7727e-25	0.14635
RRM1	0.145302	8.85714e-25	0.146337
PCBP2	0.145301	8.863e-25	0.146336
CLTCL1	0.145256	9.15813e-25	0.146291
KLHL17	0.145255	9.16607e-25	0.14629
HEXIM1	-0.145242	9.25411e-25	-0.146277
TXNL4B	0.14523	9.33715e-25	0.146265
MCAT	0.145228	9.35307e-25	0.146262
CFLAR	0.145204	9.52292e-25	0.146237
CCDC112	0.145203	9.53016e-25	0.146236
EAF2	0.145128	1.00698e-24	0.14616
PCF11	0.145061	1.05873e-24	0.146091
FIG4	0.145028	1.08452e-24	0.146058
CCDC78	0.144949	1.15004e-24	0.145977
MICALL2	-0.144949	1.15014e-24	-0.145977
RAE1	0.144936	1.16143e-24	0.145963
PGBD5	0.144925	1.17096e-24	0.145952
DOK1	0.14488	1.21022e-24	0.145907
ENTPD8	-0.144878	1.21188e-24	-0.145905
FBLN7	0.144875	1.21467e-24	0.145902
PPCDC	0.144874	1.21579e-24	0.1459
DDIAS	0.144845	1.24162e-24	0.145871
RIC1	0.144833	1.25346e-24	0.145858
FCHSD1	0.144821	1.26432e-24	0.145846
SFXN5	0.144812	1.27281e-24	0.145837
ALS2	0.144811	1.27401e-24	0.145836
HYAL1	-0.144807	1.27744e-24	-0.145832
ALDH4A1	0.144793	1.29022e-24	0.145818
WDR45B	0.144791	1.29259e-24	0.145816
ADO	0.144787	1.29675e-24	0.145811
BUD13	0.144775	1.30787e-24	0.145799
DENND11	0.144771	1.31219e-24	0.145795
TTC4	0.144768	1.31458e-24	0.145792
SLURP2	-0.144759	1.32348e-24	-0.145783
LSG1	0.144753	1.32892e-24	0.145777
TTYH3	0.144746	1.33652e-24	0.145769
ZBTB1	0.144744	1.33824e-24	0.145768
KIF21B	0.144716	1.36605e-24	0.145739
TMEM176B	0.144714	1.36818e-24	0.145737
SRSF10	0.14471	1.37183e-24	0.145733
HOXB6	-0.144698	1.38458e-24	-0.145721
TSNARE1	0.144693	1.38928e-24	0.145716
PACSIN3	-0.144661	1.42293e-24	-0.145683
GREB1	0.144604	1.48419e-24	0.145625
SHISA4	0.144596	1.49249e-24	0.145617
SYNRG	0.144596	1.49305e-24	0.145616
CEP95	0.144515	1.58441e-24	0.145534
ORC5	0.1445	1.60234e-24	0.145518
NAA25	0.14444	1.67528e-24	0.145457
ATRNL1	-0.14442	1.70016e-24	-0.145436
IL17RC	-0.144405	1.71907e-24	-0.145421
NEK10	0.144389	1.73847e-24	0.145405
DEPDC1	0.144383	1.74627e-24	0.145399
IRF2BP2	0.14438	1.75009e-24	0.145396
SAP25	0.144334	1.81114e-24	0.145349
GSAP	0.144298	1.85978e-24	0.145312
KCNE4	0.144281	1.88229e-24	0.145295
GTPBP4	0.144266	1.90386e-24	0.145279
KCNK12	0.144232	1.95264e-24	0.145244
DUSP12	0.144231	1.95287e-24	0.145244
PAK1	0.144202	1.99577e-24	0.145214
IFIT3	0.144192	2.00977e-24	0.145204
SLC35F6	0.144171	2.04208e-24	0.145182
ECM1	0.144131	2.10214e-24	0.145142
ATP6V1F	0.144121	2.11758e-24	0.145132
SLC7A6OS	0.144116	2.12647e-24	0.145126
SARM1	0.144107	2.14039e-24	0.145117
ATP6V1C1	0.144103	2.14619e-24	0.145113
GPR160	0.144099	2.1526e-24	0.145109
ORMDL1	0.144074	2.19185e-24	0.145084
ZNF708	0.144046	2.23849e-24	0.145055
ASS1	0.144034	2.25877e-24	0.145042
ANKRD52	0.144017	2.2857e-24	0.145026
C3AR1	0.144007	2.30267e-24	0.145015
PRR7	0.143966	2.37371e-24	0.144973
MARS2	0.143955	2.39326e-24	0.144962
THSD1	0.143876	2.53563e-24	0.144881
MSRB2	-0.143876	2.53653e-24	-0.144881
AMPH	0.143875	2.5373e-24	0.144881
PRKACA	-0.143838	2.60802e-24	-0.144842
MLXIPL	0.143829	2.62588e-24	0.144833
ATP23	0.143811	2.65998e-24	0.144815
HSD3B7	0.143796	2.68969e-24	0.144799
TNFRSF14	0.143759	2.76428e-24	0.144761
BLMH	0.143752	2.77726e-24	0.144755
FCRL6	0.143732	2.8186e-24	0.144734
FANCG	0.143731	2.82111e-24	0.144733
CCT4	0.143727	2.82857e-24	0.144729
TSEN54	0.143719	2.84534e-24	0.144721
TPP2	0.143695	2.89519e-24	0.144697
SGK3	0.143685	2.91785e-24	0.144686
EGLN1	-0.143679	2.93108e-24	-0.14468
CTSL	0.143675	2.94e-24	0.144676
PDE1A	0.143671	2.94766e-24	0.144672
ZMYM5	0.14365	2.99291e-24	0.144651
YIF1B	0.143636	3.02471e-24	0.144636
VPS33A	0.143619	3.06212e-24	0.144619
OSBPL7	0.143511	3.31484e-24	0.144508
LSM11	0.143498	3.34661e-24	0.144495
PLA2G6	0.143485	3.37808e-24	0.144482
HSPA5	0.143482	3.38514e-24	0.144479
TMEM165	0.143466	3.42534e-24	0.144463
PPP3R1	0.143426	3.52711e-24	0.144422
ZBED1	0.143424	3.53214e-24	0.14442
CD72	0.143396	3.6061e-24	0.144391
SLC39A13	0.143353	3.72018e-24	0.144347
UBE2Z	0.143352	3.72213e-24	0.144347
PLD2	0.143346	3.74062e-24	0.14434
SMIM8	0.143338	3.76053e-24	0.144332
C1orf116	-0.143317	3.82061e-24	-0.14431
GPC2	0.143299	3.86938e-24	0.144292
CISH	0.143258	3.98898e-24	0.14425
TRIM46	0.143252	4.00565e-24	0.144244
PEX26	0.143229	4.07259e-24	0.144221
C19orf48	0.143218	4.10771e-24	0.144209
TMEM161B	0.143208	4.13559e-24	0.1442
REG1A	-0.143204	4.14974e-24	-0.144195
EYA3	0.143167	4.26348e-24	0.144157
FAM151B	0.143119	4.41415e-24	0.144108
TNKS1BP1	-0.143088	4.51472e-24	-0.144077
FAM83F	0.143085	4.52457e-24	0.144074
ADAM15	-0.143065	4.59299e-24	-0.144053
KANK1	-0.143055	4.62393e-24	-0.144044
SGO1	0.143043	4.66667e-24	0.144031
CIDEB	0.143001	4.80979e-24	0.143988
TGFBRAP1	0.142982	4.87746e-24	0.143969
FNBP4	0.142946	5.00857e-24	0.143932
SNRPA1	0.142872	5.28678e-24	0.143856
LPIN1	0.142843	5.40041e-24	0.143826
DNAJC2	0.14279	5.6107e-24	0.143773
LIG4	0.14273	5.86099e-24	0.143712
SLC22A23	-0.142717	5.91834e-24	-0.143698
POMGNT1	0.142715	5.92503e-24	0.143696
CCDC28A	0.142683	6.06718e-24	0.143663
OTUD6B	0.142676	6.09595e-24	0.143656
NPR3	0.142676	6.09661e-24	0.143656
MKS1	0.142668	6.13244e-24	0.143648
SCD	0.14265	6.21495e-24	0.143629
LRRC45	0.142622	6.3416e-24	0.143601
PRMT7	0.14262	6.34925e-24	0.143599
MBTD1	0.142559	6.64169e-24	0.143536
RNMT	0.142552	6.67271e-24	0.14353
STOML2	0.142541	6.72708e-24	0.143518
CELF1	0.142535	6.7582e-24	0.143512
SLC25A25	0.142522	6.81881e-24	0.143499
SEMA3B	-0.142475	7.05754e-24	-0.143451
FUT7	0.142473	7.06842e-24	0.143449
LPAR2	0.142466	7.10247e-24	0.143442
TWIST1	0.142436	7.26213e-24	0.143411
TRUB1	0.142418	7.35817e-24	0.143392
ZNF587B	0.142358	7.68426e-24	0.143331
KCTD7	0.142305	7.98649e-24	0.143277
MT1H	0.142277	8.14797e-24	0.143249
EXOSC1	0.142257	8.27125e-24	0.143228
SEMA4B	-0.14224	8.36823e-24	-0.143212
DOT1L	0.142239	8.37452e-24	0.14321
PSTPIP2	0.142235	8.4001e-24	0.143206
NIFK	0.142233	8.41382e-24	0.143204
STT3B	0.142163	8.84946e-24	0.143133
GTF2H3	0.142147	8.95752e-24	0.143116
PLCXD2	0.142139	9.00504e-24	0.143108
POLRMT	0.142127	9.08807e-24	0.143095
NELFCD	0.142114	9.17105e-24	0.143083
RARG	0.142108	9.21199e-24	0.143076
SMYD5	0.142088	9.34465e-24	0.143056
COX18	0.142083	9.38144e-24	0.143051
DOHH	0.142081	9.39173e-24	0.143049
LARS2	0.142066	9.49923e-24	0.143033
EEFSEC	0.142053	9.58377e-24	0.143021
DKK2	0.142016	9.84688e-24	0.142983
SLC25A43	0.142016	9.84891e-24	0.142982
RELN	0.142002	9.94869e-24	0.142968
BACH2	0.142002	9.94968e-24	0.142968
ANKMY2	0.141999	9.97156e-24	0.142965
RFC2	0.14199	1.00332e-23	0.142956
NIBAN2	0.141971	1.01723e-23	0.142937
OARD1	0.141966	1.02078e-23	0.142932
HSD17B1	0.141951	1.03252e-23	0.142916
FAM133B	0.141949	1.0336e-23	0.142914
TAF1C	0.141929	1.0487e-23	0.142894
SH3BP2	0.141922	1.05384e-23	0.142887
OSGEPL1	0.141899	1.07182e-23	0.142863
RHOB	-0.141898	1.07283e-23	-0.142862
KAT14	0.141817	1.13769e-23	0.142779
NTHL1	0.141784	1.16446e-23	0.142746
MS4A2	0.141752	1.19219e-23	0.142713
SLC35B4	0.141741	1.20165e-23	0.142702
APOD	0.141735	1.20694e-23	0.142696
SMARCAD1	0.141716	1.22376e-23	0.142676
PARG	0.141678	1.25783e-23	0.142637
VEPH1	0.141658	1.27596e-23	0.142617
SCARF1	0.141635	1.29709e-23	0.142594
SLC6A14	-0.141615	1.31579e-23	-0.142574
DDX5	0.141609	1.32192e-23	0.142567
ORC2	0.141575	1.35465e-23	0.142532
KLHL11	0.141575	1.35512e-23	0.142532
ATP2C1	0.141567	1.36294e-23	0.142524
SUV39H2	0.141566	1.36315e-23	0.142524
NCR3LG1	0.141549	1.38075e-23	0.142506
RAB39B	0.141543	1.38606e-23	0.1425
KLF5	-0.141538	1.39168e-23	-0.142494
SUPT20H	0.141529	1.39997e-23	0.142486
CNIH3	0.141527	1.40289e-23	0.142483
SIRPA	0.141524	1.40507e-23	0.142481
KPNB1	0.141523	1.40668e-23	0.142479
KBTBD2	0.141521	1.40908e-23	0.142477
PANK2	0.141507	1.42239e-23	0.142464
AUNIP	0.141507	1.42337e-23	0.142463
EEPD1	0.141477	1.45448e-23	0.142432
GAMT	0.141461	1.47138e-23	0.142416
LETM1	0.141455	1.47714e-23	0.14241
JRK	0.14145	1.48284e-23	0.142405
LIPG	0.141444	1.48881e-23	0.142399
BBIP1	0.141412	1.52405e-23	0.142366
GDF11	0.141405	1.53156e-23	0.142359
MYL5	0.1414	1.53757e-23	0.142353
NDUFAF4	0.141387	1.55197e-23	0.14234
RBIS	0.141369	1.57156e-23	0.142322
BST2	-0.141366	1.57534e-23	-0.142319
LRRK2	0.141344	1.60076e-23	0.142296
XKR6	0.141338	1.60704e-23	0.142291
PLAUR	0.141314	1.63545e-23	0.142266
SOAT1	0.141313	1.63706e-23	0.142265
OTUD1	0.141307	1.64378e-23	0.142259
LIN54	0.141305	1.64589e-23	0.142257
FBN2	0.14128	1.67661e-23	0.142231
ADGRG1	0.141275	1.68171e-23	0.142227
C18orf25	0.141261	1.69868e-23	0.142212
ATIC	0.141239	1.72597e-23	0.14219
TLR7	0.141237	1.72825e-23	0.142188
GUCY1A2	0.141216	1.75547e-23	0.142166
ITFG1	-0.141164	1.82254e-23	-0.142113
ANGEL1	0.141128	1.86947e-23	0.142077
RNF20	0.141122	1.87869e-23	0.14207
CLPP	0.141102	1.90569e-23	0.142049
ELL2	0.141097	1.91199e-23	0.142045
TCN2	0.141075	1.94261e-23	0.142022
PAXBP1	0.141032	2.00397e-23	0.141978
CSNK1E	0.14102	2.02086e-23	0.141966
EBNA1BP2	0.140977	2.0842e-23	0.141922
EXOC3L1	0.14095	2.12581e-23	0.141894
PACC1	0.140944	2.13421e-23	0.141889
RAB11FIP4	0.140937	2.14476e-23	0.141882
FAM167B	0.140916	2.17793e-23	0.14186
WASHC5	0.140915	2.17942e-23	0.141859
C1orf112	0.140908	2.19118e-23	0.141851
UTP6	0.140874	2.24401e-23	0.141818
FAM136A	0.140817	2.3391e-23	0.141759
AQR	0.140814	2.34317e-23	0.141756
MEN1	0.140813	2.34465e-23	0.141755
VPS18	0.140787	2.39008e-23	0.141728
SUSD1	0.140773	2.41328e-23	0.141714
CROT	0.140762	2.43278e-23	0.141703
HACL1	0.140754	2.44613e-23	0.141695
IL3RA	0.140753	2.44939e-23	0.141693
GALNT9	0.140742	2.46724e-23	0.141683
RSL1D1	0.140734	2.48148e-23	0.141675
SEPTIN2	0.140728	2.49333e-23	0.141668
WDR47	0.140714	2.51775e-23	0.141654
ZNF589	0.14069	2.56136e-23	0.14163
ARL6	0.140686	2.56977e-23	0.141625
APOL2	0.14062	2.69291e-23	0.141558
ZNF124	0.140568	2.79675e-23	0.141505
DOCK11	0.140566	2.80066e-23	0.141503
ARHGAP24	0.140522	2.88977e-23	0.141458
POLR1E	0.14051	2.91534e-23	0.141446
EFCAB7	0.140502	2.93243e-23	0.141437
SEH1L	0.140496	2.94482e-23	0.141431
OTULINL	0.14049	2.95679e-23	0.141425
FCRL2	0.140483	2.97161e-23	0.141418
CCDC71L	0.140471	2.998e-23	0.141406
CD47	0.140467	3.00598e-23	0.141402
RNFT1	0.140454	3.03485e-23	0.141388
AP1B1	0.140449	3.04425e-23	0.141384
FAHD1	0.140444	3.05601e-23	0.141378
C10orf88	0.140384	3.19083e-23	0.141317
SMARCAL1	0.140377	3.20672e-23	0.14131
SRD5A1	0.140366	3.23185e-23	0.141299
CYCS	0.140355	3.25611e-23	0.141288
METTL6	0.140336	3.30103e-23	0.141269
WRAP73	0.140332	3.31217e-23	0.141264
CSGALNACT1	0.140312	3.35819e-23	0.141244
SIRT1	0.140309	3.36575e-23	0.141241
RPUSD4	0.140304	3.37769e-23	0.141236
LY86	0.140295	3.39977e-23	0.141227
ART3	0.14029	3.41297e-23	0.141221
KBTBD8	0.140282	3.43282e-23	0.141213
GMEB1	0.140281	3.43446e-23	0.141212
TMEM98	0.14027	3.46215e-23	0.141201
EFEMP2	0.140255	3.49924e-23	0.141185
SLX4IP	0.140251	3.50832e-23	0.141182
SPRED3	0.140248	3.51498e-23	0.141179
LYRM4	0.140237	3.54518e-23	0.141167
CSF1	0.140198	3.6437e-23	0.141128
EEF2KMT	0.140188	3.67064e-23	0.141117
AADAT	0.140181	3.68829e-23	0.14111
CLPB	0.140169	3.71999e-23	0.141098
POLI	0.140151	3.76816e-23	0.14108
TMED8	0.140136	3.80998e-23	0.141064
RAD18	0.140131	3.82326e-23	0.141059
ANKRD50	0.140128	3.83107e-23	0.141056
ZBTB11	0.140119	3.85685e-23	0.141047
OXSM	0.140102	3.90212e-23	0.14103
ABI1	0.140102	3.90254e-23	0.14103
RUFY3	0.140095	3.92385e-23	0.141022
VPS29	0.140082	3.95865e-23	0.141009
GEMIN7	0.140077	3.97239e-23	0.141004
GATB	0.14006	4.02201e-23	0.140987
CDCA7	0.140045	4.06549e-23	0.140971
SIAH1	0.140033	4.09955e-23	0.140959
POMP	0.140007	4.17745e-23	0.140933
MKNK1	0.139978	4.26516e-23	0.140903
EPHA3	0.139962	4.31472e-23	0.140886
DQX1	-0.139944	4.37042e-23	-0.140868
C12orf43	0.139941	4.37905e-23	0.140865
QRSL1	0.139915	4.46083e-23	0.140839
VPS33B	0.139849	4.67499e-23	0.140772
PRNP	-0.13984	4.70462e-23	-0.140763
PLEKHG2	0.139836	4.71942e-23	0.140758
IL15	0.13982	4.7728e-23	0.140742
PA2G4	0.139796	4.85445e-23	0.140718
CXorf40A	0.139781	4.90952e-23	0.140702
SLC25A19	0.139747	5.02952e-23	0.140667
MAP3K7CL	0.139703	5.18871e-23	0.140623
KIF5B	-0.139699	5.2042e-23	-0.140618
TARS2	0.139698	5.20677e-23	0.140618
RBM26	0.139697	5.21112e-23	0.140616
POLR3B	0.13966	5.34826e-23	0.140579
USP37	0.139658	5.35892e-23	0.140576
TRIM68	0.139657	5.36307e-23	0.140575
PEX16	0.139656	5.36547e-23	0.140575
CCR1	0.139653	5.37647e-23	0.140572
MRM3	0.139619	5.50654e-23	0.140537
ARNTL	0.139619	5.50673e-23	0.140537
HBB	0.139598	5.59044e-23	0.140516
TMCO1	-0.139593	5.61282e-23	-0.14051
XRN2	0.13959	5.62262e-23	0.140508
H2AFJ	-0.139573	5.69356e-23	-0.14049
C11orf95	0.139552	5.77931e-23	0.140468
MED17	0.139505	5.97529e-23	0.14042
CHSY3	0.139504	5.97696e-23	0.14042
AFAP1L1	0.139479	6.08368e-23	0.140395
RAC3	0.139475	6.10156e-23	0.14039
LTN1	0.139432	6.2916e-23	0.140346
TUBGCP5	0.139429	6.30575e-23	0.140343
ALDH18A1	0.139413	6.37921e-23	0.140327
RABGGTB	0.13935	6.67084e-23	0.140262
SETDB2	0.139285	6.98419e-23	0.140197
POLR2D	0.139244	7.19102e-23	0.140155
CLN6	0.139243	7.1963e-23	0.140154
SPTY2D1OS	0.139233	7.24547e-23	0.140144
MYCT1	0.139225	7.28703e-23	0.140136
TOP3A	0.13922	7.31443e-23	0.14013
ZC3HC1	0.1392	7.42063e-23	0.140109
TYK2	0.139194	7.45144e-23	0.140104
TGFB3	0.139192	7.46385e-23	0.140101
NFKBIB	0.139164	7.61038e-23	0.140073
TRIL	0.139158	7.6451e-23	0.140067
RENBP	0.139143	7.72679e-23	0.140051
C2orf74	0.139132	7.7879e-23	0.14004
MTHFD2L	0.139112	7.89721e-23	0.14002
KCNJ8	0.139067	8.15406e-23	0.139974
KIF9	0.13904	8.31347e-23	0.139946
ACKR3	0.139025	8.4026e-23	0.139931
CRAT	0.139007	8.5068e-23	0.139913
ATXN7L3	0.138962	8.78698e-23	0.139866
XBP1	0.138899	9.18278e-23	0.139803
LCORL	0.138889	9.25322e-23	0.139792
GRWD1	0.138858	9.45467e-23	0.139761
SLC6A8	-0.138853	9.49114e-23	-0.139756
MAP3K2	0.138853	9.49211e-23	0.139755
SCT	0.138844	9.54948e-23	0.139747
HDAC3	0.13883	9.64323e-23	0.139733
DNAJC5B	0.138804	9.82435e-23	0.139706
PLA2G4C	0.138773	1.00416e-22	0.139674
FAM111A	0.13877	1.00606e-22	0.139672
MSS51	0.138723	1.04071e-22	0.139623
RBP5	0.13871	1.04975e-22	0.13961
GOT2	0.138708	1.05159e-22	0.139608
SORCS2	0.138677	1.07486e-22	0.139576
MESP1	0.138662	1.08629e-22	0.139561
PLD4	0.138656	1.09109e-22	0.139555
PANK1	0.138653	1.09309e-22	0.139552
TNIK	0.13863	1.11095e-22	0.139529
RBM22	0.138616	1.12189e-22	0.139514
WARS2	0.138584	1.14756e-22	0.139482
IQGAP2	0.13854	1.18408e-22	0.139437
SAMM50	0.13849	1.22661e-22	0.139386
PPIL2	0.138487	1.22937e-22	0.139382
SPTBN2	0.138452	1.25953e-22	0.139347
RFXAP	0.138398	1.30853e-22	0.139292
CCND1	0.138391	1.31568e-22	0.139284
ALPL	0.138384	1.32194e-22	0.139278
SERBP1	0.138372	1.33264e-22	0.139266
PKIB	0.138345	1.35891e-22	0.139238
LIN52	0.138338	1.36571e-22	0.13923
SLC25A17	0.138329	1.37397e-22	0.139222
RIPK2	0.138264	1.43891e-22	0.139155
METAP1D	0.138263	1.43968e-22	0.139154
TRMT1	0.13826	1.44246e-22	0.139151
RXYLT1	0.138248	1.45491e-22	0.139139
SRPK3	-0.138245	1.45845e-22	-0.139135
SPTSSA	0.138215	1.48942e-22	0.139105
WSCD2	-0.1382	1.50496e-22	-0.13909
GNA13	0.138145	1.56392e-22	0.139034
APH1B	0.138145	1.56493e-22	0.139034
MAMDC2	-0.13814	1.5696e-22	-0.139029
PLA2G4B	0.138132	1.57921e-22	0.13902
RCAN1	0.138087	1.62931e-22	0.138975
DOP1B	0.138055	1.66697e-22	0.138942
PTGS1	0.138047	1.6764e-22	0.138934
POLR2A	0.137998	1.73514e-22	0.138884
PRKCB	0.137992	1.74292e-22	0.138878
RIOX1	0.137974	1.76465e-22	0.13886
RBMX	0.137918	1.83512e-22	0.138803
FBXO4	0.13791	1.84628e-22	0.138794
LSM4	0.137902	1.85592e-22	0.138787
XRN1	0.137899	1.85991e-22	0.138783
ACD	0.137897	1.86338e-22	0.138781
PAAF1	0.13789	1.87198e-22	0.138774
ACAD9	0.137857	1.91631e-22	0.13874
CHKB	0.137852	1.92199e-22	0.138736
KIAA1211L	0.137836	1.94385e-22	0.138719
ME2	0.137819	1.96711e-22	0.138702
CHORDC1	0.137814	1.9741e-22	0.138697
KIF3A	0.137798	1.99645e-22	0.138681
BARX2	0.137793	2.00378e-22	0.138675
SLC9B2	0.137785	2.01466e-22	0.138667
TNS2	-0.137781	2.0212e-22	-0.138663
IL15RA	0.137779	2.02438e-22	0.13866
PKN3	0.137708	2.12766e-22	0.138588
FOSL1	0.137675	2.1773e-22	0.138555
SGPP2	0.137652	2.21202e-22	0.138532
MAL2	-0.137621	2.26166e-22	-0.1385
C1orf162	0.137579	2.3281e-22	0.138457
PDCD10	0.137577	2.33252e-22	0.138455
C12orf66	0.137563	2.35566e-22	0.13844
ACOT7	0.137546	2.38399e-22	0.138423
NCL	0.13753	2.41084e-22	0.138407
TRAK1	-0.137515	2.43498e-22	-0.138392
SERTAD2	0.137512	2.44058e-22	0.138389
SDHB	0.137492	2.47525e-22	0.138368
SMARCA4	0.137483	2.49149e-22	0.138359
ALS2CL	-0.137475	2.50575e-22	-0.138351
PTER	0.13743	2.58524e-22	0.138305
TMEM201	0.137422	2.60047e-22	0.138297
TNFAIP1	0.137414	2.61468e-22	0.138289
COMMD10	0.137409	2.62283e-22	0.138284
KIF5C	0.137373	2.69086e-22	0.138247
CD164	-0.137345	2.74343e-22	-0.138219
ZFYVE27	0.137341	2.75091e-22	0.138215
STAC3	0.13733	2.77313e-22	0.138203
DCAF1	0.137321	2.7904e-22	0.138194
TM9SF3	-0.137285	2.86142e-22	-0.138157
UBA5	0.137274	2.88339e-22	0.138146
RRP7A	0.137255	2.92244e-22	0.138127
ATP6V0E1	0.137244	2.94493e-22	0.138116
NELFB	0.137238	2.95683e-22	0.13811
POLR1C	0.137235	2.96269e-22	0.138107
COBLL1	-0.137233	2.96845e-22	-0.138104
YIPF3	-0.137178	3.08362e-22	-0.138048
LRRCC1	0.137177	3.08718e-22	0.138047
C1orf109	0.137171	3.09915e-22	0.138041
KANK3	0.13716	3.12238e-22	0.13803
PPP1R18	0.137113	3.22814e-22	0.137982
RASA2	0.137112	3.22913e-22	0.137981
SCML1	0.137105	3.245e-22	0.137974
DRAP1	0.137051	3.37036e-22	0.137919
COL17A1	-0.137047	3.37908e-22	-0.137915
CIAO1	0.137044	3.38709e-22	0.137912
NIPSNAP3A	0.137037	3.40231e-22	0.137905
SOX8	0.137026	3.43038e-22	0.137893
RNF145	0.137001	3.4908e-22	0.137868
IGF1	0.136999	3.49426e-22	0.137866
CD22	0.136998	3.49679e-22	0.137865
TRMT13	0.136972	3.56052e-22	0.137839
SIPA1L1	0.136957	3.59804e-22	0.137823
SLPI	-0.136944	3.63146e-22	-0.13781
CHKA	0.136936	3.65096e-22	0.137802
FRMD3	0.136923	3.68516e-22	0.137789
TTC5	0.136885	3.78365e-22	0.13775
CPSF4	0.136838	3.90968e-22	0.137702
ABCA1	0.136827	3.942e-22	0.13769
PTPRN	0.136819	3.96334e-22	0.137682
TMEM126A	0.136817	3.96773e-22	0.137681
PLSCR3	0.136811	3.98481e-22	0.137674
TRMT6	0.136793	4.03587e-22	0.137656
ATP6V1G1	0.136763	4.12105e-22	0.137625
FKTN	0.136753	4.15056e-22	0.137615
CETN3	0.136738	4.19283e-22	0.1376
SEC11A	0.136725	4.23141e-22	0.137587
TREM1	0.136723	4.23756e-22	0.137584
ACSF3	0.13671	4.27547e-22	0.137571
BTAF1	0.136681	4.36373e-22	0.137542
DIS3L2	0.136673	4.38691e-22	0.137534
ADAP2	0.136661	4.42396e-22	0.137522
GTPBP10	0.136629	4.52447e-22	0.137489
SHKBP1	0.136563	4.73502e-22	0.137422
PBX2	-0.13656	4.74539e-22	-0.137419
SAC3D1	0.136559	4.74899e-22	0.137418
SUCLA2	0.136542	4.80648e-22	0.1374
MAP3K8	0.136538	4.81955e-22	0.137396
CRISPLD1	0.136521	4.8785e-22	0.137378
UNK	0.136475	5.03545e-22	0.137332
RNF121	0.136466	5.06903e-22	0.137322
PAOX	0.136458	5.09705e-22	0.137314
RNF157	0.136452	5.11524e-22	0.137309
CEMIP	0.136399	5.30745e-22	0.137255
MSX2	0.136394	5.32708e-22	0.13725
VWA2	0.13637	5.41717e-22	0.137225
RAB11FIP1	-0.136331	5.56675e-22	-0.137185
ADH1B	-0.136318	5.61467e-22	-0.137172
UBQLN1	0.136316	5.62343e-22	0.13717
GDA	0.136294	5.71089e-22	0.137148
CHCHD7	0.136294	5.7125e-22	0.137147
SHISAL2A	0.136273	5.79454e-22	0.137126
SHPK	0.136272	5.80093e-22	0.137125
PPIP5K2	0.136252	5.88128e-22	0.137104
KCNAB1	-0.136238	5.93577e-22	-0.137091
EIF2S1	0.136233	5.95937e-22	0.137085
MRAS	0.136206	6.07224e-22	0.137058
UQCRFS1	0.136191	6.13482e-22	0.137042
COPS3	0.136174	6.20818e-22	0.137025
MED7	0.13617	6.22281e-22	0.137022
TRIM24	0.136169	6.22764e-22	0.13702
ISLR	0.136118	6.45216e-22	0.136968
NTRK2	0.136105	6.51048e-22	0.136955
PPM1G	0.13609	6.58065e-22	0.136939
ZCCHC4	0.136087	6.59275e-22	0.136937
CHAF1B	0.136082	6.61856e-22	0.136931
CXorf65	0.13608	6.625e-22	0.13693
SEC14L2	0.136068	6.68016e-22	0.136917
INTS4	0.136067	6.68796e-22	0.136916
SLC25A53	0.136055	6.74225e-22	0.136904
DCAF7	0.136026	6.87667e-22	0.136875
NUDCD2	0.136016	6.9283e-22	0.136864
MGA	0.136012	6.94567e-22	0.13686
ZNF296	0.136009	6.96067e-22	0.136857
NAA80	0.135998	7.01327e-22	0.136846
NANP	0.135973	7.13519e-22	0.136821
FBXO41	0.135966	7.1683e-22	0.136814
RPP40	0.135962	7.1897e-22	0.136809
PATZ1	0.135959	7.2076e-22	0.136806
USP36	0.135935	7.32752e-22	0.136781
TSR1	0.135932	7.34335e-22	0.136778
ZDHHC24	0.135901	7.49895e-22	0.136747
ACAD8	0.135896	7.52544e-22	0.136742
TRAM2	0.135873	7.65017e-22	0.136718
RFC4	0.135871	7.65617e-22	0.136717
COMMD3	0.135871	7.65694e-22	0.136717
XRCC3	0.135852	7.76153e-22	0.136697
DCN	0.135837	7.84223e-22	0.136682
ARHGAP28	0.135803	8.02588e-22	0.136648
HPS1	0.135801	8.03708e-22	0.136645
GBA	-0.135796	8.06756e-22	-0.13664
FGF11	0.135791	8.09743e-22	0.136634
C14orf132	-0.13575	8.3252e-22	-0.136594
LEPROTL1	0.135749	8.33456e-22	0.136592
PSORS1C1	-0.135742	8.37159e-22	-0.136585
L3MBTL4	0.135687	8.70072e-22	0.136529
ECD	0.135685	8.71009e-22	0.136527
RWDD4	0.135678	8.75279e-22	0.13652
TLR10	0.135665	8.83259e-22	0.136507
ITGB1	-0.13565	8.92136e-22	-0.136492
ELK1	0.135631	9.03991e-22	0.136472
XRCC4	0.135608	9.19004e-22	0.136448
ANAPC4	0.135583	9.34398e-22	0.136424
APIP	0.135583	9.35016e-22	0.136423
NUP98	0.135578	9.38005e-22	0.136418
RIBC2	0.135564	9.46931e-22	0.136404
PAFAH1B3	0.135548	9.57868e-22	0.136387
TFB1M	0.135543	9.60829e-22	0.136382
HERC4	0.135531	9.6867e-22	0.13637
CSNK1G1	0.135508	9.8423e-22	0.136347
LTA	0.135476	1.00647e-21	0.136314
SASH1	0.135475	1.00743e-21	0.136313
CHCHD3	0.13547	1.01069e-21	0.136308
SLC18A2	0.135467	1.01298e-21	0.136304
IGDCC4	0.135427	1.04072e-21	0.136265
CCNE1	0.135423	1.04419e-21	0.13626
TMEM200B	-0.135414	1.0501e-21	-0.136251
DPP6	-0.135387	1.07037e-21	-0.136223
ALOX15B	0.135353	1.09551e-21	0.136189
BIRC2	0.135331	1.11199e-21	0.136167
CTDP1	0.135328	1.11481e-21	0.136163
GSE1	0.135318	1.1223e-21	0.136153
STARD8	0.135318	1.12263e-21	0.136153
TNFRSF8	0.135311	1.12816e-21	0.136146
NEMP2	0.135306	1.13206e-21	0.13614
TMA16	0.135295	1.14028e-21	0.13613
FZD2	0.135294	1.14099e-21	0.136129
SUPT3H	0.135253	1.17349e-21	0.136087
CAPRIN1	0.135248	1.17761e-21	0.136082
HYLS1	0.135217	1.20289e-21	0.136051
SUB1	0.135217	1.2035e-21	0.13605
NSUN2	0.135199	1.21793e-21	0.136032
ANP32B	0.135197	1.21978e-21	0.13603
RBM12	0.135196	1.22102e-21	0.136029
CAMKK1	0.135145	1.26466e-21	0.135977
TIMM29	0.13513	1.27768e-21	0.135962
ATP10D	0.135125	1.28203e-21	0.135957
NUMBL	0.13512	1.28656e-21	0.135951
LRRC25	0.135119	1.28746e-21	0.13595
FLT3	0.135108	1.29742e-21	0.135939
PRLR	0.135089	1.3142e-21	0.13592
AC015871.1	0.134994	1.403e-21	0.135823
DCDC2	0.134978	1.41846e-21	0.135807
TICAM2	0.134976	1.42046e-21	0.135805
E2F2	0.134956	1.43989e-21	0.135785
ADAMTS5	0.134939	1.45738e-21	0.135767
KRT80	0.134908	1.48859e-21	0.135735
ZNF510	0.134884	1.51349e-21	0.135711
ECHDC2	-0.134862	1.53676e-21	-0.135688
MMP25	0.134835	1.56468e-21	0.135662
EXOSC6	0.134825	1.57572e-21	0.135651
NOSIP	0.134802	1.60094e-21	0.135628
FTCDNL1	0.134801	1.60164e-21	0.135627
RFK	0.134794	1.60943e-21	0.13562
EXOC3L2	0.134793	1.61102e-21	0.135618
FCRL1	0.134776	1.6301e-21	0.135601
MB21D2	0.134738	1.67276e-21	0.135563
TTPA	0.13472	1.69331e-21	0.135544
CD320	-0.134703	1.71361e-21	-0.135527
TMEM86A	0.134696	1.72136e-21	0.13552
SGSM3	-0.134636	1.79401e-21	-0.135459
COL4A1	0.13463	1.8019e-21	0.135452
UCHL5	0.134603	1.83515e-21	0.135425
EFHC1	0.134523	1.93859e-21	0.135344
UBN1	0.134509	1.957e-21	0.13533
ZNF41	0.134505	1.96227e-21	0.135326
EIF4EBP1	0.134498	1.97169e-21	0.135318
CEP97	0.13449	1.98332e-21	0.13531
SLC43A1	0.13447	2.01016e-21	0.13529
SYMPK	0.134462	2.02225e-21	0.135281
CLEC1A	0.134442	2.04905e-21	0.135261
TMEM203	0.134426	2.07266e-21	0.135244
RAB33A	0.13442	2.08018e-21	0.135239
ST5	-0.134382	2.13588e-21	-0.1352
PPP2R1A	0.134366	2.15941e-21	0.135183
HSPA6	0.134357	2.17301e-21	0.135174
USP49	0.13435	2.18233e-21	0.135168
PRELID3A	0.134339	2.1989e-21	0.135156
TMEM19	0.134322	2.22493e-21	0.135139
GPR18	0.134241	2.35269e-21	0.135056
PRKCD	0.1342	2.4184e-21	0.135015
NRF1	0.134173	2.46403e-21	0.134987
CCDC66	0.134163	2.48025e-21	0.134977
DAGLA	0.134156	2.49224e-21	0.13497
IQSEC1	0.134111	2.57107e-21	0.134924
COCH	-0.134064	2.65525e-21	-0.134875
EXOC5	0.134056	2.6687e-21	0.134868
NOS3	0.134035	2.70691e-21	0.134847
C2CD3	0.134019	2.73768e-21	0.13483
NOL12	0.133999	2.77471e-21	0.13481
DMAC2L	0.133998	2.77645e-21	0.134809
HDDC3	0.133975	2.82007e-21	0.134786
CXorf38	0.133975	2.82051e-21	0.134785
CHPF2	0.133968	2.83424e-21	0.134778
NCKAP5L	0.133964	2.84269e-21	0.134774
CLDN11	0.13396	2.8497e-21	0.13477
GNL2	0.133953	2.86266e-21	0.134763
NENF	-0.133934	2.90091e-21	-0.134744
POU5F2	0.133884	3.0016e-21	0.134693
ZSCAN2	0.133877	3.01679e-21	0.134685
LRRC8D	0.133861	3.04871e-21	0.134669
PHF5A	0.133836	3.10133e-21	0.134644
SZT2	0.133835	3.10446e-21	0.134642
REEP3	-0.133822	3.13029e-21	-0.13463
TMEM116	0.133813	3.1499e-21	0.134621
PHKG2	0.133813	3.15011e-21	0.134621
TIMM50	0.133801	3.17731e-21	0.134608
SLC27A2	0.133795	3.1885e-21	0.134602
PCK2	0.13377	3.24523e-21	0.134576
ZNF35	0.133734	3.3256e-21	0.13454
MLKL	0.13371	3.37887e-21	0.134516
EMC8	0.133694	3.41632e-21	0.134499
HDHD5	0.133679	3.45091e-21	0.134484
COMMD2	0.133645	3.53349e-21	0.134449
HEATR5A	0.133614	3.60735e-21	0.134418
CTC1	0.13361	3.617e-21	0.134414
DHRS7	-0.133608	3.62247e-21	-0.134412
CLYBL	0.133607	3.62495e-21	0.134411
TBP	0.133597	3.6509e-21	0.1344
PEX3	0.133579	3.69594e-21	0.134382
NCS1	-0.133562	3.7375e-21	-0.134365
SASS6	0.133552	3.76457e-21	0.134354
TSPAN32	0.133548	3.77473e-21	0.13435
PIGF	0.133529	3.82264e-21	0.134331
CHMP7	0.133518	3.8519e-21	0.13432
PIGA	0.133473	3.9725e-21	0.134274
ERAP1	0.133463	3.99888e-21	0.134264
EME1	0.133458	4.01183e-21	0.134259
GEM	-0.133457	4.01497e-21	-0.134258
MOSPD1	0.13344	4.0602e-21	0.134241
RBM8A	0.133427	4.09765e-21	0.134227
AGFG2	0.133426	4.10003e-21	0.134226
ARHGEF15	0.133401	4.17122e-21	0.134201
TTI1	0.133391	4.19996e-21	0.13419
TIMM44	0.133383	4.22115e-21	0.134183
CHTF18	0.133358	4.29564e-21	0.134157
TTC31	0.133355	4.30345e-21	0.134154
TCEAL3	-0.133339	4.35055e-21	-0.134138
FBXL20	0.133318	4.41265e-21	0.134116
MYL6B	0.133311	4.43327e-21	0.134109
PROX1	0.133285	4.51321e-21	0.134083
GPATCH11	0.133258	4.59705e-21	0.134055
SETD6	0.133246	4.63347e-21	0.134043
YWHAB	0.133223	4.70538e-21	0.13402
PRKCZ	0.133214	4.7358e-21	0.13401
AMDHD2	0.133175	4.86384e-21	0.13397
AP002495.1	0.133171	4.87501e-21	0.133967
MFHAS1	0.133141	4.97457e-21	0.133937
NAA35	0.133141	4.97602e-21	0.133936
TAF5	0.133136	4.99203e-21	0.133931
SNX16	0.133128	5.02003e-21	0.133923
C6orf163	0.133121	5.04534e-21	0.133915
BEND3	0.133115	5.0651e-21	0.13391
C17orf75	0.13311	5.08304e-21	0.133904
KHDRBS1	0.133105	5.10062e-21	0.133899
KPNA5	0.133102	5.10976e-21	0.133896
CCND3	0.133086	5.16594e-21	0.13388
MTFR2	0.133076	5.19979e-21	0.13387
IGF2R	0.133029	5.36869e-21	0.133822
RNF2	0.133025	5.38361e-21	0.133818
SLC2A8	0.133012	5.43153e-21	0.133805
TMEM107	0.133008	5.44689e-21	0.1338
VPS16	0.133007	5.4509e-21	0.133799
HAT1	0.13299	5.51136e-21	0.133783
CHAC2	0.132988	5.52171e-21	0.13378
TEX261	0.132977	5.5617e-21	0.133769
TIGAR	0.132964	5.61183e-21	0.133756
ALAS1	0.13296	5.62456e-21	0.133752
GTF3C4	0.132951	5.65824e-21	0.133743
USP46	0.13295	5.66283e-21	0.133742
URB2	0.132945	5.68258e-21	0.133737
NCOA5	0.13293	5.7423e-21	0.133721
TBC1D5	0.132929	5.74627e-21	0.13372
ARGLU1	0.132927	5.75372e-21	0.133718
MSH6	0.132908	5.82757e-21	0.133699
LMOD1	-0.132868	5.98832e-21	-0.133658
FASTKD5	0.132819	6.18753e-21	0.133609
LAMA1	0.132807	6.23952e-21	0.133596
ZNF26	0.132768	6.40534e-21	0.133557
ABR	0.132766	6.41708e-21	0.133554
CDK12	0.13275	6.48393e-21	0.133538
DEPDC5	0.132652	6.93041e-21	0.133438
EPHA1	0.13264	6.98331e-21	0.133427
IGF2BP3	0.132621	7.0772e-21	0.133407
TPBG	0.132617	7.09436e-21	0.133403
ESYT2	-0.132603	7.16169e-21	-0.133389
MED11	0.132574	7.30552e-21	0.133359
AREL1	0.132569	7.32713e-21	0.133354
CACNB2	-0.13256	7.37237e-21	-0.133345
ZMAT5	0.132546	7.44521e-21	0.13333
CIZ1	0.132543	7.45943e-21	0.133327
LYL1	0.132537	7.48829e-21	0.133321
EML5	0.132533	7.50877e-21	0.133317
KAT2A	0.132532	7.51668e-21	0.133316
RNFT2	0.132531	7.5175e-21	0.133316
MVP	0.132531	7.51851e-21	0.133315
TMEM120B	0.132513	7.61115e-21	0.133297
GCDH	0.132483	7.76856e-21	0.133266
MPHOSPH6	0.132478	7.79331e-21	0.133261
LPGAT1	-0.132476	7.80619e-21	-0.133259
RBM19	0.132459	7.89299e-21	0.133242
ARF1	-0.132448	7.95305e-21	-0.133231
PARP2	0.132444	7.97174e-21	0.133227
CYB5R1	-0.132441	7.99244e-21	-0.133223
ATAD2B	0.132435	8.02143e-21	0.133218
RTN4RL2	0.13243	8.05084e-21	0.133212
TCF20	0.132429	8.05461e-21	0.133212
GVQW3	0.132425	8.07954e-21	0.133207
C5orf46	0.132424	8.08368e-21	0.133206
JHY	0.132423	8.09057e-21	0.133205
PTPRA	0.132418	8.11655e-21	0.1332
NEDD4L	-0.132391	8.26724e-21	-0.133172
MIGA2	0.13239	8.26784e-21	0.133172
EID2	0.132374	8.35801e-21	0.133156
CDK7	0.132373	8.36452e-21	0.133155
ATP1A2	-0.132361	8.43415e-21	-0.133142
PIWIL4	0.13236	8.44156e-21	0.133141
DLC1	0.132353	8.48099e-21	0.133134
ANKRD36	0.132338	8.56436e-21	0.133119
CASS4	0.132318	8.68211e-21	0.133098
ZBTB26	0.132315	8.69955e-21	0.133095
PTK2B	0.132295	8.8189e-21	0.133075
UTP23	0.132285	8.87782e-21	0.133065
NOP10	0.13228	8.90822e-21	0.13306
SPTLC2	0.132278	8.9166e-21	0.133058
RAB8B	0.132251	9.0814e-21	0.13303
TERF1	0.132211	9.33056e-21	0.13299
ARC	0.132206	9.36408e-21	0.132984
SARS2	0.132199	9.40376e-21	0.132978
NDUFV2	0.13219	9.46351e-21	0.132968
RAD17	0.132171	9.58627e-21	0.132949
MTM1	0.13217	9.58961e-21	0.132948
FBXO44	0.132169	9.60141e-21	0.132946
ATP5MF	0.132161	9.64912e-21	0.132939
AP5Z1	0.132109	9.99498e-21	0.132886
ABHD10	0.132102	1.00439e-20	0.132878
CBFA2T3	0.132091	1.01178e-20	0.132867
TRO	0.132073	1.02418e-20	0.132849
SLIRP	0.132046	1.04241e-20	0.132822
TTPAL	0.132034	1.05116e-20	0.132809
BCL2L12	0.132009	1.06931e-20	0.132783
NMI	0.131968	1.09857e-20	0.132743
E2F4	0.131942	1.11827e-20	0.132716
ABLIM1	-0.131935	1.12323e-20	-0.132709
ITPA	0.131933	1.1252e-20	0.132706
RAB35	0.131928	1.12849e-20	0.132702
POGLUT1	0.131907	1.1451e-20	0.13268
RBPJ	0.131891	1.15702e-20	0.132664
PTGFR	-0.131877	1.16811e-20	-0.13265
ITFG2	0.131838	1.19902e-20	0.13261
ING2	0.131837	1.20015e-20	0.132609
GTF3C2	0.131824	1.21057e-20	0.132596
TNNT2	0.131794	1.23517e-20	0.132565
PIEZO2	0.13179	1.23861e-20	0.132561
ERLIN1	0.131747	1.27457e-20	0.132517
TCTN3	0.131733	1.28664e-20	0.132503
FREM1	-0.131721	1.29739e-20	-0.132491
SRRM2	0.131716	1.3016e-20	0.132486
DNHD1	0.131683	1.3309e-20	0.132452
CTDSP1	-0.131626	1.38295e-20	-0.132394
SP3	0.131587	1.41932e-20	0.132354
HEATR3	0.131545	1.45952e-20	0.132312
LRRC37A3	0.13154	1.4649e-20	0.132306
TASOR2	0.131537	1.46728e-20	0.132304
AQP9	0.131537	1.46793e-20	0.132303
TAFA1	0.131532	1.4727e-20	0.132298
CDC25C	0.131532	1.47285e-20	0.132298
HMGA1	0.131513	1.49108e-20	0.132279
SLX4	0.1315	1.50421e-20	0.132266
GRPEL2	0.131492	1.51219e-20	0.132258
EFNB2	-0.131479	1.52557e-20	-0.132245
SELENBP1	-0.131467	1.53817e-20	-0.132232
MICU2	0.13144	1.56561e-20	0.132205
FTSJ1	0.131438	1.56779e-20	0.132203
DGLUCY	0.13141	1.59787e-20	0.132174
ANKEF1	0.131401	1.6074e-20	0.132165
RGS14	0.131382	1.62778e-20	0.132146
GAB2	0.131377	1.63309e-20	0.132141
ANKS3	0.131374	1.63675e-20	0.132138
MID1	-0.131364	1.64817e-20	-0.132127
TGS1	0.131359	1.65326e-20	0.132123
FNIP1	0.131355	1.65806e-20	0.132118
RBM48	0.13135	1.66353e-20	0.132113
RAB30	0.131348	1.66606e-20	0.132111
CYP2R1	0.131346	1.66773e-20	0.132109
TEC	0.131321	1.69582e-20	0.132084
ACTR6	0.131319	1.69843e-20	0.132082
PALB2	0.131313	1.70454e-20	0.132076
SIGLEC9	0.131288	1.73384e-20	0.13205
CYB5R3	-0.131268	1.75708e-20	-0.13203
TLE3	0.131266	1.75995e-20	0.132027
FAM214A	0.131258	1.7692e-20	0.132019
TUBGCP4	0.131246	1.78347e-20	0.132007
CEACAM21	0.13124	1.79036e-20	0.132001
TRAM1	0.13123	1.80172e-20	0.131992
SETMAR	0.131227	1.80583e-20	0.131988
PIK3R2	0.131224	1.80985e-20	0.131985
DOLK	0.131208	1.82954e-20	0.131968
FAM43A	0.131207	1.8307e-20	0.131967
NR4A1	0.131204	1.83366e-20	0.131965
EEF1AKMT2	0.131173	1.87226e-20	0.131933
ZNF175	0.13116	1.88859e-20	0.13192
CLUH	0.131154	1.89637e-20	0.131914
HIVEP2	0.131143	1.9104e-20	0.131903
FOPNL	0.1311	1.9653e-20	0.131859
AHR	-0.131089	1.98053e-20	-0.131848
MBLAC2	0.131089	1.98097e-20	0.131847
VPS13B	0.131067	2.00993e-20	0.131825
DUS4L	0.131065	2.01185e-20	0.131824
MSL2	0.131063	2.01494e-20	0.131821
USP22	0.13105	2.03245e-20	0.131808
DPY19L1	0.13105	2.03314e-20	0.131808
PDE2A	0.131045	2.03899e-20	0.131803
FRRS1	0.131032	2.05712e-20	0.13179
STEAP1	0.131023	2.06992e-20	0.13178
GPC3	0.131015	2.08084e-20	0.131772
SLC25A26	0.130974	2.13789e-20	0.131731
BCOR	0.130968	2.14626e-20	0.131725
MAPK8	0.130968	2.14655e-20	0.131725
ASCC1	0.130934	2.19561e-20	0.13169
DNAJC11	0.130916	2.2231e-20	0.131671
MCF2L2	0.130905	2.23914e-20	0.13166
SHLD2	0.130897	2.25073e-20	0.131653
CCP110	0.130873	2.28782e-20	0.131628
LRWD1	0.130832	2.35019e-20	0.131587
CLNS1A	0.130823	2.36445e-20	0.131577
SPA17	0.130806	2.39217e-20	0.13156
PROSER1	0.130805	2.39377e-20	0.131559
RHOA	0.130803	2.39679e-20	0.131557
GEMIN6	0.1308	2.40102e-20	0.131554
CD93	0.130795	2.40941e-20	0.131549
ABTB2	0.130786	2.42315e-20	0.13154
EFEMP1	0.130744	2.49257e-20	0.131497
LACC1	0.130736	2.50569e-20	0.131489
C8orf76	0.130731	2.51387e-20	0.131484
N4BP2	0.130712	2.54709e-20	0.131464
ERCC6L	0.130711	2.54865e-20	0.131463
HOMEZ	0.130691	2.58287e-20	0.131442
PHF20	0.130669	2.6204e-20	0.13142
TNFRSF10D	0.130655	2.64459e-20	0.131406
ZNF292	0.130638	2.67567e-20	0.131388
DCPS	0.130637	2.6764e-20	0.131388
EXOSC10	0.130628	2.69371e-20	0.131378
HERC5	0.130612	2.72191e-20	0.131362
CD180	0.130612	2.72235e-20	0.131362
MPP7	0.130608	2.72814e-20	0.131359
CABLES1	0.130599	2.7458e-20	0.131349
ELP4	0.130594	2.75449e-20	0.131344
GFRA1	-0.130565	2.809e-20	-0.131314
CHRM3	-0.130564	2.80929e-20	-0.131314
HSDL1	0.130544	2.84749e-20	0.131293
USP35	0.130542	2.85119e-20	0.131291
KDM4A	0.13052	2.89296e-20	0.131269
CHMP1B	0.130497	2.93832e-20	0.131245
ASB3	0.130468	2.99525e-20	0.131216
CCAR2	0.130468	2.99581e-20	0.131216
PIGL	0.13045	3.03218e-20	0.131197
TMEM8B	-0.130425	3.08209e-20	-0.131172
PLEKHG4	0.130425	3.08289e-20	0.131172
GNG5	0.130412	3.1082e-20	0.131159
C4orf19	0.130402	3.12976e-20	0.131149
PACSIN1	0.130401	3.13076e-20	0.131148
FAM114A1	-0.130395	3.14339e-20	-0.131142
SBK1	0.13038	3.17644e-20	0.131126
ARHGAP44	0.130368	3.20026e-20	0.131115
KCTD1	0.130334	3.27482e-20	0.131079
PRPSAP2	0.130303	3.34153e-20	0.131048
MAP3K12	0.130287	3.37733e-20	0.131032
MARK4	0.130254	3.453e-20	0.130998
FOXF2	0.130244	3.47507e-20	0.130988
PYCR3	0.130235	3.49742e-20	0.130978
TTC21A	0.130207	3.56241e-20	0.13095
S100A8	0.130135	3.73716e-20	0.130877
GPRC5B	0.130132	3.74451e-20	0.130874
FILIP1	-0.130093	3.84045e-20	-0.130835
ACLY	0.130059	3.92814e-20	0.1308
BRAP	0.130053	3.94601e-20	0.130793
ITPRIPL1	0.130049	3.95539e-20	0.13079
ANKRD39	0.130043	3.97174e-20	0.130783
UPP1	0.130023	4.02401e-20	0.130763
RIMBP2	0.130022	4.02635e-20	0.130762
ZBTB6	0.130017	4.03905e-20	0.130757
BAMBI	0.130006	4.07033e-20	0.130746
TPM4	0.129975	4.15337e-20	0.130715
TTC9C	0.129942	4.24473e-20	0.130681
CDK19	0.129937	4.2591e-20	0.130676
EGFL7	0.129926	4.28993e-20	0.130665
FAM24B	0.129911	4.33447e-20	0.130649
LPAR6	0.129907	4.34525e-20	0.130645
SLC25A40	0.129902	4.35909e-20	0.13064
ADAMTS10	0.129897	4.37376e-20	0.130635
BRMS1	0.129881	4.42057e-20	0.130619
HNRNPH3	0.129877	4.43096e-20	0.130615
LZTFL1	0.129869	4.45593e-20	0.130607
EMSY	0.129869	4.45621e-20	0.130606
SNX18	0.129852	4.50646e-20	0.130589
FAM98B	0.129838	4.54737e-20	0.130575
ENTPD1	0.129826	4.58377e-20	0.130563
PRORP	0.129814	4.62072e-20	0.130551
GTPBP6	0.129794	4.68386e-20	0.13053
NARS2	0.129793	4.68691e-20	0.130529
C17orf53	0.129786	4.70732e-20	0.130522
TRMT112	0.129784	4.71194e-20	0.130521
CPSF1	0.12978	4.72452e-20	0.130517
LCLAT1	0.129757	4.79829e-20	0.130493
BATF2	0.129736	4.86603e-20	0.130471
ASB1	0.129733	4.87658e-20	0.130468
USP25	0.12971	4.95087e-20	0.130444
DLX5	0.129708	4.95714e-20	0.130443
MS4A6A	0.1297	4.98153e-20	0.130435
PSMD9	0.129698	4.9905e-20	0.130432
PAK6	0.129692	5.00747e-20	0.130427
HELQ	0.129667	5.09378e-20	0.130401
PCGF6	0.129659	5.12008e-20	0.130393
CCZ1	0.129651	5.14555e-20	0.130385
TARSL2	0.129641	5.18195e-20	0.130374
ERCC2	0.129637	5.19352e-20	0.130371
RABL6	0.129632	5.20987e-20	0.130366
AGPAT3	0.129626	5.23347e-20	0.130359
KXD1	0.129621	5.25104e-20	0.130354
SSX2IP	0.129595	5.34095e-20	0.130328
BHLHE22	0.129574	5.41583e-20	0.130306
NEU3	0.12955	5.49939e-20	0.130283
ITGB1BP1	0.129544	5.52458e-20	0.130276
PNPLA4	0.129528	5.58306e-20	0.130259
ACYP1	0.129496	5.70067e-20	0.130227
HDAC10	0.129471	5.79574e-20	0.130202
SART3	0.129451	5.87128e-20	0.130182
GPN1	0.129438	5.92181e-20	0.130169
USPL1	0.129415	6.01394e-20	0.130145
CDH17	-0.129379	6.15586e-20	-0.130109
TNFAIP8L1	0.12937	6.19544e-20	0.130099
TECPR1	0.129351	6.27196e-20	0.13008
ALPG	-0.129328	6.36969e-20	-0.130056
CSTF2T	0.12932	6.40286e-20	0.130048
TULP4	0.12928	6.57223e-20	0.130008
TIMM8B	0.129272	6.60559e-20	0.13
SMU1	0.129257	6.67341e-20	0.129984
PHF6	0.129247	6.71595e-20	0.129974
RLF	0.129247	6.71753e-20	0.129974
KLHL7	0.129219	6.84307e-20	0.129945
PRKCI	0.129218	6.84456e-20	0.129945
AVEN	0.129182	7.01176e-20	0.129908
MCM3AP	0.129172	7.05898e-20	0.129897
MTRR	0.129165	7.08962e-20	0.129891
LLPH	0.129159	7.11694e-20	0.129885
MAGOHB	0.129158	7.12397e-20	0.129883
UTP14A	0.12914	7.20915e-20	0.129865
MXI1	-0.129129	7.25897e-20	-0.129854
MTG1	0.12912	7.30277e-20	0.129845
TMEM39B	0.129116	7.32078e-20	0.129841
SEPSECS	0.129114	7.33053e-20	0.129839
VPREB3	0.129106	7.37142e-20	0.12983
CARS2	0.129102	7.39123e-20	0.129826
GTF3C3	0.129088	7.45625e-20	0.129813
SYT5	-0.129016	7.81691e-20	-0.12974
NSUN3	0.129001	7.89643e-20	0.129724
PABPC1L	0.128973	8.04246e-20	0.129696
DOP1A	0.128968	8.06942e-20	0.12969
ANAPC11	0.128889	8.49851e-20	0.12961
PPFIA2	0.128865	8.63634e-20	0.129585
NEK6	0.128861	8.65902e-20	0.129581
RNF44	0.128823	8.8743e-20	0.129543
NDUFAF6	0.128813	8.93564e-20	0.129532
SEMA4G	-0.128797	9.02655e-20	-0.129517
GGA1	0.128772	9.17682e-20	0.129491
ITGA9	0.128771	9.18322e-20	0.12949
TMEM171	0.128765	9.22156e-20	0.129484
NR2F1	0.128758	9.26075e-20	0.129477
TOX	0.128756	9.27437e-20	0.129475
ZNF263	0.128736	9.39784e-20	0.129454
PXYLP1	0.128733	9.41573e-20	0.129451
ATRN	0.128726	9.46155e-20	0.129444
ZNF830	0.128714	9.53266e-20	0.129432
POU2F1	0.128714	9.53332e-20	0.129432
CLEC12A	0.128683	9.72634e-20	0.129401
DYRK1B	0.128676	9.77198e-20	0.129394
FAM83B	0.128656	9.9031e-20	0.129373
RINT1	0.128651	9.93827e-20	0.129367
MEX3B	0.128634	1.00473e-19	0.129351
TADA2A	0.128631	1.00679e-19	0.129347
TTLL3	0.128631	1.00681e-19	0.129347
SH3BP4	0.128546	1.06415e-19	0.129261
SLC37A2	0.128535	1.07203e-19	0.12925
SATB1	0.128527	1.07729e-19	0.129242
NAGK	0.128525	1.079e-19	0.12924
MZT1	0.128505	1.09333e-19	0.129219
CCDC191	0.128502	1.09507e-19	0.129217
SNX7	0.128491	1.10349e-19	0.129205
FIBP	0.128487	1.10612e-19	0.129201
TYROBP	0.128464	1.12302e-19	0.129178
DMC1	0.128449	1.13397e-19	0.129163
ZIC2	0.128447	1.13542e-19	0.129161
METTL21A	0.128444	1.13796e-19	0.129157
CWF19L2	0.128424	1.15277e-19	0.129137
ZNF141	0.128405	1.16709e-19	0.129118
SBF1	0.128387	1.18114e-19	0.129099
DFFB	0.128357	1.20421e-19	0.129069
ZMYM1	0.128335	1.22179e-19	0.129047
SEC22C	0.128333	1.22334e-19	0.129045
RAPGEF5	0.12833	1.22546e-19	0.129042
DAPK1	0.128305	1.24566e-19	0.129017
KIN	0.128294	1.25539e-19	0.129004
CDR2L	0.128293	1.25551e-19	0.129004
CUBN	0.128277	1.26921e-19	0.128987
SUZ12	0.12824	1.29999e-19	0.12895
NEIL3	0.128226	1.31232e-19	0.128935
ANKRD18A	0.128215	1.32113e-19	0.128925
PDP1	0.128208	1.32772e-19	0.128917
UBE2E1	0.128203	1.33205e-19	0.128912
OLFML2A	-0.128202	1.3328e-19	-0.128911
UBA52	0.128202	1.33315e-19	0.128911
PTCD1	0.128147	1.3812e-19	0.128856
CD200	0.128108	1.41742e-19	0.128815
DAGLB	0.128106	1.41904e-19	0.128814
FYCO1	-0.1281	1.42483e-19	-0.128807
ZFP64	0.128093	1.43056e-19	0.128801
GLT8D1	0.128091	1.43326e-19	0.128798
SLC25A35	0.128088	1.43549e-19	0.128796
MRI1	0.128039	1.48198e-19	0.128746
MED9	0.128038	1.48346e-19	0.128744
NAA10	0.128037	1.48384e-19	0.128744
CD244	0.127974	1.54636e-19	0.12868
STYXL1	0.127967	1.55381e-19	0.128672
ZNF335	0.127957	1.56379e-19	0.128662
ARMT1	0.127954	1.56627e-19	0.12866
SMTN	-0.127945	1.57551e-19	-0.128651
IRGQ	0.127935	1.58628e-19	0.12864
HNRNPM	0.127925	1.59715e-19	0.128629
XPNPEP3	0.127862	1.66334e-19	0.128566
HMBOX1	0.127847	1.67955e-19	0.128551
TMEM35A	-0.127832	1.69668e-19	-0.128535
AP3M1	0.127827	1.70193e-19	0.12853
SLC25A13	0.127798	1.73383e-19	0.128501
MED6	0.127795	1.73808e-19	0.128497
TRIM62	0.127792	1.741e-19	0.128495
NFS1	0.12775	1.78975e-19	0.128451
SNX25	0.127686	1.86481e-19	0.128387
PINLYP	0.127669	1.8862e-19	0.128369
ACTR8	0.127663	1.89385e-19	0.128363
BAG4	0.127658	1.8996e-19	0.128358
MPO	0.127635	1.9277e-19	0.128335
MUCL3	-0.12763	1.93422e-19	-0.12833
IKZF4	0.127624	1.94255e-19	0.128323
TSPAN11	0.127606	1.96534e-19	0.128305
PIP4P1	0.12757	2.01132e-19	0.128269
WDR81	0.127562	2.02153e-19	0.128261
AKR1C8P	0.127539	2.05295e-19	0.128237
RMI2	0.127529	2.0653e-19	0.128228
MAST3	0.127518	2.08056e-19	0.128216
CCNB1IP1	0.12749	2.11877e-19	0.128188
B3GALNT1	0.127485	2.12504e-19	0.128183
CTNS	0.127474	2.14128e-19	0.128171
COMMD9	0.127454	2.16823e-19	0.128151
PI4K2B	0.127405	2.23851e-19	0.128101
EDNRB	0.127405	2.23949e-19	0.128101
ALKBH3	0.127393	2.2565e-19	0.128089
RNF4	0.127376	2.28132e-19	0.128072
CEP170B	-0.127372	2.28685e-19	-0.128068
AUH	0.127369	2.2919e-19	0.128065
SNRPE	0.127357	2.3092e-19	0.128053
TNFSF15	0.127352	2.31674e-19	0.128048
CCDC194	0.12732	2.3664e-19	0.128014
LLGL1	0.127312	2.37775e-19	0.128007
CXorf56	0.127297	2.40091e-19	0.127992
ADORA1	0.127293	2.40705e-19	0.127988
LRRC26	0.127282	2.42551e-19	0.127976
TACO1	0.127275	2.43617e-19	0.127969
UBL5	0.127248	2.47921e-19	0.127941
ATF7IP2	0.127233	2.50287e-19	0.127926
ZBTB21	0.127227	2.51284e-19	0.12792
TTYH2	0.127204	2.55011e-19	0.127897
GRK4	0.1272	2.55781e-19	0.127892
WDR35	0.127198	2.56136e-19	0.12789
HEATR1	0.127173	2.60189e-19	0.127866
UPF3A	0.127117	2.69775e-19	0.127809
GPR173	0.127115	2.70188e-19	0.127806
LTO1	0.12711	2.71136e-19	0.127801
SGMS1	0.1271	2.72798e-19	0.127791
ZNF598	0.127087	2.7518e-19	0.127778
TOMM22	0.127055	2.80855e-19	0.127746
FAM76A	0.127052	2.81357e-19	0.127743
NOP14	0.127051	2.81651e-19	0.127741
TTN	0.127051	2.8166e-19	0.127741
FUT1	0.127036	2.84346e-19	0.127726
BMP6	0.127023	2.86774e-19	0.127713
GLB1	0.126979	2.95023e-19	0.127668
ZNF724	0.126959	2.98944e-19	0.127647
TEAD4	0.126953	2.99994e-19	0.127642
GLIPR2	0.126941	3.02326e-19	0.12763
OSBPL1A	0.126924	3.05677e-19	0.127612
HAAO	0.126909	3.08681e-19	0.127597
RCN1	0.126908	3.08934e-19	0.127596
TBCC	0.126869	3.16867e-19	0.127556
RNF19A	0.12685	3.2064e-19	0.127537
BRPF1	0.126846	3.2146e-19	0.127533
TMEM216	0.12684	3.22765e-19	0.127527
OGFOD2	0.126837	3.23377e-19	0.127524
MAPK1	0.126836	3.23675e-19	0.127522
TAF1	0.126821	3.26848e-19	0.127507
TCTEX1D2	0.126813	3.28541e-19	0.127499
NSUN5	0.126812	3.28679e-19	0.127498
CCDC59	0.126793	3.32729e-19	0.127479
METTL15	0.126783	3.348e-19	0.127469
MED24	0.126783	3.34959e-19	0.127469
GNL3L	0.126782	3.35064e-19	0.127468
RAB27A	0.126774	3.36934e-19	0.127459
RARRES2	0.126755	3.40935e-19	0.127441
CES1	-0.126745	3.43304e-19	-0.12743
HSPA9	0.12674	3.44353e-19	0.127425
FAN1	0.126733	3.45924e-19	0.127418
DUT	0.126729	3.46725e-19	0.127414
C2orf15	0.126724	3.4793e-19	0.127409
WRN	0.126704	3.52374e-19	0.127389
TRMT5	0.1267	3.53251e-19	0.127385
TMEM18	0.126693	3.54905e-19	0.127377
TTC19	0.126672	3.59672e-19	0.127356
SUGP2	0.126655	3.63714e-19	0.127339
NAXE	-0.126649	3.65068e-19	-0.127333
WDR91	0.126634	3.68697e-19	0.127317
KANK2	-0.126613	3.73651e-19	-0.127296
TMPPE	0.126594	3.78276e-19	0.127277
KIAA0825	0.126587	3.79967e-19	0.12727
RAB28	0.126578	3.82249e-19	0.127261
SLTM	0.126567	3.84841e-19	0.12725
PCMTD2	0.126522	3.96168e-19	0.127204
TBC1D22B	0.126491	4.04319e-19	0.127172
MOB3A	0.126475	4.08571e-19	0.127155
RHBDL2	-0.126462	4.11995e-19	-0.127142
TAS2R14	0.12644	4.17806e-19	0.12712
DYNLL2	-0.126399	4.2887e-19	-0.127079
C8orf33	0.126385	4.32814e-19	0.127064
SLC26A6	0.126381	4.33923e-19	0.12706
NOG	0.126349	4.42834e-19	0.127028
TCF19	0.126322	4.50606e-19	0.127001
SLC38A9	0.126314	4.53075e-19	0.126992
XRCC5	0.126289	4.60441e-19	0.126967
LONRF2	-0.126273	4.65201e-19	-0.126951
NDRG4	0.126267	4.66845e-19	0.126945
FKBP15	0.126247	4.7286e-19	0.126925
ANTKMT	0.126242	4.74575e-19	0.126919
PPL	-0.126237	4.76041e-19	-0.126914
TMED6	0.126216	4.82599e-19	0.126892
RSRC1	0.126211	4.84142e-19	0.126887
PDK3	0.126167	4.97938e-19	0.126843
PREX2	0.126165	4.98564e-19	0.126841
SF3B5	0.126163	4.99229e-19	0.126839
SLC5A6	0.126146	5.04619e-19	0.126822
SORT1	-0.126143	5.0586e-19	-0.126818
ZNF407	0.126132	5.09122e-19	0.126808
CCDC137	0.126118	5.13735e-19	0.126794
SYNE1	0.126101	5.19387e-19	0.126776
FAM83D	-0.126098	5.20669e-19	-0.126772
LRBA	0.126056	5.34872e-19	0.12673
LIAS	0.126028	5.4442e-19	0.126702
MAP4K5	0.126025	5.45366e-19	0.126699
OTUD3	0.126016	5.48806e-19	0.126689
ZNF202	0.126007	5.51732e-19	0.126681
APEX2	0.125978	5.62026e-19	0.126651
TAZ	0.125955	5.70582e-19	0.126627
TIGD2	0.125946	5.73798e-19	0.126619
ACAD10	0.125946	5.74038e-19	0.126618
CD2BP2	0.12594	5.76252e-19	0.126612
CARD17	0.125923	5.82401e-19	0.126595
GUCA2A	-0.125912	5.86568e-19	-0.126584
FANCD2	0.125898	5.9184e-19	0.126569
TLCD3A	0.125897	5.92157e-19	0.126569
AMMECR1L	0.125888	5.95618e-19	0.126559
SIMC1	0.125881	5.98191e-19	0.126553
FUS	0.125875	6.00448e-19	0.126547
MTAP	0.125855	6.08455e-19	0.126526
PCDHGA12	0.125815	6.24153e-19	0.126485
CYB5RL	0.125802	6.29333e-19	0.126472
NUBPL	0.125792	6.33541e-19	0.126462
SLC38A1	0.125787	6.35474e-19	0.126457
REEP1	-0.125786	6.35934e-19	-0.126456
PEX10	0.125779	6.38693e-19	0.126449
POLR3F	0.125778	6.39103e-19	0.126448
HDAC9	-0.125766	6.43883e-19	-0.126436
RBBP9	0.125756	6.4801e-19	0.126426
KLRC1	0.125743	6.5339e-19	0.126413
CASP8AP2	0.125728	6.60026e-19	0.126397
DNAAF3	0.125725	6.61e-19	0.126394
HORMAD1	0.125706	6.69118e-19	0.126375
CDK5R1	0.125698	6.72629e-19	0.126367
TTC14	0.125694	6.74628e-19	0.126362
TOE1	0.125677	6.81981e-19	0.126345
STK11IP	0.125671	6.84447e-19	0.126339
KLK1	-0.12566	6.89354e-19	-0.126328
CLDN5	0.125655	6.91252e-19	0.126323
UBA3	0.125641	6.97862e-19	0.126308
PRKACB	0.12561	7.11665e-19	0.126277
CUL7	0.125593	7.19487e-19	0.12626
TUBD1	0.125582	7.24291e-19	0.126249
REPIN1	0.125555	7.37277e-19	0.126221
XYLT1	0.125551	7.38785e-19	0.126218
CERS5	0.125548	7.40642e-19	0.126214
D2HGDH	0.125546	7.41392e-19	0.126212
CCDC7	0.125487	7.70036e-19	0.126152
PARP4	0.125451	7.87979e-19	0.126115
OR51E1	-0.125445	7.90926e-19	-0.126109
GATC	0.125436	7.95315e-19	0.1261
LENG1	0.125433	7.96656e-19	0.126098
PPP2R3C	0.125405	8.11119e-19	0.126069
FNTB	0.125405	8.11437e-19	0.126068
SLIT3	0.125389	8.19401e-19	0.126053
PPP3CC	0.125388	8.19937e-19	0.126052
FAM122A	0.125362	8.34016e-19	0.126025
F3	0.125322	8.55425e-19	0.125984
PDGFRL	0.125306	8.64295e-19	0.125968
STIMATE	0.125286	8.75104e-19	0.125948
C2CD4B	0.125257	8.91833e-19	0.125918
ZNF791	0.125229	9.07559e-19	0.12589
RAD51D	0.125212	9.17655e-19	0.125872
ABLIM2	0.12521	9.18984e-19	0.12587
KCTD11	0.125208	9.20156e-19	0.125868
ELOA	0.12509	9.91509e-19	0.125749
RELCH	0.125081	9.973e-19	0.12574
CINP	0.125063	1.0087e-18	0.125722
RERG	-0.125049	1.01802e-18	-0.125707
CLEC4D	0.12504	1.0236e-18	0.125698
FAM8A1	-0.125032	1.02893e-18	-0.12569
TSPAN9	0.125029	1.0308e-18	0.125687
TMEM39A	0.125027	1.03264e-18	0.125684
KCNMA1	-0.125016	1.03995e-18	-0.125673
IRAK2	0.125013	1.04144e-18	0.125671
CENPQ	0.125008	1.04472e-18	0.125666
RAB32	0.124984	1.06087e-18	0.125641
HTRA2	0.12497	1.0707e-18	0.125626
TMEM218	0.124938	1.09271e-18	0.125594
SIGLEC5	0.124892	1.12466e-18	0.125548
DYNC1LI1	0.124888	1.1281e-18	0.125543
TTC9	0.124879	1.13417e-18	0.125535
TOM1	0.124862	1.14639e-18	0.125517
F8A1	0.124856	1.15123e-18	0.125511
STK38	0.124846	1.1583e-18	0.125501
TRAPPC1	0.12484	1.163e-18	0.125494
TMEM51	0.124816	1.18048e-18	0.125471
HRAS	0.124791	1.19928e-18	0.125445
SMIM24	-0.124759	1.22388e-18	-0.125413
NRBF2	0.124748	1.23291e-18	0.125401
SPATA5	0.124726	1.24986e-18	0.125379
CIAPIN1	0.124725	1.2512e-18	0.125378
PADI3	0.124719	1.25564e-18	0.125372
C18orf21	0.124703	1.26885e-18	0.125355
DDX10	0.124684	1.28391e-18	0.125336
SESTD1	0.124656	1.30672e-18	0.125308
MED22	0.124638	1.32186e-18	0.12529
RGL4	0.124632	1.32698e-18	0.125283
UXT	0.124626	1.33181e-18	0.125278
DDX3X	0.12461	1.34544e-18	0.125261
EXO5	0.124604	1.351e-18	0.125255
SCN1B	0.124598	1.35577e-18	0.125249
DTX1	0.124593	1.36026e-18	0.125244
ARSG	0.124588	1.36441e-18	0.125239
TBC1D13	0.124562	1.38689e-18	0.125213
STYX	0.124558	1.39067e-18	0.125208
OSTM1	0.124505	1.43856e-18	0.125154
EMCN	0.124503	1.44039e-18	0.125152
TSPAN12	0.124464	1.47578e-18	0.125113
BDKRB1	0.124448	1.49094e-18	0.125097
ALDH2	-0.124448	1.49125e-18	-0.125097
SLC25A39	0.124446	1.49331e-18	0.125094
GPR25	0.124432	1.50646e-18	0.12508
ADPRH	0.124405	1.53231e-18	0.125053
EGFLAM	0.124398	1.5388e-18	0.125046
PDS5A	0.124378	1.55883e-18	0.125025
CDK5	0.124373	1.56404e-18	0.12502
TSPAN8	-0.124361	1.57608e-18	-0.125008
NHLRC3	0.124356	1.58067e-18	0.125003
UTP11	0.124313	1.62444e-18	0.124959
ZNF232	0.124309	1.62824e-18	0.124956
NPM2	0.124304	1.63385e-18	0.12495
TLR1	0.124278	1.66059e-18	0.124924
WDR61	0.124276	1.66336e-18	0.124921
NOB1	0.124257	1.68346e-18	0.124902
TMEM173	-0.124251	1.68972e-18	-0.124896
HDAC5	0.124225	1.71721e-18	0.12487
ICAM4	0.124202	1.74281e-18	0.124846
ZNF782	0.124181	1.76558e-18	0.124826
KDM7A	0.124117	1.83855e-18	0.12476
NAB2	0.124103	1.8546e-18	0.124747
CST2	0.124085	1.87667e-18	0.124728
POFUT1	0.124084	1.87709e-18	0.124727
TMEM159	-0.124069	1.89581e-18	-0.124711
BLOC1S4	0.124037	1.93353e-18	0.12468
ZNF800	0.124036	1.93482e-18	0.124678
PDE12	0.124027	1.94668e-18	0.124669
TRIB3	0.124015	1.96126e-18	0.124657
KIAA1217	0.124007	1.97079e-18	0.124649
LYPD1	0.124003	1.97649e-18	0.124644
SLC25A45	0.123999	1.98073e-18	0.124641
TUT1	0.123964	2.02508e-18	0.124605
OLFM1	0.123957	2.03366e-18	0.124598
RPF1	0.123955	2.03713e-18	0.124596
FOXRED2	0.123927	2.07377e-18	0.124567
PLPPR4	0.123919	2.08415e-18	0.124559
CENPV	0.123913	2.0914e-18	0.124553
GDF15	0.123905	2.10255e-18	0.124545
WNT10B	0.123877	2.13896e-18	0.124517
CBX2	0.123829	2.20527e-18	0.124468
PITX2	0.123798	2.24953e-18	0.124436
IL34	0.12379	2.26065e-18	0.124428
TRAPPC6A	0.123788	2.26263e-18	0.124427
RAMAC	0.12375	2.31849e-18	0.124387
HAUS2	0.123744	2.32699e-18	0.124381
ZFP90	0.123677	2.42714e-18	0.124313
KLF10	0.123676	2.42853e-18	0.124312
MBNL3	0.123661	2.45217e-18	0.124297
PLAGL2	0.123659	2.45398e-18	0.124296
NEO1	0.123623	2.51057e-18	0.124259
CHST1	0.123615	2.52363e-18	0.12425
LDAH	0.123611	2.52936e-18	0.124247
PCDH1	-0.123595	2.55549e-18	-0.12423
MTF1	0.123578	2.58289e-18	0.124213
PPM1L	0.123565	2.60473e-18	0.124199
BMI1	0.123565	2.60474e-18	0.124199
XXYLT1	0.123561	2.61063e-18	0.124196
XPO1	0.123554	2.62244e-18	0.124189
SACS	0.123534	2.65574e-18	0.124168
WBP4	0.123524	2.67157e-18	0.124159
TCERG1	0.12352	2.67916e-18	0.124154
DVL2	0.123515	2.68772e-18	0.124149
IFT52	0.123432	2.83083e-18	0.124065
PCNT	0.123414	2.86392e-18	0.124046
PARD3	-0.123395	2.8984e-18	-0.124027
SFMBT1	0.123342	2.99583e-18	0.123973
NLRC4	0.123328	3.02317e-18	0.123959
GALNT3	-0.123316	3.04613e-18	-0.123947
CAMK2N1	-0.123306	3.06403e-18	-0.123937
ZNF775	0.123283	3.1092e-18	0.123913
TNFRSF12A	0.123277	3.1219e-18	0.123907
COL27A1	0.123264	3.14579e-18	0.123894
SHE	0.123245	3.18524e-18	0.123874
SMARCD3	0.12324	3.19346e-18	0.12387
POLR1A	0.123227	3.21953e-18	0.123857
CES4A	0.123219	3.23651e-18	0.123848
PPP6C	0.123195	3.28616e-18	0.123824
MAP3K3	0.123184	3.30814e-18	0.123813
TNFSF14	0.123159	3.36101e-18	0.123787
DDX49	0.123143	3.39465e-18	0.123771
PTHLH	0.123119	3.44508e-18	0.123747
RBBP6	0.123106	3.47393e-18	0.123734
NT5C	0.1231	3.4879e-18	0.123727
C12orf4	0.123069	3.55541e-18	0.123696
KATNAL1	0.123057	3.58257e-18	0.123684
SLC16A3	0.123054	3.58995e-18	0.123681
VCL	-0.123053	3.59078e-18	-0.12368
ABHD15	0.123052	3.59342e-18	0.123679
WT1	0.12303	3.64286e-18	0.123657
FN3KRP	0.123026	3.65407e-18	0.123652
ZNRD2	0.123015	3.67871e-18	0.123641
CPT1A	0.123012	3.68498e-18	0.123638
DCUN1D2	0.123011	3.68761e-18	0.123637
GPAT4	0.122983	3.75217e-18	0.123609
SLC4A2	0.122971	3.78034e-18	0.123597
IHH	-0.122941	3.85275e-18	-0.123566
SVBP	0.122935	3.86647e-18	0.12356
L2HGDH	0.122912	3.92288e-18	0.123537
TRMT10C	0.122907	3.93629e-18	0.123531
FLT1	0.122905	3.94096e-18	0.123529
MAP3K14	0.12289	3.97788e-18	0.123514
EVC	0.12289	3.97852e-18	0.123514
TMEM104	0.122889	3.98131e-18	0.123513
SCUBE2	-0.122883	3.99394e-18	-0.123508
NCOR1	0.122872	4.02298e-18	0.123496
ABCB4	0.122849	4.0799e-18	0.123473
ZNF559	0.122832	4.12551e-18	0.123455
DDX11	0.122831	4.12784e-18	0.123454
TRPV6	0.1228	4.20725e-18	0.123423
BCAS3	0.122798	4.21313e-18	0.123421
EP400	0.122766	4.29915e-18	0.123388
C19orf25	0.122763	4.30577e-18	0.123386
OXTR	0.12275	4.34112e-18	0.123372
KLF3	-0.122741	4.36524e-18	-0.123363
CDR2	0.122738	4.37464e-18	0.12336
DTD2	0.122727	4.40549e-18	0.123348
SP100	0.122726	4.40644e-18	0.123348
CEP131	0.122694	4.49637e-18	0.123315
VDAC2	-0.122682	4.52986e-18	-0.123303
SERPINB2	-0.122678	4.54031e-18	-0.123299
APOL1	0.122641	4.64771e-18	0.123261
CMTM1	0.122633	4.67051e-18	0.123253
RNASET2	-0.122627	4.68927e-18	-0.123247
PSMA1	0.122588	4.80257e-18	0.123208
NOL4L	0.12258	4.82789e-18	0.1232
ZNF668	0.122579	4.83107e-18	0.123198
INPP4B	0.122539	4.95249e-18	0.123158
TFCP2L1	-0.122535	4.9648e-18	-0.123154
CTNNA3	-0.122532	4.97609e-18	-0.12315
KIAA1958	0.122531	4.97893e-18	0.123149
DCAF4L1	0.122504	5.06183e-18	0.123123
ANPEP	0.122483	5.12784e-18	0.123101
TCHP	0.122455	5.21979e-18	0.123072
HEXB	0.122432	5.29575e-18	0.123049
RARS	0.12242	5.33327e-18	0.123037
ACY1	-0.122413	5.35691e-18	-0.12303
PPP1R35	0.12239	5.43358e-18	0.123007
TMEM260	0.122365	5.52031e-18	0.122981
PTCRA	0.122365	5.52075e-18	0.122981
KLF7	0.12234	5.60797e-18	0.122956
SIPA1L3	0.122295	5.76472e-18	0.122911
N4BP2L1	0.122284	5.80501e-18	0.122899
ALG2	0.122279	5.82375e-18	0.122894
AMD1	0.122263	5.8829e-18	0.122878
NEURL3	0.12226	5.8949e-18	0.122874
AASDH	0.122256	5.90702e-18	0.122871
PTPRB	0.122255	5.91278e-18	0.122869
MFSD13A	0.122243	5.95771e-18	0.122857
HYAL2	0.122242	5.95934e-18	0.122857
ALKBH4	0.12224	5.96576e-18	0.122855
LRGUK	0.122234	5.9887e-18	0.122849
PRRC2B	0.122199	6.12259e-18	0.122812
NPAT	0.122183	6.18194e-18	0.122797
CHD6	0.122183	6.18301e-18	0.122796
MED27	0.122181	6.19101e-18	0.122794
PDP2	0.122177	6.20718e-18	0.12279
CLEC16A	0.122162	6.26427e-18	0.122775
CERS6	0.122142	6.34089e-18	0.122755
STK36	0.122142	6.34111e-18	0.122755
LPCAT1	0.12214	6.35096e-18	0.122753
PSMA5	0.122134	6.37368e-18	0.122747
DGKE	0.122125	6.41125e-18	0.122737
BDKRB2	0.12207	6.63369e-18	0.122682
IFI6	-0.122063	6.66048e-18	-0.122675
SNCG	-0.122058	6.68112e-18	-0.12267
BOC	-0.122052	6.70876e-18	-0.122663
CDC26	0.122046	6.73246e-18	0.122657
STMN2	0.122036	6.77351e-18	0.122647
KIAA1109	0.122021	6.83587e-18	0.122633
SARNP	0.122021	6.83826e-18	0.122632
S100A9	0.122016	6.85867e-18	0.122627
MIER2	0.121984	6.99816e-18	0.122594
TUBE1	0.121961	7.09617e-18	0.122571
PTPN13	0.121947	7.15933e-18	0.122557
ECPAS	0.121928	7.24449e-18	0.122538
TEAD1	0.121922	7.27251e-18	0.122531
NPAS2	-0.12191	7.32789e-18	-0.122519
CLEC4E	0.121908	7.33622e-18	0.122517
TRIM13	0.121906	7.34507e-18	0.122515
ILK	-0.121899	7.37523e-18	-0.122508
ALKBH6	0.12189	7.41777e-18	0.122499
AFG3L2	0.121885	7.44007e-18	0.122494
SNW1	0.12188	7.46348e-18	0.122489
ID1	0.121871	7.50671e-18	0.122479
BCL2L15	0.12186	7.55728e-18	0.122468
STAG3	0.121834	7.68126e-18	0.122442
NAT14	0.121829	7.70205e-18	0.122437
MTIF2	0.121804	7.82556e-18	0.122411
HSD17B6	0.121794	7.87075e-18	0.122402
SACM1L	0.121779	7.94747e-18	0.122386
SPIDR	0.121763	8.02456e-18	0.12237
MPLKIP	0.121761	8.03372e-18	0.122368
RAD21	0.121747	8.10761e-18	0.122353
C9orf72	0.121739	8.14523e-18	0.122346
TUBGCP3	0.121734	8.16948e-18	0.122341
NRN1	-0.121718	8.25325e-18	-0.122324
CD163L1	0.121695	8.36843e-18	0.122302
GSTM1	0.121674	8.48055e-18	0.12228
BARD1	0.121668	8.50932e-18	0.122274
BCAS2	0.121667	8.51535e-18	0.122273
CBFA2T2	0.121655	8.58021e-18	0.122261
LRRC58	0.121653	8.59282e-18	0.122258
NUP62	0.121622	8.75515e-18	0.122228
C20orf194	0.12162	8.76613e-18	0.122225
PITHD1	0.12162	8.77085e-18	0.122225
TMSB15B	0.121615	8.79759e-18	0.12222
FXYD6	-0.121614	8.79954e-18	-0.122219
CDHR3	0.121606	8.84384e-18	0.122211
GCFC2	0.121604	8.85828e-18	0.122208
RYR2	-0.121595	8.90716e-18	-0.122199
FTO	0.121547	9.17175e-18	0.122151
C17orf97	0.121537	9.22887e-18	0.122141
GABRE	0.121535	9.24489e-18	0.122138
TFIP11	0.121516	9.35109e-18	0.12212
TSPOAP1	0.121515	9.35466e-18	0.122119
LIMK2	0.121497	9.46071e-18	0.1221
XYLB	0.121486	9.52488e-18	0.122089
WBP11	0.12148	9.56232e-18	0.122083
ZFYVE26	0.121462	9.67051e-18	0.122064
PIGB	0.121461	9.67799e-18	0.122063
TMEM121	0.12146	9.67925e-18	0.122063
PLAGL1	0.121449	9.74788e-18	0.122051
TRPM4	-0.121439	9.80801e-18	-0.122041
C2orf69	0.121431	9.85665e-18	0.122033
MEOX1	0.121384	1.01485e-17	0.121985
PELP1	0.121366	1.02574e-17	0.121968
RELB	0.12136	1.03012e-17	0.121961
APBB2	0.121344	1.04013e-17	0.121945
EARS2	0.121325	1.05231e-17	0.121926
CYB5R2	0.121322	1.05411e-17	0.121923
FBXL16	0.121322	1.05416e-17	0.121923
SSH3	-0.1213	1.06841e-17	-0.121901
SLC6A12	0.1213	1.06858e-17	0.1219
MAIP1	0.1213	1.06861e-17	0.1219
CHCHD4	0.121299	1.06925e-17	0.121899
ZNF143	0.121292	1.07409e-17	0.121892
ACVR1C	0.121273	1.087e-17	0.121872
MBD3	0.12127	1.08887e-17	0.12187
RDX	0.12125	1.10257e-17	0.121849
SELENOI	0.121199	1.1375e-17	0.121798
MYOM3	0.12118	1.15069e-17	0.121779
ATP5PB	0.121175	1.15443e-17	0.121773
GNAQ	-0.121164	1.16215e-17	-0.121762
DZIP3	0.121162	1.16375e-17	0.12176
TNKS2	0.121148	1.17396e-17	0.121746
SINHCAF	0.121136	1.18292e-17	0.121733
METTL17	0.121128	1.1881e-17	0.121726
GSTZ1	0.121125	1.19025e-17	0.121723
MOB3C	0.121125	1.19086e-17	0.121722
MFSD4A	-0.121094	1.21385e-17	-0.121691
AP5S1	0.121072	1.22985e-17	0.121669
TOP2B	0.121071	1.23074e-17	0.121668
SAMD9L	0.121066	1.23496e-17	0.121662
DEDD2	0.121049	1.24748e-17	0.121646
TMEM150B	0.121019	1.27126e-17	0.121615
ZFP57	0.121012	1.27665e-17	0.121608
LRIG1	-0.121002	1.28462e-17	-0.121597
EPPK1	-0.120982	1.2999e-17	-0.121578
TMEM67	0.120975	1.30558e-17	0.121571
CEP57	0.120965	1.31362e-17	0.121561
ZBTB37	0.120954	1.32256e-17	0.12155
PTDSS2	0.120935	1.33846e-17	0.12153
DPAGT1	0.120909	1.35982e-17	0.121504
EFNB1	-0.120892	1.37399e-17	-0.121487
PXN	-0.12089	1.3758e-17	-0.121484
CD1D	0.120879	1.38506e-17	0.121473
BIK	0.120855	1.40646e-17	0.121448
ZNF512B	0.120838	1.4211e-17	0.121431
GPRC5A	-0.120835	1.42303e-17	-0.121429
PIK3C3	0.120799	1.45518e-17	0.121392
CNOT8	0.120798	1.45649e-17	0.12139
FADD	0.120784	1.46853e-17	0.121377
SSTR1	0.120759	1.49189e-17	0.121351
MRTFA	0.120756	1.49431e-17	0.121348
ING3	0.12074	1.5092e-17	0.121332
METTL8	0.12073	1.51797e-17	0.121322
SF3B6	0.120723	1.52498e-17	0.121315
GPX4	0.120714	1.53341e-17	0.121306
SELENON	0.120711	1.53617e-17	0.121303
PAQR3	0.120707	1.53995e-17	0.121298
COX19	0.120698	1.54862e-17	0.121289
SDHAF4	0.120694	1.55191e-17	0.121286
ARMC2	0.120677	1.5686e-17	0.121268
SLC35G1	0.120676	1.56938e-17	0.121267
EFTUD2	0.120663	1.58266e-17	0.121253
FAM216A	0.120662	1.58297e-17	0.121253
FCAR	0.120655	1.59021e-17	0.121245
RHBDD3	0.120622	1.62252e-17	0.121212
ZNF808	0.120615	1.6296e-17	0.121205
PSMB9	0.120602	1.64285e-17	0.121192
USP15	0.120585	1.6602e-17	0.121174
PPP2R1B	0.120539	1.70707e-17	0.121128
CH25H	0.120529	1.71798e-17	0.121118
TAB3	0.120525	1.7217e-17	0.121114
PXDC1	0.120525	1.72227e-17	0.121114
CCDC84	0.120506	1.74238e-17	0.121094
TRMT44	0.120501	1.74716e-17	0.12109
LRIF1	0.12049	1.75941e-17	0.121078
EFCC1	0.120472	1.77864e-17	0.12106
VMO1	0.120465	1.78641e-17	0.121053
PISD	0.120447	1.80611e-17	0.121035
FUT11	0.12044	1.81389e-17	0.121028
MTRF1L	0.12044	1.81461e-17	0.121027
EID3	0.120402	1.85659e-17	0.120989
HDAC2	0.120383	1.87837e-17	0.12097
FAM91A1	0.12038	1.88167e-17	0.120967
LGALSL	-0.120371	1.89225e-17	-0.120958
VWF	0.120301	1.97532e-17	0.120887
SHMT2	0.120275	2.00778e-17	0.12086
ISM1	0.120256	2.03101e-17	0.120841
GAPVD1	0.120249	2.03902e-17	0.120834
RBM33	0.120247	2.04137e-17	0.120832
SOCS2	0.120246	2.04341e-17	0.12083
TNFRSF6B	0.120245	2.04427e-17	0.12083
ALG8	0.120239	2.05258e-17	0.120823
POC1B	0.120225	2.06936e-17	0.12081
NFYA	0.12021	2.08826e-17	0.120794
PLEKHJ1	0.120209	2.09038e-17	0.120793
NCSTN	-0.120207	2.09212e-17	-0.120791
TOR2A	0.120193	2.11027e-17	0.120777
HINFP	0.120186	2.11919e-17	0.12077
PMM1	0.120185	2.12102e-17	0.120769
ELMO2	0.120184	2.12208e-17	0.120768
CA11	0.120128	2.19648e-17	0.120711
ROBO4	0.120123	2.2034e-17	0.120705
DDX19B	0.120111	2.21887e-17	0.120694
CLIC3	0.120101	2.23261e-17	0.120684
GLO1	0.120087	2.25229e-17	0.120669
WDR53	0.120081	2.25956e-17	0.120664
CNOT10	0.120073	2.2708e-17	0.120655
CCDC117	0.120072	2.27218e-17	0.120654
SMARCD2	0.120071	2.27447e-17	0.120653
SS18	0.120068	2.27883e-17	0.12065
NHS	0.120059	2.29085e-17	0.120641
CMTM4	0.120057	2.29376e-17	0.120639
PCDH12	0.120053	2.29863e-17	0.120635
ZSCAN32	0.120029	2.33326e-17	0.12061
VAT1	0.120024	2.33982e-17	0.120606
ANXA6	0.119994	2.38387e-17	0.120575
ARPC4	0.119992	2.38693e-17	0.120573
LRRC28	0.11999	2.39013e-17	0.12057
GPR135	0.11998	2.40406e-17	0.120561
TCEAL1	-0.119972	2.41649e-17	-0.120552
RPP38	0.119965	2.42691e-17	0.120545
MECR	0.119945	2.45615e-17	0.120525
GLI4	0.119916	2.49948e-17	0.120496
MSH3	0.119914	2.50272e-17	0.120494
DZIP1L	0.11991	2.50867e-17	0.12049
CENPL	0.1199	2.52376e-17	0.12048
IQGAP3	0.119894	2.5345e-17	0.120473
YTHDF1	0.119881	2.55392e-17	0.12046
ZNF212	0.119867	2.57515e-17	0.120447
CXCL5	0.119865	2.57853e-17	0.120444
EIF5	0.119836	2.62507e-17	0.120415
ZBTB39	0.11983	2.63497e-17	0.120408
FBXL18	0.119829	2.63662e-17	0.120407
ATG10	0.11982	2.65088e-17	0.120398
KIAA0408	0.119807	2.67211e-17	0.120385
ZNF862	0.119755	2.75862e-17	0.120332
FOXJ1	0.119751	2.76543e-17	0.120328
MRM2	0.119741	2.78214e-17	0.120318
RECK	0.119722	2.81452e-17	0.120299
ELK4	0.119717	2.82183e-17	0.120294
CDC42EP5	0.119717	2.82228e-17	0.120294
AKAP8	0.119712	2.83188e-17	0.120288
IMMT	0.119674	2.89718e-17	0.12025
ATPSCKMT	0.119673	2.89883e-17	0.12025
EPB41L4A	0.119673	2.9e-17	0.120249
TIMM10	0.119667	2.90906e-17	0.120244
GPALPP1	0.119649	2.94269e-17	0.120225
NDUFAF1	0.119637	2.9639e-17	0.120213
TSHZ2	0.119611	3.01167e-17	0.120186
NBDY	0.119606	3.02029e-17	0.120181
CDK16	0.119605	3.02198e-17	0.12018
CCL13	0.119592	3.04652e-17	0.120167
NFXL1	0.119566	3.09371e-17	0.120141
BACE1	0.119543	3.1377e-17	0.120118
KLK8	-0.11952	3.18155e-17	-0.120094
WWC3	0.119519	3.1842e-17	0.120093
GPX8	0.119504	3.21346e-17	0.120078
MED10	0.119504	3.21431e-17	0.120077
ZC3HAV1L	0.119497	3.22723e-17	0.120071
ASB13	0.119457	3.30742e-17	0.12003
NCBP3	0.119447	3.32586e-17	0.12002
LSM12	0.119435	3.35065e-17	0.120008
RNF113A	0.119429	3.36444e-17	0.120001
IMP3	0.119428	3.36489e-17	0.120001
FAM117B	0.119394	3.43631e-17	0.119966
ZNHIT6	0.11939	3.44354e-17	0.119962
ZNF783	0.119389	3.44675e-17	0.119961
METTL25	0.119346	3.53843e-17	0.119917
RAP1GDS1	0.119339	3.55336e-17	0.11991
ABCD3	0.119325	3.58299e-17	0.119896
PLAAT2	-0.119296	3.64727e-17	-0.119866
CUL9	0.119294	3.6516e-17	0.119865
ZBTB25	0.119289	3.66202e-17	0.11986
FBXO33	0.119276	3.69099e-17	0.119847
PDCD2L	0.119249	3.75184e-17	0.119819
PRMT9	0.119246	3.75932e-17	0.119816
CCDC159	0.119239	3.77546e-17	0.119809
SEC16A	0.11921	3.84201e-17	0.11978
WWTR1	-0.119195	3.8767e-17	-0.119765
NAA16	0.119161	3.95881e-17	0.11973
NDUFA8	0.119149	3.98597e-17	0.119718
LRIG2	0.119148	3.98827e-17	0.119717
FBXO43	0.119133	4.0252e-17	0.119702
ATP1B3	0.119131	4.03001e-17	0.1197
FABP3	0.119121	4.05525e-17	0.119689
PRR3	0.119104	4.09726e-17	0.119672
SLC16A10	0.119085	4.14378e-17	0.119653
DENND10	0.119081	4.15561e-17	0.119648
CCNE2	0.119078	4.16206e-17	0.119646
TLE4	0.119075	4.16918e-17	0.119643
RCBTB2	0.119061	4.20591e-17	0.119628
FADS2	0.119029	4.28855e-17	0.119596
ZPR1	0.119028	4.28924e-17	0.119595
YBX1	0.119026	4.29473e-17	0.119593
ECHS1	0.119017	4.31809e-17	0.119584
KLF16	0.119015	4.32555e-17	0.119581
PODXL	0.119009	4.34085e-17	0.119575
TXLNG	0.11898	4.41566e-17	0.119547
EFR3B	0.118977	4.42515e-17	0.119543
ST7L	0.118975	4.43047e-17	0.119541
FDXACB1	0.118971	4.44013e-17	0.119537
METTL16	0.118969	4.44672e-17	0.119535
KLHL4	0.118967	4.45204e-17	0.119533
ZMYND8	0.11896	4.47079e-17	0.119526
TUBA1A	0.118913	4.60012e-17	0.119478
WDSUB1	0.11891	4.60921e-17	0.119475
TDG	0.118885	4.6774e-17	0.11945
LINC02694	0.118857	4.75933e-17	0.119421
ZNF251	0.118857	4.75967e-17	0.119421
FOXA2	0.118856	4.76154e-17	0.11942
DOC2B	0.118848	4.78557e-17	0.119412
PIR	0.118846	4.78954e-17	0.119411
KCTD13	0.118803	4.91556e-17	0.119367
BTBD19	0.118798	4.93172e-17	0.119362
HDC	0.118783	4.97634e-17	0.119346
OR52N5	0.11878	4.98558e-17	0.119343
TBCCD1	0.118752	5.0689e-17	0.119315
CCN1	0.118734	5.12495e-17	0.119297
DECR1	0.118733	5.12924e-17	0.119296
STARD10	-0.118722	5.1622e-17	-0.119285
DDX54	0.118714	5.18712e-17	0.119277
ROBO3	0.118713	5.19161e-17	0.119275
ADNP2	0.118705	5.21529e-17	0.119268
F2RL2	0.118701	5.22948e-17	0.119263
TBK1	0.1187	5.23127e-17	0.119263
RPUSD3	0.118682	5.28887e-17	0.119244
ANO1	-0.1186	5.55941e-17	-0.11916
TRIT1	0.118598	5.56556e-17	0.119159
SETD1A	0.118561	5.68898e-17	0.119122
SYDE1	0.118518	5.83839e-17	0.119078
ACKR1	0.118517	5.84378e-17	0.119077
GTF2I	0.11851	5.86878e-17	0.119069
GLRX3	0.118502	5.89781e-17	0.119061
RNF170	0.118496	5.91734e-17	0.119056
CLASP1	0.118493	5.93047e-17	0.119052
COL22A1	0.118479	5.97885e-17	0.119038
CCNQ	0.118469	6.01634e-17	0.119028
TMEM251	0.118465	6.02892e-17	0.119024
ANKRD6	0.118461	6.04474e-17	0.11902
NCK2	0.118445	6.10178e-17	0.119004
AKAP7	0.118439	6.12437e-17	0.118998
JAK1	0.118433	6.14583e-17	0.118992
FBXO25	0.118428	6.16716e-17	0.118986
CEACAM3	-0.118401	6.26743e-17	-0.118959
DGAT2	0.118398	6.27836e-17	0.118956
PNPO	0.118396	6.28407e-17	0.118954
LIMS2	-0.118385	6.32752e-17	-0.118943
ADAMTSL3	-0.118364	6.40959e-17	-0.118921
MLLT10	0.11835	6.4622e-17	0.118907
C1QB	0.118321	6.5761e-17	0.118878
ABCA7	0.118317	6.59211e-17	0.118874
TMEM164	0.1183	6.66201e-17	0.118856
EDARADD	0.118299	6.66463e-17	0.118855
TASP1	0.118298	6.67e-17	0.118854
TMC4	-0.118292	6.69392e-17	-0.118848
NFIC	-0.11824	6.90692e-17	-0.118795
RASL11A	0.118237	6.91603e-17	0.118793
RNF11	-0.11823	6.94485e-17	-0.118786
DGKH	0.118221	6.9861e-17	0.118776
KCNK15	0.118199	7.0773e-17	0.118754
ZNF573	0.118199	7.07753e-17	0.118754
SLC40A1	0.118186	7.13288e-17	0.118741
MYBBP1A	0.118134	7.36074e-17	0.118688
ERCC6L2	0.118128	7.3876e-17	0.118682
USP20	0.118127	7.38977e-17	0.118681
LPAR3	0.118098	7.51887e-17	0.118652
PHF23	0.118098	7.51914e-17	0.118652
TBL1XR1	0.118094	7.53774e-17	0.118648
ZNF880	0.118056	7.71544e-17	0.118609
MEGF9	0.118053	7.72583e-17	0.118606
GNG4	0.118052	7.73191e-17	0.118605
MSH5	0.118049	7.74442e-17	0.118602
IP6K2	0.118009	7.93382e-17	0.118562
NR5A2	0.117996	7.99443e-17	0.118549
PJA2	-0.11797	8.12031e-17	-0.118522
SPIRE1	0.117959	8.17416e-17	0.118511
CFL2	-0.117958	8.18283e-17	-0.118509
JAZF1	0.117924	8.35022e-17	0.118475
AQP11	0.117918	8.38159e-17	0.118469
STRN3	-0.117909	8.42321e-17	-0.11846
ZNF736	0.117893	8.50444e-17	0.118444
RRP12	0.117884	8.55355e-17	0.118434
SNF8	0.117877	8.58739e-17	0.118428
MIOS	0.11787	8.62475e-17	0.11842
CCDC130	0.117846	8.74886e-17	0.118396
RNASEH2C	0.117843	8.7658e-17	0.118393
SLC22A18	-0.117831	8.82707e-17	-0.118381
MAEA	0.117825	8.86211e-17	0.118375
UBB	0.117809	8.94425e-17	0.118359
SPG11	0.117807	8.95969e-17	0.118356
VPS9D1	0.117803	8.97903e-17	0.118352
PCNX3	0.11777	9.15665e-17	0.118319
ERCC3	0.11775	9.26983e-17	0.118299
ZFP1	0.117738	9.3329e-17	0.118287
AGAP1	0.117724	9.41656e-17	0.118272
FAM160A1	0.117707	9.5103e-17	0.118255
ZNF593	0.117705	9.52069e-17	0.118253
PRMT1	0.11769	9.60506e-17	0.118238
C2orf42	0.117683	9.64633e-17	0.118231
SLC10A5	0.117664	9.75597e-17	0.118212
PLBD2	0.11766	9.78266e-17	0.118207
ATP6V0A2	0.117646	9.86559e-17	0.118193
CNOT1	0.117637	9.9162e-17	0.118184
PSMD5	0.117596	1.01633e-16	0.118143
RB1	0.117572	1.03141e-16	0.118118
RNASEK	0.117572	1.03143e-16	0.118118
RGS17	0.117571	1.03202e-16	0.118117
IFI35	-0.117564	1.03604e-16	-0.11811
SRRM1	0.117538	1.0523e-16	0.118084
MTA2	0.117506	1.07266e-16	0.118051
PRPF38A	0.117464	1.10022e-16	0.118008
CCL24	0.117462	1.10132e-16	0.118007
NR2C2AP	0.11745	1.10904e-16	0.117995
SLC16A7	0.117448	1.1108e-16	0.117992
FAM155A	0.117439	1.11662e-16	0.117983
OGA	0.117423	1.12744e-16	0.117967
GAS2L1	0.117418	1.13065e-16	0.117962
WDR18	0.117418	1.13087e-16	0.117962
DAG1	-0.117415	1.13256e-16	-0.117959
SBNO2	0.1174	1.14276e-16	0.117944
FCGR1B	0.117359	1.17127e-16	0.117902
RSU1	0.11735	1.17719e-16	0.117894
PDCL	0.117349	1.1781e-16	0.117892
CD68	0.117347	1.17931e-16	0.117891
MTX2	0.117318	1.20016e-16	0.117861
SF3A3	0.117306	1.20899e-16	0.117848
BTN2A1	0.117303	1.21093e-16	0.117846
CLTC	0.117289	1.22094e-16	0.117832
DALRD3	0.117286	1.22362e-16	0.117828
COG8	0.117284	1.22457e-16	0.117827
ADRB2	0.117262	1.24097e-16	0.117804
PDCL3	0.117236	1.26066e-16	0.117777
PUS10	0.117229	1.2655e-16	0.117771
E2F8	0.117228	1.26671e-16	0.117769
ZNF280B	0.117212	1.27855e-16	0.117753
TSEN15	0.117207	1.28268e-16	0.117748
ZNF17	0.1172	1.28759e-16	0.117741
NCAPH2	0.117183	1.30132e-16	0.117723
ALKBH1	0.11718	1.30301e-16	0.117721
TET2	0.117176	1.30622e-16	0.117717
NIBAN3	0.117164	1.31569e-16	0.117705
COMMD7	0.117136	1.33755e-16	0.117677
NAP1L4	0.117119	1.35172e-16	0.117659
ARFGAP1	0.117112	1.35681e-16	0.117652
FAM161A	0.117106	1.3619e-16	0.117646
DNAJC25	0.117102	1.36565e-16	0.117641
ZNF182	0.117099	1.36778e-16	0.117639
TANC2	0.117096	1.37029e-16	0.117636
DMRT2	0.117086	1.37867e-16	0.117625
NDST2	0.117075	1.38737e-16	0.117614
EML6	0.117061	1.39909e-16	0.1176
ZBED5	0.117053	1.4054e-16	0.117593
CHMP4A	0.117031	1.42398e-16	0.11757
ZNF740	0.117022	1.43178e-16	0.117561
RAB24	0.11702	1.43332e-16	0.117559
GSTK1	0.117007	1.4446e-16	0.117546
VGLL4	0.117006	1.44567e-16	0.117544
WDYHV1	0.116999	1.45197e-16	0.117537
CFAP157	0.116982	1.46679e-16	0.11752
TTLL6	0.116975	1.47233e-16	0.117513
GIN1	0.11694	1.50389e-16	0.117477
UBA6	0.116935	1.50837e-16	0.117472
NINJ1	0.116917	1.52444e-16	0.117454
PAM16	0.116914	1.52699e-16	0.117451
BPTF	0.1169	1.54e-16	0.117437
USP1	0.116895	1.5443e-16	0.117432
APOO	0.116875	1.56271e-16	0.117412
NAIF1	0.116871	1.56666e-16	0.117408
WDPCP	0.116868	1.56963e-16	0.117404
KIF27	0.116855	1.58187e-16	0.117391
EIF3B	0.116847	1.58964e-16	0.117383
SAP130	0.116831	1.6049e-16	0.117366
MUC20	0.116788	1.64613e-16	0.117323
GINM1	-0.116783	1.65099e-16	-0.117318
YKT6	0.116776	1.65796e-16	0.117311
CWC27	0.116768	1.66593e-16	0.117303
CCDC77	0.116742	1.69163e-16	0.117277
SLC16A13	0.116722	1.7114e-16	0.117257
CHMP3	-0.116714	1.71998e-16	-0.117248
TAF1D	0.11671	1.72446e-16	0.117244
CLK3	0.116688	1.74684e-16	0.117222
PAPSS2	0.116681	1.75424e-16	0.117215
BORCS5	0.116674	1.76099e-16	0.117208
SERINC1	-0.116674	1.7613e-16	-0.117208
HSPA4	0.116671	1.76418e-16	0.117205
TWF1	0.116666	1.77016e-16	0.117199
AAGAB	0.116652	1.78466e-16	0.117185
OLFM4	-0.116585	1.85666e-16	-0.117118
KCNJ15	0.116574	1.86878e-16	0.117107
RIOK2	0.116572	1.8713e-16	0.117104
OR52N1	0.116537	1.91049e-16	0.117069
CLPTM1L	0.116534	1.91412e-16	0.117066
CCRL2	0.116533	1.91548e-16	0.117065
NFKBIZ	0.116514	1.9365e-16	0.117046
DTL	0.116514	1.93684e-16	0.117046
DLG4	0.116509	1.94251e-16	0.117041
PIGK	0.11646	2.00029e-16	0.11699
N6AMT1	0.116456	2.00444e-16	0.116987
DYSF	0.116452	2.00971e-16	0.116982
AC093323.1	0.116444	2.019e-16	0.116975
EIF3M	0.116443	2.02029e-16	0.116973
AFG1L	0.116433	2.03218e-16	0.116963
UBTF	0.116391	2.08369e-16	0.116921
STX1A	0.116388	2.08654e-16	0.116918
TEPSIN	0.116379	2.09865e-16	0.116908
TM4SF19	0.116358	2.12417e-16	0.116888
TTLL12	0.116354	2.12912e-16	0.116884
CHAC1	0.116353	2.1311e-16	0.116882
FIS1	-0.116305	2.1924e-16	-0.116834
CSNK2A2	0.116298	2.20101e-16	0.116827
NETO2	0.116287	2.21583e-16	0.116815
FARSA	0.116279	2.22626e-16	0.116807
VCPIP1	0.116263	2.24776e-16	0.116791
ZACN	-0.116246	2.27042e-16	-0.116774
NUDT16L1	0.116225	2.29875e-16	0.116752
FKBP3	0.116219	2.30727e-16	0.116746
MCTP2	0.116207	2.32369e-16	0.116734
DNMT3A	0.116203	2.32888e-16	0.11673
SAA4	0.116185	2.35312e-16	0.116712
GEMIN4	0.116178	2.36395e-16	0.116704
IFI27L1	0.116175	2.36799e-16	0.116702
EME2	0.116131	2.43015e-16	0.116657
MTOR	0.116119	2.44747e-16	0.116645
C11orf96	0.116044	2.55762e-16	0.116569
OGG1	0.116035	2.57172e-16	0.11656
GULP1	0.116026	2.58476e-16	0.116551
DPH6	0.116021	2.5925e-16	0.116546
ANKRD12	0.116001	2.62417e-16	0.116525
FAAH2	0.115994	2.63496e-16	0.116518
TMEM199	0.115955	2.69561e-16	0.116479
NR6A1	0.115953	2.6999e-16	0.116477
SNTB2	0.115916	2.75908e-16	0.116439
CHCHD6	0.11588	2.8187e-16	0.116403
PUSL1	0.115878	2.82149e-16	0.116401
NEU1	-0.115873	2.82951e-16	-0.116396
ADGRG5	0.115854	2.86119e-16	0.116377
NKX3-2	0.11584	2.88501e-16	0.116363
ZNF518A	0.115838	2.88832e-16	0.116361
MTO1	0.115832	2.89846e-16	0.116355
DOLPP1	0.115817	2.92529e-16	0.116339
ZNF646	0.115815	2.92912e-16	0.116337
SDAD1	0.115812	2.93333e-16	0.116334
ARFGEF1	0.115793	2.9662e-16	0.116315
NALCN	0.115774	2.99935e-16	0.116296
NDUFB3	0.115757	3.03018e-16	0.116278
TMEM92	-0.115741	3.05813e-16	-0.116262
VPS54	0.11572	3.09745e-16	0.11624
ZNF7	0.115718	3.10027e-16	0.116239
HEATR5B	0.11571	3.11439e-16	0.116231
ST6GALNAC5	0.115685	3.16175e-16	0.116205
RNASEH1	0.115682	3.16624e-16	0.116203
FSD1	0.115673	3.18408e-16	0.116193
C1orf216	0.115661	3.20618e-16	0.116181
CSNK2A1	0.115648	3.23104e-16	0.116168
ZNF365	0.115645	3.23584e-16	0.116165
TRMT2B	0.11563	3.26572e-16	0.116149
ATG4C	0.11561	3.30395e-16	0.116129
GTF3C6	0.115572	3.37789e-16	0.116091
HPF1	0.11557	3.38249e-16	0.116089
CBX5	0.115563	3.39616e-16	0.116082
CNOT3	0.115549	3.42488e-16	0.116067
LRRC37B	0.11554	3.44295e-16	0.116058
PYCR1	0.115524	3.47622e-16	0.116042
QKI	0.115522	3.47884e-16	0.11604
EEF1AKMT1	0.115516	3.49158e-16	0.116034
TBCEL	0.115449	3.63214e-16	0.115966
ABHD16A	-0.115443	3.64564e-16	-0.11596
ETV7	0.115387	3.76638e-16	0.115904
SYDE2	-0.115387	3.76689e-16	-0.115903
ZNF608	0.115386	3.76952e-16	0.115902
SH3KBP1	-0.115372	3.801e-16	-0.115888
SEC62	-0.115369	3.8066e-16	-0.115885
DNAAF4	0.115364	3.81742e-16	0.11588
DUSP28	0.11536	3.82814e-16	0.115875
ESCO1	0.11533	3.89448e-16	0.115846
DNAL1	0.115315	3.92915e-16	0.115831
DIXDC1	-0.115311	3.93933e-16	-0.115826
GPR1	0.115297	3.97103e-16	0.115812
DCAF11	0.115288	3.99306e-16	0.115803
JDP2	0.115263	4.05179e-16	0.115777
GOLGA8B	0.115209	4.18081e-16	0.115723
LILRB5	0.115209	4.18288e-16	0.115722
CDK11B	0.115207	4.1869e-16	0.115721
PPM1F	0.115179	4.25592e-16	0.115693
ADAL	0.115147	4.33734e-16	0.11566
COPS8	0.115145	4.34062e-16	0.115658
PRDX1	0.115136	4.36374e-16	0.115649
BCCIP	0.115135	4.36607e-16	0.115648
CCSER2	0.115135	4.36716e-16	0.115648
FCRLA	0.115124	4.39658e-16	0.115636
SLC26A2	0.115119	4.40757e-16	0.115632
CDC7	0.115101	4.45497e-16	0.115613
SH3GL1	0.115096	4.46951e-16	0.115608
TUT4	0.115066	4.54841e-16	0.115578
CAPN8	-0.115059	4.56577e-16	-0.115571
CBR3	0.115052	4.58427e-16	0.115564
ANAPC10	0.115042	4.61322e-16	0.115553
RGS18	0.114999	4.72906e-16	0.11551
SHROOM4	0.114995	4.73933e-16	0.115506
NCK1	0.114992	4.74844e-16	0.115503
E2F6	0.114972	4.80473e-16	0.115483
SPTLC1	0.114971	4.80847e-16	0.115481
EEF1AKNMT	0.114946	4.87757e-16	0.115457
DTWD2	0.11494	4.89495e-16	0.11545
INAVA	-0.114925	4.93877e-16	-0.115435
RRP36	0.114893	5.03249e-16	0.115402
TFPT	0.114864	5.11967e-16	0.115373
MAST4	0.114851	5.1576e-16	0.11536
CEACAM7	-0.114847	5.17022e-16	-0.115356
CCDC174	0.11484	5.19033e-16	0.115349
IDH3B	0.114839	5.19456e-16	0.115348
DBP	0.114828	5.22795e-16	0.115336
YWHAH	0.114808	5.28861e-16	0.115316
RUFY4	0.114781	5.37114e-16	0.11529
TSGA10	0.114754	5.45746e-16	0.115262
NUGGC	0.114754	5.45965e-16	0.115261
ARL8B	0.114706	5.61263e-16	0.115213
EPS8	-0.114705	5.61735e-16	-0.115212
GSPT2	0.11465	5.80091e-16	0.115156
EXOSC7	0.114642	5.82701e-16	0.115148
EEF1E1	0.11464	5.83264e-16	0.115147
SIK2	0.114635	5.85076e-16	0.115141
YTHDF2	0.114629	5.87288e-16	0.115135
PNMA3	0.114603	5.96009e-16	0.115109
TRRAP	0.114594	5.99146e-16	0.1151
OFD1	0.114567	6.08913e-16	0.115072
SH3D19	-0.114559	6.11744e-16	-0.115064
MED14	0.114536	6.19779e-16	0.115041
CDKN2AIP	0.114525	6.23884e-16	0.11503
SIL1	-0.114421	6.62694e-16	-0.114925
LSM14A	0.114412	6.66242e-16	0.114915
METTL9	0.11441	6.6721e-16	0.114913
MFSD6	-0.114383	6.778e-16	-0.114885
AZGP1	-0.114381	6.78522e-16	-0.114884
ZCCHC17	0.114378	6.79489e-16	0.114881
SLC38A2	0.11437	6.82992e-16	0.114872
PIGN	0.114348	6.91677e-16	0.11485
COQ3	0.114317	7.04357e-16	0.114819
JPT2	0.114312	7.06141e-16	0.114814
NOP9	0.114303	7.09801e-16	0.114805
CBLL1	0.114297	7.12574e-16	0.114798
TMEM106A	0.114289	7.15913e-16	0.11479
KRT8	0.114279	7.19758e-16	0.114781
FBXO22	0.114279	7.19926e-16	0.11478
AKAP6	-0.114278	7.20318e-16	-0.11478
SLC9A8	0.114269	7.241e-16	0.11477
TP53INP2	-0.114269	7.24273e-16	-0.11477
KLHL36	0.114263	7.26515e-16	0.114765
TBC1D10A	0.114246	7.33858e-16	0.114747
NCR1	0.114234	7.39016e-16	0.114735
CALU	0.114224	7.43563e-16	0.114724
MFAP4	-0.114217	7.46385e-16	-0.114718
PYGM	-0.114214	7.47801e-16	-0.114714
DNAAF5	0.114212	7.48665e-16	0.114712
AGO3	0.11421	7.49513e-16	0.11471
ZNF304	0.114187	7.59676e-16	0.114687
FBXO10	0.114185	7.60246e-16	0.114686
CS	0.11418	7.62647e-16	0.11468
RTKN	0.114156	7.73428e-16	0.114656
IPMK	0.114155	7.73911e-16	0.114654
SLC66A3	0.114151	7.75499e-16	0.114651
WDR31	0.114129	7.85566e-16	0.114628
RNF6	0.114129	7.85577e-16	0.114628
XAB2	0.114123	7.88329e-16	0.114622
ERI3	0.114113	7.9285e-16	0.114612
PRMT5	0.114086	8.05557e-16	0.114585
TMEM267	0.114086	8.05636e-16	0.114584
POM121	0.114073	8.11473e-16	0.114572
AP1AR	0.114071	8.1265e-16	0.114569
HDLBP	0.114044	8.25125e-16	0.114543
PDCD5	0.114031	8.31344e-16	0.11453
SIGIRR	0.114021	8.36644e-16	0.114519
BLOC1S2	0.11402	8.37113e-16	0.114518
MAT2A	0.113999	8.47383e-16	0.114496
RASGRP2	0.11398	8.56796e-16	0.114477
IL1RL1	0.113958	8.67742e-16	0.114455
IFT122	0.113951	8.70956e-16	0.114448
TOP1MT	0.113942	8.75839e-16	0.114439
CLASP2	0.11394	8.76914e-16	0.114436
ZSCAN5A	0.113907	8.93386e-16	0.114404
CFAP70	0.113895	8.99715e-16	0.114392
CCDC189	0.113894	9.00271e-16	0.114391
DNMT3B	0.113882	9.06445e-16	0.114379
ZNF350	0.113882	9.06825e-16	0.114378
LHX6	0.113879	9.07989e-16	0.114376
SRC	-0.113868	9.13789e-16	-0.114364
TNFRSF19	0.113858	9.19487e-16	0.114354
HOXB2	0.113831	9.33618e-16	0.114327
CEP44	0.113831	9.34118e-16	0.114326
SLC33A1	0.113816	9.41989e-16	0.114311
TUBGCP6	0.113811	9.44546e-16	0.114307
EHMT1	0.113804	9.48307e-16	0.1143
EIF3A	0.113799	9.5118e-16	0.114294
ZSCAN25	0.113795	9.53448e-16	0.11429
THOC2	0.113764	9.71092e-16	0.114258
NKAP	0.113761	9.72585e-16	0.114255
LUC7L3	0.11376	9.72945e-16	0.114255
PRKAG2	0.11375	9.78786e-16	0.114244
BIN3	0.11375	9.78797e-16	0.114244
HEATR6	0.113737	9.85844e-16	0.114232
TNXB	-0.113733	9.88657e-16	-0.114227
SPAST	0.113724	9.9363e-16	0.114218
PTPRK	-0.113693	1.01169e-15	-0.114186
NUB1	0.113679	1.0195e-15	0.114173
TMEM184C	0.113626	1.05145e-15	0.114119
LIN9	0.113609	1.06216e-15	0.114101
PDLIM2	0.113596	1.06992e-15	0.114088
MANSC1	-0.113592	1.07228e-15	-0.114085
MED26	0.113578	1.08137e-15	0.11407
FLT3LG	0.113543	1.10344e-15	0.114034
SDC1	0.113541	1.10429e-15	0.114033
NKD2	0.11354	1.10507e-15	0.114032
AAR2	0.113538	1.10637e-15	0.11403
BCAR3	0.113534	1.10888e-15	0.114026
FBXW2	0.113515	1.12123e-15	0.114006
CEP41	0.113503	1.12874e-15	0.113995
MYEOV	-0.113501	1.13029e-15	-0.113992
VPS35L	0.113486	1.13992e-15	0.113977
ERICH2	0.113477	1.14627e-15	0.113968
UIMC1	0.113474	1.14824e-15	0.113965
LGALS3	-0.113472	1.14914e-15	-0.113963
FAIM2	-0.113462	1.15587e-15	-0.113953
TCTN1	0.113432	1.17633e-15	0.113922
ANKRD13C	0.113423	1.18271e-15	0.113913
WDR7	0.113413	1.1895e-15	0.113903
CLK4	0.113403	1.19608e-15	0.113893
TMEM38A	0.113401	1.19788e-15	0.11389
POP7	0.113398	1.19965e-15	0.113888
THUMPD2	0.113394	1.20269e-15	0.113883
TBCK	0.113391	1.20481e-15	0.11388
CCDC32	0.113378	1.21367e-15	0.113867
SLC7A1	0.113367	1.22139e-15	0.113856
ZFP3	0.113323	1.253e-15	0.113811
WDR83	0.113317	1.25706e-15	0.113806
SEMA6A	0.113315	1.25826e-15	0.113804
ZNF600	0.113305	1.2661e-15	0.113793
VIPR2	-0.113304	1.26635e-15	-0.113793
CUEDC2	0.113294	1.27393e-15	0.113782
TYW1	0.113273	1.28939e-15	0.113761
OPN3	0.113272	1.29036e-15	0.11376
BNIP2	0.113266	1.29479e-15	0.113754
TBC1D24	0.11326	1.29928e-15	0.113748
DMAC2	0.113256	1.30235e-15	0.113744
CLN3	0.113249	1.30746e-15	0.113737
PSME3	0.113246	1.30983e-15	0.113734
CSPG4	-0.113245	1.31053e-15	-0.113733
MTURN	-0.113213	1.3346e-15	-0.113701
NXPH3	-0.1132	1.34482e-15	-0.113687
CALCOCO2	-0.113195	1.3484e-15	-0.113683
F2RL3	0.113194	1.34914e-15	0.113682
SRSF11	0.113178	1.36211e-15	0.113665
CARD16	0.113155	1.38007e-15	0.113642
UVSSA	0.113094	1.42939e-15	0.11358
LRRC4C	0.11309	1.43237e-15	0.113576
DCUN1D3	0.113088	1.43468e-15	0.113573
ZNF174	0.113084	1.43773e-15	0.11357
LYRM7	0.113074	1.44629e-15	0.113559
TESK2	0.113071	1.44847e-15	0.113557
FAM83E	-0.113071	1.44889e-15	-0.113556
ARID1A	0.113058	1.45896e-15	0.113544
CPNE2	0.113053	1.46389e-15	0.113538
ZNF268	0.113052	1.46455e-15	0.113537
BHMT2	-0.113036	1.47799e-15	-0.113521
SPEF2	0.112998	1.51027e-15	0.113483
TLE5	-0.112953	1.55052e-15	-0.113437
ZNF766	0.112937	1.56424e-15	0.113421
PALMD	0.112933	1.56793e-15	0.113417
NEBL	0.112932	1.5695e-15	0.113415
SEC22A	0.112924	1.57654e-15	0.113407
COMMD4	0.112912	1.5876e-15	0.113395
MUSTN1	0.112893	1.60493e-15	0.113376
BAG6	-0.11288	1.61643e-15	-0.113363
RPAP3	0.11288	1.61659e-15	0.113363
LCMT1	0.112871	1.62526e-15	0.113354
USB1	0.112853	1.64152e-15	0.113336
IL17RD	-0.112843	1.6519e-15	-0.113325
SLF2	0.112833	1.66048e-15	0.113316
N4BP3	0.112829	1.66439e-15	0.113312
DIP2B	0.112818	1.67493e-15	0.113301
FOXD4L5	0.112807	1.6859e-15	0.113289
YWHAQ	0.112804	1.68888e-15	0.113286
RELL2	0.112788	1.70412e-15	0.11327
SNU13	0.112787	1.70533e-15	0.113269
C12orf57	-0.112777	1.71554e-15	-0.113258
SEC61A2	0.112776	1.71614e-15	0.113258
LRP5	-0.112752	1.73984e-15	-0.113234
NCOA2	0.112752	1.7402e-15	0.113233
ABHD13	0.112728	1.76394e-15	0.113209
TIAL1	0.112726	1.76586e-15	0.113207
CCT8	0.112671	1.82254e-15	0.113152
DARS2	0.112652	1.84275e-15	0.113132
UBALD2	0.112642	1.85363e-15	0.113122
C11orf21	0.112614	1.8836e-15	0.113093
SETD4	0.112587	1.91288e-15	0.113066
CCM2L	0.11258	1.92059e-15	0.113059
HNRNPK	0.112579	1.92128e-15	0.113059
CHRDL2	-0.112573	1.92764e-15	-0.113053
MSRB1	0.112559	1.9435e-15	0.113038
GOPC	0.112557	1.94588e-15	0.113036
CTSA	0.112554	1.9494e-15	0.113033
EID2B	0.112551	1.95257e-15	0.11303
SUPT16H	0.112524	1.98251e-15	0.113003
ZNF700	0.112507	2.00255e-15	0.112985
EIF4G3	0.112495	2.01661e-15	0.112973
UROS	0.112495	2.01681e-15	0.112973
CLDN14	0.112494	2.01693e-15	0.112973
GEMIN2	0.112491	2.02107e-15	0.112969
PLCL1	0.112472	2.04288e-15	0.11295
KCTD3	-0.11241	2.11724e-15	-0.112887
FRAT2	0.112399	2.13023e-15	0.112876
MRGBP	0.112381	2.15268e-15	0.112857
PRKD3	0.112373	2.16211e-15	0.11285
PDSS2	0.112365	2.17213e-15	0.112841
LRRC57	0.112356	2.18351e-15	0.112832
RMC1	0.112354	2.18633e-15	0.11283
AARS	0.112353	2.18736e-15	0.112829
FURIN	0.112352	2.1882e-15	0.112828
TBC1D30	0.112343	2.19963e-15	0.112819
ERH	0.112342	2.20047e-15	0.112818
RNASEH2A	0.11233	2.21538e-15	0.112807
GARS	0.112316	2.23424e-15	0.112792
PAK1IP1	0.112301	2.25241e-15	0.112777
ATP11A	0.112292	2.26521e-15	0.112767
HACD3	0.11228	2.28011e-15	0.112756
SLCO2A1	0.112245	2.32618e-15	0.11272
B4GALNT1	0.11224	2.33241e-15	0.112715
MYPOP	0.112236	2.33841e-15	0.112711
PLEKHA8	0.112187	2.4049e-15	0.112661
CCL25	0.112164	2.43658e-15	0.112638
HTATIP2	0.112158	2.44419e-15	0.112632
SUMO4	0.112155	2.44844e-15	0.112629
APLN	0.112155	2.44915e-15	0.112629
ME3	0.112153	2.45205e-15	0.112627
AATF	0.112151	2.45494e-15	0.112625
C4orf48	0.112129	2.4862e-15	0.112602
SEC31B	0.112127	2.48858e-15	0.1126
WDR19	0.112124	2.49208e-15	0.112598
RASD1	0.112115	2.50627e-15	0.112588
ZMYND15	0.112111	2.51076e-15	0.112585
BORCS6	0.11211	2.51282e-15	0.112583
ELP2	0.112109	2.51415e-15	0.112582
ISY1	0.112098	2.53004e-15	0.112571
HIRA	0.112093	2.5379e-15	0.112566
PLCD1	-0.112089	2.54366e-15	-0.112562
MIIP	0.112067	2.57548e-15	0.11254
PARVB	0.112064	2.57915e-15	0.112537
OLFML3	0.112047	2.60414e-15	0.11252
ACSS2	-0.112046	2.60646e-15	-0.112518
KRR1	0.112041	2.61359e-15	0.112513
RORA	0.112036	2.62124e-15	0.112508
NSUN4	0.11201	2.65978e-15	0.112482
ABHD3	0.11201	2.65984e-15	0.112482
NUP37	0.111998	2.67826e-15	0.11247
DAB2IP	-0.111997	2.68015e-15	-0.112469
KRAS	0.111997	2.68047e-15	0.112469
MEIS2	-0.111967	2.72582e-15	-0.112439
UBE2F	0.111958	2.73955e-15	0.11243
HTR2A	0.111956	2.74314e-15	0.112428
ITPRID2	-0.111951	2.75184e-15	-0.112422
CD200R1	0.111949	2.75427e-15	0.11242
COMMD5	0.111911	2.81473e-15	0.112382
ATP5MD	0.111909	2.81737e-15	0.11238
TNFSF11	0.111895	2.84e-15	0.112366
HIRIP3	0.11187	2.88129e-15	0.11234
PPP4C	0.111854	2.90766e-15	0.112324
CYB561D1	0.111853	2.90884e-15	0.112323
POP4	0.111849	2.91555e-15	0.112319
RANBP6	0.111837	2.93638e-15	0.112307
SDHAF3	0.111798	3.00251e-15	0.112267
TTC37	0.111791	3.01444e-15	0.11226
PRG2	0.111788	3.01885e-15	0.112257
CFL1	0.111786	3.0227e-15	0.112255
CEP89	0.111779	3.03431e-15	0.112248
GOLGA7B	0.111762	3.064e-15	0.112231
ATF6	-0.111758	3.07068e-15	-0.112227
C15orf61	0.111755	3.0756e-15	0.112224
SFPQ	0.111737	3.10772e-15	0.112206
MRFAP1	0.111733	3.11435e-15	0.112202
CORO1C	-0.111731	3.11865e-15	-0.112199
DOC2A	0.111728	3.12298e-15	0.112197
DIMT1	0.111698	3.17674e-15	0.112166
TMEM231	0.11167	3.22931e-15	0.112137
GFOD2	0.111657	3.25215e-15	0.112125
BRF1	0.111654	3.2575e-15	0.112122
TXN2	0.111634	3.29457e-15	0.112102
SMAP1	0.111623	3.31561e-15	0.11209
PCSK7	0.11162	3.32078e-15	0.112087
BAIAP2	0.111597	3.36566e-15	0.112064
MEX3C	0.111587	3.38494e-15	0.112053
ISCA1	0.111573	3.41182e-15	0.112039
MTSS1	0.111566	3.42578e-15	0.112032
NDUFB5	-0.111558	3.44107e-15	-0.112024
PLEKHS1	0.111542	3.47135e-15	0.112008
XCR1	0.111523	3.50909e-15	0.111989
PEX5	0.111516	3.52457e-15	0.111981
ASB7	0.111507	3.54135e-15	0.111973
CNPY3	0.111493	3.56976e-15	0.111959
SHC3	0.11146	3.63743e-15	0.111925
PKP4	0.111454	3.64918e-15	0.111919
JRKL	0.111441	3.67661e-15	0.111906
VPS41	0.111431	3.69791e-15	0.111896
PSMA7	0.11143	3.69898e-15	0.111895
PSMD14	0.111419	3.72295e-15	0.111884
CCDC91	0.111408	3.74713e-15	0.111872
CENPC	0.111408	3.74723e-15	0.111872
CREBZF	0.111377	3.81259e-15	0.111841
SRSF1	0.111363	3.84303e-15	0.111827
IL33	0.11135	3.87209e-15	0.111813
DNAJC24	0.11135	3.87224e-15	0.111813
LGALS8	-0.111285	4.01632e-15	-0.111748
CERS2	-0.111277	4.03497e-15	-0.11174
SMPD2	0.111268	4.05552e-15	0.111731
NXN	0.111266	4.05945e-15	0.111729
ACKR2	0.111259	4.07617e-15	0.111722
BOD1L1	0.111252	4.09361e-15	0.111714
MYO19	0.111233	4.13634e-15	0.111696
HSF2	0.111223	4.16122e-15	0.111685
GPC1	0.111205	4.20406e-15	0.111666
CCNJ	0.111183	4.25478e-15	0.111645
MICB	0.111174	4.27755e-15	0.111635
ANKH	0.111151	4.33386e-15	0.111612
BICD1	0.111149	4.33838e-15	0.11161
VPS50	0.111149	4.33955e-15	0.11161
KRTCAP2	-0.111131	4.38188e-15	-0.111592
CNPY2	0.111121	4.40898e-15	0.111581
ZNF518B	0.11109	4.48472e-15	0.111551
ANO10	0.111083	4.5044e-15	0.111543
TMBIM1	-0.11107	4.53653e-15	-0.11153
AC118549.1	0.111032	4.63605e-15	0.111491
C15orf40	0.111016	4.67734e-15	0.111476
ABCG1	0.111001	4.71678e-15	0.111461
DPM1	0.111001	4.71681e-15	0.111461
PCNX1	0.110998	4.72578e-15	0.111457
DIPK1A	0.110983	4.76541e-15	0.111442
PDE9A	-0.110957	4.83617e-15	-0.111416
GPN2	0.110951	4.85198e-15	0.11141
PFKFB2	0.110948	4.8615e-15	0.111406
ZBTB49	0.110928	4.91486e-15	0.111387
NDUFAF7	0.110907	4.97376e-15	0.111365
TOMM6	0.110854	5.12566e-15	0.111311
ST7	0.110849	5.1392e-15	0.111307
PITPNB	-0.110849	5.13925e-15	-0.111307
UCHL3	0.110835	5.18183e-15	0.111292
NES	0.110833	5.1864e-15	0.11129
UBE2M	0.11083	5.19487e-15	0.111287
FOCAD	0.110808	5.26188e-15	0.111264
TVP23A	0.110763	5.39579e-15	0.111219
GPC4	-0.11075	5.43409e-15	-0.111207
TRPM5	0.110743	5.45785e-15	0.111199
NMNAT3	0.11073	5.49592e-15	0.111186
TCP1	0.110722	5.52335e-15	0.111177
OSBP2	0.110697	5.60162e-15	0.111152
ANKRD16	0.110659	5.72154e-15	0.111114
ELMOD3	0.110655	5.73441e-15	0.11111
WEE1	0.110637	5.79396e-15	0.111091
TEFM	0.11062	5.84924e-15	0.111074
BRD2	-0.110608	5.88836e-15	-0.111062
HAUS4	0.110574	6.00104e-15	0.111028
CALCOCO1	-0.110516	6.20125e-15	-0.110969
GLS	0.1105	6.25898e-15	0.110953
BAZ1B	0.110498	6.26416e-15	0.110951
FGFBP1	-0.110494	6.27936e-15	-0.110947
MANBA	0.110491	6.28976e-15	0.110944
MIDN	-0.110489	6.29753e-15	-0.110942
SCN9A	0.110464	6.38381e-15	0.110917
PHF20L1	0.110464	6.38642e-15	0.110916
PPME1	0.110432	6.50013e-15	0.110885
HDAC8	0.110418	6.55098e-15	0.110871
RMDN2	0.110414	6.56921e-15	0.110866
PAIP2	0.110413	6.57202e-15	0.110865
SIRPB1	0.110402	6.61057e-15	0.110854
CCDC150	0.110401	6.61455e-15	0.110853
ELOVL7	0.110401	6.61732e-15	0.110852
WDR20	0.110346	6.82237e-15	0.110797
ULK3	0.110321	6.92163e-15	0.110771
MORC3	0.110313	6.95198e-15	0.110764
ZNF500	0.110309	6.96764e-15	0.110759
DCLRE1A	0.110308	6.97109e-15	0.110759
ARHGAP39	0.110301	6.99619e-15	0.110752
KDM4C	0.110299	7.00428e-15	0.11075
EBF2	0.110299	7.00765e-15	0.110749
RSL24D1	0.110293	7.03071e-15	0.110743
ADK	0.110281	7.07601e-15	0.110732
TINF2	0.110276	7.09862e-15	0.110726
ELFN1	0.110268	7.12711e-15	0.110719
TMEM186	0.110267	7.13398e-15	0.110717
AOC1	-0.110264	7.14582e-15	-0.110714
ERCC5	0.110256	7.17766e-15	0.110706
MAP3K7	0.110253	7.19012e-15	0.110703
SHC1	-0.110169	7.53711e-15	-0.110618
RAB23	-0.110163	7.56195e-15	-0.110612
FAH	0.110159	7.57857e-15	0.110608
ZNHIT2	0.110156	7.59256e-15	0.110605
ZNF79	0.110145	7.63685e-15	0.110594
PIKFYVE	0.11013	7.70446e-15	0.110578
TCN1	-0.110129	7.70759e-15	-0.110577
METTL18	0.110128	7.71352e-15	0.110576
TEDC2	0.110111	7.78546e-15	0.110559
C4orf33	0.110096	7.84929e-15	0.110544
SGPP1	0.110092	7.86686e-15	0.11054
RBMX2	0.110086	7.89595e-15	0.110534
STOX1	0.110072	7.95552e-15	0.11052
CASP5	0.110047	8.07042e-15	0.110494
THEM6	0.110046	8.07426e-15	0.110493
TRPV1	0.109981	8.37513e-15	0.110427
TH	0.109973	8.41028e-15	0.11042
MTCH2	0.109972	8.41792e-15	0.110418
SNX22	0.109946	8.5393e-15	0.110392
TP53AIP1	0.109946	8.54163e-15	0.110392
FAM204A	0.109935	8.59427e-15	0.110381
PRKAA2	-0.109927	8.63069e-15	-0.110373
MICAL3	-0.109925	8.64251e-15	-0.110371
RNF122	0.10991	8.71514e-15	0.110355
SPG21	0.109901	8.7568e-15	0.110347
OSBPL11	0.109873	8.89605e-15	0.110318
GLIPR1	0.109836	9.08126e-15	0.110281
HPGD	-0.109831	9.10605e-15	-0.110276
TENT4B	0.109826	9.13421e-15	0.11027
EDC4	0.109813	9.19781e-15	0.110258
STK16	0.109813	9.20143e-15	0.110257
FBXW9	0.109806	9.23754e-15	0.11025
PAPOLG	0.1098	9.26832e-15	0.110244
SUGCT	0.109793	9.30046e-15	0.110238
E2F5	0.109773	9.40486e-15	0.110218
PRPF18	0.10977	9.42357e-15	0.110214
UBAC2	0.10976	9.47341e-15	0.110204
GNA14	-0.109702	9.78601e-15	-0.110146
DOCK7	0.109681	9.90168e-15	0.110124
HIC2	0.109662	1.00087e-14	0.110105
ZBTB17	0.109622	1.02363e-14	0.110064
AGO1	0.109618	1.02551e-14	0.110061
SLC17A9	0.109607	1.03215e-14	0.110049
PIDD1	0.109605	1.03301e-14	0.110047
CYREN	0.109603	1.03461e-14	0.110045
ELP3	0.1096	1.0362e-14	0.110042
NVL	0.109583	1.04606e-14	0.110025
CNST	0.109581	1.04707e-14	0.110023
C5	0.109557	1.06148e-14	0.109998
STX8	0.109554	1.06326e-14	0.109995
FKBP9	0.109547	1.06726e-14	0.109988
GALNT18	0.109545	1.06847e-14	0.109986
MTPAP	0.109539	1.07188e-14	0.10998
LRRK1	0.109536	1.07376e-14	0.109977
C8orf58	0.109526	1.07969e-14	0.109967
WDR44	0.109525	1.08037e-14	0.109966
POLR3D	0.10948	1.10775e-14	0.109921
LINC02693	0.109442	1.13184e-14	0.109882
MID1IP1	-0.109436	1.13537e-14	-0.109876
ZNF138	0.109435	1.13592e-14	0.109875
DHX57	0.109434	1.13665e-14	0.109874
HSD17B10	0.109424	1.1428e-14	0.109864
CREB3L4	-0.109423	1.14377e-14	-0.109863
SDF4	-0.109421	1.1451e-14	-0.109861
GPR180	0.109418	1.147e-14	0.109857
PIK3R6	0.10941	1.15203e-14	0.10985
RHOT2	0.109405	1.15514e-14	0.109845
JADE3	0.109373	1.17576e-14	0.109813
DDX59	0.109354	1.18846e-14	0.109793
DHRSX	0.109341	1.19686e-14	0.10978
CSRP2	0.109302	1.2235e-14	0.10974
MS4A7	0.109292	1.22992e-14	0.109731
CDYL	0.109273	1.24313e-14	0.109711
FAM120C	0.109263	1.2502e-14	0.109701
POLD2	0.109255	1.25545e-14	0.109693
Z82206.1	0.109254	1.25613e-14	0.109692
ATOH8	0.109252	1.25787e-14	0.10969
NCDN	0.109246	1.26191e-14	0.109684
DMAP1	0.10924	1.266e-14	0.109678
C5orf51	0.109232	1.27212e-14	0.109669
ALDH8A1	0.109198	1.29646e-14	0.109635
E2F7	0.109196	1.29771e-14	0.109633
CLDN2	0.109191	1.30115e-14	0.109628
SZRD1	0.10915	1.33106e-14	0.109587
LRRN2	0.109143	1.33633e-14	0.10958
ADAMTSL2	0.109115	1.3577e-14	0.109551
CHRNB1	0.109105	1.36471e-14	0.109541
TTI2	0.109105	1.36505e-14	0.109541
PGAP1	0.109092	1.37474e-14	0.109528
FOXC2	0.109092	1.3748e-14	0.109528
FCER1G	0.109089	1.37677e-14	0.109525
CRYL1	-0.109063	1.3973e-14	-0.109498
PRMT6	0.109053	1.40511e-14	0.109488
KIAA0895L	0.10904	1.41491e-14	0.109476
ASGR1	0.109032	1.42163e-14	0.109467
CBLB	0.109026	1.42631e-14	0.109461
TBL3	0.109019	1.43165e-14	0.109454
RAB1B	-0.109015	1.4352e-14	-0.10945
TRMT12	0.108995	1.45058e-14	0.10943
CDAN1	0.108993	1.45232e-14	0.109428
NEK1	0.10899	1.45511e-14	0.109424
EXOG	0.108984	1.46006e-14	0.109418
CFP	0.108956	1.48263e-14	0.10939
ZFP14	0.108952	1.48574e-14	0.109386
SLC25A36	0.108948	1.48907e-14	0.109382
NEIL2	0.108941	1.49466e-14	0.109376
KATNB1	0.108934	1.50112e-14	0.109368
ROR1	0.108931	1.50359e-14	0.109365
C3orf14	0.108919	1.51366e-14	0.109352
TIPARP	0.10891	1.52062e-14	0.109344
WDR73	0.108893	1.53513e-14	0.109327
SDHAF1	0.108873	1.55233e-14	0.109306
RBMXL1	0.108863	1.56105e-14	0.109296
IMPA2	0.108837	1.58343e-14	0.10927
FKBP7	0.108825	1.59444e-14	0.109258
ZNF346	0.108795	1.62109e-14	0.109227
ARL3	0.108766	1.64753e-14	0.109198
MDH2	0.108756	1.65617e-14	0.109188
PLAC8	-0.108751	1.66105e-14	-0.109183
TSTD2	0.108742	1.66923e-14	0.109174
MEX3D	0.10872	1.68962e-14	0.109152
COPB2	0.108718	1.69156e-14	0.10915
GPR137C	0.108701	1.70808e-14	0.109132
SKAP2	0.108698	1.71038e-14	0.109129
MBTPS2	0.108695	1.71312e-14	0.109126
PKN1	0.108691	1.71708e-14	0.109122
OPA3	0.108672	1.73509e-14	0.109103
SMPD4	0.108663	1.7444e-14	0.109093
FAAP24	0.108662	1.74542e-14	0.109092
AKAP3	0.108653	1.75397e-14	0.109083
RFX8	0.108647	1.75976e-14	0.109077
TFDP2	-0.108646	1.7607e-14	-0.109076
MCCC2	0.108644	1.76228e-14	0.109075
DNAL4	0.108629	1.77757e-14	0.109059
CCDC6	-0.108613	1.79317e-14	-0.109043
ZNF354B	0.108608	1.79767e-14	0.109038
CMIP	0.108573	1.83281e-14	0.109003
VPS37C	0.108559	1.84715e-14	0.108989
MORN4	0.108508	1.89974e-14	0.108937
CCDC71	0.108504	1.90478e-14	0.108932
PAPOLA	0.108493	1.91573e-14	0.108922
EYA2	0.108478	1.9322e-14	0.108906
DOCK9	0.108474	1.93634e-14	0.108902
RAB36	0.108471	1.93904e-14	0.1089
ZC3HAV1	0.108445	1.96709e-14	0.108873
ZNF136	0.108429	1.98496e-14	0.108857
ADAMTS15	0.108428	1.98605e-14	0.108856
MLLT11	0.108427	1.98742e-14	0.108855
ADCK2	0.108414	2.00143e-14	0.108842
OAT	0.108405	2.0116e-14	0.108832
ACTL8	0.108399	2.01784e-14	0.108827
LCMT2	0.108397	2.01982e-14	0.108825
C1GALT1	0.108386	2.03228e-14	0.108814
BICDL2	-0.108379	2.04035e-14	-0.108806
SEPTIN4	0.108379	2.04057e-14	0.108806
SMIM7	0.108359	2.06328e-14	0.108786
RAP2C	0.10832	2.1081e-14	0.108746
AREG	-0.108307	2.12302e-14	-0.108734
PNOC	0.108301	2.13029e-14	0.108727
SIM2	0.108295	2.13758e-14	0.108721
CACTIN	0.108289	2.14448e-14	0.108715
MST1	-0.108285	2.14918e-14	-0.108711
BCL7A	0.108276	2.16019e-14	0.108702
OTUD5	0.10825	2.19046e-14	0.108676
ZNF460	0.108249	2.19241e-14	0.108674
CCDC107	-0.108237	2.20674e-14	-0.108663
SPARCL1	-0.108227	2.21902e-14	-0.108652
SH3D21	0.108226	2.21999e-14	0.108652
SSR4	0.108202	2.24943e-14	0.108627
S100PBP	0.108187	2.26844e-14	0.108612
EXOC8	0.108166	2.29471e-14	0.108591
ZNF80	0.108162	2.29982e-14	0.108587
NCAM2	0.108157	2.30552e-14	0.108582
CYP27C1	0.108155	2.30844e-14	0.10858
SDC2	0.108141	2.32657e-14	0.108565
ZFC3H1	0.10808	2.40637e-14	0.108503
PHF8	0.108074	2.41388e-14	0.108498
ANAPC16	-0.108069	2.42044e-14	-0.108493
IBSP	0.108054	2.44119e-14	0.108477
SETD5	0.108036	2.46467e-14	0.108459
TLCD5	0.107977	2.54546e-14	0.1084
IPO13	0.107973	2.55238e-14	0.108395
LSM5	0.107965	2.56259e-14	0.108388
ST3GAL3	0.107961	2.56931e-14	0.108383
NSUN7	0.107937	2.60262e-14	0.108359
MBP	0.107931	2.61107e-14	0.108353
GZF1	0.107919	2.62873e-14	0.108341
LDLRAD4	0.10791	2.64188e-14	0.108332
TRMT10B	0.107909	2.64366e-14	0.10833
OGFOD1	0.107869	2.70228e-14	0.10829
PAX5	0.107862	2.71156e-14	0.108284
MGAT2	0.107861	2.71391e-14	0.108282
CDC27	0.107844	2.73867e-14	0.108265
DNMBP	0.107843	2.74093e-14	0.108264
KIZ	0.107824	2.76879e-14	0.108245
NGLY1	0.107798	2.80887e-14	0.108219
PKD2	0.107742	2.89698e-14	0.108162
GET3	0.107737	2.90438e-14	0.108157
PLCXD1	-0.107727	2.92039e-14	-0.108147
PMFBP1	0.107723	2.92766e-14	0.108142
WDR82	0.107717	2.93713e-14	0.108136
KIF3C	0.107693	2.97592e-14	0.108112
TTC26	0.107693	2.97665e-14	0.108112
GALNT15	0.107689	2.98214e-14	0.108108
ERI2	0.107672	3.00992e-14	0.108091
TBC1D7	0.107651	3.04564e-14	0.108069
ATOX1	0.107614	3.10679e-14	0.108033
TMEM26	0.107614	3.10688e-14	0.108033
FBXO38	0.107596	3.13901e-14	0.108014
NRG1	0.107572	3.17981e-14	0.10799
TMEM263	-0.107559	3.20205e-14	-0.107977
PHF12	0.107555	3.20992e-14	0.107972
SPATA2	0.107546	3.22569e-14	0.107963
ANAPC15	0.10754	3.23543e-14	0.107958
TMEM237	0.107515	3.28153e-14	0.107932
RAB39A	0.107507	3.29455e-14	0.107924
EGFL6	0.107501	3.30662e-14	0.107918
TYSND1	0.107494	3.31864e-14	0.107911
BLVRB	-0.107489	3.32741e-14	-0.107906
CRAMP1	0.107486	3.33403e-14	0.107902
DIPK2A	0.107463	3.37618e-14	0.107879
CCDC28B	0.107451	3.39773e-14	0.107867
PHACTR4	0.107433	3.43115e-14	0.107849
CYP21A2	-0.107424	3.44809e-14	-0.10784
TRNP1	0.107424	3.44915e-14	0.10784
AMN1	0.107414	3.46659e-14	0.10783
INTS6	0.107408	3.47863e-14	0.107824
ZNF300	0.107405	3.48404e-14	0.107821
TMEM102	0.107401	3.49226e-14	0.107817
ITGA6	-0.107401	3.49248e-14	-0.107817
HCAR3	0.1074	3.49443e-14	0.107816
LANCL2	0.107385	3.52258e-14	0.107801
DBNL	0.107366	3.56007e-14	0.107781
INTS14	0.107364	3.56268e-14	0.10778
PTRHD1	0.107362	3.56635e-14	0.107778
PDCD7	0.107358	3.57578e-14	0.107773
CAPZA1	0.107354	3.58325e-14	0.107769
MCMBP	0.107349	3.59226e-14	0.107764
SIPA1L2	-0.107348	3.59453e-14	-0.107763
SLC66A1	0.107338	3.61407e-14	0.107753
HMG20A	0.107332	3.62683e-14	0.107747
GTF3C1	0.107332	3.62703e-14	0.107747
U2AF1L4	0.107312	3.66558e-14	0.107727
DNM3	0.107301	3.68869e-14	0.107715
ZNF623	0.107296	3.69816e-14	0.107711
ANO2	0.107293	3.70334e-14	0.107708
PDLIM7	-0.107287	3.71663e-14	-0.107701
RFX1	0.107283	3.72555e-14	0.107697
TMEM192	0.10728	3.72979e-14	0.107695
USP39	0.107258	3.77556e-14	0.107672
DHX40	0.107253	3.78597e-14	0.107667
CDS1	0.107249	3.79517e-14	0.107663
B4GALT6	0.107222	3.85038e-14	0.107636
UBE2J2	0.107219	3.85797e-14	0.107632
DHX9	0.107215	3.86631e-14	0.107628
PDLIM1	-0.107198	3.90148e-14	-0.107612
MAPK13	0.10719	3.91784e-14	0.107604
TNPO3	0.107153	3.99854e-14	0.107566
NME2	0.107145	4.01589e-14	0.107558
AKR1E2	0.107143	4.02035e-14	0.107556
TNKS	0.107132	4.04525e-14	0.107544
CCDC198	0.107103	4.10846e-14	0.107516
C8orf48	0.107055	4.21839e-14	0.107467
HNRNPL	0.107039	4.25535e-14	0.107451
MED29	0.107036	4.26215e-14	0.107448
NUP54	0.107012	4.31937e-14	0.107423
INO80	0.107002	4.34248e-14	0.107413
ING5	0.107001	4.34309e-14	0.107413
SLC25A20	0.106977	4.40195e-14	0.107388
KSR2	0.106975	4.40727e-14	0.107385
POLDIP2	0.106961	4.44022e-14	0.107372
BMS1	0.106943	4.4848e-14	0.107353
ING4	0.106935	4.50428e-14	0.107345
KCNJ14	0.106928	4.52036e-14	0.107338
CWC25	0.106927	4.52378e-14	0.107337
GPATCH1	0.106923	4.5339e-14	0.107333
GMCL1	0.106922	4.53509e-14	0.107332
SEC61A1	0.106895	4.60296e-14	0.107305
USP28	0.106859	4.69369e-14	0.107268
IDO2	0.10684	4.74305e-14	0.107249
TRIM34	0.10683	4.76797e-14	0.107239
RTL10	0.106829	4.77109e-14	0.107238
THSD7A	0.106817	4.80092e-14	0.107226
NPR1	0.10681	4.81904e-14	0.107219
DDX56	0.106806	4.82965e-14	0.107215
THAP1	0.106801	4.84464e-14	0.10721
ZCCHC8	0.106801	4.84506e-14	0.107209
SELENOO	0.10676	4.95421e-14	0.107168
ACBD3	-0.106734	5.02314e-14	-0.107142
OGN	-0.106734	5.02454e-14	-0.107142
SLC15A2	0.106729	5.03819e-14	0.107137
WDR70	0.106713	5.08203e-14	0.107121
ACTR3B	0.106702	5.11051e-14	0.10711
COPG2	0.106687	5.15409e-14	0.107094
DAD1	0.106676	5.18446e-14	0.107083
ZSWIM3	0.106643	5.27855e-14	0.10705
ZCCHC2	0.106629	5.31986e-14	0.107035
NOL11	0.106606	5.38566e-14	0.107013
SLC25A14	0.106605	5.38745e-14	0.107012
DZANK1	0.106595	5.41743e-14	0.107002
MAD2L1BP	0.106587	5.44115e-14	0.106993
TPK1	0.106576	5.47504e-14	0.106982
MORN3	0.106553	5.54202e-14	0.106959
AHNAK	-0.106547	5.5614e-14	-0.106953
RAPGEFL1	-0.106531	5.60827e-14	-0.106937
DCSTAMP	0.106509	5.67651e-14	0.106915
GP1BB	0.106499	5.70829e-14	0.106904
CHIC2	0.106496	5.71605e-14	0.106902
PACS2	0.106462	5.8224e-14	0.106867
SYNGR3	0.106428	5.93032e-14	0.106833
AIF1	0.106428	5.93246e-14	0.106832
HOXC10	-0.106422	5.95187e-14	-0.106826
ZNF717	0.106418	5.96227e-14	0.106823
TCL1A	0.106414	5.97507e-14	0.106819
TCF25	0.10641	5.98924e-14	0.106814
B9D1	0.106396	6.03449e-14	0.1068
ZNF8	0.106394	6.04027e-14	0.106799
FBXO48	0.10639	6.05636e-14	0.106794
NR1H2	-0.106383	6.07913e-14	-0.106787
NAGLU	0.10635	6.18761e-14	0.106754
SLC18B1	0.10633	6.25393e-14	0.106734
ATF3	0.10633	6.25484e-14	0.106733
FBXW8	0.106322	6.2811e-14	0.106726
KIAA0556	0.106317	6.29904e-14	0.10672
DEAF1	0.106314	6.30874e-14	0.106717
DHRS12	0.106309	6.32715e-14	0.106712
REPS1	0.106307	6.33283e-14	0.10671
JPH1	0.106302	6.34901e-14	0.106706
QPRT	0.106288	6.3997e-14	0.106691
NFE2L3	0.106278	6.43437e-14	0.106681
MLF1	0.106261	6.4931e-14	0.106664
HLF	-0.10626	6.4967e-14	-0.106663
TNFSF13	0.106236	6.58145e-14	0.106638
METTL2A	0.106179	6.78832e-14	0.10658
ACSM3	0.10614	6.93143e-14	0.106541
ZDHHC17	0.106122	6.9982e-14	0.106524
ARHGAP26	0.106121	7.00393e-14	0.106522
EVC2	0.10612	7.0069e-14	0.106521
MPND	0.106111	7.0419e-14	0.106512
LY6D	-0.106111	7.04277e-14	-0.106512
CEPT1	0.106105	7.06323e-14	0.106506
NCLN	0.106091	7.11685e-14	0.106492
FAAP20	0.106056	7.25258e-14	0.106457
TAF6	0.10604	7.31727e-14	0.10644
UCK1	0.106023	7.38388e-14	0.106423
EDEM2	0.106023	7.38566e-14	0.106423
ZBTB48	0.106014	7.41889e-14	0.106414
UHRF1BP1L	0.105995	7.49642e-14	0.106395
FAM71F1	0.105988	7.52654e-14	0.106387
ZC3H12A	0.105985	7.53574e-14	0.106385
DHTKD1	0.105963	7.62573e-14	0.106363
FAAH	0.10595	7.68316e-14	0.106349
LRRC39	0.105941	7.71926e-14	0.10634
FGF18	0.105928	7.7717e-14	0.106327
CDPF1	0.105915	7.82709e-14	0.106314
CNTROB	0.105911	7.84457e-14	0.10631
SELENOS	0.10591	7.84769e-14	0.106309
VCP	0.105901	7.88636e-14	0.1063
SMG8	0.105889	7.9397e-14	0.106287
FAM172A	0.10587	8.01978e-14	0.106268
SLC15A3	0.105853	8.09373e-14	0.106251
BCAM	0.105848	8.11751e-14	0.106246
METTL14	0.105847	8.12186e-14	0.106245
ANGEL2	0.105839	8.15561e-14	0.106237
SIGLEC7	0.105824	8.22113e-14	0.106222
DNAJC30	0.105814	8.26466e-14	0.106212
MGAT1	0.105813	8.27098e-14	0.10621
LTBP3	-0.105805	8.30444e-14	-0.106203
DDX19A	0.105796	8.34732e-14	0.106193
VCPKMT	0.105792	8.36534e-14	0.106189
TRIM35	0.10578	8.41918e-14	0.106177
TBX19	0.105775	8.44247e-14	0.106172
EIF3I	0.105762	8.50014e-14	0.106159
MNS1	0.105744	8.58126e-14	0.106141
HOOK1	0.105717	8.7094e-14	0.106113
C5AR2	0.105717	8.71119e-14	0.106113
TRGC1	0.105693	8.82433e-14	0.106089
VPS26C	0.105681	8.88026e-14	0.106077
ZNF92	0.105669	8.93789e-14	0.106065
SLC25A38	0.105667	8.94454e-14	0.106063
SSC5D	0.105667	8.9473e-14	0.106063
ARL16	0.105661	8.97538e-14	0.106057
CLCN5	0.105651	9.02251e-14	0.106047
ZDHHC12	0.105613	9.21209e-14	0.106008
SKA1	0.105605	9.2493e-14	0.106
MTDH	0.105586	9.34291e-14	0.105982
SPATC1	0.105573	9.41121e-14	0.105968
DPT	-0.105561	9.47247e-14	-0.105956
IFIT1	-0.10556	9.47621e-14	-0.105955
SLC16A6	0.105545	9.55357e-14	0.10594
TP73	0.105522	9.67013e-14	0.105917
FAAP100	0.105519	9.68688e-14	0.105913
USP11	0.105516	9.70293e-14	0.10591
ZNF333	0.105474	9.92455e-14	0.105868
FOSB	0.105468	9.95855e-14	0.105861
APOLD1	0.105464	9.97707e-14	0.105858
RTTN	0.105462	9.99139e-14	0.105855
THAP10	0.105449	1.00618e-13	0.105842
ZNF317	0.105441	1.01001e-13	0.105835
TAF8	0.10544	1.01103e-13	0.105833
PSPC1	0.105435	1.01376e-13	0.105828
RLIM	0.105434	1.01423e-13	0.105827
MS4A4A	0.105433	1.0144e-13	0.105827
AKAP10	0.10543	1.01605e-13	0.105824
HIPK3	-0.105403	1.03106e-13	-0.105796
KLHDC8A	0.105401	1.03196e-13	0.105794
C12orf76	0.1054	1.03271e-13	0.105793
YAF2	0.105381	1.04357e-13	0.105773
ARL10	0.105373	1.04801e-13	0.105765
ENSA	-0.105368	1.0508e-13	-0.10576
CEP104	0.105365	1.05247e-13	0.105757
HSCB	0.105349	1.06158e-13	0.105741
RGMB	0.105348	1.06189e-13	0.105741
EIF2B2	0.105303	1.0881e-13	0.105695
RBM10	0.105297	1.09143e-13	0.105689
NDST1	0.105291	1.09491e-13	0.105683
RPA3	0.105287	1.0972e-13	0.105679
EEF1AKMT3	0.105265	1.11038e-13	0.105656
OLFM2	0.105252	1.11832e-13	0.105643
CXCL3	0.105241	1.12443e-13	0.105633
FBXL22	-0.10524	1.12525e-13	-0.105631
SLCO4A1	0.105238	1.12634e-13	0.105629
JADE2	0.105237	1.12706e-13	0.105628
ZNF277	0.105221	1.13673e-13	0.105612
ACAD11	0.105192	1.15482e-13	0.105582
CTDNEP1	0.105181	1.16143e-13	0.105572
MOB2	-0.105171	1.16766e-13	-0.105561
TLR5	0.105168	1.16983e-13	0.105558
LAMP3	0.105149	1.18181e-13	0.105539
LYPD6	0.105129	1.19428e-13	0.105519
PRDM10	0.105106	1.20912e-13	0.105496
UBIAD1	0.105099	1.21331e-13	0.105489
MOCOS	0.105053	1.2439e-13	0.105442
CBX7	-0.105042	1.25104e-13	-0.105431
SIGLEC6	0.105041	1.25168e-13	0.10543
MDC1	0.105013	1.27101e-13	0.105401
NAA38	0.104995	1.28276e-13	0.105384
KIAA1257	0.104983	1.29132e-13	0.105371
NOA1	0.104972	1.29892e-13	0.10536
CDH3	0.104934	1.32594e-13	0.105321
URI1	0.104932	1.32687e-13	0.10532
AL160269.1	0.104915	1.33918e-13	0.105302
NRM	0.104901	1.34941e-13	0.105288
MME	0.104887	1.35932e-13	0.105274
MFSD4B	0.104886	1.3601e-13	0.105273
RTL6	0.104881	1.36384e-13	0.105268
LRATD2	0.104855	1.3829e-13	0.105242
ZNF165	0.104844	1.39059e-13	0.105231
DFFA	0.104841	1.39331e-13	0.105227
WWP1	0.10484	1.39414e-13	0.105226
SLC25A42	0.104834	1.39863e-13	0.10522
ERGIC1	-0.104815	1.41277e-13	-0.105201
ICAM5	0.104808	1.41795e-13	0.105194
LUC7L	0.104786	1.43462e-13	0.105172
GLRX5	0.10476	1.45508e-13	0.105145
CLEC17A	0.104754	1.45951e-13	0.10514
TM4SF1	-0.104749	1.4632e-13	-0.105135
PDPK1	0.104741	1.46922e-13	0.105127
CD36	0.104741	1.46965e-13	0.105126
LRRC69	0.104737	1.47236e-13	0.105123
RRP15	0.104716	1.48929e-13	0.105101
PPP4R2	0.104702	1.50007e-13	0.105088
ZNF84	0.10469	1.51041e-13	0.105075
YIPF4	-0.104673	1.52341e-13	-0.105058
PROM2	-0.104651	1.54215e-13	-0.105035
ZNF260	0.104639	1.5518e-13	0.105023
NDFIP2	0.104638	1.55255e-13	0.105022
LARGE2	0.104615	1.5716e-13	0.104999
SNX11	0.104614	1.57227e-13	0.104998
RNASE7	0.104596	1.5874e-13	0.10498
PLEKHM3	0.10458	1.60102e-13	0.104964
DNAJC8	0.104564	1.61508e-13	0.104947
FMC1	0.104562	1.61696e-13	0.104945
CCDC163	0.104526	1.64811e-13	0.104909
PRPF31	0.104524	1.6497e-13	0.104907
POLM	0.104516	1.65714e-13	0.104899
SUGP1	0.104512	1.66026e-13	0.104895
DGKA	0.104498	1.67245e-13	0.104881
TJAP1	0.104484	1.68526e-13	0.104867
ASH1L	-0.10447	1.69767e-13	-0.104853
ARSJ	0.104464	1.7032e-13	0.104847
DCTN5	0.104456	1.71047e-13	0.104838
RTL8A	0.104455	1.71119e-13	0.104838
SPSB4	0.104453	1.71323e-13	0.104835
ASB2	-0.104453	1.71354e-13	-0.104835
TSEN2	0.104439	1.72612e-13	0.104821
DNAJA1	0.104426	1.73791e-13	0.104808
HSH2D	0.104419	1.74431e-13	0.104801
CDIP1	0.104413	1.7501e-13	0.104795
SLC15A4	0.104353	1.80662e-13	0.104735
RECQL5	0.104353	1.80683e-13	0.104734
TDRKH	0.104351	1.80858e-13	0.104732
IMPACT	0.10433	1.82938e-13	0.104711
APAF1	0.104312	1.84643e-13	0.104693
AMBRA1	0.104303	1.85539e-13	0.104684
P2RY12	0.104299	1.85924e-13	0.10468
CABIN1	0.104298	1.86067e-13	0.104678
ANKRD42	0.104281	1.87721e-13	0.104662
XRCC1	0.104247	1.9117e-13	0.104627
GRIN3A	0.104243	1.916e-13	0.104623
LMBRD1	-0.104193	1.967e-13	-0.104573
ZNF43	0.10416	2.00216e-13	0.104539
IQCK	0.104149	2.0133e-13	0.104528
TBRG4	0.104132	2.03154e-13	0.104511
RNLS	0.104132	2.03221e-13	0.10451
CHM	0.104117	2.04759e-13	0.104496
CSTF3	0.104111	2.05435e-13	0.10449
OVOL2	0.104095	2.07165e-13	0.104474
EMC9	0.104086	2.08228e-13	0.104464
NR2C2	0.104079	2.08927e-13	0.104458
TTC32	0.104078	2.09075e-13	0.104456
WDR48	0.104078	2.0912e-13	0.104456
MTMR6	0.104071	2.09912e-13	0.104449
MAP3K11	0.10407	2.09977e-13	0.104448
TMOD3	0.104053	2.11896e-13	0.104431
SLAIN1	0.104045	2.12825e-13	0.104422
ANXA2R	0.104043	2.12987e-13	0.104421
EOGT	-0.104032	2.14246e-13	-0.10441
NMT2	0.104028	2.14649e-13	0.104406
MALL	-0.104013	2.16409e-13	-0.104391
LRRFIP2	0.103982	2.20052e-13	0.104359
ADGRB2	0.103967	2.21787e-13	0.104344
XPO7	0.103962	2.22337e-13	0.104339
LRRC34	0.10396	2.22527e-13	0.104337
IL11RA	0.103948	2.24027e-13	0.104325
HSBP1	0.103939	2.25115e-13	0.104315
RANBP10	0.103923	2.27014e-13	0.104299
EYA4	0.103906	2.29063e-13	0.104282
CACNA2D4	0.103883	2.31809e-13	0.104259
GPR155	0.103869	2.33582e-13	0.104245
MCTS1	0.103862	2.34477e-13	0.104238
KCNC3	0.103848	2.36128e-13	0.104224
TXNDC9	0.103834	2.37966e-13	0.104209
CWC22	0.103827	2.38852e-13	0.104202
ZHX2	0.10382	2.39743e-13	0.104195
PKIA	0.103819	2.39828e-13	0.104194
ZNF239	0.103812	2.40686e-13	0.104188
ZNF577	0.103723	2.52362e-13	0.104097
CDADC1	0.103718	2.52978e-13	0.104092
EPS8L2	-0.1037	2.55426e-13	-0.104074
PNPLA6	0.103698	2.55723e-13	0.104072
TAS1R3	0.103667	2.59921e-13	0.104041
DGKD	0.103653	2.6176e-13	0.104027
GSTO1	0.10365	2.6229e-13	0.104023
ABI3BP	0.103632	2.64669e-13	0.104006
PAQR7	0.103631	2.64855e-13	0.104005
PPHLN1	0.103572	2.73188e-13	0.103945
YPEL1	0.103568	2.73778e-13	0.103941
CCDC15	0.103554	2.75835e-13	0.103927
KLHL28	0.103546	2.77094e-13	0.103918
ERP27	0.10353	2.79342e-13	0.103902
CEP162	0.103511	2.82198e-13	0.103883
SLC16A5	0.103508	2.8269e-13	0.10388
ITCH	0.103506	2.83005e-13	0.103878
ZNF511	0.103492	2.85082e-13	0.103864
MTREX	0.103487	2.85715e-13	0.103859
ZNF451	0.103464	2.89294e-13	0.103835
TTC16	0.103438	2.93243e-13	0.103809
BRCC3	0.103429	2.94639e-13	0.1038
PLD6	0.103423	2.95525e-13	0.103795
TRGJP2	0.103417	2.96563e-13	0.103788
UCK2	0.103413	2.97121e-13	0.103784
SLC30A5	0.1034	2.99153e-13	0.103771
ZRSR2	0.103368	3.04251e-13	0.103739
PPP1R37	0.10333	3.10456e-13	0.1037
FAM98A	0.103307	3.14123e-13	0.103677
NOXA1	0.103297	3.15824e-13	0.103667
KAT8	0.103294	3.1631e-13	0.103664
SMCR8	0.103272	3.20029e-13	0.103642
SAFB	0.103219	3.29022e-13	0.103588
INKA1	0.10321	3.30586e-13	0.103579
SART1	0.103187	3.34704e-13	0.103555
FMO3	0.103156	3.40142e-13	0.103524
PGAP2	0.103146	3.42029e-13	0.103514
GOLGA8O	0.103128	3.45175e-13	0.103496
RABL3	0.103123	3.46041e-13	0.103491
PTGIS	-0.103122	3.46358e-13	-0.10349
RORC	-0.103117	3.47143e-13	-0.103485
MPRIP	-0.103099	3.50482e-13	-0.103467
DDX52	0.103071	3.55646e-13	0.103439
DTD1	0.103068	3.56295e-13	0.103435
SLC9A9	0.103017	3.65984e-13	0.103384
ZNF462	0.10301	3.67347e-13	0.103376
COQ10A	0.103009	3.67458e-13	0.103376
CFAP69	0.10298	3.73024e-13	0.103347
PROSER3	0.102975	3.74081e-13	0.103341
NONO	0.102958	3.77459e-13	0.103324
CDC23	0.102957	3.77628e-13	0.103323
SRP54	0.102944	3.80247e-13	0.10331
LRRC20	0.102934	3.82217e-13	0.1033
EIF2B3	0.102932	3.82715e-13	0.103297
EIF4G2	0.102927	3.83622e-13	0.103293
USP7	0.102925	3.83962e-13	0.103291
NRDE2	0.102924	3.84291e-13	0.103289
PITX1	0.102904	3.88198e-13	0.10327
MED18	0.102891	3.90949e-13	0.103256
MYO1B	0.102888	3.91575e-13	0.103253
GABPA	0.102888	3.91593e-13	0.103253
KBTBD4	0.102887	3.91665e-13	0.103253
WAPL	0.102886	3.92002e-13	0.103251
GPATCH4	0.102881	3.93e-13	0.103246
MKLN1	0.102865	3.96363e-13	0.10323
SENP3	0.102863	3.96643e-13	0.103229
FGFBP2	0.102857	3.98042e-13	0.103222
PHAX	0.102856	3.98088e-13	0.103221
ITPR3	0.102821	4.05654e-13	0.103185
SPTY2D1	0.102806	4.08846e-13	0.10317
CASTOR2	0.102799	4.10346e-13	0.103163
PUS3	0.102791	4.1195e-13	0.103155
WDCP	0.102786	4.1299e-13	0.103151
CCDC106	0.102785	4.13183e-13	0.10315
TMEM242	0.102781	4.14087e-13	0.103145
ZNF432	0.102777	4.15039e-13	0.103141
RAB8A	0.102728	4.25808e-13	0.103092
SRRD	0.102723	4.26837e-13	0.103087
ZNF710	0.10272	4.27559e-13	0.103084
LIMCH1	-0.102718	4.27919e-13	-0.103082
COPS4	0.102715	4.28762e-13	0.103078
FRAS1	-0.102713	4.29051e-13	-0.103077
MYOM1	-0.102712	4.29474e-13	-0.103075
C12orf65	0.102706	4.30765e-13	0.103069
MMACHC	0.102701	4.31745e-13	0.103065
UCP3	0.102701	4.31862e-13	0.103064
ZFX	0.102698	4.32561e-13	0.103061
FLOT1	-0.102692	4.33938e-13	-0.103055
ZNF549	0.102687	4.34993e-13	0.10305
KATNA1	0.102682	4.36081e-13	0.103046
ZFYVE19	0.102681	4.36412e-13	0.103044
EEF1G	0.102639	4.46116e-13	0.103002
RIPOR1	0.102619	4.50843e-13	0.102981
HBS1L	0.102614	4.52021e-13	0.102976
FTSJ3	0.102582	4.5954e-13	0.102944
PLN	-0.102581	4.59776e-13	-0.102943
LRRN1	0.10258	4.60045e-13	0.102942
PKIG	-0.102553	4.66634e-13	-0.102915
CDK8	-0.102547	4.67942e-13	-0.102909
CSRNP2	0.102527	4.729e-13	0.102889
CAND1	0.102519	4.749e-13	0.102881
VMAC	0.102515	4.75938e-13	0.102876
CISD2	0.102497	4.80378e-13	0.102859
IREB2	0.102455	4.91097e-13	0.102816
VMA21	0.102448	4.92964e-13	0.102808
DDB2	0.102445	4.93675e-13	0.102806
U2SURP	0.102432	4.97011e-13	0.102793
PAMR1	-0.102429	4.97942e-13	-0.102789
GNG12	-0.102425	4.98859e-13	-0.102785
ZNF592	0.102416	5.0122e-13	0.102776
NEURL4	0.102414	5.01746e-13	0.102774
FAM227A	0.10241	5.02786e-13	0.10277
TMEM198	0.102389	5.08226e-13	0.102749
TMEM177	0.102387	5.08933e-13	0.102747
EIF1B	-0.102382	5.10059e-13	-0.102742
RABEP1	0.102379	5.1103e-13	0.102739
SLC22A3	0.102374	5.12202e-13	0.102734
UTP20	0.102351	5.18466e-13	0.102711
UBFD1	0.102336	5.22587e-13	0.102695
ZFPM2	0.10233	5.24082e-13	0.10269
FAM118B	0.102328	5.24744e-13	0.102687
TRAFD1	0.10232	5.27026e-13	0.102679
CFAP53	0.102315	5.28427e-13	0.102674
UBLCP1	0.102296	5.33456e-13	0.102656
PRR22	0.102286	5.36348e-13	0.102645
PPIC	-0.102282	5.37453e-13	-0.102641
ZNF563	0.102282	5.37581e-13	0.102641
NSMCE1	0.102261	5.4335e-13	0.10262
MAP3K20	-0.102233	5.51511e-13	-0.102591
CTNND1	-0.102204	5.59817e-13	-0.102562
RINL	0.1022	5.61002e-13	0.102558
CLCA1	-0.102185	5.65241e-13	-0.102543
PDE4A	0.10216	5.72872e-13	0.102517
UBR7	0.102134	5.80579e-13	0.102491
MAGED2	-0.102124	5.83533e-13	-0.102481
BMT2	0.102112	5.87304e-13	0.102469
AP3S2	0.102067	6.01155e-13	0.102424
LMO4	0.102051	6.0621e-13	0.102407
PLGRKT	0.102022	6.15489e-13	0.102378
PTPRF	-0.10202	6.15999e-13	-0.102376
PRPF39	0.102019	6.16494e-13	0.102375
ARL5B	0.102011	6.19039e-13	0.102367
CYBC1	0.102006	6.20505e-13	0.102362
STON1	-0.101994	6.24449e-13	-0.10235
AVPR1A	0.101975	6.30667e-13	0.10233
CDK3	0.101965	6.33739e-13	0.102321
MICU1	0.101962	6.34922e-13	0.102317
AC099489.1	0.101944	6.4094e-13	0.102299
NDRG2	-0.10191	6.52273e-13	-0.102265
NHSL1	0.10191	6.5241e-13	0.102265
EDC3	0.101905	6.54097e-13	0.10226
ZC3H18	0.101903	6.54515e-13	0.102258
FAM171B	0.101894	6.57841e-13	0.102248
INSL3	0.101892	6.58537e-13	0.102246
SP6	0.101886	6.60452e-13	0.102241
MMP16	0.101862	6.68609e-13	0.102217
ACP2	0.101856	6.70894e-13	0.10221
FAM189A2	-0.101835	6.78006e-13	-0.10219
KCTD12	-0.101807	6.88142e-13	-0.102161
ATL1	0.101792	6.93267e-13	0.102146
RMND5A	0.101765	7.03215e-13	0.102119
DAZAP2	0.101755	7.06846e-13	0.102108
ZDHHC21	0.10174	7.12494e-13	0.102093
DLAT	0.101734	7.14553e-13	0.102087
SNORC	0.101721	7.19301e-13	0.102074
FITM2	0.10172	7.1989e-13	0.102073
DMTF1	0.101706	7.2499e-13	0.102059
ZC3H6	0.101697	7.28308e-13	0.10205
MCM9	0.101693	7.30135e-13	0.102045
LYSMD2	0.101689	7.31615e-13	0.102041
ACBD5	0.101685	7.32984e-13	0.102038
SLC17A5	-0.101628	7.55159e-13	-0.10198
SLC47A1	0.101627	7.55541e-13	0.101979
GNB1	0.101602	7.65235e-13	0.101954
MMADHC	0.101592	7.69132e-13	0.101944
NSMCE2	0.101587	7.71293e-13	0.101938
AK9	0.101578	7.74668e-13	0.10193
CNTNAP1	-0.101568	7.78654e-13	-0.10192
NSMCE4A	0.101565	7.80023e-13	0.101916
MXD4	0.101559	7.8226e-13	0.101911
LPL	0.101549	7.86389e-13	0.1019
ANGPT1	0.101546	7.87606e-13	0.101897
TANGO2	0.101518	7.99016e-13	0.101869
LRMDA	0.101516	8.00181e-13	0.101867
DNAJC14	0.101494	8.09239e-13	0.101845
ZNF680	0.101484	8.13281e-13	0.101835
RNF144B	0.101434	8.34548e-13	0.101784
RXFP1	0.101424	8.39122e-13	0.101774
ZSWIM7	0.101383	8.57098e-13	0.101732
MRM1	0.101381	8.57947e-13	0.10173
AKTIP	0.101369	8.63226e-13	0.101718
KBTBD6	0.101352	8.70692e-13	0.101701
ZNF496	0.101327	8.82322e-13	0.101675
JKAMP	0.101326	8.82692e-13	0.101675
STEAP4	0.101317	8.86855e-13	0.101665
ZNF519	0.101312	8.88927e-13	0.101661
CAVIN2	-0.101291	8.98884e-13	-0.101639
USP9X	0.101277	9.05215e-13	0.101625
GALK1	0.101274	9.066e-13	0.101622
TAF15	0.101273	9.07119e-13	0.101621
ADH5	-0.101268	9.09264e-13	-0.101617
ETAA1	0.101268	9.09523e-13	0.101616
FOXJ3	0.101261	9.12702e-13	0.101609
HTR1F	0.101252	9.17097e-13	0.1016
ZIC5	0.101215	9.34662e-13	0.101563
ADARB1	-0.10121	9.37056e-13	-0.101558
SPDL1	0.101198	9.42691e-13	0.101546
ZNF888	0.101187	9.48028e-13	0.101535
GPN3	0.101174	9.54553e-13	0.101521
F8	0.101153	9.65223e-13	0.1015
C11orf24	0.101109	9.8701e-13	0.101456
DCLK1	0.101101	9.91432e-13	0.101447
CIAO3	0.101087	9.98271e-13	0.101434
ZNF557	0.10108	1.002e-12	0.101426
SLC3A1	0.10108	1.00209e-12	0.101426
GCN1	0.101078	1.00313e-12	0.101424
ATP13A1	0.101074	1.00495e-12	0.101421
NUDT18	0.101066	1.00906e-12	0.101413
GSTO2	0.101057	1.01405e-12	0.101403
TM7SF3	0.101051	1.01713e-12	0.101397
ARSE	0.101037	1.02446e-12	0.101383
ZNF180	0.101033	1.02672e-12	0.101379
TMEM42	0.101004	1.04189e-12	0.10135
MGRN1	0.100987	1.05111e-12	0.101332
CFAP410	0.100963	1.06441e-12	0.101308
NOP53	-0.100941	1.07611e-12	-0.101286
PDE5A	-0.100924	1.08572e-12	-0.101269
TMEM37	0.100922	1.08686e-12	0.101267
MCOLN3	0.100912	1.09244e-12	0.101257
TMSB15A	0.100897	1.10074e-12	0.101242
TENT5B	-0.100889	1.10558e-12	-0.101233
BZW1	0.100878	1.11199e-12	0.101222
LRRC23	0.100863	1.12007e-12	0.101208
ZNF83	0.100848	1.12913e-12	0.101192
DPY19L3	0.100842	1.13232e-12	0.101186
OMA1	0.100808	1.15236e-12	0.101152
COQ8A	-0.100762	1.18001e-12	-0.101105
NCKIPSD	0.100755	1.18429e-12	0.101098
PPP4R4	0.100746	1.19003e-12	0.101088
STPG1	0.100735	1.19653e-12	0.101078
RBBP5	0.10068	1.23065e-12	0.101022
SLC39A7	-0.100642	1.25485e-12	-0.100984
ZNRD1	0.10063	1.26299e-12	0.100971
CLDND1	0.10062	1.26934e-12	0.100961
TRPV4	0.10062	1.26951e-12	0.100961
WAC	0.100614	1.273e-12	0.100956
CCDC115	0.10058	1.29559e-12	0.100921
IL32	0.100575	1.29897e-12	0.100916
TMEM236	0.100573	1.30024e-12	0.100914
RBAK	0.100541	1.3215e-12	0.100882
ACTG2	-0.100538	1.32349e-12	-0.100879
EPS8L1	-0.100538	1.32389e-12	-0.100879
ARL6IP5	0.100535	1.32592e-12	0.100876
ITPKA	0.10052	1.33624e-12	0.10086
SPHK2	0.100519	1.33671e-12	0.10086
ZNF3	0.100508	1.34454e-12	0.100848
NPHP1	0.100501	1.34918e-12	0.100841
NCEH1	0.100498	1.35084e-12	0.100839
PPIL1	0.100497	1.35188e-12	0.100837
KIAA1328	0.100472	1.36901e-12	0.100812
CISD1	0.100469	1.37104e-12	0.10081
EPS15	0.100465	1.37385e-12	0.100806
SPATC1L	0.100464	1.37487e-12	0.100804
MADD	0.100421	1.40513e-12	0.100761
DNAJC16	0.100396	1.42364e-12	0.100735
CCDC90B	0.100392	1.42648e-12	0.100731
UBE2O	0.100366	1.44539e-12	0.100705
HAND2	-0.100363	1.44766e-12	-0.100702
ZNF586	0.100358	1.45174e-12	0.100697
POLR2L	0.100349	1.45809e-12	0.100688
ZXDC	0.100305	1.49162e-12	0.100643
C11orf71	0.1003	1.49534e-12	0.100638
ELOVL1	0.100292	1.50101e-12	0.100631
PDZRN3	-0.100285	1.50635e-12	-0.100624
IGFBP7	0.100281	1.51014e-12	0.100619
CPE	-0.100271	1.51792e-12	-0.100609
ATP6V1FNB	0.100238	1.54331e-12	0.100576
TREML2	0.100226	1.55273e-12	0.100564
ZFP69B	0.100178	1.59113e-12	0.100515
PCIF1	0.100178	1.59129e-12	0.100515
SRGAP3	0.100164	1.60261e-12	0.100501
CNBP	-0.100145	1.61843e-12	-0.100482
ZNF25	0.100122	1.6372e-12	0.100459
RAB9A	0.100122	1.63755e-12	0.100459
ZNF805	0.10012	1.63924e-12	0.100457
NAA20	0.100116	1.64276e-12	0.100452
DISC1	0.100104	1.65284e-12	0.10044
SCUBE1	0.100093	1.66161e-12	0.10043
MRTFB	0.100093	1.66222e-12	0.100429
FAM185A	0.100082	1.67126e-12	0.100418
NAT9	0.100079	1.67349e-12	0.100416
RAB29	0.100062	1.68844e-12	0.100398
GCNA	0.100046	1.70262e-12	0.100381
TRIP4	0.100042	1.70537e-12	0.100378
DHX29	0.100034	1.71279e-12	0.10037
ASMTL	0.100026	1.71989e-12	0.100361
UBXN7	0.100004	1.73953e-12	0.100339
SYT17	0.0999861	1.75501e-12	0.100321
PDGFA	-0.0999604	1.77819e-12	-0.100295
KDM8	0.0999541	1.78389e-12	0.100289
TRAF5	0.0999516	1.78614e-12	0.100286
ELP6	0.0999484	1.78911e-12	0.100283
RFXANK	0.0999322	1.80387e-12	0.100267
RTCA	0.0999254	1.81016e-12	0.10026
SAMD4A	-0.0999058	1.82833e-12	-0.10024
BAALC	0.0999019	1.832e-12	0.100236
KIF1BP	0.0998965	1.83703e-12	0.100231
PDE6G	0.099878	1.85435e-12	0.100212
KCTD18	0.0998665	1.86528e-12	0.100201
RNF25	0.0998594	1.87205e-12	0.100193
B9D2	0.0998481	1.88287e-12	0.100182
NAP1L3	0.099836	1.89443e-12	0.10017
BANP	0.099801	1.92849e-12	0.100134
C3orf38	0.0997882	1.94109e-12	0.100121
ZNF398	0.0997816	1.94759e-12	0.100115
RADX	0.0997679	1.96126e-12	0.100101
TCEANC2	0.0997666	1.96252e-12	0.1001
USP16	0.0997479	1.98135e-12	0.100081
PRDX3	0.0997433	1.98595e-12	0.100076
BOD1	0.0997089	2.021e-12	0.100041
CFAP298	0.0996956	2.03466e-12	0.100028
DHX8	0.099679	2.05195e-12	0.100011
CDC73	-0.0996772	2.05375e-12	-0.100009
BUD31	0.0996735	2.05768e-12	0.100006
ZW10	0.0996665	2.06497e-12	0.0999985
ATP6V0D2	0.0996585	2.07338e-12	0.0999904
LSR	-0.0996519	2.0804e-12	-0.0999837
CCDC13	0.0996463	2.08631e-12	0.0999781
ZNF493	0.0996414	2.09149e-12	0.0999731
CR1L	0.0996395	2.09353e-12	0.0999712
NUBP1	0.099631	2.10259e-12	0.0999626
LRATD1	0.0996288	2.10493e-12	0.0999604
RSPH1	0.0996206	2.11371e-12	0.0999521
SF1	0.0996131	2.12173e-12	0.0999446
ELOC	0.0996089	2.12628e-12	0.0999403
BTNL8	-0.0996059	2.12958e-12	-0.0999372
ZNF707	0.0995969	2.13929e-12	0.0999282
ERP44	0.0995709	2.16767e-12	0.099902
TAF11L6	0.0995508	2.18999e-12	0.0998816
MYO1E	0.0995448	2.19662e-12	0.0998756
SNX4	0.0995442	2.19727e-12	0.099875
RBFOX2	-0.0995413	2.20051e-12	-0.0998721
TMX1	0.099512	2.23347e-12	0.0998425
KCNK6	-0.0994883	2.26053e-12	-0.0998185
RNF183	0.0994835	2.26604e-12	0.0998136
SEMA4C	-0.0994762	2.27446e-12	-0.0998062
TXLNB	0.0994645	2.28792e-12	0.0997945
AP1M1	0.0994303	2.32793e-12	0.09976
NFU1	0.0994238	2.3356e-12	0.0997534
ZNF12	0.0994127	2.34882e-12	0.0997421
RIMS3	0.0993828	2.3847e-12	0.0997119
C7orf25	0.0993509	2.4235e-12	0.0996798
SLC35D2	0.0993324	2.44627e-12	0.0996611
POLR3A	0.0993301	2.44913e-12	0.0996588
TUBG1	0.0993246	2.45599e-12	0.0996532
PARVA	-0.0993171	2.46537e-12	-0.0996456
SMIM33	-0.0993019	2.48438e-12	-0.0996303
CIRBP	-0.0992664	2.52943e-12	-0.0995944
STK32B	0.0992631	2.53374e-12	0.099591
UBE3C	0.0992523	2.54755e-12	0.0995802
SLC37A3	-0.0992509	2.54943e-12	-0.0995787
AXIN1	0.0992464	2.55518e-12	0.0995742
SCN8A	0.0992457	2.55602e-12	0.0995735
FOXD4L6	0.0992133	2.59837e-12	0.0995407
ZNF576	0.0992063	2.60755e-12	0.0995337
C17orf58	0.0992034	2.61132e-12	0.0995308
GGA3	0.0991898	2.62945e-12	0.099517
MPPED2	-0.0991825	2.63914e-12	-0.0995096
TMCO6	0.0991687	2.65758e-12	0.0994957
FGGY	0.0991627	2.66565e-12	0.0994897
CCDC170	0.0991611	2.66787e-12	0.099488
PABPC4	0.0991548	2.67633e-12	0.0994817
OPRL1	0.0991102	2.73731e-12	0.0994367
TOMM20	-0.0990837	2.77418e-12	-0.0994099
TNRC6B	0.0990759	2.78513e-12	0.099402
ATP8B4	0.0990575	2.81122e-12	0.0993834
STX1B	0.0990558	2.81362e-12	0.0993817
C19orf47	0.0990479	2.82481e-12	0.0993738
METTL23	0.0990359	2.84208e-12	0.0993616
TXNDC16	0.0990145	2.87282e-12	0.09934
LRRC49	0.0990145	2.87283e-12	0.09934
YJU2	0.0990119	2.8767e-12	0.0993373
APPL1	0.0989591	2.95431e-12	0.0992841
HDAC6	0.0989443	2.97654e-12	0.0992691
ARHGAP33	0.0989351	2.99038e-12	0.0992598
SMIM19	0.0989189	3.01493e-12	0.0992434
HHIP	0.0989036	3.03816e-12	0.099228
SEC61G	0.0989013	3.0418e-12	0.0992256
GAPT	0.0988876	3.06285e-12	0.0992118
MDM1	0.0988762	3.08047e-12	0.0992003
SAMD8	0.0988661	3.09618e-12	0.0991901
KCTD9	0.0988636	3.10005e-12	0.0991876
REXO1	0.0988618	3.10294e-12	0.0991858
POLH	0.0988525	3.11757e-12	0.0991763
MPV17	0.0988504	3.12085e-12	0.0991742
INVS	0.0988461	3.1275e-12	0.09917
IL12B	0.0988245	3.16186e-12	0.0991481
PICALM	0.0988199	3.16907e-12	0.0991435
ALDOC	-0.0988067	3.19028e-12	-0.0991301
ZFP82	0.0988062	3.19111e-12	0.0991296
DENND6A	0.0987918	3.2143e-12	0.0991151
HPS4	0.0987715	3.24737e-12	0.0990946
RBM6	0.0987687	3.25192e-12	0.0990918
XKRX	0.0987655	3.25712e-12	0.0990886
SPRED2	0.0987297	3.3164e-12	0.0990524
SYNGAP1	0.0987178	3.33632e-12	0.0990404
CNRIP1	0.0987108	3.34806e-12	0.0990333
TMCO4	0.0986734	3.41176e-12	0.0989955
SMYD3	0.0986526	3.44765e-12	0.0989745
DHODH	0.098638	3.47293e-12	0.0989598
GGCT	0.0986268	3.49255e-12	0.0989485
LCT	0.0986069	3.52773e-12	0.0989284
CTNNB1	0.0985947	3.54944e-12	0.0989161
KYAT3	0.0985751	3.5845e-12	0.0988963
PPP5C	0.0985625	3.60727e-12	0.0988836
SCP2	-0.0985604	3.61116e-12	-0.0988814
NLRP6	0.0985591	3.61359e-12	0.0988801
PHKG1	-0.0985589	3.61391e-12	-0.0988799
TMEM143	0.0985549	3.62106e-12	0.0988759
RAP1GAP2	0.098549	3.63196e-12	0.0988699
CDK9	0.0985213	3.68277e-12	0.098842
NBR1	-0.0985149	3.69464e-12	-0.0988355
SAYSD1	0.0985006	3.72133e-12	0.098821
CCNO	0.0984781	3.76364e-12	0.0987983
F12	0.0984761	3.76734e-12	0.0987963
RO60	-0.0984628	3.79261e-12	-0.0987829
ZNF585B	0.0984417	3.83291e-12	0.0987616
ANKIB1	0.098439	3.83823e-12	0.0987588
MINDY1	-0.0984315	3.8526e-12	-0.0987513
MEX3A	0.0984219	3.87123e-12	0.0987416
SLC26A3	-0.0984204	3.87421e-12	-0.09874
PLCH1	0.09842	3.87487e-12	0.0987397
RTN4R	0.0984186	3.87771e-12	0.0987382
ZNF621	0.098406	3.9023e-12	0.0987255
PARS2	0.0984001	3.91386e-12	0.0987195
ZNF641	0.0983855	3.94264e-12	0.0987048
BPIFB2	-0.0983632	3.98698e-12	-0.0986823
RCCD1	0.0983261	4.06193e-12	0.0986448
SUSD4	0.0983155	4.08354e-12	0.0986341
LMNA	-0.0983154	4.08359e-12	-0.0986341
PES1	0.0983054	4.10417e-12	0.0986239
PAQR4	0.0982982	4.11908e-12	0.0986166
LSM10	0.0982979	4.11975e-12	0.0986163
GATM	-0.0982826	4.15131e-12	-0.0986009
UBAP2	0.0982762	4.16467e-12	0.0985945
GLIS3	0.0982613	4.19585e-12	0.0985794
NSD1	0.0982373	4.24675e-12	0.0985551
ZBTB9	0.0982357	4.25007e-12	0.0985535
STAB2	0.0982337	4.25422e-12	0.0985516
SFXN4	0.0982318	4.25836e-12	0.0985496
JMJD4	0.0982276	4.26743e-12	0.0985453
MPG	0.0982237	4.27574e-12	0.0985414
CARNS1	0.0982221	4.2792e-12	0.0985398
NACC2	-0.0982062	4.31335e-12	-0.0985237
PHB2	0.0981901	4.3482e-12	0.0985075
C12orf10	0.0981806	4.36904e-12	0.0984979
BRD3OS	0.0981796	4.37114e-12	0.0984969
LIN7A	0.0981698	4.39265e-12	0.098487
PLEKHM2	0.0981641	4.40519e-12	0.0984812
FLVCR1	0.0981618	4.41016e-12	0.098479
RNASE1	-0.0981615	4.411e-12	-0.0984786
FBXL7	0.0981577	4.4194e-12	0.0984748
FLAD1	0.0981565	4.42209e-12	0.0984735
IRF2	0.0981564	4.42219e-12	0.0984735
DHRS9	-0.0981497	4.43699e-12	-0.0984667
LRIT3	0.0981433	4.45138e-12	0.0984602
IQCH	0.0981402	4.45821e-12	0.0984571
CHD7	0.0981257	4.49056e-12	0.0984425
VWDE	0.0981181	4.5078e-12	0.0984348
KCTD10	-0.0981077	4.5312e-12	-0.0984243
C11orf45	0.0981031	4.54163e-12	0.0984197
PROK2	0.0980974	4.55459e-12	0.0984139
KIF1B	-0.0980774	4.6006e-12	-0.0983937
DDB1	0.0980766	4.60227e-12	0.0983929
SNX3	0.0980698	4.61795e-12	0.0983861
DCAKD	0.098059	4.6431e-12	0.0983751
ENTPD4	0.0980588	4.64353e-12	0.0983749
EHBP1	-0.0980546	4.65326e-12	-0.0983707
ACADSB	0.0980464	4.67226e-12	0.0983624
SMARCA1	0.0980438	4.67852e-12	0.0983597
ZNF480	0.0979911	4.8033e-12	0.0983066
RPAP1	0.0979892	4.80777e-12	0.0983047
PTPRG	0.0979814	4.82652e-12	0.0982968
CIAO2B	0.0979412	4.92459e-12	0.0982562
CASTOR3	0.0979342	4.94166e-12	0.0982492
IL7	0.0979193	4.97863e-12	0.0982341
PTOV1	-0.0979167	4.98522e-12	-0.0982314
KLHL18	0.0979157	4.98754e-12	0.0982305
SLC6A1	0.0979048	5.01483e-12	0.0982194
INTS10	0.0979041	5.01652e-12	0.0982188
GNA11	-0.0979009	5.02469e-12	-0.0982155
SLC26A11	0.0978782	5.08201e-12	0.0981925
STX10	0.0978713	5.09938e-12	0.0981856
MAP1A	0.097856	5.13858e-12	0.0981701
NMNAT1	0.0978516	5.1498e-12	0.0981657
PANK3	0.0978308	5.20345e-12	0.0981447
RCN2	0.0978033	5.2754e-12	0.0981169
CRYZ	0.0978028	5.27671e-12	0.0981164
THAP2	0.0977884	5.31471e-12	0.0981019
MAPK15	0.0977743	5.35227e-12	0.0980877
HACE1	0.0977673	5.37107e-12	0.0980806
DENND5B	0.0977537	5.40752e-12	0.0980669
FCHO2	0.0977443	5.43295e-12	0.0980574
CCDC61	0.097743	5.43652e-12	0.098056
TFB2M	0.0977211	5.496e-12	0.098034
ATG16L1	0.097701	5.55137e-12	0.0980137
PDIK1L	0.0976901	5.58159e-12	0.0980027
TSPYL4	0.09767	5.63791e-12	0.0979823
C7orf31	0.0976491	5.69665e-12	0.0979613
TNIP1	0.0976482	5.69924e-12	0.0979604
BEND6	0.0976462	5.70502e-12	0.0979583
RAPGEF4	0.0976262	5.7621e-12	0.0979381
SCG2	0.0976188	5.78336e-12	0.0979307
ZNF669	0.097598	5.84357e-12	0.0979097
C1orf174	0.0975877	5.87372e-12	0.0978992
GBGT1	0.0975809	5.89336e-12	0.0978924
EIF2AK3	0.0975791	5.89874e-12	0.0978906
HEXIM2	0.0975751	5.91048e-12	0.0978866
GTSF1	0.0975685	5.93004e-12	0.0978799
ACOT8	0.0975677	5.93239e-12	0.0978791
VSTM2L	0.0975607	5.95297e-12	0.097872
GANC	0.0975603	5.95425e-12	0.0978716
ZCCHC3	0.0975526	5.9772e-12	0.0978638
DIS3	0.0975477	5.99172e-12	0.0978589
ZNF283	0.0975371	6.0233e-12	0.0978482
MPP3	0.097536	6.02673e-12	0.097847
OCIAD1	-0.0975295	6.04607e-12	-0.0978405
SLC6A3	0.0975291	6.04744e-12	0.0978401
AMPD1	0.0975131	6.0957e-12	0.0978239
WDR90	0.0975061	6.11683e-12	0.0978169
PUF60	0.0974938	6.15435e-12	0.0978045
SLC39A4	0.0974865	6.17674e-12	0.0977971
BBS5	0.0974762	6.20836e-12	0.0977867
SMS	0.0974746	6.21346e-12	0.0977851
BTBD9	0.0974546	6.27543e-12	0.0977649
ZNF345	0.0974493	6.29208e-12	0.0977595
ANKRD26	0.0974442	6.3082e-12	0.0977543
IFNAR1	0.0974376	6.32862e-12	0.0977478
C7orf61	0.0974363	6.33286e-12	0.0977464
GHITM	0.0974209	6.38146e-12	0.0977309
TAL1	0.097401	6.44495e-12	0.0977108
AJUBA	0.0973785	6.51748e-12	0.097688
NEK4	0.097376	6.52554e-12	0.0976855
SPATA24	0.0973577	6.58484e-12	0.0976671
SEPTIN8	0.0973518	6.60427e-12	0.0976611
SYCP2	0.0973349	6.66006e-12	0.097644
ZNF18	0.0973314	6.67145e-12	0.0976405
VIRMA	0.0973173	6.71843e-12	0.0976263
TRNAU1AP	0.097316	6.72279e-12	0.0976249
CC2D1B	0.0973129	6.733e-12	0.0976219
ACP1	0.0973069	6.75303e-12	0.0976158
CDK13	0.0972861	6.8232e-12	0.0975948
PRKX	0.097286	6.82357e-12	0.0975947
C1QC	0.0972785	6.849e-12	0.0975871
METRN	0.0972509	6.9435e-12	0.0975592
CACNB4	0.0972394	6.98302e-12	0.0975477
ZNF195	0.0972143	7.07053e-12	0.0975223
ERBB2	-0.0972087	7.0902e-12	-0.0975166
OSBPL6	0.0971943	7.14099e-12	0.0975021
MMAA	0.0971943	7.14111e-12	0.0975021
ABT1	0.0971929	7.14599e-12	0.0975007
RBL2	0.0971387	7.34054e-12	0.097446
DDR2	-0.0971169	7.42015e-12	-0.097424
CSPP1	0.0971146	7.42883e-12	0.0974216
NEK8	0.0971005	7.48056e-12	0.0974075
ITIH3	0.0970993	7.48511e-12	0.0974062
RDM1	0.0970783	7.5634e-12	0.097385
HLTF	0.0970668	7.6064e-12	0.0973734
NGFR	0.0970642	7.61626e-12	0.0973708
CEP68	0.0970594	7.63456e-12	0.0973659
GDPGP1	0.0970446	7.69076e-12	0.0973509
S100B	0.0970351	7.72678e-12	0.0973414
INPP5K	0.0970264	7.76037e-12	0.0973326
UBE2QL1	0.0970085	7.82938e-12	0.0973145
DERPC	0.0969764	7.95439e-12	0.0972822
IFITM1	0.0969498	8.06005e-12	0.0972552
ARHGAP11B	0.0969411	8.09457e-12	0.0972465
MOK	0.096932	8.13117e-12	0.0972373
SLC35A2	0.0969124	8.21035e-12	0.0972175
FHDC1	0.0968859	8.31868e-12	0.0971907
ARMCX5	0.0968796	8.34444e-12	0.0971844
NCR3	0.0968763	8.3581e-12	0.0971811
RPRD1B	0.096856	8.4424e-12	0.0971606
NDUFV1	0.0968359	8.52672e-12	0.0971403
C19orf44	0.0968305	8.54955e-12	0.0971348
ADCYAP1	0.0968285	8.55786e-12	0.0971328
RAB40B	0.0968205	8.59186e-12	0.0971247
OXGR1	0.0968182	8.60164e-12	0.0971224
KLHL25	0.0968137	8.62051e-12	0.0971179
C6orf62	0.0968135	8.62157e-12	0.0971176
PRPS2	0.0967988	8.68429e-12	0.0971028
SESN2	0.0967888	8.72701e-12	0.0970928
MAP2K5	0.0967866	8.73668e-12	0.0970905
SOWAHD	0.0967832	8.75151e-12	0.0970871
TOB1	-0.0967709	8.80447e-12	-0.0970747
GPA33	-0.0967524	8.88559e-12	-0.097056
ZNF568	0.09674	8.94015e-12	0.0970434
ZNRF1	0.0967237	9.0122e-12	0.097027
PFKFB4	0.0967226	9.01723e-12	0.0970259
ANGPTL4	0.0967168	9.04289e-12	0.0970201
RNF24	0.0966683	9.26198e-12	0.0969711
TP53BP2	0.0966556	9.31979e-12	0.0969583
FRY	-0.0966404	9.39e-12	-0.096943
NAF1	0.0966356	9.41229e-12	0.0969381
RIOK1	0.0966299	9.43897e-12	0.0969323
INO80D	0.0966235	9.46838e-12	0.0969259
MYO5C	0.0966143	9.5115e-12	0.0969166
DDA1	0.0966014	9.57241e-12	0.0969035
ARPC1A	0.0965997	9.58025e-12	0.0969019
PPP1R3F	0.096575	9.69753e-12	0.0968769
SEMA3C	0.0965412	9.86033e-12	0.0968428
INF2	-0.0965341	9.89505e-12	-0.0968356
TM2D2	0.0965137	9.9948e-12	0.0968151
CARD19	0.0964868	1.01277e-11	0.096788
CHMP4B	-0.0964813	1.01556e-11	-0.0967823
ALKBH5	-0.0964662	1.02311e-11	-0.0967671
ROMO1	-0.0964027	1.0556e-11	-0.096703
RAD51AP2	0.0964025	1.05567e-11	0.0967028
BAHD1	0.0964013	1.05632e-11	0.0967016
FER	0.0963935	1.06038e-11	0.0966937
CAST	-0.096392	1.06117e-11	-0.0966922
NLGN4X	0.0963815	1.06664e-11	0.0966816
CCDC171	0.0963736	1.07078e-11	0.0966737
NIPAL2	0.0963633	1.07623e-11	0.0966632
ZNF585A	0.0963602	1.07787e-11	0.0966601
DPYSL4	0.0963569	1.07959e-11	0.0966568
CBX6	0.0963512	1.08265e-11	0.096651
GLB1L	0.0963476	1.08458e-11	0.0966474
AKR1A1	0.0963318	1.09304e-11	0.0966314
FNDC10	0.0963276	1.09526e-11	0.0966272
CEP76	0.0963213	1.09868e-11	0.0966208
PSMD1	0.0963119	1.10376e-11	0.0966113
ZKSCAN4	0.0963059	1.107e-11	0.0966053
KRT15	-0.0962835	1.11926e-11	-0.0965827
C19orf12	0.0962831	1.11948e-11	0.0965823
FAM222A	0.0962681	1.12773e-11	0.0965672
NICN1	0.0962621	1.13111e-11	0.0965611
SMIM41	0.0962584	1.13312e-11	0.0965574
UBE2W	0.0962465	1.1398e-11	0.0965453
ZNF689	0.0962304	1.14885e-11	0.0965291
AKR7A2	0.0962262	1.15117e-11	0.0965249
ACBD7	0.0962234	1.15278e-11	0.096522
HEMK1	0.0962199	1.15476e-11	0.0965185
LGI4	0.0962191	1.15523e-11	0.0965177
YEATS2	0.0962121	1.1592e-11	0.0965106
CREM	0.0962052	1.16312e-11	0.0965037
ASTE1	0.0962011	1.16545e-11	0.0964995
IMP4	0.0962004	1.16587e-11	0.0964988
FAM114A2	0.0961927	1.17026e-11	0.0964911
SUCLG1	0.0961621	1.18797e-11	0.0964602
RNF227	0.0961576	1.19061e-11	0.0964556
COA8	0.0961572	1.19082e-11	0.0964552
TRAPPC11	0.0961512	1.19436e-11	0.0964491
PPP1CC	0.0961009	1.22418e-11	0.0963984
SIX2	-0.0961005	1.22439e-11	-0.096398
DYNC2H1	0.0960774	1.23834e-11	0.0963747
C9orf24	0.0960682	1.24396e-11	0.0963654
C19orf57	0.0960667	1.24485e-11	0.0963639
PLAC9	0.0960563	1.2512e-11	0.0963534
RNF31	0.0960507	1.25469e-11	0.0963477
IFRD1	0.0960488	1.25585e-11	0.0963458
ZNF684	0.096048	1.25632e-11	0.096345
MAPKBP1	0.0960445	1.25851e-11	0.0963414
EIF1AD	0.0960318	1.26634e-11	0.0963287
RAD1	0.0960204	1.27346e-11	0.0963171
STAM	0.0960196	1.27395e-11	0.0963163
ZNF473	0.0960042	1.28359e-11	0.0963008
CEP63	0.0959884	1.29352e-11	0.0962849
MFSD5	0.0959819	1.29764e-11	0.0962783
EXOC2	0.0959592	1.31218e-11	0.0962554
KDM2A	0.0959519	1.31689e-11	0.096248
CHRNA7	0.0959401	1.32448e-11	0.0962361
ZRANB3	0.095936	1.32715e-11	0.096232
ATF5	0.0959216	1.33655e-11	0.0962174
SSR3	0.0959216	1.33656e-11	0.0962174
B4GALT7	0.0959212	1.33679e-11	0.096217
CAB39	-0.0959174	1.3393e-11	-0.0962132
PIWIL1	0.0959044	1.34784e-11	0.0962001
C2orf92	0.0959035	1.34841e-11	0.0961992
DPH1	0.0958903	1.35718e-11	0.0961858
NDUFC2	0.0958778	1.36547e-11	0.0961732
DENND1B	0.0958273	1.3996e-11	0.0961223
ATF1	0.0957948	1.42203e-11	0.0960895
ALOX5AP	0.0957597	1.44663e-11	0.096054
CYSLTR2	0.095718	1.47637e-11	0.096012
CTRC	0.0957147	1.47877e-11	0.0960086
HTT	0.0957132	1.47989e-11	0.0960071
EBPL	0.0957108	1.48161e-11	0.0960047
TMEM222	0.0956908	1.49611e-11	0.0959845
CCND2	0.0956842	1.501e-11	0.0959778
SMIM27	0.0956798	1.5042e-11	0.0959734
SFT2D3	0.0956772	1.50609e-11	0.0959708
ARIH2OS	0.0956712	1.51054e-11	0.0959647
SPACA9	0.0956691	1.51206e-11	0.0959626
HSD17B11	-0.0956473	1.52826e-11	-0.0959406
LTC4S	0.0956386	1.53472e-11	0.0959318
UBTD2	0.0956323	1.53945e-11	0.0959255
AMH	0.0956241	1.54561e-11	0.0959172
SLC2A4	-0.0955932	1.5691e-11	-0.095886
MAP4K2	0.0955642	1.59145e-11	0.0958567
RNF39	-0.0955578	1.59642e-11	-0.0958503
GOLGA1	0.0955574	1.59675e-11	0.0958498
TBL1X	0.0955546	1.59894e-11	0.095847
ZNF414	0.0955509	1.6018e-11	0.0958433
HS3ST2	0.0955496	1.60285e-11	0.095842
ZNF711	0.0955308	1.61757e-11	0.095823
POR	0.095528	1.61977e-11	0.0958202
AGMAT	0.0955261	1.62128e-11	0.0958183
KRTAP5-9	0.0954898	1.65026e-11	0.0957816
ZNF595	0.0954692	1.66683e-11	0.0957609
TYRO3	0.0954624	1.67239e-11	0.095754
ATP5F1E	0.0954492	1.68321e-11	0.0957406
CLIC1	-0.0954471	1.68494e-11	-0.0957385
FSTL3	0.0954368	1.69339e-11	0.0957281
FAM234B	0.0954235	1.7044e-11	0.0957147
IL21	0.0954051	1.71972e-11	0.0956961
CCNI2	0.0954038	1.72081e-11	0.0956948
DYNC1H1	0.0953753	1.74486e-11	0.0956661
CABLES2	0.0953475	1.76857e-11	0.095638
SLC46A1	0.0953474	1.76868e-11	0.0956379
AIMP2	0.0953346	1.77971e-11	0.095625
CLEC6A	0.0953092	1.80181e-11	0.0955994
WDR41	0.0953092	1.80184e-11	0.0955994
HSF2BP	0.0952931	1.81599e-11	0.0955831
C2orf88	0.0952861	1.82217e-11	0.0955761
ADRM1	0.0952846	1.82349e-11	0.0955746
SLC16A4	0.0952824	1.82548e-11	0.0955723
BSG	-0.0952599	1.84552e-11	-0.0955497
KCND1	0.0952463	1.85781e-11	0.0955359
NEK11	0.0952407	1.86288e-11	0.0955302
XCL2	0.095222	1.87982e-11	0.0955114
CD19	0.0952188	1.88277e-11	0.0955082
SMIM20	0.0952047	1.89573e-11	0.0954939
LY6G5B	0.0951981	1.90185e-11	0.0954872
CNNM4	0.0951914	1.90798e-11	0.0954805
NRCAM	0.0951725	1.92559e-11	0.0954614
PMP22	0.0951565	1.94057e-11	0.0954453
ARG2	0.0951543	1.9427e-11	0.095443
WNT2B	0.0951499	1.94682e-11	0.0954386
GRAMD2A	0.0951427	1.95363e-11	0.0954314
RNF217	0.0951062	1.9886e-11	0.0953945
ESF1	0.0950966	1.99783e-11	0.0953849
SFT2D2	0.0950965	1.99796e-11	0.0953847
RPAIN	0.0950938	2.00063e-11	0.095382
ZCCHC9	0.0950826	2.01149e-11	0.0953707
FAM200B	0.095078	2.01601e-11	0.095366
DEPDC7	0.0950742	2.01968e-11	0.0953622
ZFAT	0.0950543	2.03925e-11	0.0953422
RALB	0.0950323	2.06119e-11	0.0953199
CASP6	0.0950278	2.06564e-11	0.0953154
NECTIN1	0.0950165	2.07701e-11	0.095304
FAM160B1	0.0950103	2.08323e-11	0.0952978
ZNF569	0.0949961	2.09766e-11	0.0952834
BBS2	0.0949647	2.12978e-11	0.0952518
PEX14	0.0949637	2.13086e-11	0.0952507
RNF208	0.0949628	2.13181e-11	0.0952498
PRKAR2A	0.0949522	2.14276e-11	0.0952391
ADAMTS13	0.094946	2.14924e-11	0.0952328
ZP3	0.0949459	2.14928e-11	0.0952328
CHTF8	0.0949459	2.1493e-11	0.0952328
KARS	0.094929	2.16695e-11	0.0952157
PIMREG	0.0949251	2.17107e-11	0.0952118
TXNDC11	0.0949089	2.18814e-11	0.0951955
PAIP1	0.0949077	2.18945e-11	0.0951942
RASA3	0.094888	2.21041e-11	0.0951744
PHRF1	0.0948616	2.23884e-11	0.0951477
PCDH7	-0.0948569	2.244e-11	-0.0951429
MCFD2	-0.0948548	2.24625e-11	-0.0951408
KDM5A	0.0948516	2.24972e-11	0.0951376
PSMC2	0.0948197	2.28469e-11	0.0951054
CHDH	0.0948179	2.28674e-11	0.0951036
EXOSC3	0.0948086	2.29706e-11	0.0950942
PHLDB2	-0.0947979	2.30899e-11	-0.0950834
DTNBP1	0.0947806	2.32831e-11	0.095066
IGFBP4	-0.0947444	2.36942e-11	-0.0950295
IMMP1L	0.0947374	2.37749e-11	0.0950224
CATSPER2	0.0947325	2.38313e-11	0.0950174
UPF2	0.0947241	2.39281e-11	0.095009
MTMR9	0.0947215	2.39589e-11	0.0950063
HIST1H1C	0.094715	2.40337e-11	0.0949998
TNK2	0.0947027	2.41773e-11	0.0949873
ABAT	0.0946742	2.45122e-11	0.0949586
STAM2	0.0946688	2.45767e-11	0.0949531
PPP1R12C	-0.0946589	2.46941e-11	-0.0949432
TNRC18	-0.0946586	2.46973e-11	-0.0949429
POTEM	0.0946438	2.48744e-11	0.094928
HIGD1B	0.0946366	2.49619e-11	0.0949206
NAPEPLD	0.0946304	2.50363e-11	0.0949144
EXOC4	0.0946242	2.51111e-11	0.0949082
CKAP4	0.0946241	2.51124e-11	0.0949081
ZNF445	0.0946103	2.52801e-11	0.0948941
NBL1	0.0946036	2.53626e-11	0.0948873
ACTL6A	0.0945932	2.54906e-11	0.0948768
ZNF764	0.0945854	2.55861e-11	0.094869
TPPP	0.0945722	2.57496e-11	0.0948557
ILKAP	0.0945679	2.58031e-11	0.0948513
DEF8	0.0945547	2.59684e-11	0.094838
SNX24	0.0945206	2.63992e-11	0.0948036
ZBTB4	-0.0945185	2.6426e-11	-0.0948015
QSER1	0.0945009	2.66509e-11	0.0947837
CDH24	0.0944979	2.66901e-11	0.0947807
CNTN4	0.094496	2.67138e-11	0.0947788
CTSG	0.0944958	2.67165e-11	0.0947786
DLD	0.0944883	2.68127e-11	0.0947711
PTPN11	0.0944842	2.68663e-11	0.0947669
LAMC3	0.0944495	2.73192e-11	0.0947319
ZNF841	0.0944287	2.75947e-11	0.0947109
DDX27	0.0944193	2.77203e-11	0.0947014
LAMTOR5	0.0944056	2.7903e-11	0.0946876
UBALD1	0.0943976	2.80107e-11	0.0946795
CEBPB	0.0943648	2.84575e-11	0.0946464
CUL4A	0.0943565	2.85713e-11	0.094638
UBE3D	0.0943481	2.86875e-11	0.0946295
ZNF85	0.0943358	2.8857e-11	0.0946172
PGAM1	0.0943304	2.8932e-11	0.0946117
LIG3	0.0943248	2.90102e-11	0.0946061
NRROS	0.0943211	2.90621e-11	0.0946023
ZNF839	0.0943201	2.90759e-11	0.0946013
ZNF362	0.0943097	2.9222e-11	0.0945908
PIBF1	0.0942959	2.94171e-11	0.0945769
ANKRD27	0.0942744	2.9723e-11	0.0945552
KIAA0753	0.0942595	2.99373e-11	0.0945401
HMGXB4	0.0942563	2.99833e-11	0.0945369
C12orf29	0.0942167	3.05595e-11	0.094497
SLC9A3	-0.0941898	3.09564e-11	-0.0944699
ARF5	0.0941891	3.09681e-11	0.0944691
ADTRP	0.0941594	3.14128e-11	0.0944392
PPP1R3E	0.0941481	3.15839e-11	0.0944278
CYP26B1	0.0941232	3.19643e-11	0.0944026
RWDD2B	0.0941171	3.20579e-11	0.0943965
VANGL2	0.0941115	3.21436e-11	0.0943909
ZNF574	0.094109	3.21826e-11	0.0943883
PSMD12	0.0941087	3.21873e-11	0.094388
KIAA0586	0.094097	3.23683e-11	0.0943762
IPO4	0.0940763	3.26924e-11	0.0943553
ITM2B	-0.0940719	3.27615e-11	-0.0943509
SLC11A2	0.0940675	3.28306e-11	0.0943464
BRD3	0.0940516	3.30823e-11	0.0943304
SNX6	0.0940252	3.35043e-11	0.0943037
PCK1	-0.0940238	3.3527e-11	-0.0943023
IQCG	0.0940233	3.35339e-11	0.0943019
GNB2	0.0940157	3.36566e-11	0.0942942
APCDD1L	0.0939982	3.39399e-11	0.0942766
AAMP	-0.0939786	3.42607e-11	-0.0942568
FICD	0.0939758	3.43072e-11	0.0942539
SUOX	0.0939549	3.46529e-11	0.0942328
RCE1	0.0939486	3.4758e-11	0.0942265
CENPT	0.0939294	3.50789e-11	0.0942071
ZNF730	0.0939099	3.5408e-11	0.0941875
ADD2	0.0939082	3.54379e-11	0.0941857
STARD3	0.093907	3.54581e-11	0.0941845
CAPN3	0.0938939	3.56816e-11	0.0941713
WTIP	0.0938879	3.57846e-11	0.0941652
FGF2	-0.0938701	3.60896e-11	-0.0941473
CAMKK2	0.0938653	3.61739e-11	0.0941424
USP50	0.0938648	3.6182e-11	0.0941419
NOCT	0.0938537	3.63742e-11	0.0941308
AKAP17A	0.093853	3.63871e-11	0.09413
SARS	0.0938499	3.64417e-11	0.0941269
DGCR8	0.0938471	3.649e-11	0.0941241
ZNF770	0.0938401	3.66127e-11	0.094117
ZCCHC7	0.093831	3.6773e-11	0.0941078
TAF6L	0.0937925	3.74562e-11	0.094069
GRAMD1C	0.0937787	3.77048e-11	0.0940551
ANKZF1	0.0937608	3.80287e-11	0.0940371
MYDGF	-0.0937408	3.83959e-11	-0.0940168
BTF3	0.093723	3.87239e-11	0.0939989
MRGPRF	-0.0936859	3.94164e-11	-0.0939615
TIGD7	0.0936827	3.94777e-11	0.0939582
CRISPLD2	0.0936762	3.96007e-11	0.0939516
MTHFS	0.0936747	3.96277e-11	0.0939502
AKAP8L	0.0936686	3.97439e-11	0.093944
ZNF274	0.0936606	3.98963e-11	0.0939359
TTLL4	0.0936595	3.9918e-11	0.0939348
ZNF140	0.0936523	4.00553e-11	0.0939275
LIPE	0.0936492	4.01151e-11	0.0939244
ZNF76	0.0936319	4.04473e-11	0.093907
PHKA2	0.0936266	4.055e-11	0.0939016
MYNN	0.0936115	4.08433e-11	0.0938864
PIWIL2	0.0936093	4.08859e-11	0.0938842
PHETA2	0.0936052	4.09669e-11	0.09388
C2CD4A	0.0935889	4.12875e-11	0.0938636
UBL4A	0.0935512	4.20378e-11	0.0938255
PPP1R15A	0.0935348	4.23684e-11	0.093809
REEP2	-0.0935327	4.24105e-11	-0.0938069
SFRP1	0.0935271	4.25247e-11	0.0938012
KIAA0355	0.0935131	4.28081e-11	0.0937872
THRAP3	0.0934697	4.37051e-11	0.0937433
PITPNM1	0.0934598	4.39116e-11	0.0937334
INSC	-0.0934353	4.44281e-11	-0.0937086
EMC1	0.0934239	4.46694e-11	0.0936972
RDH10	-0.0933896	4.54066e-11	-0.0936625
GMFB	0.0933528	4.62096e-11	0.0936254
FAM122C	0.09334	4.64928e-11	0.0936125
AGBL3	0.0933266	4.67894e-11	0.093599
FEM1C	0.0933126	4.71041e-11	0.0935848
ZNF785	0.0932929	4.75481e-11	0.093565
ZMAT1	0.0932901	4.76101e-11	0.0935622
NCOA1	0.0932478	4.85794e-11	0.0935195
XIAP	0.0932368	4.88353e-11	0.0935084
DLG2	0.0932337	4.89068e-11	0.0935053
AEBP1	0.0932327	4.89291e-11	0.0935043
GRIK5	-0.0932119	4.94162e-11	-0.0934833
SEC24B	0.0931963	4.97851e-11	0.0934675
ADGRD1	0.0931903	4.99268e-11	0.0934615
ATP5F1D	0.0931769	5.02467e-11	0.0934479
ZNF587	0.0931726	5.03486e-11	0.0934437
PPTC7	0.0931714	5.0378e-11	0.0934424
CSDE1	-0.093107	5.19448e-11	-0.0933774
ZKSCAN7	0.0931015	5.20794e-11	0.0933719
LMO7	0.0930802	5.26095e-11	0.0933504
PYROXD1	0.0930672	5.2936e-11	0.0933373
METTL7B	0.0930556	5.32282e-11	0.0933256
ANKRD62	0.0930443	5.35149e-11	0.0933142
ZC3H14	0.0930072	5.4467e-11	0.0932768
SOWAHC	-0.0930061	5.4494e-11	-0.0932757
PPP2R2D	0.093006	5.44965e-11	0.0932756
PLGLB2	0.0929995	5.46662e-11	0.093269
AP2B1	0.0929785	5.52142e-11	0.0932478
TMEM187	0.0929755	5.52913e-11	0.0932448
TMEM230	0.0929617	5.56543e-11	0.0932309
C1orf52	0.0929289	5.6529e-11	0.0931978
SLC2A4RG	-0.0929142	5.69246e-11	-0.0931829
ABL1	-0.0929097	5.70447e-11	-0.0931785
RBM4B	0.0929063	5.71373e-11	0.093175
PPARGC1A	0.0929029	5.72294e-11	0.0931716
DSC2	-0.0928946	5.74545e-11	-0.0931632
ZNF490	0.0928844	5.77353e-11	0.0931529
L3MBTL2	0.0928703	5.81228e-11	0.0931386
THAP5	0.0928628	5.8328e-11	0.0931311
AGAP3	0.09285	5.86837e-11	0.0931182
WWC1	0.0928414	5.8923e-11	0.0931095
CARF	0.092825	5.93817e-11	0.093093
TBXA2R	0.0928136	5.97056e-11	0.0930815
NSA2	0.092757	6.13263e-11	0.0930244
CTPS2	0.0927552	6.13794e-11	0.0930226
ADPRHL1	0.0927499	6.15337e-11	0.0930172
NKIRAS2	0.0927492	6.1555e-11	0.0930165
PLA2G15	0.0927462	6.16405e-11	0.0930135
SLC7A2	0.0927353	6.19596e-11	0.0930025
PLEKHG3	-0.0927306	6.20989e-11	-0.0929978
DHX30	0.0927288	6.215e-11	0.092996
SFT2D1	0.0927283	6.2166e-11	0.0929955
ADAMTS18	0.0927255	6.2249e-11	0.0929926
HADHB	0.0927163	6.25213e-11	0.0929833
NPHP3	0.0927107	6.26871e-11	0.0929777
BCLAF3	0.092706	6.28245e-11	0.092973
PLEKHA3	0.0926893	6.33254e-11	0.0929561
WASF1	0.0926884	6.33509e-11	0.0929552
FGF17	0.0926775	6.36778e-11	0.0929442
BST1	0.0926766	6.37064e-11	0.0929433
GRB10	0.0926543	6.4383e-11	0.0929208
ZBTB7C	-0.0926258	6.5255e-11	-0.0928921
RAB7A	0.0926215	6.53893e-11	0.0928877
IQSEC3	0.0926179	6.54985e-11	0.0928841
RNF138	0.0926145	6.56054e-11	0.0928807
CHP1	-0.0926028	6.59688e-11	-0.0928689
TNIP2	0.0925692	6.70247e-11	0.092835
PGRMC2	-0.0925472	6.77265e-11	-0.0928128
TLK2	0.09253	6.82769e-11	0.0927955
POMT2	0.0925184	6.86548e-11	0.0927837
SMOC2	-0.0925116	6.88731e-11	-0.0927769
ZNF75D	0.0924883	6.96364e-11	0.0927534
TFCP2	0.0924875	6.96622e-11	0.0927526
GSR	0.0924715	7.0192e-11	0.0927364
SOX17	0.0924649	7.04114e-11	0.0927297
HES5	0.0924602	7.05663e-11	0.092725
RWDD3	0.0924566	7.06878e-11	0.0927214
E2F3	0.0924328	7.14836e-11	0.0926974
CPED1	-0.0924292	7.1607e-11	-0.0926937
CBARP	0.0924253	7.17396e-11	0.0926898
PDPR	0.0923981	7.26646e-11	0.0926624
UTP25	0.0923693	7.36596e-11	0.0926333
KLKB1	0.0923634	7.38629e-11	0.0926274
HHLA3	0.0923243	7.5238e-11	0.092588
GSTA4	0.0923211	7.53505e-11	0.0925848
SAV1	-0.0922979	7.61793e-11	-0.0925614
RAPGEF2	0.0922861	7.66054e-11	0.0925494
VAX2	0.0922591	7.75846e-11	0.0925222
GNAL	-0.0922586	7.76037e-11	-0.0925217
YBX2	0.0922431	7.81742e-11	0.092506
PAN2	0.092243	7.81752e-11	0.092506
CANX	0.0922335	7.85283e-11	0.0924964
SYCE3	0.0922312	7.86105e-11	0.0924941
N4BP1	0.092219	7.90668e-11	0.0924817
ZNF383	0.0922187	7.90746e-11	0.0924815
SPATA7	0.0922127	7.93016e-11	0.0924754
MED1	0.0921955	7.99433e-11	0.0924581
SLC16A2	0.092195	7.99634e-11	0.0924576
NME3	-0.0921924	8.00603e-11	-0.092455
HERPUD1	0.0921835	8.03984e-11	0.0924459
CLEC5A	0.0921597	8.13025e-11	0.092422
MXRA8	0.0921552	8.14758e-11	0.0924174
PLAC8L1	0.0921339	8.22965e-11	0.0923959
SDHA	0.092133	8.23296e-11	0.0923951
WDR49	0.0921321	8.23671e-11	0.0923941
CYP20A1	0.0920864	8.41543e-11	0.0923481
CDC16	0.0920772	8.45202e-11	0.0923387
ASCC3	0.0920679	8.48924e-11	0.0923293
RAB37	-0.0920675	8.49052e-11	-0.092329
IL1R2	0.0920604	8.51902e-11	0.0923218
TBRG1	0.0920559	8.53721e-11	0.0923172
STK39	0.0920493	8.56367e-11	0.0923106
COPS7B	0.0920363	8.61592e-11	0.0922975
C6orf226	0.0920051	8.74351e-11	0.092266
VKORC1	0.0919926	8.79498e-11	0.0922534
CREB1	0.0919821	8.83823e-11	0.0922429
DHFR2	0.0919594	8.93288e-11	0.09222
INTS7	0.0919506	8.97002e-11	0.0922111
STOML1	0.0919484	8.97943e-11	0.0922088
CDK2	0.0919445	8.99557e-11	0.092205
CFAP36	0.0919398	9.01566e-11	0.0922002
IFT22	0.0919274	9.06847e-11	0.0921876
LILRA6	0.0919233	9.08586e-11	0.0921835
LEAP2	0.0919105	9.14041e-11	0.0921706
UBN2	0.0918933	9.21436e-11	0.0921533
PGP	0.0918405	9.44547e-11	0.0921001
IFI27L2	0.0918382	9.45594e-11	0.0920977
GRIPAP1	0.0918256	9.51202e-11	0.092085
MS4A4E	0.0918209	9.53288e-11	0.0920803
VILL	-0.0918048	9.60515e-11	-0.092064
CMTM8	0.091795	9.64933e-11	0.0920541
FBXW11	0.0917785	9.72426e-11	0.0920375
CSF1R	0.0917777	9.72785e-11	0.0920367
COQ6	0.0917747	9.74175e-11	0.0920336
ADPRM	0.0917557	9.82852e-11	0.0920145
ANGPTL6	0.0917529	9.84169e-11	0.0920117
C11orf74	0.0917498	9.85612e-11	0.0920085
ZNF787	0.0917493	9.85824e-11	0.0920081
FKBP8	-0.0917491	9.85897e-11	-0.0920079
KCNS3	0.0917367	9.91649e-11	0.0919954
KLC1	0.0917319	9.93891e-11	0.0919905
GGCX	0.0917319	9.93899e-11	0.0919905
SFXN2	0.0917301	9.94727e-11	0.0919887
RHOBTB2	0.0917287	9.95389e-11	0.0919873
IFNLR1	0.0917172	1.00075e-10	0.0919757
MSANTD4	0.0917052	1.00641e-10	0.0919635
STRAP	0.0916761	1.02022e-10	0.0919342
FAM13C	0.0916753	1.02059e-10	0.0919334
MCRIP2	0.0916675	1.02432e-10	0.0919256
ZNF610	0.0916569	1.02943e-10	0.0919148
TMEM176A	0.0915848	1.06472e-10	0.0918422
CDK17	0.0915515	1.08143e-10	0.0918086
MAP6D1	0.0915502	1.08208e-10	0.0918073
GTF2A1	0.0915294	1.09268e-10	0.0917863
RHOU	0.0915154	1.09985e-10	0.0917722
MCEE	0.0915039	1.10577e-10	0.0917606
KLHL9	0.0914967	1.10951e-10	0.0917533
MAN2B1	0.0914778	1.11934e-10	0.0917343
RYR3	-0.0914768	1.11988e-10	-0.0917332
TIAF1	0.0914703	1.12327e-10	0.0917267
B3GNT3	-0.0914652	1.12595e-10	-0.0917216
SRP19	0.091454	1.13189e-10	0.0917102
YWHAZ	0.0914463	1.13594e-10	0.0917025
ELOVL6	0.0914364	1.14122e-10	0.0916925
MSI2	0.0914227	1.14852e-10	0.0916787
USF2	0.0914179	1.15111e-10	0.0916738
ZNF486	0.0914065	1.15726e-10	0.0916623
TMEM150A	0.0913846	1.16911e-10	0.0916403
RBM12B	0.0913834	1.16981e-10	0.091639
PEX19	-0.0913715	1.17629e-10	-0.0916271
ABCC2	0.0913367	1.19556e-10	0.091592
MAFK	-0.0913339	1.19714e-10	-0.0915891
VRK3	0.0913227	1.20342e-10	0.0915778
MTHFSD	0.0913129	1.2089e-10	0.091568
RELL1	0.0912944	1.21939e-10	0.0915493
SLC8B1	0.0912903	1.22173e-10	0.0915451
TMEM232	0.0912878	1.22312e-10	0.0915427
ASTN2	0.0912855	1.22447e-10	0.0915403
TMEM170A	0.091278	1.22873e-10	0.0915328
KCNQ4	-0.0912445	1.24807e-10	-0.091499
ZNF449	0.0912364	1.25278e-10	0.0914909
LAMC2	-0.0912363	1.25286e-10	-0.0914907
AP1S1	0.0912362	1.25293e-10	0.0914906
NEK3	0.091234	1.25418e-10	0.0914884
PIK3CA	0.0912286	1.25737e-10	0.0914829
ARHGEF19	0.0912273	1.25814e-10	0.0914816
OGFRL1	0.0912257	1.25904e-10	0.0914801
ARMC6	0.091212	1.2671e-10	0.0914663
MEF2D	-0.0912119	1.26721e-10	-0.0914661
STARD3NL	0.0912113	1.26755e-10	0.0914655
ATG2A	0.0912043	1.27168e-10	0.0914584
CLOCK	0.0911893	1.2806e-10	0.0914433
PSMD6	0.0911791	1.28667e-10	0.0914331
GP6	0.0911789	1.28683e-10	0.0914328
ZNF185	0.0911712	1.2914e-10	0.0914251
ZNF30	0.0911404	1.3101e-10	0.091394
LRRC43	0.0911222	1.32122e-10	0.0913757
NEURL1	-0.0911065	1.33092e-10	-0.0913598
PRSS56	0.0911051	1.33181e-10	0.0913584
CXCL1	0.0910718	1.3526e-10	0.0913248
SLC39A3	0.0910701	1.35366e-10	0.0913231
PPP1R11	-0.091049	1.367e-10	-0.0913018
RNF7	0.0910483	1.36746e-10	0.0913011
MCIDAS	0.091035	1.37593e-10	0.0912877
CD82	-0.0910093	1.39244e-10	-0.0912619
CPNE1	0.0910068	1.3941e-10	0.0912593
GFER	0.0909724	1.41656e-10	0.0912246
SMO	0.0909714	1.41721e-10	0.0912236
CTSO	0.0909689	1.41887e-10	0.0912211
SMIM31	-0.0909226	1.4497e-10	-0.0911744
TNFRSF10A	0.0909107	1.45776e-10	0.0911624
CLMP	-0.0909099	1.45827e-10	-0.0911616
IPO9	0.0908945	1.46872e-10	0.0911461
GSTA1	0.0908919	1.47049e-10	0.0911435
ACAN	0.0908752	1.48199e-10	0.0911266
MAP7D3	0.0908705	1.48522e-10	0.0911218
R3HDM4	0.0908608	1.49187e-10	0.0911121
NFATC2IP	0.09085	1.49943e-10	0.0911012
IGFL3	0.0908001	1.53452e-10	0.0910509
MYO16	0.0907976	1.53628e-10	0.0910484
GPAM	0.0907922	1.54014e-10	0.0910429
ZNF649	0.0907895	1.54206e-10	0.0910402
ACOT4	0.0907434	1.57538e-10	0.0909937
ERLEC1	-0.0907417	1.57663e-10	-0.090992
PDE4D	-0.0907281	1.58664e-10	-0.0909782
TLL1	0.0907175	1.5944e-10	0.0909676
NUDT7	0.0907019	1.60602e-10	0.0909518
PYURF	0.0906819	1.62095e-10	0.0909317
CFAP206	0.0906769	1.62471e-10	0.0909266
SEMA3D	0.0906443	1.64942e-10	0.0908938
NEFH	0.0906325	1.65844e-10	0.0908819
CAPN15	0.0906248	1.66436e-10	0.0908741
HNRNPH2	0.0906093	1.67634e-10	0.0908585
ABCC3	-0.090597	1.68591e-10	-0.0908461
COPZ2	0.0905824	1.69736e-10	0.0908314
TAL2	0.0905782	1.70065e-10	0.0908272
THAP11	0.090574	1.70393e-10	0.090823
AJAP1	0.0905725	1.70515e-10	0.0908214
ARID4A	0.0905704	1.70678e-10	0.0908193
SLC52A2	0.0905344	1.73545e-10	0.090783
SLC30A4	0.0905214	1.74593e-10	0.0907699
DYRK4	0.0904898	1.77167e-10	0.090738
SPATA2L	0.0904864	1.77441e-10	0.0907346
ARHGAP20	0.0904695	1.78833e-10	0.0907175
CCL3L1	0.0904533	1.80175e-10	0.0907012
SAMD15	0.0904479	1.8063e-10	0.0906957
AP3D1	0.0904345	1.81747e-10	0.0906823
CD209	0.0904212	1.82871e-10	0.0906688
GALNT12	-0.0904018	1.84516e-10	-0.0906493
PPIL6	0.090398	1.84838e-10	0.0906455
EGF	0.0903916	1.85388e-10	0.090639
MOSPD3	0.0903897	1.85545e-10	0.0906371
TMCC1	0.0903729	1.86997e-10	0.0906201
BAIAP2L2	-0.0903685	1.87378e-10	-0.0906157
C20orf96	0.0903643	1.87741e-10	0.0906114
KATNBL1	0.0903622	1.87922e-10	0.0906093
BIVM	0.0903598	1.88128e-10	0.0906069
RNF135	0.0903584	1.88248e-10	0.0906056
CDRT1	0.0903274	1.90962e-10	0.0905743
NOX1	0.0903096	1.92537e-10	0.0905563
CCDC152	0.0903018	1.9323e-10	0.0905485
IGFBP5	0.0902995	1.93438e-10	0.0905461
FAM120B	0.0902948	1.93855e-10	0.0905414
CCDC154	0.0902858	1.9466e-10	0.0905324
UBE2Q2	0.0902642	1.96612e-10	0.0905105
GDPD5	0.0902501	1.9789e-10	0.0904964
SEC16B	0.0902154	2.01088e-10	0.0904613
ACIN1	0.0902027	2.02268e-10	0.0904485
USE1	0.0902026	2.02279e-10	0.0904484
ERVK3-1	0.0902012	2.02403e-10	0.0904471
CASP3	0.0901872	2.03715e-10	0.0904329
POMT1	0.0901768	2.04696e-10	0.0904224
PAN3	0.0901737	2.04986e-10	0.0904193
TRPC4AP	0.0901728	2.05073e-10	0.0904184
ZNF778	0.0901705	2.05285e-10	0.0904161
GPR19	0.0901536	2.0689e-10	0.0903991
RNF216	0.0901376	2.08425e-10	0.0903829
RNF114	0.0901136	2.10742e-10	0.0903587
MRFAP1L1	0.0900707	2.14946e-10	0.0903154
AMZ1	0.0900618	2.15824e-10	0.0903065
C3orf67	0.0900602	2.15987e-10	0.0903049
INTS12	0.0900473	2.17269e-10	0.0902919
COX16	0.0900449	2.17514e-10	0.0902894
CCNK	0.090024	2.19612e-10	0.0902684
PHF2	-0.090022	2.19813e-10	-0.0902664
LRRC1	-0.0900133	2.20698e-10	-0.0902576
HMOX2	0.0900021	2.21834e-10	0.0902463
PPP6R2	0.089998	2.22257e-10	0.0902421
ABCA3	0.0899801	2.24086e-10	0.0902242
RAPGEF3	-0.089974	2.24719e-10	-0.090218
MPC2	-0.0899618	2.25986e-10	-0.0902056
SPIN3	0.0899381	2.28461e-10	0.0901818
NOX4	0.0899358	2.287e-10	0.0901795
TMEM63A	-0.0899149	2.3091e-10	-0.0901584
EXOSC4	0.0898843	2.34174e-10	0.0901276
C2orf49	0.0898787	2.34783e-10	0.0901219
MCPH1	0.0898498	2.37915e-10	0.0900928
TPM1	-0.0898483	2.38076e-10	-0.0900913
PRRC2C	0.0898411	2.38867e-10	0.090084
RSRC2	0.0898358	2.39446e-10	0.0900787
FADS1	0.0898233	2.40824e-10	0.0900661
CRELD1	-0.089821	2.41078e-10	-0.0900638
SLC41A2	0.0898076	2.42567e-10	0.0900502
SLC35F5	-0.0897915	2.44371e-10	-0.0900339
MUC4	-0.0897843	2.45172e-10	-0.0900268
SLC16A14	0.0897683	2.46983e-10	0.0900106
CDC5L	0.0897601	2.47917e-10	0.0900023
DNAJB6	0.0897554	2.48444e-10	0.0899976
PBX1	-0.0897348	2.50808e-10	-0.0899768
CYSTM1	-0.0897052	2.54227e-10	-0.089947
E4F1	0.0897043	2.54341e-10	0.089946
EPS15L1	0.0896999	2.54852e-10	0.0899416
ARMH4	0.0896909	2.55907e-10	0.0899325
C15orf41	0.0896806	2.57108e-10	0.0899222
ZNF526	0.0896551	2.60136e-10	0.0898965
TDRP	0.0896447	2.61375e-10	0.089886
LYST	0.0896385	2.62122e-10	0.0898797
DACT3	-0.089638	2.62176e-10	-0.0898793
HSPG2	-0.0896355	2.62483e-10	-0.0898767
SUPT4H1	0.0896333	2.62751e-10	0.0898745
SEC23B	0.0896213	2.64199e-10	0.0898624
TUSC2	0.0896157	2.64867e-10	0.0898568
SLC66A2	0.0896088	2.65715e-10	0.0898498
DNAH7	0.0896007	2.66702e-10	0.0898416
CCDC14	0.0895917	2.67794e-10	0.0898326
ROCK1	0.0895727	2.70136e-10	0.0898134
ARHGAP35	0.0895694	2.70545e-10	0.0898101
B3GNTL1	0.0895485	2.73146e-10	0.089789
SPAG9	0.0895476	2.73256e-10	0.0897881
LYNX1	-0.0895452	2.73557e-10	-0.0897857
LRRC59	0.0895255	2.76034e-10	0.0897659
TTLL9	0.0895085	2.78186e-10	0.0897487
ZNF250	0.0895075	2.78314e-10	0.0897477
INMT	-0.0894848	2.81219e-10	-0.0897248
FAM92B	0.0894719	2.8289e-10	0.0897118
ITGB8	0.0894691	2.83244e-10	0.089709
RNF5	-0.0894677	2.83428e-10	-0.0897076
C7	-0.0894585	2.84621e-10	-0.0896983
CD276	0.0894269	2.88769e-10	0.0896664
KLF8	0.0893982	2.92577e-10	0.0896375
DMBX1	0.0893825	2.94682e-10	0.0896217
NLK	0.0893739	2.9584e-10	0.089613
CBY1	0.0893502	2.99068e-10	0.0895891
BRMS1L	0.0893089	3.0476e-10	0.0895475
BRWD3	0.0893065	3.0509e-10	0.0895451
TSPAN15	-0.0892993	3.06095e-10	-0.0895378
TRIM21	0.0892978	3.06304e-10	0.0895363
TTC33	0.0892815	3.08592e-10	0.0895199
ZNF780A	0.089278	3.0909e-10	0.0895163
BORCS8	0.0892628	3.11235e-10	0.089501
COA5	0.0892461	3.13616e-10	0.0894842
KAZALD1	0.0892416	3.14253e-10	0.0894797
TOR1AIP2	-0.0892314	3.15724e-10	-0.0894694
FGF7	-0.0892229	3.16954e-10	-0.0894608
SCMH1	-0.089176	3.238e-10	-0.0894135
PMM2	0.089173	3.24249e-10	0.0894104
TRPM6	0.0891527	3.27263e-10	0.08939
ZNF48	0.0891373	3.2956e-10	0.0893745
SNIP1	0.0891291	3.30791e-10	0.0893663
LDOC1	0.0891207	3.32054e-10	0.0893578
TIGD5	0.0891075	3.34064e-10	0.0893445
SPICE1	0.0890985	3.3543e-10	0.0893354
HGH1	0.0890946	3.3603e-10	0.0893315
CTCF	0.0890936	3.36191e-10	0.0893304
WDR86	0.089088	3.37049e-10	0.0893248
INTS5	0.0890587	3.41564e-10	0.0892953
PDE11A	0.0890574	3.41771e-10	0.089294
KCNK1	-0.0890562	3.41965e-10	-0.0892927
C12orf74	0.0890342	3.45404e-10	0.0892706
ZNF883	0.0890261	3.46679e-10	0.0892624
SLC36A4	0.0890216	3.47387e-10	0.0892579
CERS4	0.0890182	3.4793e-10	0.0892544
CNIH4	0.0889981	3.51114e-10	0.0892342
CPLANE1	0.0889735	3.55067e-10	0.0892094
AIFM3	0.0889719	3.55332e-10	0.0892078
EGLN2	0.0889618	3.56966e-10	0.0891976
C3orf62	0.0889609	3.57105e-10	0.0891967
SLC35G2	0.0889564	3.57844e-10	0.0891921
FAM166C	0.0889348	3.61368e-10	0.0891704
MOV10L1	0.0889099	3.65476e-10	0.0891453
SSUH2	0.0888995	3.67223e-10	0.0891348
KCNH4	0.0888844	3.69748e-10	0.0891196
AP1G2	0.0888541	3.74864e-10	0.0890891
MTCP1	0.0888522	3.752e-10	0.0890871
SGTA	0.0888487	3.7579e-10	0.0890836
NRXN3	0.0888214	3.80476e-10	0.0890561
TSPYL5	0.0888167	3.81295e-10	0.0890513
PTPRH	-0.0888052	3.83279e-10	-0.0890398
ARL5A	0.0887961	3.84862e-10	0.0890306
LRFN1	0.0887714	3.89207e-10	0.0890057
C2CD5	0.0887579	3.91596e-10	0.0889921
KEL	0.0887438	3.94107e-10	0.0889779
ZNF558	0.0887365	3.95426e-10	0.0889705
LGI2	-0.0887281	3.96932e-10	-0.088962
MTRES1	0.0887208	3.98253e-10	0.0889547
TOGARAM1	0.0887181	3.98743e-10	0.0889519
KRT86	0.0886952	4.02888e-10	0.0889289
STRC	0.0886882	4.04174e-10	0.0889218
WDR24	0.0886861	4.0456e-10	0.0889197
PDE8B	-0.0886487	4.11478e-10	-0.088882
GCHFR	0.088645	4.12167e-10	0.0888783
ZNF514	0.0886082	4.19092e-10	0.0888412
HERPUD2	0.0886069	4.19346e-10	0.0888399
ZNF567	0.0885992	4.20807e-10	0.0888321
RNF214	0.0885677	4.26854e-10	0.0888004
NDUFC1	-0.088561	4.28144e-10	-0.0887937
CRCP	0.0885458	4.31097e-10	0.0887784
LRRC8A	0.0885265	4.3488e-10	0.0887589
ZNF254	0.0885231	4.35568e-10	0.0887554
COIL	0.0884893	4.42274e-10	0.0887213
CHMP4C	0.0884737	4.45406e-10	0.0887056
CHRNA10	0.0884549	4.49215e-10	0.0886866
HOXD8	0.0884502	4.50158e-10	0.088682
PLRG1	0.0884487	4.50465e-10	0.0886804
REG1B	-0.0884412	4.52003e-10	-0.0886728
RASL12	-0.0884288	4.54529e-10	-0.0886604
PIAS4	0.0884238	4.5557e-10	0.0886553
GPI	0.0884183	4.56706e-10	0.0886498
MFSD10	0.0884063	4.59184e-10	0.0886377
LAMB3	-0.088398	4.60918e-10	-0.0886293
ZNF614	0.0883873	4.63137e-10	0.0886186
SMUG1	0.0883765	4.65403e-10	0.0886077
CACUL1	0.0883654	4.67745e-10	0.0885965
ZNF629	0.088362	4.68476e-10	0.088593
ZNF720	0.0883502	4.70967e-10	0.0885812
BICRA	0.0883143	4.78662e-10	0.088545
ZNF512	0.0883011	4.81538e-10	0.0885316
RNF215	0.088292	4.83516e-10	0.0885225
NHEJ1	0.0882819	4.85711e-10	0.0885124
LARP4B	0.0882589	4.90793e-10	0.0884891
TMEM258	0.0882452	4.93826e-10	0.0884754
ZNF23	0.0882123	5.01215e-10	0.0884422
ENDOD1	0.0881815	5.08214e-10	0.0884112
FGF1	0.0881787	5.08858e-10	0.0884083
RAB7B	0.0881601	5.13145e-10	0.0883896
PSMD7	0.0881539	5.14582e-10	0.0883833
LAIR2	0.0881418	5.17406e-10	0.0883711
ZNF34	0.0881275	5.20736e-10	0.0883567
DNAH10	0.0881214	5.22177e-10	0.0883506
KIRREL1	0.0881214	5.22181e-10	0.0883505
CPEB4	0.0881168	5.23255e-10	0.0883459
RANBP17	0.0881125	5.24268e-10	0.0883416
FAM167A	0.0881051	5.26013e-10	0.0883342
TKT	0.0880827	5.31358e-10	0.0883116
ZNF792	0.0880808	5.31802e-10	0.0883097
GAS6	-0.0880688	5.34692e-10	-0.0882976
ACSL6	0.0880646	5.35711e-10	0.0882933
MAPK8IP3	0.0880476	5.39823e-10	0.0882762
VWA8	0.0880124	5.48453e-10	0.0882407
HNRNPA3	0.0880106	5.4889e-10	0.0882389
ASNSD1	0.0880019	5.51049e-10	0.0882301
ADORA3	0.0879475	5.64691e-10	0.0881753
GYG1	-0.0879381	5.67092e-10	-0.0881658
DUSP3	-0.0879339	5.68146e-10	-0.0881616
ATP2B1	0.0879302	5.69096e-10	0.0881579
RAPSN	0.087926	5.70178e-10	0.0881536
EXOC6	0.0879192	5.71926e-10	0.0881468
RUSC1	-0.0879133	5.73431e-10	-0.0881409
CNN1	-0.0879042	5.75791e-10	-0.0881317
KCNK13	0.0878987	5.77226e-10	0.0881261
SHROOM2	0.0878556	5.8851e-10	0.0880827
VPS8	0.0878498	5.90025e-10	0.0880769
ALPK1	0.0878491	5.90228e-10	0.0880761
APPL2	-0.08784	5.92641e-10	-0.088067
ESR1	0.087818	5.98523e-10	0.0880448
NFIX	-0.0878118	6.0019e-10	-0.0880386
BTRC	0.0877836	6.07847e-10	0.0880101
BANF1	0.0877779	6.09408e-10	0.0880043
NME4	-0.0877649	6.12956e-10	-0.0879913
NIPA1	0.0877545	6.15837e-10	0.0879808
MADCAM1	0.0877502	6.17014e-10	0.0879765
PLPP6	0.0877297	6.22713e-10	0.0879558
MCRIP1	0.0877265	6.23609e-10	0.0879526
KCNC4	0.0877227	6.24678e-10	0.0879488
LRRN3	0.0877048	6.29723e-10	0.0879307
MCOLN1	0.0877007	6.30878e-10	0.0879266
KRT16	-0.0876688	6.39974e-10	-0.0878944
DCAF12	0.0876661	6.40737e-10	0.0878917
CAPNS1	0.0876631	6.41587e-10	0.0878887
PGK1	0.0876259	6.5237e-10	0.0878513
UAP1	-0.0876071	6.57888e-10	-0.0878323
NF2	0.0875917	6.6245e-10	0.0878168
HHIPL1	0.0875908	6.62724e-10	0.0878158
XKR9	-0.0875866	6.63968e-10	-0.0878116
ABCB9	0.0875751	6.67386e-10	0.0878001
ARSK	0.0875749	6.67464e-10	0.0877998
CLPX	0.0875726	6.68134e-10	0.0877975
ABRAXAS1	0.0875674	6.69689e-10	0.0877923
DNAJA3	0.0875664	6.69999e-10	0.0877913
TTC12	0.0875572	6.72761e-10	0.087782
ZSCAN20	0.0875407	6.77743e-10	0.0877654
AP1M2	0.0875375	6.78737e-10	0.0877621
STAG1	0.0875258	6.82279e-10	0.0877504
BRICD5	0.0875213	6.83653e-10	0.0877459
HOXD11	-0.0875103	6.87045e-10	-0.0877347
YTHDC2	0.0874976	6.90953e-10	0.0877219
ZNF550	0.0874696	6.99664e-10	0.0876937
KPNA6	0.0874627	7.01839e-10	0.0876867
DCAF17	0.0874607	7.02467e-10	0.0876847
NRXN2	0.0874518	7.0526e-10	0.0876758
SMIM12	0.0874463	7.07006e-10	0.0876702
PSIP1	0.0874447	7.07517e-10	0.0876686
SMIM30	0.0874349	7.10613e-10	0.0876587
ZNF799	0.0874141	7.17251e-10	0.0876378
LRRC37A2	0.087403	7.20817e-10	0.0876266
USP3	0.0873818	7.27672e-10	0.0876052
DNAJC18	0.0873807	7.28042e-10	0.0876041
RHPN1	0.0873639	7.33521e-10	0.0875872
C16orf72	0.0873632	7.3374e-10	0.0875865
HINT2	0.0873584	7.35335e-10	0.0875816
TSEN34	0.0873037	7.535e-10	0.0875266
NACC1	0.0873037	7.5351e-10	0.0875265
METTL26	0.0872828	7.60586e-10	0.0875054
RANGRF	0.0872651	7.66616e-10	0.0874876
PWP1	0.0872637	7.67086e-10	0.0874862
PTCD2	0.08726	7.68369e-10	0.0874824
FBXO11	0.0872455	7.73344e-10	0.0874679
EIF3E	0.0871929	7.91694e-10	0.0874149
GOLPH3L	-0.0871869	7.93814e-10	-0.0874089
BLZF1	-0.0871719	7.99144e-10	-0.0873937
DYRK3	0.0871683	8.00448e-10	0.08739
RHOG	0.087167	8.00894e-10	0.0873888
TWSG1	0.0871666	8.01044e-10	0.0873884
INKA2	0.0871651	8.01572e-10	0.0873869
TENT5A	-0.0871629	8.02352e-10	-0.0873847
HESX1	0.0871476	8.0784e-10	0.0873693
CLIP2	0.087146	8.08443e-10	0.0873676
MEGF8	0.087116	8.19292e-10	0.0873374
FANK1	0.0870953	8.26908e-10	0.0873165
ADRA2A	0.0870854	8.30545e-10	0.0873066
PARP6	0.0870789	8.32971e-10	0.0873
GLI3	0.0870694	8.36482e-10	0.0872905
TELO2	0.0870676	8.37164e-10	0.0872886
KRTAP10-2	0.0870365	8.48828e-10	0.0872573
MBD1	0.0870289	8.51718e-10	0.0872496
ATF7IP	0.08702	8.55107e-10	0.0872406
CWC15	0.0870093	8.5919e-10	0.0872298
RBPMS	-0.0869695	8.74538e-10	-0.0871897
COL4A4	0.0869679	8.75143e-10	0.0871882
SPG7	0.0869428	8.84978e-10	0.0871628
DACH1	0.0869337	8.8855e-10	0.0871537
TRMT2A	0.0869193	8.94272e-10	0.0871392
C8orf34	0.0869067	8.99285e-10	0.0871265
NDUFB4	0.0869052	8.99876e-10	0.087125
TAF2	0.0869043	9.00235e-10	0.0871241
FBH1	0.0868985	9.02553e-10	0.0871183
EPB41L2	-0.086882	9.09203e-10	-0.0871016
S1PR5	0.0868809	9.0966e-10	0.0871005
COX6B2	-0.0868706	9.13833e-10	-0.0870901
PROCR	0.0868482	9.22989e-10	0.0870675
RBBP4	0.0868331	9.29166e-10	0.0870524
ADNP	0.0868325	9.29415e-10	0.0870518
KPTN	0.0868212	9.34091e-10	0.0870404
MED15	0.0868017	9.42238e-10	0.0870207
RAB14	0.0868011	9.42482e-10	0.0870201
SERPINI1	0.0867958	9.44686e-10	0.0870148
CSPG5	0.0867933	9.45763e-10	0.0870122
ILVBL	0.0867664	9.57129e-10	0.0869851
LYRM9	0.0867422	9.6743e-10	0.0869608
ZNF772	0.086729	9.73137e-10	0.0869474
SS18L1	0.0867033	9.84277e-10	0.0869216
ING1	0.0867012	9.85182e-10	0.0869195
CAPS	0.0866984	9.86436e-10	0.0869166
ITGA3	-0.0866845	9.92514e-10	-0.0869026
SDR39U1	0.08667	9.9892e-10	0.086888
DHDDS	0.0866522	1.00684e-09	0.0868701
CTH	0.0866274	1.01797e-09	0.0868451
CD34	0.0866186	1.02193e-09	0.0868362
PDE1B	0.0866067	1.02735e-09	0.0868242
ZNF548	0.0865983	1.03118e-09	0.0868157
TBX18	0.0865854	1.03707e-09	0.0868028
RAB12	0.0865819	1.03869e-09	0.0867992
SH3RF3	0.0865788	1.04012e-09	0.0867961
EDA2R	0.0865753	1.04173e-09	0.0867926
C11orf1	0.0865708	1.0438e-09	0.0867881
ESS2	0.0865416	1.05739e-09	0.0867586
HARS2	0.0865151	1.06985e-09	0.086732
TMEM99	0.0865019	1.07614e-09	0.0867186
ROR2	0.0864901	1.08178e-09	0.0867067
AACS	0.0864851	1.08417e-09	0.0867017
ARHGEF2	-0.0864693	1.09178e-09	-0.0866858
MYL12A	0.086454	1.09921e-09	0.0866703
SORCS1	-0.0864531	1.09963e-09	-0.0866695
FDX1	0.0864527	1.09983e-09	0.086669
MED4	0.0864441	1.10401e-09	0.0866604
ELAC2	0.0864351	1.10842e-09	0.0866513
PBX3	0.0863998	1.12584e-09	0.0866158
CRNKL1	0.0863996	1.12595e-09	0.0866156
DSEL	0.0863961	1.1277e-09	0.086612
ASH2L	0.0863909	1.1303e-09	0.0866068
CD8B2	0.0863871	1.13218e-09	0.086603
ENO3	0.0863867	1.13241e-09	0.0866025
XIRP1	0.0863766	1.13746e-09	0.0865924
HHLA2	0.0863685	1.1415e-09	0.0865843
B3GAT1	0.0863561	1.14781e-09	0.0865717
SUMF1	0.0863424	1.15477e-09	0.0865579
SCGB2A1	0.0863406	1.15571e-09	0.0865561
MARCH9	0.0863342	1.15897e-09	0.0865496
GNRH1	0.0863333	1.15944e-09	0.0865487
DMAC1	0.0863232	1.16462e-09	0.0865385
TAOK2	0.0863206	1.16593e-09	0.086536
ADM	0.0863205	1.16599e-09	0.0865359
YPEL2	0.0862907	1.18143e-09	0.0865058
MYCL	0.0862901	1.18177e-09	0.0865052
AKAP13	0.0862855	1.18414e-09	0.0865006
SLC25A1	-0.0862823	1.18584e-09	-0.0864973
HMGCL	0.086265	1.19489e-09	0.08648
IRGM	0.0862641	1.1954e-09	0.086479
CLCN3	0.0862546	1.20039e-09	0.0864695
BBS9	0.0862453	1.20532e-09	0.0864601
QTRT1	0.0862356	1.2105e-09	0.0864503
SLC35A5	0.0862242	1.21664e-09	0.0864388
MKRN2	0.0862208	1.21843e-09	0.0864354
TATDN1	0.0862065	1.22616e-09	0.086421
SOX12	0.0861972	1.23117e-09	0.0864117
OS9	-0.0861854	1.23762e-09	-0.0863997
USP53	-0.0861793	1.24093e-09	-0.0863936
SNTA1	0.0861767	1.24238e-09	0.086391
SGMS2	-0.0861746	1.24351e-09	-0.0863889
P2RY2	0.0861665	1.24797e-09	0.0863807
IDH3A	0.0861378	1.26387e-09	0.0863518
METTL22	0.0861293	1.26858e-09	0.0863433
POLDIP3	0.0861247	1.27115e-09	0.0863386
BNIP5	0.0860946	1.28817e-09	0.0863082
IL17RB	0.0860618	1.3069e-09	0.0862752
RNF150	-0.0860617	1.30695e-09	-0.0862751
SLC41A3	0.0860509	1.31317e-09	0.0862642
FAM184A	0.0860408	1.31901e-09	0.0862541
IFIT2	0.0860344	1.32277e-09	0.0862476
LRFN4	0.086029	1.32591e-09	0.0862422
RASGRF1	0.0860066	1.33904e-09	0.0862196
CCDC187	0.0859816	1.35381e-09	0.0861945
SRSF9	0.0859691	1.36131e-09	0.0861818
CLCN6	0.0859542	1.37027e-09	0.0861668
UXS1	0.0859262	1.38724e-09	0.0861386
TSPAN13	-0.0858907	1.40902e-09	-0.0861029
CCL11	0.0858804	1.41545e-09	0.0860925
GATD1	0.0858778	1.41705e-09	0.0860899
LRRC17	0.0858724	1.42042e-09	0.0860844
CNIH2	0.0858539	1.43202e-09	0.0860658
GDAP1	0.0858525	1.43291e-09	0.0860644
ABCC9	-0.0858399	1.44086e-09	-0.0860517
CACHD1	0.0858374	1.44242e-09	0.0860492
BORCS7	0.0858244	1.45068e-09	0.0860361
RNF126	0.0857979	1.46768e-09	0.0860094
HES6	0.0857976	1.46789e-09	0.086009
GALNT17	-0.0857838	1.47676e-09	-0.0859952
GALNT8	0.0857804	1.47902e-09	0.0859917
SLC25A30	0.0857364	1.50786e-09	0.0859474
ZNF485	0.0857067	1.52759e-09	0.0859175
NKX3-1	0.0857053	1.52856e-09	0.085916
CD99	0.0856969	1.53421e-09	0.0859076
FRS3	0.0856829	1.54365e-09	0.0858935
SHB	-0.0856823	1.54405e-09	-0.0858929
VTA1	0.0856756	1.54857e-09	0.0858862
ABHD5	0.0856663	1.55487e-09	0.0858768
MLH3	0.0856361	1.57559e-09	0.0858464
ZNF181	0.0856217	1.58562e-09	0.0858318
PCTP	0.0856169	1.58891e-09	0.0858271
SEMA5B	0.0855913	1.60687e-09	0.0858012
SIN3A	0.0855845	1.61161e-09	0.0857944
CYP2C18	0.0855758	1.61776e-09	0.0857857
IL1R1	0.0855466	1.6386e-09	0.0857562
FMO4	0.0855423	1.64171e-09	0.0857519
C14orf119	0.0855043	1.66924e-09	0.0857136
FARS2	0.0855002	1.67219e-09	0.0857095
FUT10	0.0854817	1.68581e-09	0.0856908
TWF2	0.0854575	1.70373e-09	0.0856665
B3GAT3	0.0854537	1.70662e-09	0.0856626
WDR5B	0.0854501	1.70929e-09	0.085659
MPV17L2	0.085447	1.71159e-09	0.0856559
SLC25A37	0.0854171	1.73409e-09	0.0856258
EMG1	0.0854119	1.73809e-09	0.0856205
FBLL1	0.0853806	1.76202e-09	0.085589
SMG7	0.0853434	1.79086e-09	0.0855515
BTC	-0.0853338	1.7984e-09	-0.0855418
COG4	0.0853098	1.81738e-09	0.0855176
ABCB7	0.0853048	1.82132e-09	0.0855126
ZNF484	0.0852986	1.82628e-09	0.0855063
LRRC6	0.0852859	1.83643e-09	0.0854936
SWSAP1	0.0852257	1.88533e-09	0.0854329
MTG2	0.0852217	1.88857e-09	0.0854289
NUCB2	-0.0852203	1.88974e-09	-0.0854275
MICU3	0.085216	1.8933e-09	0.0854232
SAMD12	0.0852049	1.9025e-09	0.085412
AC007906.2	0.0851962	1.90966e-09	0.0854033
MAPKAPK5	0.0851864	1.9179e-09	0.0853933
TRPA1	0.085177	1.92578e-09	0.0853839
TRIP11	0.0851683	1.93306e-09	0.0853751
CFAP97	0.0851611	1.93918e-09	0.0853678
FARP2	0.085156	1.94344e-09	0.0853628
BMP1	0.0851322	1.96368e-09	0.0853388
SMYD4	0.0851277	1.96761e-09	0.0853342
UQCC1	0.0851186	1.97537e-09	0.0853251
MALSU1	0.0851157	1.97787e-09	0.0853222
ZNF44	0.0850961	1.99489e-09	0.0853024
INS	0.085083	2.00628e-09	0.0852892
DAXX	0.0850786	2.01007e-09	0.0852848
MTIF3	0.0850657	2.02147e-09	0.0852717
CASP9	0.0850459	2.0389e-09	0.0852519
ZNF257	0.0850314	2.05187e-09	0.0852372
HGF	0.0850257	2.05691e-09	0.0852315
LIPC	0.0850084	2.0725e-09	0.085214
FLACC1	0.0850049	2.07565e-09	0.0852105
RBM5	0.0849997	2.08038e-09	0.0852053
MTMR1	0.0849965	2.08322e-09	0.0852021
SHF	-0.0849937	2.08578e-09	-0.0851993
PSMB1	0.0849759	2.102e-09	0.0851813
FANCE	0.0849704	2.10701e-09	0.0851758
IFT46	0.0849692	2.10811e-09	0.0851746
COASY	0.0849641	2.11277e-09	0.0851695
ERBIN	0.0849601	2.1165e-09	0.0851654
CCDC92	0.0849495	2.12629e-09	0.0851547
IGFL2	0.0849403	2.13483e-09	0.0851454
CYB5D2	0.0849341	2.14057e-09	0.0851392
IER5	0.0849309	2.14352e-09	0.085136
C16orf74	0.0849254	2.14871e-09	0.0851304
RUFY2	0.0848741	2.1971e-09	0.0850788
ATP6V0D1	0.0848661	2.2048e-09	0.0850707
RIDA	0.0848575	2.21304e-09	0.085062
ACSL3	-0.0848002	2.26873e-09	-0.0850044
RBM17	0.0847933	2.27553e-09	0.0849974
CAPN5	-0.0847763	2.29246e-09	-0.0849802
ZC3H4	0.0847584	2.31027e-09	0.0849623
PBXIP1	-0.0847406	2.32816e-09	-0.0849444
NKAPD1	0.0847352	2.33362e-09	0.0849389
G6PC3	0.0847243	2.34474e-09	0.0849279
ZNF543	0.0847151	2.35411e-09	0.0849186
GLDN	0.0847118	2.35744e-09	0.0849153
TMED4	-0.0846935	2.37625e-09	-0.0848969
CLUAP1	0.0846769	2.39337e-09	0.0848802
NCKAP1	-0.0846647	2.40611e-09	-0.0848679
RAD9B	0.0846506	2.4209e-09	0.0848536
ERFE	0.0846505	2.42095e-09	0.0848536
GAREM2	0.0846435	2.42831e-09	0.0848465
SCEL	-0.0846363	2.4359e-09	-0.0848393
GHDC	0.0846231	2.44991e-09	0.0848259
LONRF1	0.084616	2.45738e-09	0.0848189
MPP4	0.0845946	2.48031e-09	0.0847973
PHC1	0.084592	2.48308e-09	0.0847947
HIST3H2A	0.084559	2.51882e-09	0.0847614
SSBP3	-0.0845561	2.522e-09	-0.0847585
DHX36	0.0845312	2.54934e-09	0.0847334
ALG13	0.0845256	2.55555e-09	0.0847277
RERE	-0.0845144	2.56796e-09	-0.0847164
NQO2	0.0844973	2.58695e-09	0.0846993
PLEKHO2	0.0844916	2.59338e-09	0.0846935
MED31	0.0844792	2.60732e-09	0.084681
IER3IP1	0.0844747	2.61246e-09	0.0846765
RTN4IP1	0.084473	2.61429e-09	0.0846748
SDSL	0.0844635	2.62505e-09	0.0846653
COX11	0.0844604	2.62859e-09	0.0846621
C12orf73	0.0844566	2.63292e-09	0.0846583
ZNF691	0.0844554	2.63427e-09	0.0846571
KISS1	0.0844503	2.64008e-09	0.084652
ZNF358	-0.084438	2.65415e-09	-0.0846396
FAM110D	0.0844373	2.65499e-09	0.0846388
GCGR	0.0844	2.69816e-09	0.0846012
NEB	0.0843982	2.70029e-09	0.0845994
NME8	0.0843979	2.7006e-09	0.0845991
PRELID3B	0.0843941	2.70505e-09	0.0845953
TMEM185A	0.0843888	2.71123e-09	0.08459
ABHD18	0.0843867	2.71373e-09	0.0845878
C3orf20	0.0843742	2.72841e-09	0.0845753
NGF	0.0843569	2.74886e-09	0.0845578
CEP164	0.0843538	2.75256e-09	0.0845547
RFFL	0.0843497	2.75738e-09	0.0845506
SERGEF	0.084348	2.75941e-09	0.0845489
TERC	0.0843413	2.76739e-09	0.0845422
TMPRSS5	0.08434	2.76895e-09	0.0845409
KIAA1324	0.0843185	2.79479e-09	0.0845192
FAM89A	0.0843158	2.79812e-09	0.0845164
MMP21	0.0842997	2.81762e-09	0.0845002
CCL2	-0.0842986	2.81895e-09	-0.0844991
USP32	0.0842961	2.82196e-09	0.0844966
ZNF77	0.0842861	2.83414e-09	0.0844866
USP42	0.0842828	2.83816e-09	0.0844833
KIF13A	-0.0842818	2.83943e-09	-0.0844822
TIAM2	0.0842739	2.84913e-09	0.0844743
TRIM72	0.0842723	2.85106e-09	0.0844727
RBM39	0.0842678	2.85662e-09	0.0844681
NUPR1	0.084266	2.85892e-09	0.0844663
CD33	0.0842614	2.86448e-09	0.0844617
EGLN3	0.0842602	2.86596e-09	0.0844605
ADORA2B	0.0842577	2.86911e-09	0.084458
ATXN7L2	0.0842334	2.8993e-09	0.0844335
DPP4	0.0842311	2.9022e-09	0.0844312
RBM44	0.084223	2.91238e-09	0.084423
CATSPERZ	0.0842229	2.91248e-09	0.0844229
KMT5A	0.0842169	2.91999e-09	0.0844169
DERL2	0.0841942	2.94882e-09	0.084394
PPP1R8	0.0841939	2.9492e-09	0.0843937
EFHD1	0.0841864	2.95871e-09	0.0843861
HOXA13	0.0841615	2.99068e-09	0.084361
REP15	0.0841532	3.00137e-09	0.0843527
UGGT2	0.0841474	3.00891e-09	0.0843468
SH3TC2	0.084145	3.01195e-09	0.0843445
RPA4	0.0841448	3.01217e-09	0.0843443
TENT2	0.0840687	3.11263e-09	0.0842676
PHF11	0.0840224	3.17519e-09	0.084221
GIPC3	0.0840081	3.19481e-09	0.0842066
C5orf34	0.0840029	3.20203e-09	0.0842013
ZNF302	0.0839878	3.22284e-09	0.0841861
PFN1	0.0839823	3.23044e-09	0.0841806
MCMDC2	0.0839705	3.2469e-09	0.0841687
GPRC5C	0.0839641	3.25586e-09	0.0841622
UQCRC2	0.0839632	3.2571e-09	0.0841614
ESPNL	0.0839578	3.26466e-09	0.0841559
REPS2	0.0839524	3.27229e-09	0.0841505
TRAP1	0.0839492	3.27672e-09	0.0841473
PKHD1	0.0839388	3.29145e-09	0.0841368
XKR8	0.0839374	3.29346e-09	0.0841354
ICA1	-0.0839265	3.30889e-09	-0.0841244
PPARD	0.0839133	3.32775e-09	0.0841111
ZNF234	0.0838842	3.36963e-09	0.0840818
ZNF200	0.0838811	3.37405e-09	0.0840787
CRLS1	0.0838726	3.38645e-09	0.0840701
RPP25L	0.0838661	3.39587e-09	0.0840636
MYLK2	0.0838595	3.4056e-09	0.0840569
MFSD8	0.0838384	3.43656e-09	0.0840356
FBXW4	-0.083814	3.47273e-09	-0.0840111
C2orf66	0.0838134	3.47357e-09	0.0840105
COP1	0.0838015	3.49139e-09	0.0839985
C22orf39	0.0838004	3.49307e-09	0.0839974
XCL1	0.0837942	3.50242e-09	0.0839911
OTUD6A	0.0837863	3.51425e-09	0.0839832
ZMYND10	0.0837773	3.52782e-09	0.0839741
GXYLT1	0.0837745	3.53207e-09	0.0839713
SLC27A5	0.0837568	3.55898e-09	0.0839535
ZGLP1	0.083753	3.56478e-09	0.0839497
USP17L15	0.0837499	3.56953e-09	0.0839465
HAPLN1	0.0837473	3.57354e-09	0.0839439
MLYCD	0.083736	3.59092e-09	0.0839325
JUP	0.083726	3.60635e-09	0.0839225
ST6GALNAC3	0.0837202	3.61535e-09	0.0839166
TRAF6	0.0836843	3.67144e-09	0.0838804
FAHD2B	0.0836707	3.69282e-09	0.0838668
GABRR2	0.0836632	3.70476e-09	0.0838592
FBRSL1	0.0836569	3.71467e-09	0.0838529
TBC1D12	0.0836456	3.73283e-09	0.0838415
MMGT1	0.0836432	3.73663e-09	0.0838391
ZNF597	0.0836183	3.7767e-09	0.083814
FBXL4	0.0836037	3.80039e-09	0.0837993
SEPTIN3	0.0835939	3.8163e-09	0.0837895
ANKRD54	0.0835802	3.83885e-09	0.0837756
CAAP1	0.0835277	3.92598e-09	0.0837228
ATP6V1C2	0.0835255	3.92967e-09	0.0837206
FAT3	0.0835183	3.94187e-09	0.0837133
LLGL2	0.0835065	3.96173e-09	0.0837014
TMEM140	0.083482	4.00353e-09	0.0836767
ZNF688	0.0834768	4.01241e-09	0.0836715
IL13	0.0834586	4.04383e-09	0.0836531
CENPX	0.083437	4.08119e-09	0.0836315
CNTN1	-0.0834301	4.09336e-09	-0.0836245
UCN2	0.0834286	4.09591e-09	0.083623
BTBD10	0.0834052	4.13706e-09	0.0835994
LILRA5	0.083397	4.15164e-09	0.0835911
C8orf37	0.0833704	4.19905e-09	0.0835644
DDHD2	0.0833665	4.20597e-09	0.0835605
SIN3B	0.0833661	4.20682e-09	0.08356
FBXO42	0.0833619	4.21433e-09	0.0835558
NOD2	0.0833604	4.21704e-09	0.0835543
ENDOV	0.0833539	4.2288e-09	0.0835477
ZBTB5	0.0833487	4.23812e-09	0.0835425
DDRGK1	-0.0833351	4.2628e-09	-0.0835288
PTP4A3	-0.0833321	4.26819e-09	-0.0835258
MARCH5	0.0833172	4.29543e-09	0.0835108
NUS1	0.0832789	4.36625e-09	0.0834722
WDR11	0.0832772	4.3695e-09	0.0834705
RRAGD	0.0832696	4.38369e-09	0.0834628
FUNDC1	0.0832366	4.44573e-09	0.0834296
LY6G5C	0.0832326	4.45338e-09	0.0834256
TMEM61	-0.0832304	4.45759e-09	-0.0834234
HPRT1	0.0832244	4.46886e-09	0.0834174
PPP2R5E	0.0832197	4.47798e-09	0.0834126
DHH	0.083208	4.50027e-09	0.0834008
PATL1	0.0832028	4.51028e-09	0.0833956
IDH2	0.0831986	4.51828e-09	0.0833914
TNRC6C	0.0831895	4.53588e-09	0.0833822
RAB3A	0.0831531	4.60684e-09	0.0833455
COPE	0.0831417	4.6293e-09	0.083334
TMEM182	0.0831366	4.63939e-09	0.0833289
RHOV	0.0831324	4.64751e-09	0.0833248
CD99L2	0.0830768	4.75889e-09	0.0832687
EFCAB12	0.0830696	4.77353e-09	0.0832615
SEPTIN10	-0.0830643	4.7843e-09	-0.0832561
GABRD	0.0830578	4.79757e-09	0.0832496
TCAIM	0.0830577	4.79774e-09	0.0832495
NDUFB6	0.0830524	4.80854e-09	0.0832442
ZNF714	0.0830523	4.80876e-09	0.0832441
CDK15	0.0830514	4.81058e-09	0.0832432
DCTN1	-0.083028	4.8587e-09	-0.0832196
LTB4R2	0.0830276	4.85951e-09	0.0832192
ZCWPW1	0.0830199	4.87556e-09	0.0832114
FHIT	0.0830121	4.89167e-09	0.0832036
RGS10	0.0829839	4.95079e-09	0.0831752
HNRNPDL	0.0829834	4.9519e-09	0.0831746
ZNF266	0.0829362	5.05206e-09	0.0831272
IDNK	0.0829245	5.07723e-09	0.0831154
ENTPD7	0.0828959	5.13946e-09	0.0830865
GRIK2	0.0828901	5.15213e-09	0.0830807
CNR1	0.0828876	5.15756e-09	0.0830782
KDM6A	0.0828839	5.16559e-09	0.0830745
ENKUR	0.0828689	5.19873e-09	0.0830593
REELD1	0.0828652	5.20689e-09	0.0830556
GMPPB	0.0828301	5.28492e-09	0.0830203
ZFP41	0.0828264	5.29322e-09	0.0830166
IRX3	0.0828226	5.30178e-09	0.0830128
TMLHE	0.0828202	5.30722e-09	0.0830103
C2CD2L	0.0828071	5.33686e-09	0.0829971
CTNNBL1	0.0827868	5.38285e-09	0.0829768
ZNF275	0.0827649	5.43323e-09	0.0829546
ZXDB	0.0827602	5.44389e-09	0.08295
MFF	0.0827599	5.44468e-09	0.0829496
TAF12	0.082751	5.46523e-09	0.0829407
KIAA1586	0.0827405	5.48961e-09	0.0829301
PHOSPHO2	0.0827354	5.5016e-09	0.0829249
USP4	0.0827219	5.53312e-09	0.0829114
IPO5	0.0827112	5.55819e-09	0.0829006
MLLT6	0.0827071	5.56784e-09	0.0828965
TRIM31	-0.0826786	5.63559e-09	-0.0828678
CLC	0.0826739	5.64672e-09	0.0828631
ZC3H7A	0.0826721	5.65115e-09	0.0828612
NTNG1	0.0826578	5.68545e-09	0.0828468
WDR25	0.0826336	5.7439e-09	0.0828225
THAP6	0.0826328	5.74604e-09	0.0828216
UBXN2B	0.0826158	5.78735e-09	0.0828046
WASHC4	0.0826141	5.79174e-09	0.0828028
CAVIN4	0.0826019	5.82158e-09	0.0827906
HEATR9	0.0825944	5.84016e-09	0.082783
MS4A14	0.0825922	5.84564e-09	0.0827807
ZNF513	0.0825868	5.85888e-09	0.0827754
ARHGEF10	0.082579	5.87838e-09	0.0827675
GDI2	0.0825609	5.92343e-09	0.0827493
SIRT3	0.0825563	5.93496e-09	0.0827447
PET100	0.0825298	6.00201e-09	0.0827179
AGBL2	0.0825136	6.04308e-09	0.0827017
APTX	0.0824958	6.08881e-09	0.0826837
TSPAN7	0.0824851	6.11632e-09	0.082673
TSR3	0.0824608	6.17946e-09	0.0826485
WDR78	0.082458	6.18679e-09	0.0826457
GGT2	0.0824435	6.22486e-09	0.0826311
MINAR1	0.0824365	6.24326e-09	0.082624
SOX21	0.0824303	6.25976e-09	0.0826177
TAS2R9	0.0824272	6.2678e-09	0.0826147
SMKR1	0.082414	6.30286e-09	0.0826014
GAP43	0.0824118	6.30875e-09	0.0825992
TTC7B	0.0823987	6.34377e-09	0.082586
VWA3B	0.0823758	6.40548e-09	0.0825629
GDPD1	0.0823748	6.40809e-09	0.0825619
MIEN1	0.0823619	6.44314e-09	0.0825489
SH3BP5L	-0.0823618	6.44336e-09	-0.0825488
FRMD6	0.0823538	6.46515e-09	0.0825408
RFX2	0.0823402	6.50242e-09	0.082527
ROGDI	0.0823373	6.51031e-09	0.0825242
PTPRM	0.0823341	6.51913e-09	0.0825209
SGSM2	0.0823083	6.59053e-09	0.0824949
ZNF599	0.0823076	6.59259e-09	0.0824942
SLC12A9	0.0822967	6.62285e-09	0.0824832
SOD2	0.0822902	6.64094e-09	0.0824767
C12orf60	0.0822617	6.72121e-09	0.082448
FMR1	0.0822607	6.72416e-09	0.082447
ADGRE1	0.0822603	6.72529e-09	0.0824466
INTU	0.0822579	6.7321e-09	0.0824442
ZNF142	0.08224	6.78315e-09	0.0824261
IPO11	0.0822399	6.78345e-09	0.082426
CDKN1C	-0.0822315	6.80745e-09	-0.0824176
NCOA4	0.0822179	6.84662e-09	0.0824039
DHX38	0.0822142	6.85727e-09	0.0824002
GPR83	0.0821912	6.92406e-09	0.082377
KRBOX4	0.0821889	6.93059e-09	0.0823748
IDH1	0.0821853	6.94107e-09	0.0823711
MOCS1	0.0821728	6.97794e-09	0.0823585
SLC30A1	0.0821695	6.9875e-09	0.0823552
C1orf131	0.082161	7.01261e-09	0.0823466
RPA1	0.0821543	7.03249e-09	0.0823399
KLHL20	-0.0821533	7.03527e-09	-0.0823389
EAF1	0.0821461	7.05686e-09	0.0823316
STK31	0.0821399	7.07526e-09	0.0823254
SSTR2	0.0821026	7.18726e-09	0.0822878
TMTC4	0.0820927	7.21706e-09	0.0822779
ALKBH8	0.0820676	7.29382e-09	0.0822526
SLC5A1	0.0820641	7.30453e-09	0.0822491
THUMPD3	0.0820597	7.31801e-09	0.0822446
TRIM6	0.0820596	7.31822e-09	0.0822446
SLC6A13	0.0820417	7.37367e-09	0.0822265
ISLR2	0.0820368	7.38877e-09	0.0822216
UROD	0.082026	7.42233e-09	0.0822107
ZNF282	0.0820241	7.42844e-09	0.0822088
SLC15A1	0.082024	7.4288e-09	0.0822087
GLYR1	0.0820193	7.44344e-09	0.0822039
ZNF394	0.0820183	7.4466e-09	0.0822029
PIGC	0.0820093	7.47483e-09	0.0821939
APLP1	0.0819769	7.57719e-09	0.0821613
MNX1	0.0819684	7.6044e-09	0.0821527
QDPR	0.0819676	7.60686e-09	0.0821519
EPHX3	0.0819539	7.65066e-09	0.0821382
RPAP2	0.0819417	7.69017e-09	0.0821258
RSRP1	0.0819111	7.78964e-09	0.082095
NUDT13	0.0819104	7.79168e-09	0.0820944
SMPD1	0.0818957	7.84019e-09	0.0820795
FOXL1	0.0818805	7.89028e-09	0.0820642
TRAF3IP2	0.0818631	7.94813e-09	0.0820467
FGFBP3	0.0818588	7.96227e-09	0.0820424
ZNF516	0.0818466	8.0032e-09	0.0820301
LETMD1	0.0818032	8.15024e-09	0.0819864
SOX7	0.0817748	8.24792e-09	0.0819578
ATP6AP1L	0.0817717	8.25858e-09	0.0819547
ARFGEF2	0.0817653	8.281e-09	0.0819482
ERMAP	0.081744	8.35519e-09	0.0819268
DDN	0.0817359	8.38351e-09	0.0819186
IL12A	0.0817266	8.41615e-09	0.0819093
TMEM163	0.0817248	8.42241e-09	0.0819075
BFAR	0.0817098	8.47552e-09	0.0818924
PLXNA2	0.0817015	8.505e-09	0.0818841
PAFAH2	0.0816996	8.51192e-09	0.0818821
SIAH3	0.081696	8.52482e-09	0.0818785
SOCS7	0.0816836	8.56901e-09	0.081866
PMPCB	0.0816813	8.57725e-09	0.0818637
LHX2	0.0816744	8.60226e-09	0.0818567
ZNF419	0.0816708	8.61525e-09	0.0818531
CFAP61	0.0816578	8.66208e-09	0.0818401
CRTC1	0.0816473	8.70021e-09	0.0818295
GPR34	0.08164	8.72687e-09	0.0818221
EPRS	0.081638	8.73441e-09	0.0818201
NT5M	0.0816304	8.76218e-09	0.0818124
ZNF713	0.081619	8.80412e-09	0.0818009
CD300LB	0.0816183	8.80659e-09	0.0818003
ZNF606	0.081618	8.80781e-09	0.0817999
HCFC1	0.0815617	9.01742e-09	0.0817433
BBS10	0.0815488	9.06617e-09	0.0817303
CCDC89	0.0815465	9.07508e-09	0.081728
C7orf26	0.0815393	9.10234e-09	0.0817208
RLN1	0.0815291	9.14136e-09	0.0817105
RBM14	0.0815286	9.14331e-09	0.0817099
UBE2E3	0.0815274	9.14773e-09	0.0817088
GPR137	0.0814889	9.29617e-09	0.08167
SUPT7L	0.0814872	9.30282e-09	0.0816683
BACE2	-0.0814655	9.38746e-09	-0.0816464
GORAB	0.0814501	9.44805e-09	0.0816309
CSAD	0.0814445	9.47007e-09	0.0816253
SLC35B1	0.0814444	9.47071e-09	0.0816252
PET117	0.0814348	9.50878e-09	0.0816155
NDUFB2	0.0814289	9.53224e-09	0.0816095
VANGL1	0.081404	9.63157e-09	0.0815845
SLC25A44	0.0814028	9.63653e-09	0.0815833
SMARCD1	0.0813994	9.65024e-09	0.0815799
ATP9B	0.0813708	9.76589e-09	0.0815511
NUCKS1	-0.0813674	9.77994e-09	-0.0815477
TRIM47	0.0813672	9.78077e-09	0.0815475
ENGASE	0.0813525	9.84063e-09	0.0815327
FOLH1	0.0813427	9.8811e-09	0.0815228
AMER1	0.0813358	9.90961e-09	0.0815159
RALGAPA2	0.081316	9.99174e-09	0.0814959
LSM3	0.0812965	1.00734e-08	0.0814763
POLR3C	0.0812766	1.01572e-08	0.0814563
HUNK	0.0812667	1.01993e-08	0.0814463
LSM1	0.0812648	1.02071e-08	0.0814444
ZNF70	0.0812633	1.02135e-08	0.0814429
ZNF74	0.0812622	1.02185e-08	0.0814418
AMFR	-0.0812445	1.0294e-08	-0.081424
KAT7	0.0812429	1.03009e-08	0.0814223
SLFNL1	0.0812362	1.03294e-08	0.0814157
BBS12	0.0812291	1.036e-08	0.0814085
RBSN	0.0812257	1.03747e-08	0.0814051
UBAP1	0.0812227	1.03878e-08	0.081402
TMEM244	0.0812175	1.04105e-08	0.0813968
TIMM17A	0.0812112	1.04379e-08	0.0813904
ZNF343	0.0811999	1.04868e-08	0.0813791
KDSR	-0.081188	1.05392e-08	-0.081367
KCNQ5	0.0811788	1.05795e-08	0.0813578
IVD	0.0811785	1.05809e-08	0.0813575
PGR	-0.0811733	1.06037e-08	-0.0813523
ACVR2B	0.08116	1.06624e-08	0.0813389
TECPR2	0.0811203	1.08401e-08	0.081299
SPECC1	-0.0811093	1.08901e-08	-0.0812878
COX4I1	0.0810981	1.09406e-08	0.0812766
ZNF318	0.0810774	1.10354e-08	0.0812557
TMEM106C	0.0810531	1.11474e-08	0.0812313
ZNF626	0.0810225	1.12901e-08	0.0812005
MN1	0.0810169	1.13164e-08	0.0811948
ZNF226	0.08101	1.13487e-08	0.0811879
SLC6A9	0.08099	1.14432e-08	0.0811678
ILF2	0.0809899	1.14437e-08	0.0811677
PRRG4	0.0809867	1.14593e-08	0.0811644
DCAF6	-0.0809843	1.14705e-08	-0.0811621
ZNF823	0.0809814	1.14844e-08	0.0811591
LIPT2	0.08098	1.1491e-08	0.0811577
NELFA	0.0809641	1.15672e-08	0.0811417
IKBKG	0.0809629	1.15731e-08	0.0811405
HACD4	0.0809524	1.16235e-08	0.0811299
SLC16A9	-0.0809501	1.16345e-08	-0.0811276
SLC25A11	0.0809172	1.17943e-08	0.0810945
COL9A1	0.0808763	1.19963e-08	0.0810533
BTBD6	0.0808708	1.20239e-08	0.0810478
SLC19A3	0.0808618	1.20689e-08	0.0810387
MEFV	0.0808404	1.21763e-08	0.0810172
IQCD	0.0808196	1.22815e-08	0.0809963
ZNF544	0.0808024	1.23694e-08	0.080979
PWWP2A	0.0807726	1.25231e-08	0.080949
MPDU1	0.0807656	1.25594e-08	0.0809419
C8orf82	0.0807433	1.26762e-08	0.0809194
WWP2	0.0807337	1.27265e-08	0.0809098
CHRM1	0.0807313	1.27392e-08	0.0809074
HARBI1	0.0807225	1.27857e-08	0.0808985
PRIMA1	-0.0807208	1.27946e-08	-0.0808968
PIGBOS1	0.080701	1.28999e-08	0.0808769
ZNF804A	0.0806854	1.29834e-08	0.0808612
MPC1	-0.080683	1.29968e-08	-0.0808587
TSHZ3	0.0806812	1.30062e-08	0.080857
DLST	0.0806802	1.30114e-08	0.080856
PRPF8	0.0806716	1.30578e-08	0.0808473
ZNF628	0.0806673	1.30811e-08	0.080843
HDX	0.0806563	1.31408e-08	0.0808319
ATP5MC3	0.0806503	1.31734e-08	0.0808259
ZNF765	0.0806269	1.33015e-08	0.0808023
ARL8A	-0.0806229	1.33237e-08	-0.0807983
CHRNA6	0.0806179	1.33514e-08	0.0807932
TMEM238L	0.080611	1.33895e-08	0.0807863
OSBPL9	0.0805999	1.34512e-08	0.0807751
SLIT1	0.0805943	1.34823e-08	0.0807695
JPH4	0.0805913	1.34988e-08	0.0807665
C1orf74	0.0805867	1.35248e-08	0.0807618
ATP7B	0.0805781	1.35726e-08	0.0807532
PPP1R26	0.0805777	1.3575e-08	0.0807528
IWS1	0.0805603	1.36729e-08	0.0807353
RPUSD2	0.0805552	1.37018e-08	0.0807301
RAB13	-0.0805188	1.39091e-08	-0.0806935
SLC22A4	0.0804863	1.40973e-08	0.0806608
SLC51B	0.0804782	1.41443e-08	0.0806527
PLEKHA5	0.0804632	1.42323e-08	0.0806375
CFTR	0.0804426	1.43537e-08	0.0806168
FAM124A	0.0804331	1.44104e-08	0.0806072
METTL5	0.0804197	1.44898e-08	0.0805938
RYK	0.0804155	1.45152e-08	0.0805895
ZNF674	0.0804054	1.45759e-08	0.0805793
ATXN7L1	0.0804037	1.45859e-08	0.0805777
TG	0.0803974	1.46241e-08	0.0805713
ZBTB10	0.0803946	1.46412e-08	0.0805684
HRH2	0.0803922	1.46557e-08	0.080566
NAA30	0.0803899	1.46693e-08	0.0805637
SDCBP2	-0.0803895	1.46717e-08	-0.0805633
NDN	0.0803822	1.47158e-08	0.080556
CCDC124	0.0803794	1.47331e-08	0.0805532
TMTC1	0.0803788	1.47364e-08	0.0805526
TMED9	-0.0803746	1.47623e-08	-0.0805483
MAMSTR	0.0803628	1.48339e-08	0.0805365
KL	0.0803598	1.48525e-08	0.0805334
PPM1A	-0.0803425	1.49588e-08	-0.080516
GRIP2	0.0803377	1.49883e-08	0.0805112
MIB1	0.0803356	1.50014e-08	0.0805091
C1orf159	0.0803172	1.51153e-08	0.0804906
NME6	0.080316	1.51233e-08	0.0804893
CALM1	0.0803145	1.51321e-08	0.0804879
LIF	0.0803098	1.51617e-08	0.0804831
PROSER2	0.0802886	1.52949e-08	0.0804618
PRTG	-0.0802676	1.54275e-08	-0.0804407
ARID1B	0.0802672	1.54302e-08	0.0804402
SLC4A1AP	0.0802668	1.54328e-08	0.0804398
AP4M1	0.0802648	1.54455e-08	0.0804378
RHBDD2	0.0802562	1.55001e-08	0.0804292
CNKSR3	-0.0802506	1.55359e-08	-0.0804235
CRADD	0.0802456	1.55677e-08	0.0804185
KIF7	0.0802363	1.56276e-08	0.0804091
COQ7	0.0801997	1.5865e-08	0.0803723
ISCU	-0.0801918	1.59164e-08	-0.0803644
CILP2	0.0801914	1.59191e-08	0.0803639
ADCYAP1R1	-0.0801767	1.60158e-08	-0.0803491
POLR2K	0.0801765	1.60172e-08	0.0803489
FHL3	0.0801601	1.6125e-08	0.0803325
MGAT3	0.0801442	1.62308e-08	0.0803165
BRK1	0.080143	1.62392e-08	0.0803152
SCARA3	0.0801143	1.6432e-08	0.0802863
NLGN3	0.0801087	1.64698e-08	0.0802807
LBR	-0.0801082	1.64727e-08	-0.0802803
STIM2	0.080107	1.64811e-08	0.080279
SIGLEC1	0.080079	1.66718e-08	0.0802508
FAM200A	0.0800508	1.68658e-08	0.0802225
VIP	0.0800364	1.69658e-08	0.080208
MMP23B	0.0800326	1.69928e-08	0.0802041
ZNF37A	0.080031	1.70036e-08	0.0802026
TAS2R4	0.0800256	1.70412e-08	0.0801971
CRYBG2	0.0800174	1.70992e-08	0.0801888
RMDN3	0.0800051	1.71856e-08	0.0801765
AIFM2	0.080005	1.7186e-08	0.0801764
CCDC160	0.0799671	1.74559e-08	0.0801382
FAM102A	0.0799471	1.75997e-08	0.080118
ZNF256	0.0799448	1.76164e-08	0.0801157
SMURF2	0.0799233	1.77719e-08	0.0800942
SF3B2	0.0799199	1.77972e-08	0.0800907
TCTE3	0.0798871	1.80376e-08	0.0800577
NINL	0.0798796	1.8093e-08	0.0800502
FUOM	0.0798746	1.81306e-08	0.0800451
ZNF609	0.0798683	1.81772e-08	0.0800388
TMCO3	-0.0798535	1.82877e-08	-0.0800239
CNOT6	0.0798461	1.83436e-08	0.0800164
MLPH	-0.0798432	1.83651e-08	-0.0800135
PRCD	0.0798351	1.84261e-08	0.0800054
CHAMP1	0.0798264	1.84919e-08	0.0799966
TBCE	0.0798141	1.85853e-08	0.0799842
LCN15	0.0798102	1.8615e-08	0.0799803
ATP2B4	-0.0798068	1.86413e-08	-0.0799769
ACER3	0.0798044	1.86592e-08	0.0799745
NRXN1	0.0797964	1.87207e-08	0.0799664
ZNF439	0.0797951	1.87304e-08	0.0799651
METAP2	0.0797849	1.88093e-08	0.0799548
ZNF682	0.0797804	1.88439e-08	0.0799503
PPP4R3A	0.0797788	1.88564e-08	0.0799487
GANAB	0.0797744	1.88899e-08	0.0799443
CADM3	0.0797739	1.88935e-08	0.0799438
RHOC	-0.0797696	1.89273e-08	-0.0799394
FIGNL2	0.0797378	1.91749e-08	0.0799075
DENR	0.0797376	1.91765e-08	0.0799073
ORC4	0.0796979	1.94907e-08	0.0798673
FBRS	0.0796964	1.95027e-08	0.0798658
CERT1	0.0796899	1.95547e-08	0.0798592
ANAPC7	0.0796657	1.97493e-08	0.0798348
MESD	0.0796366	1.99853e-08	0.0798056
UBL7	0.0796333	2.00121e-08	0.0798023
PARP16	0.0796193	2.01268e-08	0.0797882
PAK4	0.0796142	2.01692e-08	0.079783
PXMP4	0.0796137	2.01729e-08	0.0797826
PRDM2	0.0796082	2.02182e-08	0.079777
KATNAL2	0.0795887	2.03802e-08	0.0797574
GPR107	0.0795654	2.05748e-08	0.079734
FOXD1	0.0795501	2.07039e-08	0.0797186
KCNJ10	0.0795381	2.08054e-08	0.0797065
RFX3	0.0795146	2.10059e-08	0.0796828
TIMM23	0.0795135	2.10158e-08	0.0796817
CEBPG	0.0795046	2.10917e-08	0.0796728
MKNK2	-0.0795012	2.11211e-08	-0.0796694
TRAPPC5	0.0794995	2.11358e-08	0.0796676
PIAS1	0.0794979	2.11496e-08	0.079666
FOXJ2	0.0794931	2.11914e-08	0.0796612
HSPBP1	0.0794651	2.1435e-08	0.079633
CCDC30	0.0794589	2.14891e-08	0.0796267
ZNF816	0.0794589	2.14892e-08	0.0796267
ZBTB3	0.0794469	2.1594e-08	0.0796147
LAMA5	-0.0794135	2.18906e-08	-0.079581
PHF14	0.0794079	2.19403e-08	0.0795754
PGGT1B	0.0793983	2.20262e-08	0.0795658
R3HDM2	0.0793813	2.21798e-08	0.0795486
AL162231.1	0.0793744	2.22419e-08	0.0795417
PPP2R5D	0.0793679	2.23006e-08	0.0795352
TGFBR3	-0.0793588	2.23837e-08	-0.079526
PDCD6	0.0793587	2.23846e-08	0.0795259
PPOX	0.0793426	2.25318e-08	0.0795097
TBC1D32	0.0793402	2.25534e-08	0.0795074
CDRT4	0.079337	2.25836e-08	0.0795041
AK8	0.0793353	2.25987e-08	0.0795024
FAF2	0.0793325	2.26251e-08	0.0794995
VAMP7	0.0793283	2.26632e-08	0.0794954
MFSD9	0.079327	2.2675e-08	0.0794941
TRIB1	0.0793061	2.28695e-08	0.0794729
RNF112	-0.0793047	2.28823e-08	-0.0794716
WHAMM	0.0793043	2.28861e-08	0.0794712
AHCTF1	0.0793039	2.28899e-08	0.0794707
NAT1	0.0792956	2.2967e-08	0.0794624
DEPTOR	-0.0792931	2.29906e-08	-0.0794599
LRRC4B	0.0792909	2.30113e-08	0.0794577
PLEKHA4	-0.0792874	2.30434e-08	-0.0794542
GML	0.0792791	2.31219e-08	0.0794458
NRDC	0.0792698	2.32099e-08	0.0794364
CARS	0.079254	2.33595e-08	0.0794205
CMPK1	-0.0792464	2.34314e-08	-0.0794129
PRAC2	0.0792296	2.35917e-08	0.079396
PRLH	0.0792081	2.37993e-08	0.0793744
ANKK1	0.0791846	2.40281e-08	0.0793507
COL23A1	0.0791692	2.41789e-08	0.0793352
BRD9	0.0791688	2.41823e-08	0.0793348
ZDHHC1	0.0791579	2.42895e-08	0.0793239
MEF2A	-0.0791366	2.45008e-08	-0.0793024
MRC1	0.0791108	2.47585e-08	0.0792765
SENP8	0.0790978	2.48902e-08	0.0792634
AEN	0.0790972	2.48965e-08	0.0792627
SLC25A24	0.0790651	2.52223e-08	0.0792305
HOXB4	-0.079061	2.52651e-08	-0.0792263
TNC	-0.0790596	2.52788e-08	-0.079225
ZCCHC18	0.0790583	2.52926e-08	0.0792236
FASTKD2	0.0790458	2.54204e-08	0.0792111
EIF2AK1	0.0790427	2.5453e-08	0.0792079
CCDC36	0.0790392	2.54888e-08	0.0792044
TPP1	0.0790369	2.55132e-08	0.0792021
PDS5B	0.0789999	2.58985e-08	0.0791649
FANCL	0.0789929	2.59724e-08	0.0791578
LRP11	0.0789623	2.62962e-08	0.0791271
ZNF821	0.0789605	2.63162e-08	0.0791252
USP33	0.0789478	2.64512e-08	0.0791125
PHF21A	0.0789474	2.64555e-08	0.0791121
ISL2	0.0789271	2.66745e-08	0.0790916
ACTL10	0.0789116	2.6842e-08	0.079076
PEX11G	0.0788937	2.70377e-08	0.079058
BFSP2	0.0788711	2.7286e-08	0.0790353
TPRA1	0.0788629	2.7377e-08	0.079027
DLGAP4	-0.078862	2.73874e-08	-0.0790261
HS3ST1	-0.0788449	2.75767e-08	-0.0790089
[truncated: 1,709,041 more chars]
