## Supplementary material for "Integration of Elemental Imaging and Spatial Transcriptomic Profiling for Proof-of-Concept Metals-Based Pathway Analysis of Colon Tumor Microenvironment": Table S6

### Sheet: Ca
	Gene_set	Term	P-value	Adjusted P-value	Odds Ratio	Combined Score	Genes
0	MSigDB_Hallmark_2020	Hypoxia	8.2582e-11	3.2207e-09	10.9531	254.3	ERO1A;CA12;ERRFI1;CDKN1A;ANXA2;PLAUR;SLC2A1;ADM;GLRX;F3;HK2;HS3ST1;KLF6;P4HA1;DDIT4
1	MSigDB_Hallmark_2020	p53 Pathway	6.3957e-10	1.24716e-08	10.3807	219.761	CDKN1A;ST14;ITGB4;PLK2;SERPINB5;TM4SF1;VAMP8;KRT17;DDIT4;SFN;UPP1;MXD1;CTSD;S100A10
2	MSigDB_Hallmark_2020	Estrogen Response Late	9.61342e-09	1.24974e-07	9.19919	169.818	CA12;ST14;SERPINA1;LAMC2;AREG;KLK10;KRT19;CA2;TFF3;AGR2;TFF1;SFN;S100A9
3	MSigDB_Hallmark_2020	Complement	8.33851e-08	7.27384e-07	8.43003	137.408	LGALS3;CDA;SERPINA1;CA2;PLAUR;CXCL1;PRSS3;F3;S100A9;CTSD;CD55;CFB
4	MSigDB_Hallmark_2020	KRAS Signaling Up	9.32544e-08	7.27384e-07	8.33796	134.974	ERO1A;SLPI;GALNT3;CA2;MALL;PLAUR;SPP1;EMP1;GLRX;TSPAN1;CFB;EREG
5	MSigDB_Hallmark_2020	IL-2/STAT5 Signaling	7.76936e-07	4.55097e-06	7.54692	106.169	MUC1;KLF6;P4HA1;CA2;SPP1;EMP1;ITGA6;MXD1;PHLDA1;HK2;BCL2L1
6	MSigDB_Hallmark_2020	Inflammatory Response	8.1684e-07	4.55097e-06	7.50614	105.22	MARCO;CDKN1A;KLF6;CXCL8;PLAUR;ADM;MXD1;F3;CD55;EREG;LY6E
7	MSigDB_Hallmark_2020	Cholesterol Homeostasis	2.00943e-06	9.79599e-06	13.6604	179.192	ERRFI1;LGALS3;TNFRSF12A;PLAUR;MAL2;S100A11;CXCL16
8	MSigDB_Hallmark_2020	Interferon Gamma Response	4.25942e-06	1.82337e-05	7.04127	87.075	VAMP8;CDKN1A;RSAD2;MX1;IFI44;ISG15;UPP1;IFIT1;CFB;LY6E
9	MSigDB_Hallmark_2020	Glycolysis	4.67532e-06	1.82337e-05	6.96311	85.4597	ERO1A;CHPF;P4HA1;DDIT4;TFF3;QSOX1;GLRX;AGRN;SLC16A3;HK2
10	MSigDB_Hallmark_2020	Estrogen Response Early	5.36511e-06	1.90218e-05	6.84903	83.1171	CA12;KRT19;MUC1;MLPH;TFF3;SLC2A1;TFF1;SFN;AREG;KLK10
11	MSigDB_Hallmark_2020	TNF-alpha Signaling via NF-kB	5.8725e-06	1.90856e-05	6.77502	81.6067	CDKN1A;KLF6;LAMB3;PLK2;PLAUR;CXCL1;MXD1;F3;AREG;PHLDA1
12	MSigDB_Hallmark_2020	Apoptosis	4.58898e-05	0.000137669	6.81307	68.0576	LGALS3;CDKN1A;ANXA1;TNFRSF12A;LMNA;EMP1;EREG;BCL2L1
13	MSigDB_Hallmark_2020	Interferon Alpha Response	0.0001244	0.000346544	8.54262	76.8153	RSAD2;MX1;IFI44;ISG15;TENT5A;LY6E
14	MSigDB_Hallmark_2020	Epithelial Mesenchymal Transition	0.000251236	0.000653213	5.25841	43.5876	CXCL8;TNFRSF12A;PLAUR;SPP1;QSOX1;LAMC2;CXCL1;AREG
15	MSigDB_Hallmark_2020	Apical Junction	0.000268905	0.000655456	5.20305	42.7751	COL17A1;CLDN4;LAMB3;ADAM15;ITGB4;LAMC2;PCDH1;CD276
16	MSigDB_Hallmark_2020	mTORC1 Signaling	0.000962447	0.00220797	4.82549	33.518	ERO1A;CDKN1A;P4HA1;DDIT4;SLC2A1;GLRX;HK2
17	MSigDB_Hallmark_2020	Xenobiotic Metabolism	0.00565248	0.0117547	3.93085	20.3447	ABCC3;CDA;CA2;UPP1;SPINT2;CFB
18	MSigDB_Hallmark_2020	Coagulation	0.00572663	0.0117547	4.64786	23.9952	SERPINA1;ANXA1;CAPN2;F3;CFB
19	Reactome_2022	Innate Immune System	5.24293e-13	2.21776e-10	5.3197	150.424	CDA;SERPINA1;NCF2;CXCL1;TREM1;LGALS3;MUC1;LAMP1;ALOX5;MUC13;QSOX1;PI3;PRSS3;CTSD;S100A11;CD55;MUC6;ANXA2;SLC11A1;RNASET2;PLAUR;ISG15;MUC5B;MUC5AC;VAMP8;CEACAM1;SLPI;CEACAM6;S100P;CYSTM1;S100A9;S100A8;CFB;BCL2L1
20	Reactome_2022	Neutrophil Degranulation	2.23674e-12	3.93085e-10	7.5293	201.981	CDA;SERPINA1;ANXA2;SLC11A1;RNASET2;PLAUR;CXCL1;VAMP8;LGALS3;CEACAM1;SLPI;LAMP1;CEACAM6;ALOX5;QSOX1;S100P;CYSTM1;PRSS3;S100A9;CTSD;S100A11;S100A8;CD55
21	Reactome_2022	Immune System	2.78783e-12	3.93085e-10	3.99662	106.333	CDA;IL1RN;CDKN1A;SERPINA1;CXCL8;NCF2;STXBP2;IFI6;CXCL1;IFIT1;TREM1;PPL;LGALS3;MUC1;LAMP1;ALOX5;MUC13;QSOX1;PI3;PRSS3;CTSD;S100A11;CD55;MUC6;ANXA1;ANXA2;TNFRSF12A;RSAD2;SLC11A1;RNASET2;MX1;PLAUR;ISG15;MUC5B;MUC5AC;VAMP8;CEACAM1;SLPI;CEACAM6;S100P;CYSTM1;P4HB;S100A9;S100A8;CFB;BCL2L1
22	Reactome_2022	Defective GALNT3 Causes HFTC	3.39142e-09	3.58643e-07	67.8523	1323.26	MUC1;GALNT3;MUC13;MUC5B;MUC5AC;MUC6
23	Reactome_2022	Type I Hemidesmosome Assembly	4.51667e-09	3.8211e-07	154.483	2968.46	COL17A1;LAMB3;ITGB4;ITGA6;LAMC2
24	Reactome_2022	Defective GALNT12 Causes CRCS1	2.10251e-07	1.48227e-05	51.4713	791.369	MUC1;MUC13;MUC5B;MUC5AC;MUC6
25	Reactome_2022	Defective C1GALT1C1 Causes TNPS	2.89175e-07	1.74745e-05	47.5093	715.311	MUC1;MUC13;MUC5B;MUC5AC;MUC6
26	Reactome_2022	Hemostasis	7.12673e-07	3.55439e-05	4.46662	63.2216	DOCK5;SERPINA1;ANXA2;APLP2;STXBP2;PLAUR;F3;TREM1;CEACAM1;CEACAM6;TMSB4X;CEACAM5;QSOX1;ITGA6;TAGLN2;SLC16A3;S100A9;S100A10
27	Reactome_2022	Extracellular Matrix Organization	7.56253e-07	3.55439e-05	6.15812	86.798	COL17A1;LAMB3;ITGB4;LAMC2;CEACAM1;P4HA1;ADAM15;CEACAM6;CAPN2;ITGA6;P4HB;AGRN;CTSD
28	Reactome_2022	Termination Of O-glycan Biosynthesis	1.37809e-06	5.82931e-05	32.4955	438.52	MUC1;MUC13;MUC5B;MUC5AC;MUC6
29	Reactome_2022	Dectin-2 Family	2.56548e-06	9.86544e-05	28.0596	361.221	MUC1;MUC13;MUC5B;MUC5AC;MUC6
30	Reactome_2022	Cell Junction Organization	6.25531e-06	0.0002205	11.3458	135.947	COL17A1;CLDN4;LAMB3;ITGB4;LAMC2;ITGA6;CDH17
31	Reactome_2022	O-linked Glycosylation Of Mucins	7.56653e-06	0.000246203	14.6021	172.185	MUC1;GALNT3;MUC13;MUC5B;MUC5AC;MUC6
32	Reactome_2022	Cytokine Signaling In Immune System	8.82426e-06	0.000259232	3.68865	42.9285	IL1RN;CDKN1A;ANXA1;CXCL8;ANXA2;TNFRSF12A;RSAD2;STXBP2;MX1;IFI6;ISG15;CXCL1;IFIT1;MUC1;ALOX5;P4HB;S100A9;BCL2L1
33	Reactome_2022	Collagen Formation	9.19263e-06	0.000259232	10.651	123.521	COL17A1;LAMB3;P4HA1;ITGB4;LAMC2;ITGA6;P4HB
34	Reactome_2022	Diseases Associated With O-glycosylation Of Proteins	1.94377e-05	0.000513884	12.2015	132.366	MUC1;GALNT3;MUC13;MUC5B;MUC5AC;MUC6
35	Reactome_2022	Non-integrin membrane-ECM Interactions	2.16888e-05	0.000539667	17.1341	183.998	LAMB3;ITGB4;LAMC2;ITGA6;AGRN
36	Reactome_2022	Diseases Of Glycosylation	2.32862e-05	0.000547225	7.53616	80.3932	MUC1;SLPI;GALNT3;MUC13;MUC5B;AGRN;MUC5AC;MUC6
37	Reactome_2022	Laminin Interactions	2.96743e-05	0.000660643	27.2542	284.131	LAMB3;ITGB4;LAMC2;ITGA6
38	Reactome_2022	Cell-Cell Communication	5.75789e-05	0.00121779	7.85554	76.6886	COL17A1;CLDN4;LAMB3;ITGB4;LAMC2;ITGA6;CDH17
39	Reactome_2022	Cell Surface Interactions At Vascular Wall	0.000101187	0.0020382	7.14284	65.7037	CEACAM1;CEACAM6;CEACAM5;ITGA6;SLC16A3;S100A9;TREM1
40	Reactome_2022	Dissolution Of Fibrin Clot	0.000150753	0.00289856	36.5592	321.716	ANXA2;PLAUR;S100A10
41	Reactome_2022	Interferon Alpha/Beta Signaling	0.000189322	0.00348188	10.4413	89.5031	RSAD2;MX1;IFI6;ISG15;IFIT1
42	Reactome_2022	O-linked Glycosylation	0.000229824	0.00379297	7.57908	63.4991	MUC1;GALNT3;MUC13;MUC5B;MUC5AC;MUC6
43	Reactome_2022	Post-translational Protein Phosphorylation	0.000242104	0.00379297	7.5021	62.4636	SERPINA1;GOLM1;APLP2;QSOX1;MELTF;P4HB
44	Reactome_2022	Degradation Of Extracellular Matrix	0.000242104	0.00379297	7.5021	62.4636	COL17A1;ADAM15;LAMB3;CAPN2;LAMC2;CTSD
45	Reactome_2022	Interleukin-4 And Interleukin-13 Signaling	0.000242104	0.00379297	7.5021	62.4636	CDKN1A;MUC1;CXCL8;ANXA1;ALOX5;BCL2L1
46	Reactome_2022	Signaling By Interleukins	0.000258032	0.00389812	3.63287	30.0164	IL1RN;CDKN1A;MUC1;ANXA1;CXCL8;ANXA2;ALOX5;STXBP2;CXCL1;P4HB;S100A9;BCL2L1
47	Reactome_2022	Antimicrobial Peptides	0.000450019	0.00640005	8.54981	65.8867	SLC11A1;PI3;PRSS3;S100A9;S100A8
48	Reactome_2022	Platelet Degranulation	0.000453905	0.00640005	6.62649	51.0082	SERPINA1;APLP2;TMSB4X;STXBP2;TAGLN2;QSOX1
49	Reactome_2022	Regulation Of IGF Transport And Uptake By IGFBPs	0.000518771	0.00707871	6.45254	48.8073	SERPINA1;GOLM1;APLP2;QSOX1;MELTF;P4HB
50	Reactome_2022	Response To Elevated Platelet Cytosolic Ca2+	0.000565871	0.0074801	6.34152	47.4165	SERPINA1;APLP2;TMSB4X;STXBP2;TAGLN2;QSOX1
51	Reactome_2022	Signaling By MST1	0.00067306	0.00837366	80.7252	589.591	SPINT1;SPINT2
52	Reactome_2022	Metal Sequestration By Antimicrobial Proteins	0.00067306	0.00837366	80.7252	589.591	S100A9;S100A8
53	Reactome_2022	RHO GTPases Activate NADPH Oxidases	0.000878393	0.010616	18.2694	128.569	NCF2;S100A9;S100A8
54	Reactome_2022	Diseases Of Metabolism	0.00094671	0.0108905	4.25906	29.6538	MUC1;SLPI;GALNT3;MUC13;AGRN;MUC5B;MUC5AC;MUC6
55	Reactome_2022	Anchoring Fibril Formation	0.00100409	0.0108905	60.5405	417.952	LAMB3;LAMC2
56	Reactome_2022	Fibronectin Matrix Formation	0.00100409	0.0108905	60.5405	417.952	CEACAM1;CEACAM6
57	Reactome_2022	MET Receptor Activation	0.00100409	0.0108905	60.5405	417.952	SPINT1;SPINT2
58	Reactome_2022	Assembly Of Collagen Fibrils And Other Multimeric Structures	0.00119731	0.0126615	9.41623	63.3494	LAMB3;ITGB4;LAMC2;ITGA6
59	Reactome_2022	Signaling By MET	0.00164758	0.0169982	8.58784	55.0347	SPINT1;LAMB3;LAMC2;SPINT2
60	Reactome_2022	Inhibition Of Signaling By Overexpressed EGFR	0.00185396	0.018672	40.3559	253.856	AREG;EREG
61	Reactome_2022	Detoxification Of Reactive Oxygen Species	0.00232943	0.0227911	12.5932	76.3419	ERO1A;NCF2;P4HB
62	Reactome_2022	EGFR Interacts With Phospholipase C-gamma	0.0023707	0.0227911	34.5888	209.074	AREG;EREG
63	Reactome_2022	RHO GTPases Activate PKNs	0.00254691	0.0239409	12.1728	72.7065	MYH14;RHOC;AREG
64	Reactome_2022	STAT5 Activation Downstream Of FLT3 ITD Mutants	0.00294727	0.0271021	30.2635	176.342	CDKN1A;BCL2L1
65	Reactome_2022	Pyrimidine Salvage	0.00358266	0.032244	26.8994	151.488	CDA;UPP1
66	Reactome_2022	Reversible Hydration Of Carbon Dioxide	0.00427586	0.0369121	24.2081	132.05	CA12;CA2
67	Reactome_2022	GRB2 Events In EGFR Signaling	0.00427586	0.0369121	24.2081	132.05	AREG;EREG
68	Reactome_2022	Interleukin-12 Signaling	0.00442104	0.037402	9.86597	53.4872	ANXA2;P4HB;S100A9
69	Reactome_2022	SHC1 Events In EGFR Signaling	0.00502589	0.0416853	22.0061	116.482	AREG;EREG
70	Reactome_2022	C-type Lectin Receptors (CLRs)	0.00521972	0.0424604	4.75675	24.9982	MUC1;MUC13;MUC5B;MUC5AC;MUC6
71	Reactome_2022	Interleukin-10 Signaling	0.0061611	0.0485513	8.68902	44.2228	IL1RN;CXCL8;CXCL1
72	Reactome_2022	Unfolded Protein Response (UPR)	0.00619803	0.0485513	5.81866	29.5793	MYDGF;CXCL8;CREB3L1;LMNA

### Sheet: Cu
	Gene_set	Term	P-value	Adjusted P-value	Odds Ratio	Combined Score	Genes
0	MSigDB_Hallmark_2020	Myogenesis	2.82194e-15	1.07234e-13	14.6258	489.983	SVIL;TAGLN;PTGIS;DTNA;TPM2;HSPB8;LDB3;SORBS1;SOD3;CLU;SMTN;COL3A1;SGCA;COL6A2;FXYD1;CASQ2;SPEG;CKB;PDLIM7
1	MSigDB_Hallmark_2020	Epithelial Mesenchymal Transition	5.34162e-14	1.01491e-12	13.4424	410.809	TAGLN;LRP1;IGFBP4;TPM2;ITGB3;TPM1;TNC;GEM;DCN;RHOB;COL3A1;CXCL12;COL6A2;MGP;FLNA;SPOCK1;CCN1;MYL9
2	MSigDB_Hallmark_2020	Hypoxia	8.33851e-08	1.05621e-06	8.43003	137.408	AKAP12;ZFP36;WSB1;TES;DTNA;CAVIN1;DUSP1;CAV1;FOS;CCN1;PAM;DCN
3	MSigDB_Hallmark_2020	TNF-alpha Signaling via NF-kB	7.76936e-07	7.38089e-06	7.54692	106.169	SOCS3;ZFP36;CEBPD;DUSP1;TRIP10;TNC;FOS;CCN1;JUNB;GEM;RHOB
4	MSigDB_Hallmark_2020	Estrogen Response Late	5.61384e-06	4.26652e-05	6.81183	82.3569	NCOR2;ZFP36;CXCL12;IGFBP4;HSPB8;CAV1;PTGER3;TFF1;CKB;FOS
5	MSigDB_Hallmark_2020	Coagulation	0.000147362	0.00093329	6.70027	59.1139	CSRP1;C1S;LRP1;ITGB3;S100A13;SERPING1;CLU
6	MSigDB_Hallmark_2020	UV Response Dn	0.00115534	0.00582998	5.49043	37.1338	COL3A1;DUSP1;NFIB;CAV1;ITGB3;CCN1
7	MSigDB_Hallmark_2020	Estrogen Response Early	0.00122736	0.00582998	4.61806	30.9543	NCOR2;SVIL;CXCL12;IGFBP4;HSPB8;TFF1;FOS
8	MSigDB_Hallmark_2020	Apical Junction	0.00141994	0.0059953	4.49716	29.4885	RRAS;ACTN1;ZYX;SPEG;FLNC;MYL9;ACTB
9	MSigDB_Hallmark_2020	Complement	0.00579297	0.0220133	3.90983	20.14	CSRP1;C1S;LRP1;S100A13;SERPING1;CLU
10	Reactome_2022	Smooth Muscle Contraction	8.98802e-07	0.000461086	21.924	305.231	MYL6;TPM2;TPM1;LMOD1;SORBS1;MYL9
11	Reactome_2022	Cell-extracellular Matrix Interactions	5.79351e-06	0.00123902	44.6152	538.004	ACTN1;FLNA;FLNC;LIMS2
12	Reactome_2022	RHO GTPases Activate PKNs	7.24574e-06	0.00123902	22.0394	260.839	PPP1R14A;MYL6;PPP1R12B;MYL9;RHOB
13	Reactome_2022	RHO GTPases Activate ROCKs	1.60311e-05	0.0016448	32.7105	361.156	MYL6;PPP1R12B;MYL9;RHOB
14	Reactome_2022	RHO GTPases Activate CIT	1.60311e-05	0.0016448	32.7105	361.156	MYL6;PPP1R12B;MYL9;RHOB
15	Reactome_2022	RHO GTPases Activate PAKs	1.99099e-05	0.0017023	30.6644	331.92	MYL6;FLNA;PPP1R12B;MYL9
16	Reactome_2022	Extracellular Matrix Organization	2.64839e-05	0.00194089	5.09767	53.7242	MFAP4;CRTAP;COL3A1;COL6A2;ACTN1;ITGB3;COL6A1;MMP28;LTBP3;HSPG2;DCN
17	Reactome_2022	Sema4D In Semaphorin Signaling	4.25528e-05	0.0027287	24.526	246.849	MYL6;RRAS;MYL9;RHOB
18	Reactome_2022	Muscle Contraction	0.000170203	0.00970157	5.58502	48.4697	MYL6;TPM2;FXYD1;TPM1;LMOD1;SORBS1;CACNA1C;MYL9
19	Reactome_2022	Axon Guidance	0.00020368	0.0100493	3.73316	31.728	MYL6;CXCL12;RRAS;COL6A2;ITGB3;COL6A1;PIK3R1;CACNA1C;MYL9;PDLIM7;RHOB;FGFR1
20	Reactome_2022	Developmental Biology	0.000217879	0.0100493	2.74669	23.1589	CEBPD;ITGB3;ADIRF;HIF3A;PIK3R1;CACNA1C;PBX1;RHOB;NCOR2;MYL6;MEIS1;CXCL12;RRAS;COL6A2;COL6A1;BOC;MYL9;PDLIM7;FGFR1
21	Reactome_2022	RHOB GTPase Cycle	0.000235072	0.0100493	9.93437	83.0078	CAVIN1;CAV1;FLOT1;PIK3R1;RHOB
22	Reactome_2022	RHOF GTPase Cycle	0.000299038	0.0118005	14.0031	113.635	AKAP12;ACTN1;CAV1;PIK3R1
23	Reactome_2022	Nervous System Development	0.000344673	0.0126298	3.5126	28.0057	MYL6;CXCL12;RRAS;COL6A2;ITGB3;COL6A1;PIK3R1;CACNA1C;MYL9;PDLIM7;RHOB;FGFR1
24	Reactome_2022	Signaling By Rho GTPases	0.000450167	0.0153957	3.06736	23.6368	PPP1R14A;CAVIN1;ACTN1;CAV1;PIK3R1;RHOB;AKAP12;MYL6;TRIP10;FLOT1;FLNA;CKB;PPP1R12B;MYL9
25	Reactome_2022	Sema4D Induced Cell Migration And Growth-Cone Collapse	0.000575829	0.0176441	21.497	160.361	MYL6;MYL9;RHOB
26	Reactome_2022	Signaling By Rho GTPases, Miro GTPases And RHOBTB3	0.000584697	0.0176441	2.98254	22.2033	PPP1R14A;CAVIN1;ACTN1;CAV1;PIK3R1;RHOB;AKAP12;MYL6;TRIP10;FLOT1;FLNA;CKB;PPP1R12B;MYL9
27	Reactome_2022	Complement Cascade	0.000722384	0.0200116	10.8852	78.7324	C1S;SERPING1;MASP1;CLU
28	Reactome_2022	Signal Transduction	0.0007597	0.0200116	1.97431	14.1806	CHRM2;ITGB3;PTGER3;ATN1;LTBP3;PIK3R1;THBS4;ADCY5;AKAP12;SOCS3;FGF7;CCKAR;BOC;FLOT1;FLNA;CKB;PPP1R14A;CAVIN1;ACTN1;CAV1;FOS;PBX1;RHOB;TNFRSF1A;NCOR2;MYL6;CXCL12;COL6A2;COL6A1;TRIP10;TFF1;PPP1R12B;MYL9;FGFR1
29	Reactome_2022	RHOD GTPase Cycle	0.000780179	0.0200116	10.648	76.197	AKAP12;ACTN1;CAV1;PIK3R1
30	Reactome_2022	Collagen Formation	0.000873134	0.0211131	7.32348	51.5824	CRTAP;COL3A1;COL6A2;MMP28;COL6A1
31	Reactome_2022	Signaling By PDGF	0.000905437	0.0211131	10.2032	71.4947	COL6A2;COL6A1;PIK3R1;THBS4
32	Reactome_2022	Assembly Of Collagen Fibrils And Other Multimeric Structures	0.00119731	0.0255925	9.41623	63.3494	COL3A1;COL6A2;MMP28;COL6A1
33	Reactome_2022	NCAM Signaling For Neurite Out-Growth	0.00119731	0.0255925	9.41623	63.3494	COL6A2;COL6A1;CACNA1C;FGFR1
34	Reactome_2022	Molecules Associated With Elastic Fibres	0.00157629	0.0323455	14.6114	94.2829	MFAP4;ITGB3;LTBP3
35	Reactome_2022	GP1b-IX-V Activation Signaling	0.00185396	0.0352775	40.3559	253.856	FLNA;PIK3R1
36	Reactome_2022	Semaphorin Interactions	0.00185671	0.0352775	8.2958	52.1718	MYL6;RRAS;MYL9;RHOB
37	Reactome_2022	Collagen Biosynthesis And Modifying Enzymes	0.00220385	0.0403776	7.89306	48.2862	CRTAP;COL3A1;COL6A2;COL6A1
38	Reactome_2022	RHOC GTPase Cycle	0.00287775	0.0487188	7.30198	42.722	CAVIN1;CAV1;FLOT1;PIK3R1
39	Reactome_2022	eNOS Activation	0.00294727	0.0487188	30.2635	176.342	DDAH2;CAV1
40	Reactome_2022	Platelet Degranulation	0.00303899	0.0487188	5.43515	31.5034	ACTN1;ITGB3;SERPING1;FLNA;CLU
41	Reactome_2022	Cell-Cell Communication	0.00303899	0.0487188	5.43515	31.5034	ACTN1;FLNA;PIK3R1;FLNC;LIMS2

### Sheet: K
	Gene_set	Term	P-value	Adjusted P-value	Odds Ratio	Combined Score	Genes
0	MSigDB_Hallmark_2020	Glycolysis	6.62575e-11	2.58404e-09	11.1406	261.108	ERO1A;CHPF;GLRX;HK2;PKM;ELF3;P4HA1;DDIT4;TFF3;B3GNT3;QSOX1;KDELR3;AGRN;SLC16A3;MET
1	MSigDB_Hallmark_2020	Hypoxia	8.99618e-10	1.00258e-08	10.0911	210.188	CA12;ERO1A;ERRFI1;CDKN1A;ANXA2;PLAUR;SLC2A1;GLRX;ADM;F3;HK2;P4HA1;DDIT4;KDELR3
2	MSigDB_Hallmark_2020	Estrogen Response Late	9.6199e-10	1.00258e-08	10.0351	208.348	CA12;ST14;SERPINA1;LAMC2;LSR;KLK10;AREG;KRT19;TSPAN13;CA2;TRIM29;AGR2;TFF3;SFN
3	MSigDB_Hallmark_2020	KRAS Signaling Up	1.02828e-09	1.00258e-08	9.97967	206.533	ERO1A;PIGR;GALNT3;ITGA2;PLAUR;EMP1;GLRX;EREG;TSPAN13;SLPI;CA2;MALL;SPP1;TSPAN1
4	MSigDB_Hallmark_2020	Cholesterol Homeostasis	2.00943e-06	1.56736e-05	13.6604	179.192	ERRFI1;LGALS3;PLAUR;MAL2;PPARG;S100A11;CXCL16
5	MSigDB_Hallmark_2020	Estrogen Response Early	5.36511e-06	2.99394e-05	6.84903	83.1171	CA12;KRT19;MUC1;MLPH;ELF3;SLC2A1;TFF3;SFN;KLK10;AREG
6	MSigDB_Hallmark_2020	IL-2/STAT5 Signaling	5.8725e-06	2.99394e-05	6.77502	81.6067	MUC1;P4HA1;CA2;SPP1;EMP1;ITGA6;MXD1;PHLDA1;HK2;BCL2L1
7	MSigDB_Hallmark_2020	Inflammatory Response	6.14142e-06	2.99394e-05	6.7386	80.8663	MARCO;CDKN1A;CXCL8;PLAUR;ADM;MXD1;F3;MET;CD55;EREG
8	MSigDB_Hallmark_2020	Complement	3.69049e-05	0.000155878	6.08717	62.1327	LGALS3;CDA;SERPINA1;CA2;PLAUR;CXCL1;PRSS3;F3;CD55
9	MSigDB_Hallmark_2020	TNF-alpha Signaling via NF-kB	3.99686e-05	0.000155878	6.02173	60.9846	CDKN1A;LAMB3;PLAUR;CXCL1;MXD1;PHLDA2;PHLDA1;F3;AREG
10	MSigDB_Hallmark_2020	mTORC1 Signaling	0.000170203	0.000603447	5.58502	48.4697	ERO1A;CDKN1A;P4HA1;TFRC;DDIT4;SLC2A1;GLRX;HK2
11	MSigDB_Hallmark_2020	p53 Pathway	0.000189787	0.000616807	5.49203	47.0645	CDKN1A;ST14;ITGB4;DDIT4;SFN;MXD1;SERPINB5;S100A10
12	MSigDB_Hallmark_2020	Epithelial Mesenchymal Transition	0.000251236	0.000753707	5.25841	43.5876	CXCL8;ITGA2;PLAUR;SPP1;LAMC2;QSOX1;CXCL1;AREG
13	MSigDB_Hallmark_2020	Apical Junction	0.00653392	0.0182016	3.80799	19.157	COL17A1;CLDN4;LAMB3;ITGB4;ITGA2;LAMC2
14	MSigDB_Hallmark_2020	Apoptosis	0.009517	0.0247442	4.08598	19.0189	LGALS3;CDKN1A;EMP1;EREG;BCL2L1
15	MSigDB_Hallmark_2020	heme Metabolism	0.0199684	0.0486729	3.3615	13.1556	ALDH1L1;TFRC;CA2;SLC2A1;PDZK1IP1
16	Reactome_2022	Type I Hemidesmosome Assembly	4.51667e-09	1.06097e-06	154.483	2968.46	COL17A1;LAMB3;ITGB4;ITGA6;LAMC2
17	Reactome_2022	Neutrophil Degranulation	5.11309e-09	1.06097e-06	5.97182	114.011	CDA;PIGR;SERPINA1;ANXA2;SLC11A1;RNASET2;PLAUR;CXCL1;LGALS3;CEACAM1;PKM;SLPI;CEACAM6;QSOX1;CYSTM1;S100P;PRSS3;S100A11;CD55
18	Reactome_2022	Hemostasis	2.93132e-08	4.05499e-06	5.05889	87.7476	LGALS3BP;DOCK5;SERPINA1;ANXA2;ITGA2;STXBP2;PLAUR;ATP1B1;F11R;F3;TREM1;CEACAM1;CEACAM6;EPCAM;CEACAM5;ITGA6;QSOX1;TAGLN2;SLC16A3;S100A10
19	Reactome_2022	Innate Immune System	1.07061e-07	1.11075e-05	3.77153	60.5325	CDA;PIGR;SERPINA1;CXCL1;TREM1;LGALS3;MUC1;MUC13;QSOX1;PI3;PRSS3;S100A11;CD55;ANXA2;SLC11A1;RNASET2;PLAUR;ISG15;MUC5B;CEACAM1;PKM;SLPI;CEACAM6;CYSTM1;S100P;BCL2L1
20	Reactome_2022	Cell Junction Organization	4.77364e-07	3.96212e-05	13.2305	192.57	COL17A1;CLDN4;LAMB3;ITGB4;LAMC2;ITGA6;F11R;CDH17
21	Reactome_2022	Signaling By MET	7.06436e-07	4.88618e-05	16.1992	229.429	SPINT1;LAMB3;SH3KBP1;ITGA2;LAMC2;SPINT2;TNS4
22	Reactome_2022	Laminin Interactions	8.65314e-07	5.13008e-05	36.3225	507.069	LAMB3;ITGB4;ITGA2;LAMC2;ITGA6
23	Reactome_2022	Non-integrin membrane-ECM Interactions	1.04572e-06	5.42465e-05	21.2964	293.269	LAMB3;ITGB4;ITGA2;LAMC2;ITGA6;AGRN
24	Reactome_2022	Cell Surface Interactions At Vascular Wall	1.2902e-06	5.94924e-05	9.47021	128.423	CEACAM1;CEACAM6;EPCAM;CEACAM5;ITGA6;F11R;ATP1B1;SLC16A3;TREM1
25	Reactome_2022	Immune System	1.9168e-06	7.95473e-05	2.73134	35.9577	CDA;PIGR;IL1RN;CDKN1A;SERPINA1;CXCL8;SH3KBP1;STXBP2;IFI6;CXCL1;PPL;TREM1;LGALS3;MUC1;TRIM29;MUC13;QSOX1;PI3;PRSS3;S100A11;CD55;ANXA2;SLC11A1;RNASET2;PLAUR;ISG15;MUC5B;CEACAM1;PKM;SLPI;CEACAM6;CYSTM1;S100P;P4HB;BCL2L1
26	Reactome_2022	Extracellular Matrix Organization	4.67725e-06	0.00017646	5.62223	69.0005	COL17A1;CEACAM1;LAMB3;P4HA1;CEACAM6;ITGB4;ITGA2;ITGA6;LAMC2;P4HB;AGRN;F11R
27	Reactome_2022	Cell-Cell Communication	6.31751e-06	0.000218481	9.12369	109.23	COL17A1;CLDN4;LAMB3;ITGB4;LAMC2;ITGA6;F11R;CDH17
28	Reactome_2022	O-linked Glycosylation Of Mucins	7.56653e-06	0.000241547	14.6021	172.185	MUC1;GALNT5;GALNT3;B3GNT3;MUC13;MUC5B
29	Reactome_2022	Collagen Formation	9.19263e-06	0.000272496	10.651	123.521	COL17A1;LAMB3;P4HA1;ITGB4;LAMC2;ITGA6;P4HB
30	Reactome_2022	Defective GALNT3 Causes HFTC	9.97174e-06	0.000275885	37.7471	434.686	MUC1;GALNT3;MUC13;MUC5B
31	Reactome_2022	MET Promotes Cell Motility	6.89334e-05	0.00178796	21.3234	204.329	LAMB3;ITGA2;LAMC2;TNS4
32	Reactome_2022	Reversible Hydration Of Carbon Dioxide	0.000116673	0.00284819	40.6236	367.893	CA12;CA2;CA9
33	Reactome_2022	Dissolution Of Fibrin Clot	0.000150753	0.00347569	36.5592	321.716	ANXA2;PLAUR;S100A10
34	Reactome_2022	O-linked Glycosylation	0.000229824	0.00501983	7.57908	63.4991	MUC1;GALNT5;GALNT3;B3GNT3;MUC13;MUC5B
35	Reactome_2022	Formation Of Cornified Envelope	0.00028878	0.00599218	9.47427	77.2139	ST14;DSG2;PRSS8;PI3;PPL
36	Reactome_2022	Defective GALNT12 Causes CRCS1	0.000349804	0.00659858	26.1079	207.77	MUC1;MUC13;MUC5B
37	Reactome_2022	MET Activates PTK2 Signaling	0.000349804	0.00659858	26.1079	207.77	LAMB3;ITGA2;LAMC2
38	Reactome_2022	Defective C1GALT1C1 Causes TNPS	0.000417218	0.00752806	24.366	189.614	MUC1;MUC13;MUC5B
39	Reactome_2022	Syndecan Interactions	0.000575829	0.00995704	21.497	160.361	ITGB4;ITGA2;ITGA6
40	Reactome_2022	Signaling By MST1	0.00067306	0.0111728	80.7252	589.591	SPINT1;SPINT2
41	Reactome_2022	Basigin Interactions	0.000997799	0.0138899	17.3984	120.223	ITGA6;ATP1B1;SLC16A3
42	Reactome_2022	Termination Of O-glycan Biosynthesis	0.000997799	0.0138899	17.3984	120.223	MUC1;MUC13;MUC5B
43	Reactome_2022	Anchoring Fibril Formation	0.00100409	0.0138899	60.5405	417.952	LAMB3;LAMC2
44	Reactome_2022	Fibronectin Matrix Formation	0.00100409	0.0138899	60.5405	417.952	CEACAM1;CEACAM6
45	Reactome_2022	MET Receptor Activation	0.00100409	0.0138899	60.5405	417.952	SPINT1;SPINT2
46	Reactome_2022	Diseases Of Glycosylation	0.00115534	0.0154667	5.49043	37.1338	MUC1;SLPI;GALNT3;MUC13;MUC5B;AGRN
47	Reactome_2022	Assembly Of Collagen Fibrils And Other Multimeric Structures	0.00119731	0.0155276	9.41623	63.3494	LAMB3;ITGB4;LAMC2;ITGA6
48	Reactome_2022	Dectin-2 Family	0.00141596	0.0178068	15.2211	99.8495	MUC1;MUC13;MUC5B
49	Reactome_2022	EGFR Downregulation	0.00174754	0.0213303	14.0487	89.2026	SH3KBP1;AREG;EREG
50	Reactome_2022	Post-translational Protein Phosphorylation	0.00182731	0.021372	6.14621	38.7513	SERPINA1;GOLM1;QSOX1;MELTF;P4HB
51	Reactome_2022	Inhibition Of Signaling By Overexpressed EGFR	0.00185396	0.021372	40.3559	253.856	AREG;EREG
52	Reactome_2022	Integrin Cell Surface Interactions	0.00208355	0.0233696	8.02291	49.5309	ITGA2;ITGA6;F11R;AGRN
53	Reactome_2022	Signaling By Receptor Tyrosine Kinases	0.00231768	0.024596	2.93243	17.7916	LAMB3;GALNT3;SPINT1;SH3KBP1;ITGA2;LAMC2;SPINT2;TNS4;F3;AREG;EREG
54	Reactome_2022	Diseases Associated With O-glycosylation Of Proteins	0.00232885	0.024596	7.76734	47.0886	MUC1;GALNT3;MUC13;MUC5B
55	Reactome_2022	EGFR Interacts With Phospholipase C-gamma	0.0023707	0.024596	34.5888	209.074	AREG;EREG
56	Reactome_2022	Post-translational Protein Modification	0.00256147	0.025927	2.11323	12.61	GALNT5;TMED9;SERPINA1;GALNT3;GOLM1;PLAUR;MUC5B;AREG;MUC1;SLPI;GMDS;RAB25;CEACAM5;B3GNT3;MUC13;QSOX1;PPARG;MELTF;P4HB;KDELR3;CD55
57	Reactome_2022	STAT5 Activation Downstream Of FLT3 ITD Mutants	0.00294727	0.0284446	30.2635	176.342	CDKN1A;BCL2L1
58	Reactome_2022	Uptake Of Dietary Cobalamins Into Enterocytes	0.00294727	0.0284446	30.2635	176.342	AMN;PRSS3
59	Reactome_2022	Platelet Degranulation	0.00303899	0.0286632	5.43515	31.5034	LGALS3BP;SERPINA1;STXBP2;TAGLN2;QSOX1
60	Reactome_2022	Regulation Of IGF Transport And Uptake By IGFBPs	0.00338535	0.0312204	5.2937	30.1121	SERPINA1;GOLM1;QSOX1;MELTF;P4HB
61	Reactome_2022	Response To Elevated Platelet Cytosolic Ca2+	0.00363148	0.0327623	5.20339	29.2332	LGALS3BP;SERPINA1;STXBP2;TAGLN2;QSOX1
62	Reactome_2022	Developmental Biology	0.00402676	0.0355555	2.2533	12.4265	CDKN1A;ST14;SH3KBP1;ITGA2;TMPRSS4;PPL;KRT19;KLF5;MYH14;DSG2;PPARG;PI3;PRSS8;CD24;AGRN;EZR
63	Reactome_2022	Diseases Of Metabolism	0.00412341	0.0356503	3.68466	20.2327	MUC1;AMN;SLPI;GALNT3;MUC13;MUC5B;AGRN
64	Reactome_2022	GRB2 Events In EGFR Signaling	0.00427586	0.036214	24.2081	132.05	AREG;EREG
65	Reactome_2022	ER To Golgi Anterograde Transport	0.00474546	0.0393873	4.87083	26.0617	TMED9;SERPINA1;KDELR3;AREG;CD55
66	Reactome_2022	Keratinization	0.0049872	0.039393	4.03939	21.4123	KRT19;ST14;DSG2;PI3;PRSS8;PPL
67	Reactome_2022	SHC1 Events In EGFR Signaling	0.00502589	0.039393	22.0061	116.482	AREG;EREG
68	Reactome_2022	Transport Of Small Molecules	0.00503091	0.039393	2.41369	12.7736	AMN;SLC44A4;TFRC;SLC11A1;SLC2A1;LSR;ATP1B1;AZGP1;ASPH;FXYD3;CA2;P4HB;SLC16A3
69	Reactome_2022	Interleukin-10 Signaling	0.0061611	0.046767	8.68902	44.2228	IL1RN;CXCL8;CXCL1
70	Reactome_2022	Unfolded Protein Response (UPR)	0.00619803	0.046767	5.81866	29.5793	MYDGF;CXCL8;CREB3L1;KDELR3
71	Reactome_2022	Signaling By FLT3 ITD And TKD Mutants	0.0066925	0.0495962	18.6185	93.2185	CDKN1A;BCL2L1

### Sheet: Mg
	Gene_set	Term	P-value	Adjusted P-value	Odds Ratio	Combined Score	Genes
0	MSigDB_Hallmark_2020	Epithelial Mesenchymal Transition	8.88215e-19	3.37522e-17	17.332	720.407	ITGB1;CXCL8;SDC4;LRP1;IGFBP4;TPM2;MMP2;ITGB3;TPM1;TNC;PLOD1;GEM;RHOB;COL3A1;NT5E;LGALS1;CXCL12;COL6A2;SPP1;COL6A3;QSOX1;CCN1
1	MSigDB_Hallmark_2020	TNF-alpha Signaling via NF-kB	2.23108e-16	4.23906e-15	15.4255	555.916	EGR1;CEBPB;SDC4;CEBPD;DUSP1;TNC;FOS;GEM;RHOB;SOCS3;NR4A1;ZFP36;KLF6;BCL6;TRIP10;CCL2;CCN1;JUNB;LDLR;IER3
2	MSigDB_Hallmark_2020	Hypoxia	8.99618e-10	1.13952e-08	10.0911	210.188	BNIP3L;ERRFI1;WSB1;SDC4;DUSP1;FOS;ZFP36;KLF6;P4HA1;S100A4;CCN1;PAM;IER3;TMEM45A
3	MSigDB_Hallmark_2020	Estrogen Response Late	8.81964e-08	8.37866e-07	8.38374	136.183	NCOR2;ZFP36;CXCL12;IGFBP4;WFS1;PTGER3;TFF3;KRT13;TFF1;FOS;CKB;S100A9
4	MSigDB_Hallmark_2020	Myogenesis	7.02249e-07	5.33709e-06	7.62981	108.107	ITGB1;COL3A1;COL6A2;TPM2;FXYD1;SPEG;COL6A3;CKB;SOD3;CLU;PDLIM7
5	MSigDB_Hallmark_2020	Estrogen Response Early	5.36511e-06	3.18793e-05	6.84903	83.1171	NCOR2;MUC1;CXCL12;IGFBP4;WFS1;TFF3;FHL2;KRT13;TFF1;FOS
6	MSigDB_Hallmark_2020	IL-2/STAT5 Signaling	5.8725e-06	3.18793e-05	6.77502	81.6067	MUC1;KLF6;NT5E;P4HA1;AHNAK;COL6A1;SPP1;PLEC;RHOB;SERPINB6
7	MSigDB_Hallmark_2020	Coagulation	0.000147362	0.000699967	6.70027	59.1139	CSRP1;LRP1;ITGB3;MMP2;CAPN2;S100A13;CLU
8	MSigDB_Hallmark_2020	Angiogenesis	0.000218334	0.000921853	15.3185	129.127	LRPAP1;COL3A1;SPP1;S100A4
9	MSigDB_Hallmark_2020	Glycolysis	0.00112206	0.00399118	4.69374	31.8827	NT5E;P4HA1;TFF3;QSOX1;PLOD1;PAM;IER3
10	MSigDB_Hallmark_2020	UV Response Dn	0.00115534	0.00399118	5.49043	37.1338	COL3A1;DUSP1;ITGB3;FHL2;CCN1;LDLR
11	MSigDB_Hallmark_2020	Inflammatory Response	0.00134027	0.00424418	4.54476	30.0631	MARCO;KLF6;CXCL8;ITGB3;CCL2;LDLR;EREG
12	MSigDB_Hallmark_2020	Apoptosis	0.00187347	0.00547629	4.97064	31.2154	BNIP3L;MMP2;CLU;IER3;EREG;RHOB
13	MSigDB_Hallmark_2020	Cholesterol Homeostasis	0.00287775	0.00781104	7.30198	42.722	ERRFI1;ANTXR2;CLU;LDLR
14	MSigDB_Hallmark_2020	p53 Pathway	0.0051154	0.012959	4.01721	21.1928	KRT17;S100A4;FOS;TM4SF1;IER3;ZFP36L1
15	MSigDB_Hallmark_2020	Complement	0.00579297	0.0137583	3.90983	20.14	CEBPB;CSRP1;LRP1;S100A13;S100A9;CLU
16	MSigDB_Hallmark_2020	Unfolded Protein Response	0.0121609	0.0271832	4.74026	20.9023	CEBPB;WFS1;CCL2;EEF2
17	Reactome_2022	Extracellular Matrix Organization	1.97842e-09	9.08094e-07	7.83665	157.054	ITGB1;SDC4;MMP2;ITGB3;ACTN1;PLOD1;HSPG2;MFAP4;COL3A1;P4HA1;COL6A2;MMP28;COL6A1;CAPN2;COL6A3;PLEC
18	Reactome_2022	Interleukin-4 And Interleukin-13 Signaling	2.23961e-07	5.13991e-05	11.8537	181.502	ITGB1;SOCS3;MUC1;CXCL8;BCL6;CEBPD;MMP2;CCL2;FOS
19	Reactome_2022	Collagen Formation	7.46793e-07	8.6335e-05	12.4104	175.079	COL3A1;P4HA1;COL6A2;MMP28;COL6A1;COL6A3;PLOD1;PLEC
20	Reactome_2022	Regulation Of IGF Transport And Uptake By IGFBPs	7.52375e-07	8.6335e-05	10.1512	143.132	LGALS1;IGFBP4;WFS1;APLP2;MMP2;VWA1;NUCB1;QSOX1;PNPLA2
21	Reactome_2022	Post-translational Protein Phosphorylation	2.63657e-06	0.000242037	10.354	133.008	LGALS1;IGFBP4;WFS1;APLP2;VWA1;NUCB1;QSOX1;PNPLA2
22	Reactome_2022	Assembly Of Collagen Fibrils And Other Multimeric Structures	6.81638e-06	0.000521453	14.895	177.194	COL3A1;COL6A2;MMP28;COL6A1;COL6A3;PLEC
23	Reactome_2022	Defective GALNT12 Causes CRCS1	9.97174e-06	0.000572128	37.7471	434.686	MUC1;MUC5B;MUC5AC;MUC6
24	Reactome_2022	Defective GALNT3 Causes HFTC	9.97174e-06	0.000572128	37.7471	434.686	MUC1;MUC5B;MUC5AC;MUC6
25	Reactome_2022	Defective C1GALT1C1 Causes TNPS	1.27382e-05	0.000649649	35.0489	395.033	MUC1;MUC5B;MUC5AC;MUC6
26	Reactome_2022	Collagen Biosynthesis And Modifying Enzymes	1.7818e-05	0.000817844	12.4056	135.659	COL3A1;P4HA1;COL6A2;COL6A1;COL6A3;PLOD1
27	Reactome_2022	Syndecan Interactions	1.99099e-05	0.000829595	30.6644	331.92	ITGB1;SDC4;ACTN1;ITGB3
28	Reactome_2022	Non-integrin membrane-ECM Interactions	2.16888e-05	0.000829595	17.1341	183.998	ITGB1;SDC4;ITGB3;ACTN1;HSPG2
29	Reactome_2022	Termination Of O-glycan Biosynthesis	4.25528e-05	0.00150244	24.526	246.849	MUC1;MUC5B;MUC5AC;MUC6
30	Reactome_2022	Platelet Degranulation	5.75789e-05	0.00188776	7.85554	76.6886	ACTN1;APLP2;CD109;ITGB3;MAGED2;QSOX1;CLU
31	Reactome_2022	Dectin-2 Family	6.89334e-05	0.00210936	21.3234	204.329	MUC1;MUC5B;MUC5AC;MUC6
32	Reactome_2022	Response To Elevated Platelet Cytosolic Ca2+	7.49404e-05	0.00214985	7.51483	71.382	ACTN1;APLP2;CD109;ITGB3;MAGED2;QSOX1;CLU
33	Reactome_2022	Signaling By Nuclear Receptors	0.000122949	0.00331963	5.1603	46.462	NCOR2;JUND;CXCL12;CRABP2;MMP2;TFF3;TFF1;FOS;EREG
34	Reactome_2022	Hemostasis	0.000196306	0.00500581	3.34588	28.5599	ITGB1;SDC4;APLP2;ITGB3;ACTN1;CLU;TREM1;RHOB;SERPINB6;EHD2;CD109;QSOX1;MAGED2;S100A9
35	Reactome_2022	ESR-mediated Signaling	0.000327198	0.00790443	5.83963	46.8627	JUND;CXCL12;MMP2;TFF3;TFF1;FOS;EREG
36	Reactome_2022	Antimicrobial Peptides	0.000450019	0.0098274	8.54981	65.8867	SLC11A1;PI3;CLU;S100A9;S100A8
37	Reactome_2022	Collagen Chain Trimerization	0.000477937	0.0098274	12.2493	93.6587	COL3A1;COL6A2;COL6A1;COL6A3
38	Reactome_2022	Immune System	0.000483444	0.0098274	2.14293	16.3604	ITGB1;IFITM2;CXCL8;CEBPD;CLU;TREM1;SOCS3;MUC1;MMP28;CCL2;QSOX1;PI3;MUC6;EGR1;WSB1;SLC11A1;MMP2;FOS;MUC5B;EEF2;MUC5AC;SERPINB6;TNFRSF1A;BCL6;PADI2;S100P;MASP1;S100A9;S100A8
39	Reactome_2022	Scavenging By Class A Receptors	0.000492441	0.0098274	22.8418	173.967	MARCO;COL3A1;MASP1
40	Reactome_2022	Developmental Biology	0.000611368	0.0116924	2.57939	19.087	ITGB1;CEBPB;CEBPD;MMP2;ITGB3;KRT13;ADIRF;RHOB;NCOR2;MYL6;CXCL12;RRAS;KRT17;COL6A2;COL6A1;COL6A3;PI3;PDLIM7
41	Reactome_2022	Metal Sequestration By Antimicrobial Proteins	0.00067306	0.0123574	80.7252	589.591	S100A9;S100A8
42	Reactome_2022	Signal Transduction	0.0007597	0.0131752	1.97431	14.1806	ITGB1;BEX3;CXCL8;CRABP2;ITGB3;PTGER3;ATN1;ADCY5;SOCS3;FLOT1;CCL2;CKB;IER3;EGR1;JUND;MMP2;ACTN1;FOS;REXO2;EREG;RHOB;TNFRSF1A;NCOR2;NR4A1;MYL6;CXCL12;COL6A2;COL6A1;TFF3;TRIP10;COL6A3;TFF1;S100A9;S100A8
43	Reactome_2022	Axon Guidance	0.000775013	0.0131752	3.38895	24.2738	ITGB1;MYL6;CXCL12;RRAS;COL6A2;MMP2;ITGB3;COL6A1;COL6A3;PDLIM7;RHOB
44	Reactome_2022	Estrogen-dependent Gene Expression	0.000829556	0.0135988	7.41213	52.5863	JUND;CXCL12;TFF3;TFF1;FOS
45	Reactome_2022	Signaling By Interleukins	0.000956425	0.0147799	3.29812	22.9295	ITGB1;SOCS3;MUC1;CXCL8;CEBPD;BCL6;MMP2;CCL2;FOS;S100A9;TNFRSF1A
46	Reactome_2022	Sema4D In Semaphorin Signaling	0.000997799	0.0147799	17.3984	120.223	MYL6;RRAS;RHOB
47	Reactome_2022	Platelet Activation, Signaling And Aggregation	0.000998206	0.0147799	4.22249	29.1755	APLP2;CD109;ITGB3;ACTN1;QSOX1;MAGED2;CLU;RHOB
48	Reactome_2022	Innate Immune System	0.00114953	0.0160697	2.43105	16.4544	SLC11A1;FOS;MUC5B;EEF2;CLU;TREM1;MUC5AC;SERPINB6;MUC1;MMP28;PADI2;QSOX1;S100P;MASP1;PI3;S100A9;S100A8;MUC6
49	Reactome_2022	Diseases Of Glycosylation	0.00115534	0.0160697	5.49043	37.1338	MUC1;SDC4;MUC5B;HSPG2;MUC5AC;MUC6
50	Reactome_2022	Nervous System Development	0.0012369	0.016313	3.18917	21.352	ITGB1;MYL6;CXCL12;RRAS;COL6A2;MMP2;ITGB3;COL6A1;COL6A3;PDLIM7;RHOB
51	Reactome_2022	ATF4 Activates Genes In Response To Endoplasmic Reticulum Stress	0.00126629	0.016313	15.8838	105.971	CEBPB;CXCL8;CCL2
52	Reactome_2022	O-linked Glycosylation Of Mucins	0.00127945	0.016313	9.23805	61.5376	MUC1;MUC5B;MUC5AC;MUC6
53	Reactome_2022	Molecules Associated With Elastic Fibres	0.00157629	0.0195545	14.6114	94.2829	ITGB1;MFAP4;ITGB3
54	Reactome_2022	Semaphorin Interactions	0.00185671	0.0224271	8.2958	52.1718	ITGB1;MYL6;RRAS;RHOB
55	Reactome_2022	PERK Regulates Gene Expression	0.00212387	0.0249963	13.0437	80.2779	CEBPB;CXCL8;CCL2
56	Reactome_2022	Diseases Associated With O-glycosylation Of Proteins	0.00232885	0.0267236	7.76734	47.0886	MUC1;MUC5B;MUC5AC;MUC6
57	Reactome_2022	RHO GTPases Activate PKNs	0.00254691	0.028513	12.1728	72.7065	MYL6;REXO2;RHOB
58	Reactome_2022	Cytokine Signaling In Immune System	0.0033001	0.0360654	2.54613	14.5481	ITGB1;EGR1;IFITM2;CXCL8;CEBPD;MMP2;FOS;TNFRSF1A;SOCS3;MUC1;BCL6;CCL2;S100A9
59	Reactome_2022	Binding And Uptake Of Ligands By Scavenger Receptors	0.00354043	0.0369331	10.7383	60.6016	MARCO;COL3A1;MASP1
60	Reactome_2022	NCAM1 Interactions	0.00354043	0.0369331	10.7383	60.6016	COL6A2;COL6A1;COL6A3
61	Reactome_2022	Elastic Fibre Formation	0.00411422	0.0410528	10.1406	55.7054	ITGB1;MFAP4;ITGB3
62	Reactome_2022	NGF-stimulated Transcription	0.00411422	0.0410528	10.1406	55.7054	EGR1;JUND;FOS
63	Reactome_2022	Smooth Muscle Contraction	0.00442104	0.042523	9.86597	53.4872	MYL6;TPM2;TPM1
64	Reactome_2022	Cell Surface Interactions At Vascular Wall	0.00444685	0.042523	4.94994	26.8067	ITGB1;SDC4;ITGB3;S100A9;TREM1
65	Reactome_2022	Disease	0.00455391	0.0426581	1.94191	10.4703	ITGB1;CEBPB;SDC4;CEBPD;ITGB3;MUC5B;EEF2;REXO2;ANTXR2;HSPG2;MUC5AC;EREG;ADCY5;NCOR2;NR4A1;MUC1;NT5E;FXYD1;CAPN2;MASP1;S100A9;S100A8;MUC6
66	Reactome_2022	Retinoid Metabolism And Transport	0.00474138	0.0435258	9.6058	51.4047	SDC4;LDLR;HSPG2
67	Reactome_2022	Defective EXT1 Causes Exostoses 1, TRPS2 And CHDS	0.00502589	0.045233	22.0061	116.482	SDC4;HSPG2
68	Reactome_2022	Transcriptional Regulation Of White Adipocyte Differentiation	0.00526056	0.0464345	6.11096	32.0674	NCOR2;CEBPB;CEBPD;ADIRF
69	Reactome_2022	Post-translational Protein Modification	0.00559119	0.0484218	1.99544	10.3495	TMED9;WSB1;PSCA;IGFBP4;WFS1;APLP2;MUC5B;EEF2;MUC5AC;LYPD8;NCOR2;SOCS3;MUC1;LGALS1;CD109;NUCB1;VWA1;QSOX1;MUC6;PNPLA2

### Sheet: Fe
	Gene_set	Term	P-value	Adjusted P-value	Odds Ratio	Combined Score	Genes
0	MSigDB_Hallmark_2020	Myogenesis	7.02249e-07	2.59832e-05	7.62981	108.107	EIF4A2;SVIL;MYO1C;SGCA;FXYD1;CASQ2;SPEG;LDB3;CKB;SOD3;SPDEF
1	MSigDB_Hallmark_2020	Estrogen Response Early	0.000226524	0.0041907	5.34368	44.8477	SVIL;MUC1;CANT1;WFS1;FHL2;TFF3;TFF1;AKAP1
2	Reactome_2022	Defective GALNT12 Causes CRCS1	3.39142e-09	7.88183e-07	67.8523	1323.26	MUC1;MUC2;MUC17;MUC5B;MUC5AC;MUC6
3	Reactome_2022	Defective GALNT3 Causes HFTC	3.39142e-09	7.88183e-07	67.8523	1323.26	MUC1;MUC2;MUC17;MUC5B;MUC5AC;MUC6
4	Reactome_2022	Defective C1GALT1C1 Causes TNPS	5.05246e-09	7.88183e-07	62.1944	1188.12	MUC1;MUC2;MUC17;MUC5B;MUC5AC;MUC6
5	Reactome_2022	Termination Of O-glycan Biosynthesis	3.51593e-08	4.11364e-06	41.4491	711.406	MUC1;MUC2;MUC17;MUC5B;MUC5AC;MUC6
6	Reactome_2022	Dectin-2 Family	7.5754e-08	7.09058e-06	35.5218	582.408	MUC1;MUC2;MUC17;MUC5B;MUC5AC;MUC6
7	Reactome_2022	O-linked Glycosylation Of Mucins	7.56653e-06	0.000590189	14.6021	172.185	MUC1;MUC2;MUC17;MUC5B;MUC5AC;MUC6
8	Reactome_2022	Diseases Associated With O-glycosylation Of Proteins	1.94377e-05	0.00129955	12.2015	132.366	MUC1;MUC2;MUC17;MUC5B;MUC5AC;MUC6
9	Reactome_2022	Clathrin-mediated Endocytosis	0.000154171	0.009019	6.64875	58.359	CHRM2;RAB5B;CLTB;TRIP10;LDLR;EGFR;EREG
10	Reactome_2022	Diseases Of Glycosylation	0.000176144	0.00915946	6.4988	56.177	MUC1;MUC2;SDC4;MUC17;MUC5B;MUC5AC;MUC6
11	Reactome_2022	O-linked Glycosylation	0.000229824	0.0107557	7.57908	63.4991	MUC1;MUC2;MUC17;MUC5B;MUC5AC;MUC6
12	Reactome_2022	PI3K Events In ERBB2 Signaling	0.000289833	0.0123311	28.1177	229.053	PIK3R1;EGFR;EREG
13	Reactome_2022	GAB1 Signalosome	0.000349804	0.0136424	26.1079	207.77	PIK3R1;EGFR;EREG
14	Reactome_2022	Signaling By EGFR In Cancer	0.000878393	0.0296619	18.2694	128.569	PIK3R1;EGFR;EREG
15	Reactome_2022	C-type Lectin Receptors (CLRs)	0.000887323	0.0296619	5.79297	40.7089	MUC1;MUC2;MUC17;MUC5B;MUC5AC;MUC6
16	Reactome_2022	Signaling By ERBB2 KD Mutants	0.000997799	0.0311313	17.3984	120.223	PIK3R1;EGFR;EREG
17	Reactome_2022	Signaling By ERBB2 In Cancer	0.001127	0.0329647	16.6067	112.729	PIK3R1;EGFR;EREG
18	Reactome_2022	Cargo Recognition For Clathrin-Mediated Endocytosis	0.00153907	0.0423697	6.40374	41.4743	CHRM2;CLTB;LDLR;EGFR;EREG
19	Reactome_2022	Inhibition Of Signaling By Overexpressed EGFR	0.00185396	0.0482029	40.3559	253.856	EGFR;EREG

### Sheet: Zn
	Gene_set	Term	P-value	Adjusted P-value	Odds Ratio	Combined Score	Genes
0	MSigDB_Hallmark_2020	Estrogen Response Late	7.5922e-12	2.88504e-10	11.7705	301.37	CA12;ST14;SERPINA1;LAMC2;LSR;AREG;KLK10;SLC9A3R1;KRT19;TSPAN13;CA2;TRIM29;TFF3;AGR2;SFN;TFF1
1	MSigDB_Hallmark_2020	Estrogen Response Early	8.99618e-10	1.70927e-08	10.0911	210.188	CA12;LAD1;CANT1;AREG;KLK10;SLC9A3R1;KRT19;MUC1;MLPH;ELF3;CLDN7;TFF3;SFN;TFF1
2	MSigDB_Hallmark_2020	Glycolysis	7.03274e-08	7.08733e-07	8.57198	141.181	ERO1A;CHPF;ELF3;DDIT4;TFF3;SDC1;QSOX1;GLRX;KDELR3;AGRN;MET;HK2
3	MSigDB_Hallmark_2020	Hypoxia	8.33851e-08	7.08733e-07	8.43003	137.408	CA12;ERO1A;PLAC8;ERRFI1;CDKN1A;ANXA2;DDIT4;PLAUR;GLRX;KDELR3;F3;HK2
4	MSigDB_Hallmark_2020	KRAS Signaling Up	9.32544e-08	7.08733e-07	8.33796	134.974	ERO1A;PIGR;TSPAN13;GALNT3;SLPI;CA2;MALL;PLAUR;GLRX;PLEK2;TSPAN1;EREG
5	MSigDB_Hallmark_2020	Inflammatory Response	8.1684e-07	5.17332e-06	7.50614	105.22	BST2;MARCO;CDKN1A;CXCL8;PLAUR;AHR;F3;MET;CD55;EREG;LY6E
6	MSigDB_Hallmark_2020	Cholesterol Homeostasis	2.71458e-05	0.000142987	11.4481	120.368	ERRFI1;LGALS3;TNFRSF12A;PLAUR;MAL2;S100A11
7	MSigDB_Hallmark_2020	p53 Pathway	3.01025e-05	0.000142987	6.25708	65.1419	ST14;CDKN1A;TRAF4;ITGB4;DDIT4;SDC1;SFN;SERPINB5;S100A10
8	MSigDB_Hallmark_2020	mTORC1 Signaling	0.000962447	0.00404578	4.82549	33.518	ERO1A;SLC9A3R1;CDKN1A;TFRC;DDIT4;GLRX;HK2
9	MSigDB_Hallmark_2020	Interferon Alpha Response	0.00106468	0.00404578	6.98903	47.8405	BST2;LGALS3BP;IFI27;ISG15;LY6E
10	MSigDB_Hallmark_2020	Complement	0.00122736	0.00415059	4.61806	30.9543	LGALS3;SERPINA1;CA2;PLAUR;PRSS3;F3;CD55
11	MSigDB_Hallmark_2020	Epithelial Mesenchymal Transition	0.00134027	0.00415059	4.54476	30.0631	CXCL8;TNFRSF12A;PLAUR;SDC1;QSOX1;LAMC2;AREG
12	MSigDB_Hallmark_2020	Apical Junction	0.00141994	0.00415059	4.49716	29.4885	COL17A1;CLDN4;LAMB3;ADAM15;ITGB4;CLDN7;LAMC2
13	MSigDB_Hallmark_2020	Interferon Gamma Response	0.0051154	0.0135941	4.01721	21.1928	BST2;LGALS3BP;CDKN1A;IFI27;ISG15;LY6E
14	MSigDB_Hallmark_2020	Myogenesis	0.00579297	0.0135941	3.90983	20.14	ACHE;CDKN1A;KLF5;TNNT1;ITGB4;AGRN
15	MSigDB_Hallmark_2020	TNF-alpha Signaling via NF-kB	0.00608156	0.0135941	3.86846	19.7388	CDKN1A;LAMB3;PLAUR;AREG;F3;PHLDA1
16	MSigDB_Hallmark_2020	IL-2/STAT5 Signaling	0.00608156	0.0135941	3.86846	19.7388	MUC1;CA2;ITGA6;AHR;PHLDA1;HK2
17	MSigDB_Hallmark_2020	heme Metabolism	0.0199684	0.0421555	3.3615	13.1556	ALDH1L1;TFRC;CA2;PDZK1IP1;RAP1GAP
18	Reactome_2022	Defective GALNT3 Causes HFTC	3.39142e-09	8.58168e-07	67.8523	1323.26	MUC1;GALNT3;MUC13;MUC5B;MUC5AC;MUC6
19	Reactome_2022	Type I Hemidesmosome Assembly	4.51667e-09	8.58168e-07	154.483	2968.46	COL17A1;LAMB3;ITGB4;ITGA6;LAMC2
20	Reactome_2022	Neutrophil Degranulation	3.05869e-08	3.87435e-06	5.60115	96.915	PIGR;SERPINA1;CANT1;ANXA2;RNASET2;PLAUR;BST2;PLAC8;LGALS3;CEACAM1;SLPI;CEACAM6;S100P;QSOX1;CYSTM1;PRSS3;S100A11;CD55
21	Reactome_2022	Defective GALNT12 Causes CRCS1	2.10251e-07	1.71612e-05	51.4713	791.369	MUC1;MUC13;MUC5B;MUC5AC;MUC6
22	Reactome_2022	Immune System	2.25806e-07	1.71612e-05	2.94216	45.0256	PIGR;CDKN1A;SERPINA1;CANT1;CXCL8;SH3KBP1;STXBP2;IFI6;PPL;RAP1GAP;PLAC8;LGALS3;MUC1;TRIM29;MUC13;QSOX1;PI3;PRSS3;S100A11;CD55;MUC6;ANXA2;TNFRSF12A;RNASET2;PLAUR;ISG15;MUC5B;MUC5AC;BST2;CEACAM1;SLPI;IFI27;CEACAM6;SDC1;S100P;CYSTM1;P4HB
23	Reactome_2022	Defective C1GALT1C1 Causes TNPS	2.89175e-07	1.83144e-05	47.5093	715.311	MUC1;MUC13;MUC5B;MUC5AC;MUC6
24	Reactome_2022	Innate Immune System	4.06512e-07	2.01554e-05	3.59344	52.8798	PIGR;SERPINA1;CANT1;PLAC8;LGALS3;MUC1;MUC13;QSOX1;PI3;PRSS3;S100A11;CD55;MUC6;ANXA2;RNASET2;PLAUR;ISG15;MUC5B;MUC5AC;BST2;CEACAM1;SLPI;CEACAM6;S100P;CYSTM1
25	Reactome_2022	O-linked Glycosylation Of Mucins	4.40133e-07	2.01554e-05	17.499	256.119	MUC1;GALNT5;GALNT3;MUC13;MUC5B;MUC5AC;MUC6
26	Reactome_2022	Cell Junction Organization	4.77364e-07	2.01554e-05	13.2305	192.57	COL17A1;CLDN4;LAMB3;ITGB4;CLDN7;LAMC2;ITGA6;CDH17
27	Reactome_2022	Non-integrin membrane-ECM Interactions	1.04572e-06	3.97372e-05	21.2964	293.269	LAMB3;ITGB4;SDC1;LAMC2;ITGA6;AGRN
28	Reactome_2022	Termination Of O-glycan Biosynthesis	1.37809e-06	4.76066e-05	32.4955	438.52	MUC1;MUC13;MUC5B;MUC5AC;MUC6
29	Reactome_2022	Dectin-2 Family	2.56548e-06	7.91265e-05	28.0596	361.221	MUC1;MUC13;MUC5B;MUC5AC;MUC6
30	Reactome_2022	Diseases Of Glycosylation	2.70696e-06	7.91265e-05	8.60348	110.294	MUC1;SLPI;GALNT3;SDC1;MUC13;MUC5B;AGRN;MUC5AC;MUC6
31	Reactome_2022	Hemostasis	3.20732e-06	8.70559e-05	4.17864	52.8601	LGALS3BP;SERPINA1;ANXA2;STXBP2;PLAUR;ATP1B1;F3;CEACAM1;CEACAM6;EPCAM;CEACAM5;TMSB4X;SDC1;QSOX1;TAGLN2;ITGA6;S100A10
32	Reactome_2022	Cell-Cell Communication	6.31751e-06	0.000160044	9.12369	109.23	COL17A1;CLDN4;LAMB3;ITGB4;CLDN7;LAMC2;ITGA6;CDH17
33	Reactome_2022	Signaling By MET	1.12662e-05	0.000267573	13.5371	154.238	SPINT1;LAMB3;SH3KBP1;LAMC2;SPINT2;TNS4
34	Reactome_2022	Diseases Associated With O-glycosylation Of Proteins	1.94377e-05	0.000434489	12.2015	132.366	MUC1;GALNT3;MUC13;MUC5B;MUC5AC;MUC6
35	Reactome_2022	O-linked Glycosylation	2.55527e-05	0.000529679	8.9964	95.1348	MUC1;GALNT5;GALNT3;MUC13;MUC5B;MUC5AC;MUC6
36	Reactome_2022	Extracellular Matrix Organization	2.64839e-05	0.000529679	5.09767	53.7242	COL17A1;CEACAM1;LAMB3;ADAM15;CEACAM6;ITGB4;SDC1;LAMC2;ITGA6;P4HB;AGRN
37	Reactome_2022	Laminin Interactions	2.96743e-05	0.000563811	27.2542	284.131	LAMB3;ITGB4;LAMC2;ITGA6
38	Reactome_2022	Diseases Of Metabolism	3.4964e-05	0.000632683	5.44704	55.8932	AMN;MUC1;GALNT3;SLPI;MUC13;SDC1;MUC5B;AGRN;MUC5AC;MUC6
39	Reactome_2022	Collagen Formation	9.74506e-05	0.00167179	8.95633	82.7221	COL17A1;LAMB3;ITGB4;LAMC2;ITGA6;P4HB
40	Reactome_2022	Cell Surface Interactions At Vascular Wall	0.000101187	0.00167179	7.14284	65.7037	CEACAM1;CEACAM6;EPCAM;CEACAM5;SDC1;ITGA6;ATP1B1
41	Reactome_2022	Reversible Hydration Of Carbon Dioxide	0.000116673	0.00184732	40.6236	367.893	CA12;CA2;CA9
42	Reactome_2022	Dissolution Of Fibrin Clot	0.000150753	0.00229144	36.5592	321.716	ANXA2;PLAUR;S100A10
43	Reactome_2022	Platelet Degranulation	0.000453905	0.00663399	6.62649	51.0082	LGALS3BP;SERPINA1;TMSB4X;STXBP2;TAGLN2;QSOX1
44	Reactome_2022	Response To Elevated Platelet Cytosolic Ca2+	0.000565871	0.00781482	6.34152	47.4165	LGALS3BP;SERPINA1;TMSB4X;STXBP2;TAGLN2;QSOX1
45	Reactome_2022	Syndecan Interactions	0.000575829	0.00781482	21.497	160.361	ITGB4;SDC1;ITGA6
46	Reactome_2022	Signaling By MST1	0.00067306	0.0088194	80.7252	589.591	SPINT1;SPINT2
47	Reactome_2022	Fibronectin Matrix Formation	0.00100409	0.0119236	60.5405	417.952	CEACAM1;CEACAM6
48	Reactome_2022	Anchoring Fibril Formation	0.00100409	0.0119236	60.5405	417.952	LAMB3;LAMC2
49	Reactome_2022	MET Receptor Activation	0.00100409	0.0119236	60.5405	417.952	SPINT1;SPINT2
50	Reactome_2022	Post-translational Protein Modification	0.00111554	0.0128456	2.23303	15.1811	TMED9;GALNT5;SERPINA1;GALNT3;GOLM1;PLAUR;MUC5B;AREG;MUC5AC;MUC1;SLPI;GMDS;RAB25;CEACAM5;MUC13;QSOX1;KDELR3;P4HB;MELTF;CD55;MUC6;LY6E
51	Reactome_2022	Assembly Of Collagen Fibrils And Other Multimeric Structures	0.00119731	0.0133817	9.41623	63.3494	LAMB3;ITGB4;LAMC2;ITGA6
52	Reactome_2022	MET Promotes Cell Motility	0.00141596	0.0153733	15.2211	99.8495	LAMB3;LAMC2;TNS4
53	Reactome_2022	Metabolism Of Proteins	0.00169383	0.0178794	2.05601	13.1189	ERO1A;ACHE;SERPINA1;AREG;MUC1;DMBT1;GMDS;RAB25;MUC13;QSOX1;CD55;MUC6;TMED9;GALNT5;GALNT3;GOLM1;PLAUR;MUC5B;MUC5AC;SLPI;CEACAM5;KDELR3;P4HB;MELTF;LY6E
54	Reactome_2022	EGFR Downregulation	0.00174754	0.0179477	14.0487	89.2026	SH3KBP1;AREG;EREG
55	Reactome_2022	Post-translational Protein Phosphorylation	0.00182731	0.0180642	6.14621	38.7513	SERPINA1;GOLM1;QSOX1;MELTF;P4HB
56	Reactome_2022	Inhibition Of Signaling By Overexpressed EGFR	0.00185396	0.0180642	40.3559	253.856	AREG;EREG
57	Reactome_2022	Interferon Alpha/Beta Signaling	0.00196787	0.0186948	8.15708	50.8251	BST2;IFI27;IFI6;ISG15
58	Reactome_2022	EGFR Interacts With Phospholipase C-gamma	0.0023707	0.0219724	34.5888	209.074	AREG;EREG
59	Reactome_2022	Formation Of Cornified Envelope	0.00273301	0.0247272	7.41303	43.7543	ST14;PRSS8;PI3;PPL
60	Reactome_2022	Uptake Of Dietary Cobalamins Into Enterocytes	0.00294727	0.0260457	30.2635	176.342	AMN;PRSS3
61	Reactome_2022	Early SARS-CoV-2 Infection Events	0.00327309	0.0278675	11.0643	63.3103	TMPRSS2;SDC1;AGRN
62	Reactome_2022	Cytokine Signaling In Immune System	0.0033001	0.0278675	2.54613	14.5481	CDKN1A;CXCL8;ANXA2;TNFRSF12A;STXBP2;IFI6;ISG15;BST2;MUC1;IFI27;TRIM29;SDC1;P4HB
63	Reactome_2022	Regulation Of IGF Transport And Uptake By IGFBPs	0.00338535	0.0279659	5.2937	30.1121	SERPINA1;GOLM1;QSOX1;MELTF;P4HB
64	Reactome_2022	GRB2 Events In EGFR Signaling	0.00427586	0.0345708	24.2081	132.05	AREG;EREG
65	Reactome_2022	Muscle Contraction	0.00473792	0.0368015	4.08448	21.8608	ANXA2;ASPH;TNNT1;FXYD3;ATP1B1;KCNK1
66	Reactome_2022	ER To Golgi Anterograde Transport	0.00474546	0.0368015	4.87083	26.0617	TMED9;SERPINA1;KDELR3;AREG;CD55
67	Reactome_2022	Defective EXT1 Causes Exostoses 1, TRPS2 And CHDS	0.00502589	0.0374478	22.0061	116.482	SDC1;AGRN
68	Reactome_2022	SHC1 Events In EGFR Signaling	0.00502589	0.0374478	22.0061	116.482	AREG;EREG
69	Reactome_2022	C-type Lectin Receptors (CLRs)	0.00521972	0.0381441	4.75675	24.9982	MUC1;MUC13;MUC5B;MUC5AC;MUC6
70	Reactome_2022	Unfolded Protein Response (UPR)	0.00619803	0.0444387	5.81866	29.5793	MYDGF;CXCL8;CREB3L1;KDELR3
71	Reactome_2022	Post-translational Modification: Synthesis Of GPI-anchored Proteins	0.00670584	0.0471892	5.6827	28.4407	CEACAM5;PLAUR;MELTF;LY6E
72	Reactome_2022	Signaling By EGFR	0.00695606	0.0476186	8.29314	41.2015	SH3KBP1;AREG;EREG
73	Reactome_2022	Signaling By Receptor Tyrosine Kinases	0.00701748	0.0476186	2.64104	13.0978	GALNT3;LAMB3;SPINT1;SH3KBP1;LAMC2;SPINT2;TNS4;AREG;F3;EREG

### Sheet: Mn
	Gene_set	Term	P-value	Adjusted P-value	Odds Ratio	Combined Score	Genes
0	MSigDB_Hallmark_2020	Hypoxia	8.99618e-10	3.59847e-08	10.0911	210.188	ERRFI1;WSB1;SDC4;FOS;EGFR;PLAC8;ZFP36;P4HA1;DDIT4;ALDOC;KDELR3;PAM;TMEM45A;IER3
1	MSigDB_Hallmark_2020	Estrogen Response Late	7.38761e-07	1.47752e-05	7.58814	107.132	ZFP36;KRT19;WFS1;CA2;TFF3;AGR2;KRT13;TFF1;FOS;CKB;AREG
2	MSigDB_Hallmark_2020	Glycolysis	4.67532e-06	6.23376e-05	6.96311	85.4597	P4HA1;CHPF;DDIT4;TFF3;QSOX1;PLOD1;KDELR3;PAM;EGFR;IER3
3	MSigDB_Hallmark_2020	p53 Pathway	3.01025e-05	0.000228392	6.25708	65.1419	KRT17;ITGB4;DDIT4;FOS;KLK8;TM4SF1;SERPINB5;IER3;S100A10
4	MSigDB_Hallmark_2020	Estrogen Response Early	3.69049e-05	0.000228392	6.08717	62.1327	MUC1;KRT19;CANT1;WFS1;TFF3;KRT13;TFF1;FOS;AREG
5	MSigDB_Hallmark_2020	TNF-alpha Signaling via NF-kB	3.99686e-05	0.000228392	6.02173	60.9846	ZFP36;SERPINB2;SDC4;TRIP10;CCL2;FOS;LDLR;AREG;IER3
6	MSigDB_Hallmark_2020	IL-2/STAT5 Signaling	3.99686e-05	0.000228392	6.02173	60.9846	MUC1;P4HA1;CA2;SPP1;ST3GAL4;ITGA6;AHR;SERPINB6;PLEC
7	MSigDB_Hallmark_2020	Coagulation	0.000995558	0.00497779	5.65935	39.1186	SERPINB2;CSRP1;CAPN2;S100A13;CTSE;KLK8
8	MSigDB_Hallmark_2020	Inflammatory Response	0.00134027	0.00595674	4.54476	30.0631	MARCO;CCL2;AHR;LDLR;CD55;EREG;LY6E
9	MSigDB_Hallmark_2020	Cholesterol Homeostasis	0.00287775	0.011511	7.30198	42.722	ERRFI1;MAL2;ALDOC;LDLR
10	MSigDB_Hallmark_2020	KRAS Signaling Dn	0.00551451	0.0200528	3.95209	20.5524	SERPINB2;SLC6A14;KRT13;TFF2;SLC25A23;KLK8
11	MSigDB_Hallmark_2020	Protein Secretion	0.00670584	0.0223528	5.6827	28.4407	ARF1;ERGIC3;PAM;EGFR
12	MSigDB_Hallmark_2020	Unfolded Protein Response	0.0121609	0.0374182	4.74026	20.9023	WFS1;DDIT4;CCL2;KDELR3
13	Reactome_2022	Termination Of O-glycan Biosynthesis	3.51593e-08	1.40989e-05	41.4491	711.406	MUC1;MUC2;ST3GAL4;MUC5B;MUC5AC;MUC6
14	Reactome_2022	Defective GALNT12 Causes CRCS1	2.10251e-07	2.81036e-05	51.4713	791.369	MUC1;MUC2;MUC5B;MUC5AC;MUC6
15	Reactome_2022	Defective GALNT3 Causes HFTC	2.10251e-07	2.81036e-05	51.4713	791.369	MUC1;MUC2;MUC5B;MUC5AC;MUC6
16	Reactome_2022	Defective C1GALT1C1 Causes TNPS	2.89175e-07	2.89898e-05	47.5093	715.311	MUC1;MUC2;MUC5B;MUC5AC;MUC6
17	Reactome_2022	Dectin-2 Family	2.56548e-06	0.000205752	28.0596	361.221	MUC1;MUC2;MUC5B;MUC5AC;MUC6
18	Reactome_2022	Neutrophil Degranulation	4.44655e-06	0.000297178	4.53121	55.8398	CANT1;DGAT1;RNASET2;SLC11A1;SERPINB6;PLAC8;PRDX4;SLPI;MMP28;PADI2;S100P;QSOX1;ALDOC;S100A8;CD55
19	Reactome_2022	O-linked Glycosylation Of Mucins	7.56653e-06	0.000433454	14.6021	172.185	MUC1;MUC2;ST3GAL4;MUC5B;MUC5AC;MUC6
20	Reactome_2022	Collagen Formation	9.19263e-06	0.000460781	10.651	123.521	P4HA1;ITGB4;MMP28;ITGA6;PLOD1;P4HB;PLEC
21	Reactome_2022	Innate Immune System	1.67125e-05	0.000744636	3.0778	33.8538	CANT1;DGAT1;RNASET2;SLC11A1;FOS;MUC5B;MUC5AC;SERPINB6;PLAC8;MUC1;MUC2;PRDX4;SLPI;MMP28;PADI2;S100P;QSOX1;ALDOC;PI3;S100A8;CD55;MUC6
22	Reactome_2022	Inhibition Of Signaling By Overexpressed EGFR	3.04323e-05	0.00122034	73.1388	760.644	AREG;EGFR;EREG
23	Reactome_2022	Estrogen-dependent Nuclear Events Downstream Of ESR-membrane Signaling	4.25528e-05	0.00139951	24.526	246.849	FOS;AREG;EGFR;EREG
24	Reactome_2022	EGFR Interacts With Phospholipase C-gamma	4.53707e-05	0.00139951	60.9456	609.495	AREG;EGFR;EREG
25	Reactome_2022	Type I Hemidesmosome Assembly	4.53707e-05	0.00139951	60.9456	609.495	ITGB4;ITGA6;PLEC
26	Reactome_2022	Immune System	8.91387e-05	0.00230812	2.3321	21.7476	IFITM2;CANT1;SH3KBP1;IFI6;PLAC8;MUC1;MUC2;PRDX4;MMP28;CCL2;QSOX1;PI3;CTSE;CD55;MUC6;VASP;SERPINB2;WSB1;DGAT1;RNASET2;SLC11A1;FOS;MUC5B;MUC5AC;SERPINB6;SLPI;PADI2;S100P;ALDOC;P4HB;S100A8
27	Reactome_2022	Unfolded Protein Response (UPR)	9.15006e-05	0.00230812	9.06606	84.3068	MYDGF;WFS1;CREB3L1;LMNA;CCL2;KDELR3
28	Reactome_2022	EGFR Downregulation	9.20944e-05	0.00230812	19.6153	182.279	SH3KBP1;AREG;EGFR;EREG
29	Reactome_2022	GRB2 Events In EGFR Signaling	0.000116673	0.0027521	40.6236	367.893	AREG;EGFR;EREG
30	Reactome_2022	Extracellular Matrix Organization	0.000136454	0.00294393	4.58416	40.7968	P4HA1;ADAM15;SDC4;ITGB4;MMP28;CAPN2;ITGA6;PLOD1;P4HB;PLEC
31	Reactome_2022	SHC1 Events In EGFR Signaling	0.000150753	0.00294393	36.5592	321.716	AREG;EGFR;EREG
32	Reactome_2022	Dissolution Of Fibrin Clot	0.000150753	0.00294393	36.5592	321.716	SERPINB2;SERPINB6;S100A10
33	Reactome_2022	Clathrin-mediated Endocytosis	0.000154171	0.00294393	6.64875	58.359	SH3KBP1;CLTB;TRIP10;AREG;LDLR;EGFR;EREG
34	Reactome_2022	Diseases Of Glycosylation	0.000176144	0.00321062	6.4988	56.177	MUC1;MUC2;SLPI;SDC4;MUC5B;MUC5AC;MUC6
35	Reactome_2022	Cargo Recognition For Clathrin-Mediated Endocytosis	0.000195899	0.00341546	7.81974	66.7642	SH3KBP1;CLTB;AREG;LDLR;EGFR;EREG
36	Reactome_2022	O-linked Glycosylation	0.000229824	0.00377055	7.57908	63.4991	MUC1;MUC2;ST3GAL4;MUC5B;MUC5AC;MUC6
37	Reactome_2022	Diseases Associated With O-glycosylation Of Proteins	0.000235072	0.00377055	9.93437	83.0078	MUC1;MUC2;MUC5B;MUC5AC;MUC6
38	Reactome_2022	ESR-mediated Signaling	0.000327198	0.00504641	5.83963	46.8627	JUND;TFF3;TFF1;FOS;AREG;EGFR;EREG
39	Reactome_2022	GAB1 Signalosome	0.000349804	0.00519524	26.1079	207.77	AREG;EGFR;EREG
40	Reactome_2022	Post-translational Protein Modification	0.000462461	0.0066231	2.3549	18.0831	EDEM3;TMED9;NRN1;WSB1;PSCA;WFS1;APLP2;MUC5B;AREG;MUC5AC;LYPD8;MUC1;MUC2;SLPI;RAB13;ST3GAL4;QSOX1;P4HB;KDELR3;CD55;MUC6;PNPLA2;LY6E
41	Reactome_2022	XBP1(S) Activates Chaperone Genes	0.000567191	0.00769691	11.6647	87.1915	MYDGF;WFS1;LMNA;KDELR3
42	Reactome_2022	Syndecan Interactions	0.000575829	0.00769691	21.497	160.361	SDC4;ITGB4;ITGA6
43	Reactome_2022	Signaling By EGFR	0.000615985	0.00796807	11.3928	84.2189	SH3KBP1;AREG;EGFR;EREG
44	Reactome_2022	Signaling By Nuclear Receptors	0.000642887	0.00805617	4.53367	33.3204	JUND;CRABP2;TFF3;TFF1;FOS;AREG;EGFR;EREG
45	Reactome_2022	IRE1alpha Activates Chaperones	0.000667685	0.00811338	11.1333	81.4029	MYDGF;WFS1;LMNA;KDELR3
46	Reactome_2022	Signaling By EGFR In Cancer	0.000878393	0.0103599	18.2694	128.569	AREG;EGFR;EREG
47	Reactome_2022	Diseases Of Metabolism	0.00094671	0.0108466	4.25906	29.6538	MUC1;AMN;MUC2;SLPI;SDC4;MUC5B;MUC5AC;MUC6
48	Reactome_2022	Assembly Of Collagen Fibrils And Other Multimeric Structures	0.00119731	0.0133367	9.41623	63.3494	ITGB4;MMP28;ITGA6;PLEC
49	Reactome_2022	Acyl Chain Remodeling Of DAG And TAG	0.00139808	0.0151521	48.4297	318.312	DGAT1;PNPLA2
50	Reactome_2022	Post-translational Protein Phosphorylation	0.00182731	0.0192829	6.14621	38.7513	WFS1;APLP2;QSOX1;P4HB;PNPLA2
51	Reactome_2022	Extra-nuclear Estrogen Signaling	0.00302765	0.0311305	7.1942	41.7261	FOS;AREG;EGFR;EREG
52	Reactome_2022	Regulation Of IGF Transport And Uptake By IGFBPs	0.00338535	0.0339381	5.2937	30.1121	WFS1;APLP2;QSOX1;P4HB;PNPLA2
53	Reactome_2022	Metabolism Of Proteins	0.00358644	0.0350771	1.95675	11.0177	EDEM3;TMED9;NRN1;WSB1;PSCA;WFS1;APLP2;MUC5B;AREG;MUC5AC;LYPD8;MUC1;MUC2;SLPI;DMBT1;RAB13;ST3GAL4;QSOX1;P4HB;KDELR3;CD55;MUC6;PNPLA2;LY6E
54	Reactome_2022	Non-integrin membrane-ECM Interactions	0.00474138	0.0452688	9.6058	51.4047	SDC4;ITGB4;ITGA6
55	Reactome_2022	ERBB2 Activates PTK6 Signaling	0.00502589	0.0458583	22.0061	116.482	EGFR;EREG
56	Reactome_2022	C-type Lectin Receptors (CLRs)	0.00521972	0.0458583	4.75675	24.9982	MUC1;MUC2;MUC5B;MUC5AC;MUC6
57	Reactome_2022	Vesicle-mediated Transport	0.00525627	0.0458583	2.4978	13.1093	MARCO;TMED9;SH3KBP1;RAB13;TRIP10;CLTB;KDELR3;LDLR;AREG;EGFR;CD55;EREG
58	Reactome_2022	Cell Junction Organization	0.00526056	0.0458583	6.11096	32.0674	VASP;ITGB4;ITGA6;PLEC
59	Reactome_2022	Transport Of Bile Salts And Organic Acids, Metal Ions And Amine Compounds	0.00548535	0.0468005	6.03518	31.4172	SLC44A4;SLC11A1;SLC6A14;SLC39A7
60	Reactome_2022	ERBB2 Regulates Cell Motility	0.00583176	0.0487195	20.1712	103.769	EGFR;EREG
