## Supplementary material for "Integration of Elemental Imaging and Spatial Transcriptomic Profiling for Proof-of-Concept Metals-Based Pathway Analysis of Colon Tumor Microenvironment": Table S11

### Sheet: performance_w_metal
	target	intra_R2	multi_R2	gain_R2	cell_types	ST	intra	Pathways
2	Ca	0.915668	0.926085	0.0104175	0.699528	0	0.26296	0.0375115
3	Cu	0.958591	0.965203	0.00661229	0.636538	0	0.363462	0
4	K	0.984654	0.988428	0.00377382	0.712493	0	0.287507	0
11	Mg	0.95215	0.961198	0.00904746	0.594178	0	0.386294	0.0195279
17	Fe	0.977621	0.979061	0.00144013	0.894746	0	0.0928342	0.0124195
21	Zn	0.921673	0.942308	0.0206348	0.553958	0	0.15147	0.294573
24	Mn	0.947126	0.957248	0.0101224	0.583312	0	0.303752	0.112936

### Sheet: performance_no_metal
	target	intra_R2	multi_R2	gain_R2	cell_types	ST	Pathways
2	Ca	0	0.845886	0.845886	0.0424717	0.78769	0.169839
3	Cu	0	0.936606	0.936606	0.0603361	0.883976	0.0556876
4	K	0	0.962511	0.962511	0.0108739	0.90054	0.0885865
11	Mg	0	0.931192	0.931192	0	0.905423	0.0945765
17	Fe	0	0.802677	0.802677	0.15774	0.592289	0.249971
21	Zn	0	0.895478	0.895478	0.112462	0.35729	0.530247
24	Mn	0	0.927324	0.927324	0.0289522	0.653955	0.317093

### Sheet: interaction_w_metal
	target	predictor	view	importances	predictor_old
2134	Ca	B Cell Precursors	cell_types	0.0168495	meanscell_abundance_w_sf_B Cell Precursors
2135	Ca	B Memory Cells	cell_types	0.0564122	meanscell_abundance_w_sf_B Memory Cells
2136	Ca	B Naive Cells	cell_types	0.0120116	meanscell_abundance_w_sf_B Naive Cells
2137	Ca	Dendritic cell	cell_types	0.0118817	meanscell_abundance_w_sf_Dendritic cell
2138	Ca	Endothelial	cell_types	0.0294992	meanscell_abundance_w_sf_Endothelial
2139	Ca	Epithelial	cell_types	0.0185863	meanscell_abundance_w_sf_Epithelial
2140	Ca	Macrophage	cell_types	0.019161	meanscell_abundance_w_sf_Macrophage
2141	Ca	Mast cell	cell_types	0.00438816	meanscell_abundance_w_sf_Mast cell
2142	Ca	Mesenchymal	cell_types	0.371771	meanscell_abundance_w_sf_Mesenchymal
2143	Ca	Monocyte	cell_types	0.301211	meanscell_abundance_w_sf_Monocyte
2144	Ca	Neuronal	cell_types	0.0248616	meanscell_abundance_w_sf_Neuronal
2145	Ca	Plasma cells	cell_types	0.0254764	meanscell_abundance_w_sf_Plasma cells
2146	Ca	Proliferating B Cells	cell_types	0.0572069	meanscell_abundance_w_sf_Proliferating B Cells
2147	Ca	Red blood cells	cell_types	0.00875256	meanscell_abundance_w_sf_Red blood cells
2148	Ca	T cells	cell_types	0.0419309	meanscell_abundance_w_sf_T cells
3188	Cu	B Cell Precursors	cell_types	0.00316079	meanscell_abundance_w_sf_B Cell Precursors
3189	Cu	B Memory Cells	cell_types	0.0129549	meanscell_abundance_w_sf_B Memory Cells
3190	Cu	B Naive Cells	cell_types	0.0107912	meanscell_abundance_w_sf_B Naive Cells
3191	Cu	Dendritic cell	cell_types	0.0146776	meanscell_abundance_w_sf_Dendritic cell
3192	Cu	Endothelial	cell_types	0.00443489	meanscell_abundance_w_sf_Endothelial
3193	Cu	Epithelial	cell_types	0.00647488	meanscell_abundance_w_sf_Epithelial
3194	Cu	Macrophage	cell_types	0.00213144	meanscell_abundance_w_sf_Macrophage
3195	Cu	Mast cell	cell_types	0.0175953	meanscell_abundance_w_sf_Mast cell
3196	Cu	Mesenchymal	cell_types	0.0534866	meanscell_abundance_w_sf_Mesenchymal
3197	Cu	Monocyte	cell_types	0.114297	meanscell_abundance_w_sf_Monocyte
3198	Cu	Neuronal	cell_types	0.00608765	meanscell_abundance_w_sf_Neuronal
3199	Cu	Plasma cells	cell_types	0.086575	meanscell_abundance_w_sf_Plasma cells
3200	Cu	Proliferating B Cells	cell_types	0.0293051	meanscell_abundance_w_sf_Proliferating B Cells
3201	Cu	Red blood cells	cell_types	0.0051238	meanscell_abundance_w_sf_Red blood cells
3202	Cu	T cells	cell_types	0.632904	meanscell_abundance_w_sf_T cells
4242	K	B Cell Precursors	cell_types	0.00131645	meanscell_abundance_w_sf_B Cell Precursors
4243	K	B Memory Cells	cell_types	0.012969	meanscell_abundance_w_sf_B Memory Cells
4244	K	B Naive Cells	cell_types	0.000785565	meanscell_abundance_w_sf_B Naive Cells
4245	K	Dendritic cell	cell_types	0.019819	meanscell_abundance_w_sf_Dendritic cell
4246	K	Endothelial	cell_types	0.00167983	meanscell_abundance_w_sf_Endothelial
4247	K	Epithelial	cell_types	0.0161764	meanscell_abundance_w_sf_Epithelial
4248	K	Macrophage	cell_types	0.0051877	meanscell_abundance_w_sf_Macrophage
4249	K	Mast cell	cell_types	0.01264	meanscell_abundance_w_sf_Mast cell
4250	K	Mesenchymal	cell_types	0.0254622	meanscell_abundance_w_sf_Mesenchymal
4251	K	Monocyte	cell_types	0.823811	meanscell_abundance_w_sf_Monocyte
4252	K	Neuronal	cell_types	0.00616994	meanscell_abundance_w_sf_Neuronal
4253	K	Plasma cells	cell_types	0.0261267	meanscell_abundance_w_sf_Plasma cells
4254	K	Proliferating B Cells	cell_types	0.042236	meanscell_abundance_w_sf_Proliferating B Cells
4255	K	Red blood cells	cell_types	0.000830049	meanscell_abundance_w_sf_Red blood cells
4256	K	T cells	cell_types	0.00478987	meanscell_abundance_w_sf_T cells
11620	Mg	B Cell Precursors	cell_types	0.00809896	meanscell_abundance_w_sf_B Cell Precursors
11621	Mg	B Memory Cells	cell_types	0.121814	meanscell_abundance_w_sf_B Memory Cells
11622	Mg	B Naive Cells	cell_types	0.00560643	meanscell_abundance_w_sf_B Naive Cells
11623	Mg	Dendritic cell	cell_types	0.00836194	meanscell_abundance_w_sf_Dendritic cell
11624	Mg	Endothelial	cell_types	0.00929226	meanscell_abundance_w_sf_Endothelial
11625	Mg	Epithelial	cell_types	0.0461438	meanscell_abundance_w_sf_Epithelial
11626	Mg	Macrophage	cell_types	0.00804654	meanscell_abundance_w_sf_Macrophage
11627	Mg	Mast cell	cell_types	0.010802	meanscell_abundance_w_sf_Mast cell
11628	Mg	Mesenchymal	cell_types	0.17944	meanscell_abundance_w_sf_Mesenchymal
11629	Mg	Monocyte	cell_types	0.137492	meanscell_abundance_w_sf_Monocyte
11630	Mg	Neuronal	cell_types	0.0154779	meanscell_abundance_w_sf_Neuronal
11631	Mg	Plasma cells	cell_types	0.013001	meanscell_abundance_w_sf_Plasma cells
11632	Mg	Proliferating B Cells	cell_types	0.0171793	meanscell_abundance_w_sf_Proliferating B Cells
11633	Mg	Red blood cells	cell_types	0.0028807	meanscell_abundance_w_sf_Red blood cells
11634	Mg	T cells	cell_types	0.416363	meanscell_abundance_w_sf_T cells
17944	Fe	B Cell Precursors	cell_types	0.0281452	meanscell_abundance_w_sf_B Cell Precursors
17945	Fe	B Memory Cells	cell_types	0.0333494	meanscell_abundance_w_sf_B Memory Cells
17946	Fe	B Naive Cells	cell_types	0.0644434	meanscell_abundance_w_sf_B Naive Cells
17947	Fe	Dendritic cell	cell_types	0.0145684	meanscell_abundance_w_sf_Dendritic cell
17948	Fe	Endothelial	cell_types	0.0596949	meanscell_abundance_w_sf_Endothelial
17949	Fe	Epithelial	cell_types	0.072051	meanscell_abundance_w_sf_Epithelial
17950	Fe	Macrophage	cell_types	0.0230823	meanscell_abundance_w_sf_Macrophage
17951	Fe	Mast cell	cell_types	0.0233265	meanscell_abundance_w_sf_Mast cell
17952	Fe	Mesenchymal	cell_types	0.0215062	meanscell_abundance_w_sf_Mesenchymal
17953	Fe	Monocyte	cell_types	0.0848765	meanscell_abundance_w_sf_Monocyte
17954	Fe	Neuronal	cell_types	0.0376195	meanscell_abundance_w_sf_Neuronal
17955	Fe	Plasma cells	cell_types	0.460405	meanscell_abundance_w_sf_Plasma cells
17956	Fe	Proliferating B Cells	cell_types	0.0287413	meanscell_abundance_w_sf_Proliferating B Cells
17957	Fe	Red blood cells	cell_types	0.03126	meanscell_abundance_w_sf_Red blood cells
17958	Fe	T cells	cell_types	0.0169299	meanscell_abundance_w_sf_T cells
22160	Zn	B Cell Precursors	cell_types	0.00668204	meanscell_abundance_w_sf_B Cell Precursors
22161	Zn	B Memory Cells	cell_types	0.0164985	meanscell_abundance_w_sf_B Memory Cells
22162	Zn	B Naive Cells	cell_types	0.329813	meanscell_abundance_w_sf_B Naive Cells
22163	Zn	Dendritic cell	cell_types	0.0138116	meanscell_abundance_w_sf_Dendritic cell
22164	Zn	Endothelial	cell_types	0.0175533	meanscell_abundance_w_sf_Endothelial
22165	Zn	Epithelial	cell_types	0.0255407	meanscell_abundance_w_sf_Epithelial
22166	Zn	Macrophage	cell_types	0.00627265	meanscell_abundance_w_sf_Macrophage
22167	Zn	Mast cell	cell_types	0.0146693	meanscell_abundance_w_sf_Mast cell
22168	Zn	Mesenchymal	cell_types	0.0633743	meanscell_abundance_w_sf_Mesenchymal
22169	Zn	Monocyte	cell_types	0.330766	meanscell_abundance_w_sf_Monocyte
22170	Zn	Neuronal	cell_types	0.0183488	meanscell_abundance_w_sf_Neuronal
22171	Zn	Plasma cells	cell_types	0.0277006	meanscell_abundance_w_sf_Plasma cells
22172	Zn	Proliferating B Cells	cell_types	0.0868034	meanscell_abundance_w_sf_Proliferating B Cells
22173	Zn	Red blood cells	cell_types	0.00262705	meanscell_abundance_w_sf_Red blood cells
22174	Zn	T cells	cell_types	0.0395383	meanscell_abundance_w_sf_T cells
25322	Mn	B Cell Precursors	cell_types	0.00675033	meanscell_abundance_w_sf_B Cell Precursors
25323	Mn	B Memory Cells	cell_types	0.551591	meanscell_abundance_w_sf_B Memory Cells
25324	Mn	B Naive Cells	cell_types	0.00727384	meanscell_abundance_w_sf_B Naive Cells
25325	Mn	Dendritic cell	cell_types	0.0239496	meanscell_abundance_w_sf_Dendritic cell
25326	Mn	Endothelial	cell_types	0.00440878	meanscell_abundance_w_sf_Endothelial
25327	Mn	Epithelial	cell_types	0.03557	meanscell_abundance_w_sf_Epithelial
25328	Mn	Macrophage	cell_types	0.0188797	meanscell_abundance_w_sf_Macrophage
25329	Mn	Mast cell	cell_types	0.0288483	meanscell_abundance_w_sf_Mast cell
25330	Mn	Mesenchymal	cell_types	0.0885074	meanscell_abundance_w_sf_Mesenchymal
25331	Mn	Monocyte	cell_types	0.11679	meanscell_abundance_w_sf_Monocyte
25332	Mn	Neuronal	cell_types	0.00400074	meanscell_abundance_w_sf_Neuronal
25333	Mn	Plasma cells	cell_types	0.00584309	meanscell_abundance_w_sf_Plasma cells
25334	Mn	Proliferating B Cells	cell_types	0.0296516	meanscell_abundance_w_sf_Proliferating B Cells
25335	Mn	Red blood cells	cell_types	0.00598304	meanscell_abundance_w_sf_Red blood cells
25336	Mn	T cells	cell_types	0.0719526	meanscell_abundance_w_sf_T cells
30607	Ca	SYNPO2	ST	4.71215e-07	SYNPO2
30608	Ca	CARNS1	ST	0.000126695	CARNS1
30609	Ca	TBKBP1	ST	1.3707e-06	TBKBP1
30610	Ca	F2R	ST	0.00984465	F2R
30611	Ca	DOC2A	ST	0.000160536	DOC2A
30612	Ca	ATG4B	ST	2.56666e-05	ATG4B
30613	Ca	DEDD2	ST	2.34848e-06	DEDD2
30614	Ca	NDRG4	ST	0.000127894	NDRG4
30615	Ca	SMURF2	ST	1.62651e-05	SMURF2
30616	Ca	MTLN	ST	0	MTLN
30617	Ca	CHL1	ST	5.65065e-05	CHL1
30618	Ca	ATP6V0A1	ST	1.20386e-05	ATP6V0A1
30619	Ca	C1QTNF6	ST	5.21319e-06	C1QTNF6
30620	Ca	INTS8	ST	2.32081e-05	INTS8
30621	Ca	SIX5	ST	0	SIX5
30622	Ca	CCDC78	ST	0.00013306	CCDC78
30623	Ca	ASNSD1	ST	6.13173e-06	ASNSD1
30624	Ca	DIPK2B	ST	0.000275657	DIPK2B
30625	Ca	TRIP6	ST	0.000134629	TRIP6
30626	Ca	HTR2A	ST	0.000168165	HTR2A
30627	Ca	ARHGEF40	ST	6.77186e-05	ARHGEF40
30628	Ca	MBOAT7	ST	7.93792e-05	MBOAT7
30629	Ca	DACT2	ST	0.000574724	DACT2
30630	Ca	RETREG3	ST	0	RETREG3
30631	Ca	DCAF13	ST	0	DCAF13
30632	Ca	SNN	ST	4.53872e-06	SNN
30633	Ca	GLI2	ST	0.000336648	GLI2
30634	Ca	ZNF134	ST	5.47962e-05	ZNF134
30635	Ca	ARID4B	ST	9.4881e-05	ARID4B
30636	Ca	PHKG2	ST	3.05488e-05	PHKG2
30637	Ca	INO80D	ST	5.5129e-05	INO80D
30638	Ca	SLC25A29	ST	2.97154e-08	SLC25A29
30639	Ca	ACADSB	ST	0.000270416	ACADSB
30640	Ca	PWWP2B	ST	4.81907e-05	PWWP2B
30641	Ca	C2CD4A	ST	0.000438901	C2CD4A
30642	Ca	EPDR1	ST	3.79023e-05	EPDR1
30643	Ca	ILDR1	ST	7.06478e-05	ILDR1
30644	Ca	PPP4R4	ST	0.000408713	PPP4R4
30645	Ca	NIBAN3	ST	0.00227121	NIBAN3
30646	Ca	ARRB1	ST	0.000132122	ARRB1
30647	Ca	RLBP1	ST	0.000197138	RLBP1
30648	Ca	TSC1	ST	0	TSC1
30649	Ca	ISYNA1	ST	0.000264101	ISYNA1
30650	Ca	KCNH3	ST	0.0003661	KCNH3
30651	Ca	CYB5R1	ST	0	CYB5R1
30652	Ca	ASMTL	ST	0.00120486	ASMTL
30653	Ca	GPRASP2	ST	0.0001321	GPRASP2
30654	Ca	MYO15B	ST	5.73351e-05	MYO15B
30655	Ca	LRRC25	ST	0.000611315	LRRC25
30656	Ca	AGTR1	ST	1.96135e-05	AGTR1
30657	Ca	PCDHB16	ST	5.93823e-05	PCDHB16
30658	Ca	TCERG1	ST	0.000279737	TCERG1
30659	Ca	LONRF3	ST	0	LONRF3
30660	Ca	SPRY4	ST	4.98728e-06	SPRY4
30661	Ca	ECHDC2	ST	4.87636e-06	ECHDC2
30662	Ca	TBX18	ST	0.00139585	TBX18
30663	Ca	PCYOX1	ST	0	PCYOX1
30664	Ca	DGKG	ST	4.78889e-06	DGKG
30665	Ca	FGD5	ST	0.0100057	FGD5
30666	Ca	ANKRD12	ST	1.97463e-05	ANKRD12
30667	Ca	TTC37	ST	9.61586e-07	TTC37
30668	Ca	PIP4P1	ST	3.47748e-06	PIP4P1
30669	Ca	TLR4	ST	5.29517e-05	TLR4
30670	Ca	FCRLB	ST	6.55442e-05	FCRLB
30671	Ca	CADPS2	ST	0.00200458	CADPS2
30672	Ca	CMYA5	ST	6.1244e-05	CMYA5
30673	Ca	STEAP1	ST	8.78221e-05	STEAP1
30674	Ca	SLC26A2	ST	0.000836484	SLC26A2
30675	Ca	TIAM1	ST	4.9947e-08	TIAM1
30676	Ca	SH3GL1	ST	9.99847e-06	SH3GL1
30677	Ca	ZNF296	ST	0.00137164	ZNF296
30678	Ca	GPT	ST	0.295567	GPT
30679	Ca	RTBDN	ST	0.000145787	RTBDN
30680	Ca	MORC3	ST	0	MORC3
30681	Ca	CEP120	ST	0	CEP120
30682	Ca	C2CD4B	ST	0.000408253	C2CD4B
30683	Ca	SNAP47	ST	0	SNAP47
30684	Ca	CISH	ST	8.96289e-06	CISH
30685	Ca	AQP7	ST	0.000879052	AQP7
30686	Ca	SNRNP70	ST	0	SNRNP70
30687	Ca	PLSCR3	ST	2.07763e-05	PLSCR3
30688	Ca	TUFT1	ST	0.000177909	TUFT1
30689	Ca	ROCK2	ST	7.2879e-05	ROCK2
30690	Ca	SLC39A6	ST	0	SLC39A6
30691	Ca	RELL1	ST	0	RELL1
30692	Ca	EFCAB12	ST	4.91986e-05	EFCAB12
30693	Ca	OAT	ST	5.49038e-06	OAT
30694	Ca	RALBP1	ST	3.3299e-06	RALBP1
30695	Ca	DACH1	ST	0.00281425	DACH1
30696	Ca	PSIP1	ST	5.95058e-06	PSIP1
30697	Ca	FHOD3	ST	0.000413316	FHOD3
30698	Ca	CAMLG	ST	7.5096e-06	CAMLG
30699	Ca	XPA	ST	1.95896e-05	XPA
30700	Ca	RNF181	ST	9.32524e-07	RNF181
30701	Ca	PAGR1	ST	0	PAGR1
30702	Ca	HGF	ST	4.03471e-05	HGF
30703	Ca	SPG7	ST	8.45005e-07	SPG7
30704	Ca	TEC	ST	1.21408e-05	TEC
30705	Ca	ZNF784	ST	4.72593e-06	ZNF784
30706	Ca	PLEKHF1	ST	8.92063e-05	PLEKHF1
30707	Ca	DDX55	ST	0.000289272	DDX55
30708	Ca	UBE2D1	ST	0.000113783	UBE2D1
30709	Ca	AP4B1	ST	0.000310184	AP4B1
30710	Ca	KDM5B	ST	2.32817e-06	KDM5B
30711	Ca	CDC42BPA	ST	4.50032e-06	CDC42BPA
30712	Ca	ADGRB1	ST	0.000447723	ADGRB1
30713	Ca	RFX3	ST	8.60305e-05	RFX3
30714	Ca	SHANK3	ST	0.000112617	SHANK3
30715	Ca	INAFM2	ST	0.000187404	INAFM2
30716	Ca	GALNT8	ST	0.000260244	GALNT8
30717	Ca	FHL5	ST	4.34185e-05	FHL5
30718	Ca	PICALM	ST	8.57863e-05	PICALM
30719	Ca	AS3MT	ST	0.000174627	AS3MT
30720	Ca	MIA	ST	0.000103354	MIA
30721	Ca	INO80	ST	0	INO80
30722	Ca	CHD4	ST	2.19848e-06	CHD4
30723	Ca	NOTCH2	ST	1.17288e-05	NOTCH2
30724	Ca	CYGB	ST	2.20656e-07	CYGB
30725	Ca	ZBTB6	ST	3.01512e-07	ZBTB6
30726	Ca	ETNK2	ST	0.00702431	ETNK2
30727	Ca	JAKMIP3	ST	0.000607426	JAKMIP3
30728	Ca	EBF1	ST	8.66789e-05	EBF1
30729	Ca	LIMD1	ST	0	LIMD1
30730	Ca	EPN2	ST	0	EPN2
30731	Ca	SLC9A2	ST	8.9166e-05	SLC9A2
30732	Ca	EXOC7	ST	5.4239e-05	EXOC7
30733	Ca	MTHFD2L	ST	3.08406e-05	MTHFD2L
30734	Ca	ATF7	ST	3.40391e-06	ATF7
30735	Ca	AATK	ST	0.0004052	AATK
30736	Ca	CPLX1	ST	2.1288e-05	CPLX1
30737	Ca	KDM4C	ST	8.00012e-06	KDM4C
30738	Ca	RAB3D	ST	1.75081e-05	RAB3D
30739	Ca	TMPRSS13	ST	0.000242092	TMPRSS13
30740	Ca	CNIH3	ST	0.00142946	CNIH3
30741	Ca	MMP13	ST	0.000212674	MMP13
30742	Ca	SIN3A	ST	1.00302e-05	SIN3A
30743	Ca	NRXN2	ST	0.000743932	NRXN2
30744	Ca	ARHGAP31	ST	1.36683e-05	ARHGAP31
30745	Ca	PBRM1	ST	3.42115e-05	PBRM1
30746	Ca	SH3BP5L	ST	1.19499e-05	SH3BP5L
30747	Ca	CLK1	ST	0.000103457	CLK1
30748	Ca	OSTM1	ST	0	OSTM1
30749	Ca	ADCY3	ST	0	ADCY3
30750	Ca	NAGA	ST	0.000658802	NAGA
30751	Ca	SLC3A1	ST	0.00458865	SLC3A1
30752	Ca	C19orf38	ST	2.74428e-05	C19orf38
30753	Ca	VSIG2	ST	0.000161729	VSIG2
30754	Ca	ZNF677	ST	4.2068e-05	ZNF677
30755	Ca	ARHGEF18	ST	5.94028e-05	ARHGEF18
30756	Ca	DCUN1D3	ST	3.83569e-07	DCUN1D3
30757	Ca	RAD50	ST	0	RAD50
30758	Ca	LRRN1	ST	1.89769e-05	LRRN1
30759	Ca	FAM168B	ST	0	FAM168B
30760	Ca	GAS8	ST	0	GAS8
30761	Ca	SAP30	ST	2.26009e-06	SAP30
30762	Ca	TENM1	ST	9.08036e-06	TENM1
30763	Ca	IL9R	ST	1.90376e-05	IL9R
30764	Ca	PIP4K2B	ST	5.85536e-08	PIP4K2B
30765	Ca	MCIDAS	ST	0.00150594	MCIDAS
30766	Ca	R3HDM4	ST	9.1306e-07	R3HDM4
30767	Ca	ARL11	ST	3.61324e-07	ARL11
30768	Ca	SLC27A1	ST	0.000334684	SLC27A1
30769	Ca	ARID1B	ST	0.00028665	ARID1B
30770	Ca	IL12RB2	ST	5.91321e-07	IL12RB2
30771	Ca	RO60	ST	1.88422e-05	RO60
30772	Ca	LY6K	ST	0.0229824	LY6K
30773	Ca	SORCS2	ST	0.000324139	SORCS2
30774	Ca	ATP13A4	ST	0.000427076	ATP13A4
30775	Ca	FOXO1	ST	0.000154599	FOXO1
30776	Ca	SLC19A3	ST	6.89867e-05	SLC19A3
30777	Ca	HECTD2	ST	5.92954e-05	HECTD2
30778	Ca	ROCK1	ST	2.86097e-06	ROCK1
30779	Ca	SYCE1	ST	6.46657e-05	SYCE1
30780	Ca	FAM117A	ST	3.656e-05	FAM117A
30781	Ca	UGGT2	ST	4.10922e-06	UGGT2
30782	Ca	WIPI1	ST	3.16342e-06	WIPI1
30783	Ca	TBC1D5	ST	9.73939e-06	TBC1D5
30784	Ca	LRRC56	ST	2.55841e-05	LRRC56
30785	Ca	KLHDC1	ST	0.000154614	KLHDC1
30786	Ca	TPCN1	ST	5.64551e-05	TPCN1
30787	Ca	RMND1	ST	9.08741e-06	RMND1
30788	Ca	PPIG	ST	1.92777e-06	PPIG
30789	Ca	RETREG1	ST	4.4981e-06	RETREG1
30790	Ca	ASCL5	ST	0.000378924	ASCL5
30791	Ca	PCMTD2	ST	8.83679e-07	PCMTD2
30792	Ca	EHD3	ST	6.5851e-05	EHD3
30793	Ca	GGT2	ST	0.000349951	GGT2
30794	Ca	USP24	ST	1.31344e-05	USP24
30795	Ca	NSUN5	ST	2.75816e-05	NSUN5
30796	Ca	RPH3AL	ST	0.000110102	RPH3AL
30797	Ca	IGFL2	ST	0.000361148	IGFL2
30798	Ca	CHST7	ST	4.30596e-06	CHST7
30799	Ca	IFNE	ST	0.00191793	IFNE
30800	Ca	RTEL1	ST	0.00019462	RTEL1
30801	Ca	EDA	ST	8.86708e-05	EDA
30802	Ca	NRG1	ST	0.000237641	NRG1
30803	Ca	ERMN	ST	0.00172597	ERMN
30804	Ca	BRAP	ST	5.86793e-07	BRAP
30805	Ca	SLC22A3	ST	0.000117545	SLC22A3
30806	Ca	FKBP8	ST	9.04684e-06	FKBP8
30807	Ca	IL31RA	ST	0.000239614	IL31RA
30808	Ca	PARL	ST	1.79399e-06	PARL
30809	Ca	NEIL3	ST	8.40233e-06	NEIL3
30810	Ca	PHF2	ST	5.31423e-06	PHF2
30811	Ca	CLCN5	ST	4.79029e-05	CLCN5
30812	Ca	PLXDC1	ST	8.43912e-05	PLXDC1
30813	Ca	PDE2A	ST	2.42288e-05	PDE2A
30814	Ca	CLN8	ST	4.00428e-09	CLN8
30815	Ca	TBC1D15	ST	8.40251e-05	TBC1D15
30816	Ca	KAT6B	ST	2.90734e-05	KAT6B
30817	Ca	HDDC3	ST	1.558e-06	HDDC3
30818	Ca	RXRB	ST	6.25354e-05	RXRB
30819	Ca	TFE3	ST	0.000132868	TFE3
30820	Ca	DYM	ST	3.31889e-05	DYM
30821	Ca	RASGRP4	ST	3.24146e-05	RASGRP4
30822	Ca	CTDP1	ST	0.000204	CTDP1
30823	Ca	DEC1	ST	0.000211313	DEC1
30824	Ca	PDP1	ST	1.70035e-05	PDP1
30825	Ca	SERAC1	ST	0	SERAC1
30826	Ca	CCDC85C	ST	0.000872037	CCDC85C
30827	Ca	RND3	ST	0.000355231	RND3
30828	Ca	DBN1	ST	1.39603e-05	DBN1
30829	Ca	CYB561A3	ST	2.02675e-05	CYB561A3
30830	Ca	NUP214	ST	5.04096e-06	NUP214
30831	Ca	CFDP1	ST	0.00691137	CFDP1
30832	Ca	COPRS	ST	2.64085e-06	COPRS
30833	Ca	PDLIM5	ST	0	PDLIM5
30834	Ca	GJC2	ST	5.27662e-05	GJC2
30835	Ca	CHST2	ST	0.0134619	CHST2
30836	Ca	PCDHGC3	ST	0.000142873	PCDHGC3
30837	Ca	ASAP3	ST	9.47024e-05	ASAP3
30838	Ca	COL22A1	ST	0.000244858	COL22A1
30839	Ca	MAD1L1	ST	2.01051e-07	MAD1L1
30840	Ca	SNHG32	ST	1.30203e-05	SNHG32
30841	Ca	PRDM11	ST	9.73467e-05	PRDM11
30842	Ca	NRTN	ST	9.92796e-05	NRTN
30843	Ca	IL36G	ST	0.000161224	IL36G
30844	Ca	RPRD2	ST	4.82116e-06	RPRD2
30845	Ca	RAB11FIP2	ST	1.69003e-06	RAB11FIP2
30846	Ca	CPNE5	ST	3.42226e-05	CPNE5
30847	Ca	CDH2	ST	0.00037223	CDH2
30848	Ca	ABCA6	ST	0.000187364	ABCA6
30849	Ca	RGCC	ST	0.00208598	RGCC
30850	Ca	CIC	ST	1.43851e-05	CIC
30851	Ca	LMNTD2	ST	6.33999e-06	LMNTD2
30852	Ca	DEUP1	ST	0.000901002	DEUP1
30853	Ca	MICU3	ST	3.12599e-05	MICU3
30854	Ca	TSPAN9	ST	0.000490022	TSPAN9
30855	Ca	RAVER2	ST	5.63088e-05	RAVER2
30856	Ca	IQCD	ST	0.00037453	IQCD
30857	Ca	GHR	ST	2.17689e-05	GHR
30858	Ca	FRG1	ST	1.42272e-05	FRG1
30859	Ca	LRP3	ST	0.00398034	LRP3
30860	Ca	THSD4	ST	3.1746e-05	THSD4
30861	Ca	GSTA4	ST	0.000124393	GSTA4
30862	Ca	PKN1	ST	1.2377e-08	PKN1
30863	Ca	FOXC1	ST	0.000196502	FOXC1
30864	Ca	ZMYM2	ST	6.40124e-05	ZMYM2
30865	Ca	HES2	ST	0.00036816	HES2
30866	Ca	CRYM	ST	0.00065477	CRYM
30867	Ca	DYRK3	ST	0.00559725	DYRK3
30868	Ca	SMARCC2	ST	6.82538e-07	SMARCC2
30869	Ca	RND1	ST	0.000617538	RND1
30870	Ca	TBX1	ST	0.00110576	TBX1
30871	Ca	SEPTIN4	ST	1.67359e-05	SEPTIN4
30872	Ca	PPP3CC	ST	1.42368e-05	PPP3CC
30873	Ca	EZH1	ST	6.72009e-06	EZH1
30874	Ca	PRKN	ST	2.2006e-05	PRKN
30875	Ca	SERTAD2	ST	4.31775e-06	SERTAD2
30876	Ca	SPIB	ST	0.000461371	SPIB
30877	Ca	KBTBD13	ST	0.00015414	KBTBD13
30878	Ca	RBPJ	ST	2.95088e-07	RBPJ
30879	Ca	DTNBP1	ST	0.000159024	DTNBP1
30880	Ca	SEMA4A	ST	0.00036386	SEMA4A
30881	Ca	ADRB1	ST	0.000141513	ADRB1
30882	Ca	HINT3	ST	4.93447e-05	HINT3
30883	Ca	DCLRE1C	ST	1.24248e-06	DCLRE1C
30884	Ca	PELI1	ST	1.23239e-05	PELI1
30885	Ca	AP2M1	ST	6.06995e-09	AP2M1
30886	Ca	KRAS	ST	3.74197e-06	KRAS
30887	Ca	MAVS	ST	2.32702e-06	MAVS
30888	Ca	ZBTB25	ST	7.89513e-05	ZBTB25
30889	Ca	PYCARD	ST	2.30849e-05	PYCARD
30890	Ca	STYX	ST	6.86315e-05	STYX
30891	Ca	ELK3	ST	3.91842e-05	ELK3
30892	Ca	GSE1	ST	2.41374e-07	GSE1
30893	Ca	ITPRIPL2	ST	3.78164e-06	ITPRIPL2
30894	Ca	NKX3-1	ST	4.79002e-05	NKX3-1
30895	Ca	ACVR1B	ST	6.03659e-06	ACVR1B
30896	Ca	DARS	ST	2.27359e-05	DARS
30897	Ca	PIAS2	ST	1.24323e-06	PIAS2
30898	Ca	NSDHL	ST	5.30315e-05	NSDHL
30899	Ca	PCOLCE2	ST	9.84841e-05	PCOLCE2
30900	Ca	AKT1S1	ST	2.72899e-06	AKT1S1
30901	Ca	TOB2	ST	0.000226766	TOB2
30902	Ca	STAG2	ST	4.9085e-05	STAG2
30903	Ca	NT5C2	ST	3.66263e-05	NT5C2
30904	Ca	NIN	ST	0	NIN
30905	Ca	RIPOR3	ST	4.19918e-05	RIPOR3
30906	Ca	RPRD1A	ST	4.54826e-06	RPRD1A
30907	Ca	FBXO34	ST	3.22892e-05	FBXO34
30908	Ca	CFP	ST	8.66818e-05	CFP
30909	Ca	CD72	ST	3.23424e-06	CD72
30910	Ca	XYLT1	ST	3.75362e-05	XYLT1
30911	Ca	SLC25A12	ST	2.50704e-06	SLC25A12
30912	Ca	SGSH	ST	1.43647e-05	SGSH
30913	Ca	SPRR2F	ST	0.000357933	SPRR2F
30914	Ca	MATN3	ST	0.00108803	MATN3
30915	Ca	AP5Z1	ST	1.68485e-06	AP5Z1
30916	Ca	GPSM2	ST	0.00135625	GPSM2
30917	Ca	ITPKC	ST	0.000402052	ITPKC
30918	Ca	FUT11	ST	1.42555e-05	FUT11
30919	Ca	TNNI2	ST	0.000234633	TNNI2
30920	Ca	NHLRC2	ST	2.07807e-05	NHLRC2
30921	Ca	ISM1	ST	0.00537469	ISM1
30922	Ca	AAK1	ST	3.45142e-05	AAK1
30923	Ca	SEC23IP	ST	0	SEC23IP
30924	Ca	UCN3	ST	0.00414008	UCN3
30925	Ca	DIPK1B	ST	9.17609e-05	DIPK1B
30926	Ca	MARCH3	ST	0.00438193	MARCH3
30927	Ca	PENK	ST	0.00170329	PENK
30928	Ca	PDE12	ST	1.87855e-05	PDE12
30929	Ca	CCNH	ST	0.000239586	CCNH
30930	Ca	RP9	ST	0.000169605	RP9
30931	Ca	LRRC10B	ST	0.000124241	LRRC10B
30932	Ca	NEDD4	ST	3.4135e-05	NEDD4
30933	Ca	TPD52L2	ST	0.000161068	TPD52L2
30934	Ca	PITPNM3	ST	0.000124391	PITPNM3
30935	Ca	FAM50B	ST	0.00173908	FAM50B
30936	Ca	ACOX3	ST	1.79682e-05	ACOX3
30937	Ca	CCNYL1	ST	0.000179797	CCNYL1
30938	Ca	TEF	ST	9.56568e-05	TEF
30939	Ca	RSPH4A	ST	0.000293351	RSPH4A
30940	Ca	CYP26B1	ST	0.000244622	CYP26B1
30941	Ca	CSMD2	ST	0.00577537	CSMD2
30942	Ca	GNG7	ST	1.62198e-05	GNG7
30943	Ca	PVR	ST	2.24671e-05	PVR
30944	Ca	CPEB4	ST	1.25057e-05	CPEB4
30945	Ca	MMAB	ST	3.33325e-05	MMAB
30946	Ca	SLAMF9	ST	0.000166978	SLAMF9
30947	Ca	IL37	ST	0.000380642	IL37
30948	Ca	LDB2	ST	4.81525e-05	LDB2
30949	Ca	KLC1	ST	3.45823e-05	KLC1
30950	Ca	RPP21	ST	1.36758e-05	RPP21
30951	Ca	CREB3L2	ST	7.84564e-06	CREB3L2
30952	Ca	WWOX	ST	4.15173e-05	WWOX
30953	Ca	ZNF469	ST	7.81014e-05	ZNF469
30954	Ca	ATP6V1H	ST	7.48803e-06	ATP6V1H
30955	Ca	SMIM4	ST	0	SMIM4
30956	Ca	SPAG4	ST	0.00102629	SPAG4
30957	Ca	SUOX	ST	6.28015e-05	SUOX
30958	Ca	GPR88	ST	3.09103e-05	GPR88
30959	Ca	SPAST	ST	1.87771e-06	SPAST
30960	Ca	TMEM25	ST	1.88771e-06	TMEM25
30961	Ca	TEAD1	ST	5.77982e-06	TEAD1
30962	Ca	IL17RC	ST	5.49931e-05	IL17RC
30963	Ca	ADTRP	ST	0.000291388	ADTRP
30964	Ca	FBXL2	ST	3.67717e-05	FBXL2
30965	Ca	SLC27A5	ST	0.000154404	SLC27A5
30966	Ca	NCOA3	ST	0	NCOA3
30967	Ca	CYTL1	ST	0.000961827	CYTL1
30968	Ca	CCDC106	ST	3.85785e-06	CCDC106
30969	Ca	PCNX1	ST	1.47666e-06	PCNX1
30970	Ca	TMEM255B	ST	0.000346975	TMEM255B
30971	Ca	PDE10A	ST	0.00025215	PDE10A
30972	Ca	SBK1	ST	3.77634e-05	SBK1
30973	Ca	DYNC2H1	ST	3.3319e-05	DYNC2H1
30974	Ca	KIAA2013	ST	1.02616e-07	KIAA2013
30975	Ca	HEPACAM2	ST	0.000486723	HEPACAM2
30976	Ca	PLEKHA5	ST	3.37864e-05	PLEKHA5
30977	Ca	YIPF1	ST	3.57034e-06	YIPF1
30978	Ca	SPATA31A1	ST	3.6016e-05	SPATA31A1
30979	Ca	CDIP1	ST	0.000143117	CDIP1
30980	Ca	CBR4	ST	2.1867e-05	CBR4
30981	Ca	MARCH2	ST	2.11737e-06	MARCH2
30982	Ca	HOXA13	ST	0.000156566	HOXA13
30983	Ca	ATF6B	ST	8.27844e-07	ATF6B
30984	Ca	TAFA1	ST	3.17432e-05	TAFA1
30985	Ca	TNFRSF10D	ST	0.000311862	TNFRSF10D
30986	Ca	KLF13	ST	5.48012e-07	KLF13
30987	Ca	GOSR1	ST	9.59178e-06	GOSR1
30988	Ca	DIPK1A	ST	2.10566e-06	DIPK1A
30989	Ca	RARS2	ST	1.04599e-10	RARS2
30990	Ca	LCN15	ST	0.00131607	LCN15
30991	Ca	ANKDD1A	ST	5.9591e-05	ANKDD1A
30992	Ca	RNF166	ST	2.3183e-05	RNF166
30993	Ca	ULBP2	ST	0.000150954	ULBP2
30994	Ca	XRCC6	ST	1.02856e-09	XRCC6
30995	Ca	ARID5A	ST	0.000494658	ARID5A
30996	Ca	HIVEP3	ST	8.24272e-06	HIVEP3
30997	Ca	KIF7	ST	0.00023282	KIF7
30998	Ca	RLF	ST	0.00140998	RLF
30999	Ca	DENND10	ST	0.00033787	DENND10
31000	Ca	SLC22A1	ST	7.55671e-05	SLC22A1
31001	Ca	BCHE	ST	0.000308676	BCHE
31002	Ca	RBP5	ST	0.000107058	RBP5
31003	Ca	EMX1	ST	6.39627e-05	EMX1
31004	Ca	BDH2	ST	0	BDH2
31005	Ca	CLCA4	ST	0.000328478	CLCA4
31006	Ca	IL4R	ST	2.31631e-05	IL4R
31007	Ca	CDC5L	ST	0	CDC5L
31008	Ca	SAT2	ST	5.2259e-05	SAT2
31009	Ca	DOCK9	ST	0.000169926	DOCK9
31010	Ca	FAM50A	ST	0.000110255	FAM50A
31011	Ca	GJD3	ST	0	GJD3
31012	Ca	TRIM61	ST	0.000201711	TRIM61
31013	Ca	UNC5C	ST	7.28519e-05	UNC5C
31014	Ca	SHANK2	ST	0.000502529	SHANK2
31015	Ca	ZNF384	ST	0.00148681	ZNF384
31016	Ca	C19orf54	ST	2.11689e-05	C19orf54
31017	Ca	INHBB	ST	9.2899e-05	INHBB
31018	Ca	MYCNOS	ST	0.0210052	MYCNOS
31019	Ca	ANO5	ST	0.000107433	ANO5
31020	Ca	P3H3	ST	1.66568e-05	P3H3
31021	Ca	OLFML1	ST	0.00155558	OLFML1
31022	Ca	IYD	ST	0.000234114	IYD
31023	Ca	PIP5KL1	ST	9.44552e-05	PIP5KL1
31024	Ca	SGSM2	ST	0	SGSM2
31025	Ca	SLC33A1	ST	0.000160566	SLC33A1
31026	Ca	SNRPA1	ST	1.2766e-05	SNRPA1
31027	Ca	C11orf54	ST	7.00062e-05	C11orf54
31028	Ca	IRAK4	ST	0	IRAK4
31029	Ca	CCDC141	ST	0.000123274	CCDC141
31030	Ca	ADGRD1	ST	0.000151265	ADGRD1
31031	Ca	CACFD1	ST	0.000319592	CACFD1
31032	Ca	PDE4C	ST	6.08216e-05	PDE4C
31033	Ca	HOXD3	ST	1.13748e-05	HOXD3
31034	Ca	ST6GALNAC1	ST	0.000586154	ST6GALNAC1
31035	Ca	AJM1	ST	2.60723e-05	AJM1
31036	Ca	STBD1	ST	7.52453e-06	STBD1
31037	Ca	FOXO4	ST	2.19742e-05	FOXO4
31038	Ca	HSF1	ST	3.63721e-06	HSF1
31039	Ca	NUTM2A	ST	2.51789e-05	NUTM2A
31040	Ca	DPM3	ST	3.58632e-05	DPM3
31041	Ca	TDRD3	ST	9.88257e-06	TDRD3
31042	Ca	RFX8	ST	0.0001456	RFX8
31043	Ca	SGK3	ST	1.32445e-05	SGK3
31044	Ca	ZNF711	ST	6.58149e-05	ZNF711
31045	Ca	SNED1	ST	2.93593e-05	SNED1
31046	Ca	DNAH9	ST	0.000100875	DNAH9
31047	Ca	HRK	ST	0.000585619	HRK
31048	Ca	GPR27	ST	6.61068e-05	GPR27
31049	Ca	PAXBP1	ST	6.69742e-06	PAXBP1
31050	Ca	KCP	ST	0.00632878	KCP
31051	Ca	PHYKPL	ST	0	PHYKPL
31052	Ca	TNK2	ST	0	TNK2
31053	Ca	GKAP1	ST	1.50907e-05	GKAP1
31054	Ca	WNT4	ST	0.000480268	WNT4
31055	Ca	ZBTB44	ST	7.84259e-06	ZBTB44
31056	Ca	RNF39	ST	0.000469681	RNF39
31057	Ca	FAM131C	ST	0.00235137	FAM131C
31058	Ca	HCFC1	ST	6.40997e-06	HCFC1
31059	Ca	MAP3K2	ST	0	MAP3K2
31060	Ca	HPSE2	ST	5.74897e-05	HPSE2
31061	Ca	EXOC6B	ST	2.78734e-06	EXOC6B
31062	Ca	SMG1	ST	8.64884e-05	SMG1
31063	Ca	CERT1	ST	0.00013118	CERT1
31064	Ca	ALKAL1	ST	7.95028e-05	ALKAL1
31065	Ca	SLC49A4	ST	0	SLC49A4
31066	Ca	JAGN1	ST	0.000186357	JAGN1
31067	Ca	ACBD4	ST	2.80802e-05	ACBD4
31068	Ca	MEAF6	ST	0	MEAF6
31069	Ca	RAB4B	ST	7.71278e-06	RAB4B
31070	Ca	AARD	ST	7.74119e-05	AARD
31071	Ca	SH3PXD2B	ST	2.80657e-05	SH3PXD2B
31072	Ca	NXT1	ST	0	NXT1
31073	Ca	LTC4S	ST	0.000340436	LTC4S
31074	Ca	TRIM41	ST	0	TRIM41
31075	Ca	FUT7	ST	1.50247e-05	FUT7
31076	Ca	LDLRAD1	ST	0.00843776	LDLRAD1
31077	Ca	EPHA4	ST	0.000120341	EPHA4
31078	Ca	BORCS5	ST	2.11685e-06	BORCS5
31079	Ca	PHTF2	ST	3.83944e-07	PHTF2
31080	Ca	NTN1	ST	0.000279743	NTN1
31081	Ca	LRMDA	ST	6.4874e-05	LRMDA
31082	Ca	GRK6	ST	1.22261e-07	GRK6
31083	Ca	CD300E	ST	0.00236611	CD300E
31084	Ca	TBC1D9	ST	1.48958e-05	TBC1D9
31085	Ca	CDRT1	ST	4.02627e-05	CDRT1
31086	Ca	PTGER2	ST	0.0183016	PTGER2
31087	Ca	TSC22D2	ST	5.08174e-05	TSC22D2
31088	Ca	CABIN1	ST	0	CABIN1
31089	Ca	CNNM2	ST	0	CNNM2
31090	Ca	NOTCH1	ST	3.25541e-06	NOTCH1
31091	Ca	RIMS3	ST	3.53257e-05	RIMS3
31092	Ca	SCN4B	ST	0.000284498	SCN4B
31093	Ca	PHTF1	ST	0	PHTF1
31094	Ca	VANGL1	ST	0	VANGL1
31095	Ca	RAP1GAP2	ST	0.000132839	RAP1GAP2
31096	Ca	CCN3	ST	0.00644598	CCN3
31097	Ca	ZBTB11	ST	0	ZBTB11
31098	Ca	C11orf58	ST	0.00029893	C11orf58
31099	Ca	YOD1	ST	0.000169479	YOD1
31100	Ca	ADGRF5	ST	3.4748e-05	ADGRF5
31101	Ca	DGCR2	ST	0	DGCR2
31102	Ca	COL27A1	ST	0.000207767	COL27A1
31103	Ca	SERPINA5	ST	0.000438992	SERPINA5
31104	Ca	PTHLH	ST	3.41825e-05	PTHLH
31105	Ca	FMO2	ST	0.000301993	FMO2
31106	Ca	TSPAN17	ST	2.79656e-07	TSPAN17
31107	Ca	TMEM98	ST	0	TMEM98
31108	Ca	PUM3	ST	1.579e-05	PUM3
31109	Ca	CCL22	ST	1.23432e-05	CCL22
31110	Ca	CD36	ST	0.00146009	CD36
31111	Ca	EPB41L4A	ST	1.78909e-05	EPB41L4A
31112	Ca	SIPA1	ST	2.06688e-06	SIPA1
31113	Ca	GNRH2	ST	0.000316671	GNRH2
31114	Ca	REC8	ST	0.0014722	REC8
31115	Ca	VWA5A	ST	1.81229e-06	VWA5A
31116	Ca	SPRYD3	ST	0.000773391	SPRYD3
31117	Ca	PIGA	ST	0.000469098	PIGA
31118	Ca	ZNF276	ST	9.30746e-05	ZNF276
31119	Ca	ISLR2	ST	0.000243951	ISLR2
31120	Ca	CLEC14A	ST	0.000220483	CLEC14A
31121	Ca	PMF1	ST	8.58559e-08	PMF1
31122	Ca	TUBGCP3	ST	5.04321e-05	TUBGCP3
31123	Ca	KCNJ9	ST	0.000300281	KCNJ9
31124	Ca	KLHL22	ST	8.21598e-05	KLHL22
31125	Ca	ZMAT1	ST	2.80373e-07	ZMAT1
31126	Ca	GPR176	ST	1.61404e-05	GPR176
31127	Ca	SMAD5	ST	5.30242e-05	SMAD5
31128	Ca	FNDC4	ST	8.36005e-07	FNDC4
31129	Ca	RFX2	ST	0	RFX2
31130	Ca	BCOR	ST	4.12218e-07	BCOR
31131	Ca	GPR173	ST	3.2857e-05	GPR173
31132	Ca	GALC	ST	0	GALC
31133	Ca	SPATA5	ST	1.76229e-07	SPATA5
31134	Ca	AAMDC	ST	4.12366e-06	AAMDC
31135	Ca	SPATS2	ST	2.37661e-05	SPATS2
31136	Ca	DVL1	ST	0	DVL1
31137	Ca	TOMM6	ST	0	TOMM6
31138	Ca	ACOT11	ST	0.000458319	ACOT11
31139	Ca	KITLG	ST	0.0602637	KITLG
31140	Ca	PMEL	ST	0.000692833	PMEL
31141	Ca	HSF4	ST	0.000142033	HSF4
31142	Ca	EHMT2	ST	0.000200868	EHMT2
31143	Ca	MIOX	ST	0.00635553	MIOX
31144	Ca	JMJD4	ST	0.000130305	JMJD4
31145	Ca	VSTM4	ST	4.82566e-05	VSTM4
31146	Ca	CDKN2D	ST	6.44285e-05	CDKN2D
31147	Ca	ALDH8A1	ST	0.000100928	ALDH8A1
31148	Ca	RIIAD1	ST	0.000158401	RIIAD1
31149	Ca	ZNF606	ST	0.000231924	ZNF606
31150	Ca	MCOLN3	ST	0.000449739	MCOLN3
31151	Ca	SOX18	ST	0.000125506	SOX18
31152	Ca	ACVR1C	ST	0.00061969	ACVR1C
31153	Ca	NANOGP8	ST	3.44141e-05	NANOGP8
31154	Ca	ENPEP	ST	2.72897e-05	ENPEP
31155	Ca	NMB	ST	0.000187765	NMB
31156	Ca	TBL3	ST	1.95377e-05	TBL3
31157	Ca	KIAA0355	ST	1.19459e-07	KIAA0355
31158	Ca	GATAD2B	ST	0	GATAD2B
31159	Ca	MRM2	ST	0	MRM2
31160	Ca	ARRDC2	ST	6.98002e-05	ARRDC2
31161	Ca	UBE2O	ST	3.13862e-05	UBE2O
31162	Ca	PRMT6	ST	1.17835e-06	PRMT6
31163	Ca	ERC1	ST	0	ERC1
31164	Ca	PLA2R1	ST	0	PLA2R1
31165	Ca	TSHZ1	ST	4.54477e-07	TSHZ1
31166	Ca	TMEM200A	ST	0	TMEM200A
31167	Ca	ERF	ST	1.91138e-05	ERF
31168	Ca	EPHA6	ST	3.24967e-05	EPHA6
31169	Ca	KLF8	ST	2.13906e-05	KLF8
31170	Ca	MDM4	ST	5.52115e-05	MDM4
31171	Ca	WDR91	ST	2.28728e-06	WDR91
31172	Ca	ZDHHC7	ST	1.47956e-06	ZDHHC7
31173	Ca	TET3	ST	0.000431316	TET3
31174	Ca	SLC35E1	ST	5.2664e-06	SLC35E1
31175	Ca	ARAF	ST	0.000354088	ARAF
31176	Ca	SAFB2	ST	5.17255e-06	SAFB2
31177	Ca	ZNF831	ST	7.00415e-05	ZNF831
31178	Ca	PNN	ST	8.28765e-07	PNN
31179	Ca	HS3ST3B1	ST	0.000136324	HS3ST3B1
31180	Ca	NINJ2	ST	0.000600173	NINJ2
31181	Ca	REV1	ST	2.37704e-05	REV1
31182	Ca	PLA2G4C	ST	9.11414e-06	PLA2G4C
31183	Ca	KLK12	ST	0.000133234	KLK12
31184	Ca	GRIP2	ST	0.00113655	GRIP2
31185	Ca	GTF2IRD1	ST	3.82121e-05	GTF2IRD1
31186	Ca	DUSP14	ST	9.90209e-05	DUSP14
31187	Ca	KIF1B	ST	7.50281e-05	KIF1B
31188	Ca	CDC14A	ST	5.46053e-05	CDC14A
31189	Ca	SOX7	ST	0.000444336	SOX7
31190	Ca	IL17C	ST	0.000303401	IL17C
31191	Ca	TLE1	ST	4.08513e-06	TLE1
31192	Ca	SALL1	ST	0.000437017	SALL1
31193	Ca	NOD1	ST	4.96854e-05	NOD1
31194	Ca	BRD7	ST	0	BRD7
31195	Ca	STEAP2	ST	5.77355e-05	STEAP2
31196	Ca	PRCD	ST	0.000104156	PRCD
31197	Ca	GNPTG	ST	0.000652158	GNPTG
31198	Ca	TAC3	ST	3.22533e-05	TAC3
31199	Ca	HSD17B6	ST	2.11708e-05	HSD17B6
31200	Ca	NDP	ST	0.000154595	NDP
31201	Ca	RPAP3	ST	0	RPAP3
31202	Ca	PELP1	ST	3.52291e-05	PELP1
31203	Ca	CARD16	ST	0.0010994	CARD16
31204	Ca	ESAM	ST	0.000217667	ESAM
31205	Ca	TMBIM4	ST	4.17129e-05	TMBIM4
31206	Ca	SLC10A5	ST	1.89166e-06	SLC10A5
31207	Ca	ABCC11	ST	8.44639e-05	ABCC11
31208	Ca	GALT	ST	0	GALT
31209	Ca	PLEKHG2	ST	9.41303e-05	PLEKHG2
31210	Ca	SLCO3A1	ST	0.00205272	SLCO3A1
31211	Ca	ANKRD9	ST	0.000132163	ANKRD9
31212	Ca	C7orf50	ST	0	C7orf50
31213	Ca	ADM2	ST	0.000113841	ADM2
31214	Ca	VPS39	ST	0	VPS39
31215	Ca	ITGB1BP2	ST	0.00018349	ITGB1BP2
31216	Ca	RBM44	ST	0.000399256	RBM44
31217	Ca	BACH1	ST	7.56451e-05	BACH1
31218	Ca	ATP11C	ST	6.76112e-07	ATP11C
31219	Ca	PLXNB1	ST	2.81433e-05	PLXNB1
31220	Ca	DNAJC5	ST	5.52712e-05	DNAJC5
31221	Ca	RRP12	ST	0.000292641	RRP12
31222	Ca	RASIP1	ST	2.76023e-05	RASIP1
31223	Ca	TMEM217	ST	0.000411901	TMEM217
31224	Ca	ANKRD45	ST	9.98883e-05	ANKRD45
31225	Ca	NLGN3	ST	4.14237e-05	NLGN3
31226	Ca	FAM90A1	ST	6.24763e-05	FAM90A1
31227	Ca	CFAP61	ST	0.000235541	CFAP61
31228	Ca	S1PR4	ST	5.92129e-05	S1PR4
31229	Ca	TMEM168	ST	0.000143531	TMEM168
31230	Ca	CCDC102B	ST	0.000368583	CCDC102B
31231	Ca	CEP57	ST	0	CEP57
31232	Ca	ZNF879	ST	7.73606e-06	ZNF879
31233	Ca	ATM	ST	0	ATM
31234	Ca	GRAMD2B	ST	0.000173934	GRAMD2B
31235	Ca	ANKRD42	ST	4.39536e-05	ANKRD42
31236	Ca	KPNA1	ST	0.000275281	KPNA1
31237	Ca	APOA1	ST	0.000200394	APOA1
31238	Ca	RANBP9	ST	7.90181e-06	RANBP9
31239	Ca	PLEKHA2	ST	6.0472e-07	PLEKHA2
31240	Ca	SSC4D	ST	0.0087232	SSC4D
31241	Ca	STARD3	ST	7.70072e-05	STARD3
31242	Ca	C11orf91	ST	0.00125404	C11orf91
31243	Ca	SLC26A6	ST	3.24018e-05	SLC26A6
31244	Ca	SLC26A10	ST	2.67579e-05	SLC26A10
31245	Ca	P2RY8	ST	3.26298e-08	P2RY8
31246	Ca	FAM110A	ST	0.0057535	FAM110A
31247	Ca	MMRN2	ST	3.87532e-05	MMRN2
31248	Ca	ADAM23	ST	0.000168911	ADAM23
31249	Ca	KMT2A	ST	5.97196e-06	KMT2A
31250	Ca	OOSP4A	ST	0.00476627	OOSP4A
31251	Ca	SCAF8	ST	0	SCAF8
31252	Ca	UBTF	ST	0	UBTF
31253	Ca	FIGNL2	ST	0.00033683	FIGNL2
31254	Ca	MINDY1	ST	0.000235317	MINDY1
31255	Ca	RING1	ST	5.42847e-06	RING1
31256	Ca	LAMA1	ST	0.000279615	LAMA1
31257	Ca	P2RY13	ST	0.000287037	P2RY13
31258	Ca	CASS4	ST	9.88698e-05	CASS4
31259	Ca	PRAM1	ST	1.5345e-08	PRAM1
31260	Ca	TINAG	ST	0.0130707	TINAG
31261	Ca	PRPF3	ST	0.000819205	PRPF3
31262	Ca	LRRC37A3	ST	2.46107e-05	LRRC37A3
31263	Ca	LRRC8C	ST	7.87735e-07	LRRC8C
31264	Ca	MAP3K11	ST	0	MAP3K11
31265	Ca	ZNF141	ST	0.000343293	ZNF141
31266	Ca	SNRK	ST	2.55651e-06	SNRK
31267	Ca	NBR1	ST	0	NBR1
31268	Ca	STAU2	ST	0	STAU2
31269	Ca	NXPE2	ST	0.000349672	NXPE2
31270	Ca	LY6G5C	ST	9.72802e-05	LY6G5C
31271	Ca	NONO	ST	5.69091e-05	NONO
31272	Ca	RIOX2	ST	0.00239401	RIOX2
31273	Ca	RAB39B	ST	0.000431259	RAB39B
31274	Ca	GRP	ST	8.48945e-05	GRP
31275	Ca	RND2	ST	0.000171811	RND2
31276	Ca	CDKN2AIPNL	ST	0.00035606	CDKN2AIPNL
31277	Ca	MYBBP1A	ST	7.19166e-05	MYBBP1A
31278	Ca	NDUFV3	ST	1.60717e-05	NDUFV3
31279	Ca	FBXL8	ST	3.05884e-05	FBXL8
31280	Ca	PREPL	ST	1.01979e-06	PREPL
31281	Ca	EXD3	ST	2.22222e-05	EXD3
31282	Ca	SPSB3	ST	0	SPSB3
31283	Ca	MAFG	ST	5.33041e-05	MAFG
31284	Ca	ERO1B	ST	0.000230504	ERO1B
31285	Ca	TLR10	ST	7.65876e-05	TLR10
31286	Ca	AJUBA	ST	0.000126072	AJUBA
31287	Ca	GORAB	ST	4.54633e-05	GORAB
31288	Ca	RTL5	ST	1.88058e-05	RTL5
31289	Ca	LRMP	ST	2.58303e-05	LRMP
31290	Ca	BMPER	ST	7.35118e-06	BMPER
31291	Ca	ARX	ST	0.000250911	ARX
31292	Ca	CCDC96	ST	0.00623951	CCDC96
31293	Ca	SMAP1	ST	7.43177e-05	SMAP1
31294	Ca	CSNK2A2	ST	1.15994e-05	CSNK2A2
31295	Ca	P2RX1	ST	0.00126063	P2RX1
31296	Ca	MFSD6L	ST	0.000333926	MFSD6L
31297	Ca	ARMC4	ST	4.66294e-05	ARMC4
31298	Ca	LRRC4C	ST	3.4237e-05	LRRC4C
31299	Ca	ZC2HC1A	ST	1.91455e-05	ZC2HC1A
31300	Ca	ACAD11	ST	0	ACAD11
31301	Ca	GRK3	ST	5.6227e-05	GRK3
31302	Ca	ARHGEF15	ST	8.18628e-05	ARHGEF15
31303	Ca	TCFL5	ST	0.000301993	TCFL5
31304	Ca	GPX7	ST	3.18469e-06	GPX7
31305	Ca	STC1	ST	0.000152728	STC1
31306	Ca	ELL	ST	1.72499e-05	ELL
31307	Ca	KIAA1324L	ST	0.000108618	KIAA1324L
31308	Ca	HHIPL1	ST	0.000434785	HHIPL1
31309	Ca	TM4SF20	ST	0.000820605	TM4SF20
31310	Ca	BCKDHB	ST	3.57328e-05	BCKDHB
31311	Ca	NKD1	ST	1.5151e-05	NKD1
31312	Ca	MYZAP	ST	0.000178039	MYZAP
31313	Ca	SLC45A4	ST	0.00017351	SLC45A4
31314	Ca	PDE8A	ST	8.99405e-05	PDE8A
31315	Ca	RAPGEF2	ST	2.6008e-07	RAPGEF2
31316	Ca	RNF14	ST	0	RNF14
31317	Ca	HIST1H3G	ST	0.000341115	HIST1H3G
31318	Ca	VGF	ST	0.00269911	VGF
31319	Ca	CYYR1	ST	0.000899476	CYYR1
31320	Ca	TMEM145	ST	0.000216002	TMEM145
31321	Ca	DICER1	ST	0	DICER1
31322	Ca	ATOH8	ST	6.21641e-07	ATOH8
31323	Ca	FEZ2	ST	1.51378e-05	FEZ2
31324	Ca	RAB21	ST	2.61752e-06	RAB21
31325	Ca	NCK2	ST	0	NCK2
31326	Ca	PRRC2A	ST	1.75834e-06	PRRC2A
31327	Ca	PRAMEF27	ST	0.000100778	PRAMEF27
31328	Ca	FAM214A	ST	5.59639e-05	FAM214A
31329	Ca	LAMA2	ST	1.92357e-05	LAMA2
31330	Ca	HIST1H2BG	ST	0.0006639	HIST1H2BG
31331	Ca	MEX3D	ST	9.58578e-06	MEX3D
31332	Ca	SMARCD3	ST	0	SMARCD3
31333	Ca	TRMT112	ST	0	TRMT112
31334	Ca	ZSWIM9	ST	0	ZSWIM9
31335	Ca	GPRIN2	ST	4.22564e-06	GPRIN2
31336	Ca	FTSJ3	ST	4.18611e-05	FTSJ3
31337	Ca	TTLL3	ST	0	TTLL3
31338	Ca	HCST	ST	2.16938e-05	HCST
31339	Ca	BAHCC1	ST	0.00026518	BAHCC1
31340	Ca	MMADHC	ST	2.58837e-06	MMADHC
31341	Ca	ZNF559	ST	6.45458e-06	ZNF559
31342	Ca	LYRM1	ST	5.30758e-05	LYRM1
31343	Ca	EMCN	ST	0.000403972	EMCN
31344	Ca	GALNT15	ST	0.000616231	GALNT15
31345	Ca	USP54	ST	4.43423e-05	USP54
31346	Ca	DENND2A	ST	1.99437e-05	DENND2A
31347	Ca	LIN7A	ST	4.20926e-05	LIN7A
31348	Ca	ARL2BP	ST	0	ARL2BP
31349	Ca	WNT10A	ST	9.3426e-05	WNT10A
31350	Ca	GSAP	ST	0.000158998	GSAP
31351	Ca	PIGO	ST	0.000105581	PIGO
31352	Ca	NAP1L5	ST	0.00159132	NAP1L5
31353	Ca	C15orf39	ST	7.01008e-06	C15orf39
31354	Ca	FCRL1	ST	0.00956059	FCRL1
31355	Ca	IGSF21	ST	0.000350308	IGSF21
31356	Ca	IPCEF1	ST	4.71183e-05	IPCEF1
31357	Ca	ZNF207	ST	7.30526e-05	ZNF207
31358	Ca	COA8	ST	1.43281e-05	COA8
31359	Ca	STX2	ST	9.38758e-06	STX2
31360	Ca	MOB1B	ST	1.35001e-05	MOB1B
31361	Ca	ENTPD3	ST	0.000337724	ENTPD3
31362	Ca	NF2	ST	7.42604e-06	NF2
31363	Ca	PDCD1	ST	7.3725e-05	PDCD1
31364	Ca	PPRC1	ST	2.94912e-05	PPRC1
31365	Ca	SLCO1B3	ST	0.000518273	SLCO1B3
31366	Ca	MTERF3	ST	2.52473e-05	MTERF3
31367	Ca	VSTM1	ST	0.00462047	VSTM1
31368	Ca	PRPF4B	ST	5.62248e-05	PRPF4B
31369	Ca	DDX28	ST	6.70311e-06	DDX28
31370	Ca	TWIST1	ST	0.000377013	TWIST1
31371	Ca	UBN1	ST	3.26432e-07	UBN1
31372	Ca	MTMR11	ST	4.14339e-05	MTMR11
31373	Ca	TOM1L2	ST	4.72766e-05	TOM1L2
31374	Ca	RGL4	ST	9.28911e-05	RGL4
31375	Ca	TRANK1	ST	2.6869e-05	TRANK1
31376	Ca	TRPM7	ST	1.17256e-05	TRPM7
31377	Ca	MPP2	ST	5.06884e-05	MPP2
31378	Ca	SAFB	ST	1.47317e-07	SAFB
31379	Ca	LURAP1L	ST	1.91576e-06	LURAP1L
31380	Ca	TBC1D3E	ST	0.0012716	TBC1D3E
31381	Ca	IGDCC4	ST	3.88701e-06	IGDCC4
31382	Ca	ZNF350	ST	5.50399e-06	ZNF350
31383	Ca	SARDH	ST	9.76972e-05	SARDH
31384	Ca	MTMR1	ST	9.6082e-06	MTMR1
31385	Ca	HUWE1	ST	0.000139052	HUWE1
31386	Ca	TRO	ST	3.69716e-05	TRO
31387	Ca	SNRNP27	ST	3.57062e-07	SNRNP27
31388	Ca	FCRL2	ST	0.012169	FCRL2
31389	Ca	ARL5A	ST	1.41712e-05	ARL5A
31390	Ca	GNG8	ST	0.000317214	GNG8
31391	Ca	FZD1	ST	5.57436e-06	FZD1
31392	Ca	RNF19A	ST	7.16006e-05	RNF19A
31393	Ca	TRAF3IP1	ST	8.02069e-05	TRAF3IP1
31394	Ca	ADAP2	ST	3.66424e-06	ADAP2
31395	Ca	PCBP3	ST	0.000317761	PCBP3
31396	Ca	ACYP1	ST	7.75796e-05	ACYP1
31397	Ca	INTS6L	ST	0.000270215	INTS6L
31398	Ca	NPR1	ST	0.000274664	NPR1
31399	Ca	TRAM2	ST	8.79941e-07	TRAM2
31400	Ca	ACACA	ST	0.00023427	ACACA
31401	Ca	SMAD3	ST	8.09795e-05	SMAD3
31402	Ca	MSX1	ST	1.70544e-05	MSX1
31403	Ca	ATF2	ST	1.15627e-06	ATF2
31404	Ca	GLRB	ST	0.000359787	GLRB
31405	Ca	ASCC2	ST	0.00021195	ASCC2
31406	Ca	ADRA2C	ST	4.4815e-06	ADRA2C
31407	Ca	FBXO9	ST	0	FBXO9
31408	Ca	PPARGC1B	ST	4.91353e-06	PPARGC1B
31409	Ca	PIP5K1A	ST	1.15002e-06	PIP5K1A
31410	Ca	ENPP1	ST	0.000402003	ENPP1
31411	Ca	AC119396.1	ST	0.00256401	AC119396.1
31412	Ca	FBXO21	ST	0.000184423	FBXO21
31413	Ca	TRPM2	ST	1.50809e-06	TRPM2
31414	Ca	COL19A1	ST	0.000615209	COL19A1
31415	Ca	TMTC2	ST	3.03731e-05	TMTC2
31416	Ca	C9orf85	ST	0	C9orf85
31417	Ca	HUS1B	ST	0.000282637	HUS1B
31418	Ca	COMMD7	ST	8.81962e-08	COMMD7
31419	Ca	ARHGEF3	ST	4.45825e-06	ARHGEF3
31420	Ca	GCNT1	ST	0.0165379	GCNT1
31421	Ca	VPS35L	ST	0	VPS35L
31422	Ca	MTERF4	ST	0	MTERF4
31423	Ca	PCF11	ST	2.63347e-05	PCF11
31424	Ca	C14orf28	ST	9.56095e-07	C14orf28
31425	Ca	TUT4	ST	0.000615239	TUT4
31426	Ca	TSPEAR	ST	0.0041692	TSPEAR
31427	Ca	HOXA5	ST	2.93276e-06	HOXA5
31428	Ca	MB	ST	0.000374388	MB
31429	Ca	VSTM5	ST	0.00110596	VSTM5
31430	Ca	TEDC1	ST	5.5621e-08	TEDC1
31431	Ca	WNT11	ST	0.00140852	WNT11
31432	Ca	RGMB	ST	8.24125e-05	RGMB
31433	Ca	USP53	ST	7.45753e-06	USP53
31434	Ca	HOXC13	ST	0.00121843	HOXC13
31435	Ca	ZDHHC1	ST	0.000174386	ZDHHC1
31436	Ca	POGLUT3	ST	9.25987e-05	POGLUT3
31437	Ca	C11orf68	ST	0.000141115	C11orf68
31438	Ca	ATG9B	ST	0.000451181	ATG9B
31439	Ca	TTLL13P	ST	0.00027502	TTLL13P
31440	Ca	RHEX	ST	0.000186621	RHEX
31441	Ca	ALAD	ST	0	ALAD
31442	Ca	PTGR1	ST	3.82948e-05	PTGR1
31443	Ca	EVC2	ST	5.19972e-06	EVC2
31444	Ca	FMR1	ST	2.52428e-07	FMR1
31445	Ca	HERC2	ST	4.34745e-06	HERC2
31446	Ca	MSTO1	ST	9.66569e-05	MSTO1
31447	Ca	NCOA1	ST	3.47251e-06	NCOA1
31448	Ca	CXXC5	ST	1.40848e-05	CXXC5
31449	Ca	AUH	ST	3.66858e-06	AUH
31450	Ca	SLC7A2	ST	6.26312e-05	SLC7A2
31451	Ca	NSUN7	ST	2.9963e-06	NSUN7
31452	Ca	CD86	ST	0.000169724	CD86
31453	Ca	ADCY7	ST	1.90935e-05	ADCY7
31454	Ca	EFR3A	ST	2.82582e-05	EFR3A
31455	Ca	PHB2	ST	5.10713e-05	PHB2
31456	Ca	PPP1R16A	ST	8.28274e-05	PPP1R16A
31457	Ca	TLL1	ST	0.00147751	TLL1
31458	Ca	GREM2	ST	0.000234994	GREM2
31459	Ca	PTPN21	ST	2.56293e-05	PTPN21
31460	Ca	NR1H2	ST	0	NR1H2
31461	Ca	HYI	ST	0	HYI
31462	Ca	TRUB1	ST	4.65151e-06	TRUB1
31463	Ca	BMI1	ST	5.78288e-07	BMI1
31464	Ca	ANKRD33B	ST	0.00364109	ANKRD33B
31465	Ca	PLCD3	ST	9.00282e-06	PLCD3
31466	Ca	SHC2	ST	0.00025646	SHC2
31467	Ca	SLC16A7	ST	3.18113e-05	SLC16A7
31468	Ca	VNN3	ST	0.000635195	VNN3
31469	Ca	METAP2	ST	6.60695e-07	METAP2
31470	Ca	THG1L	ST	6.33496e-05	THG1L
31471	Ca	SAMD11	ST	0.000189568	SAMD11
31472	Ca	LHX6	ST	0.000178877	LHX6
31473	Ca	MYO9B	ST	0.000295087	MYO9B
31474	Ca	PLCL1	ST	9.78135e-06	PLCL1
31475	Ca	NAV1	ST	4.66092e-07	NAV1
31476	Ca	CRBN	ST	0.000163326	CRBN
31477	Ca	RAI14	ST	1.92931e-05	RAI14
31478	Ca	SUGCT	ST	5.39197e-06	SUGCT
31479	Ca	SETD7	ST	9.52736e-07	SETD7
31480	Ca	DENND1C	ST	0.000156445	DENND1C
31481	Ca	VPS45	ST	1.63161e-05	VPS45
31482	Ca	CGGBP1	ST	4.9966e-07	CGGBP1
31483	Ca	DIO2	ST	0.000125948	DIO2
31484	Ca	EIF2AK3	ST	0.000123567	EIF2AK3
31485	Ca	ELOA3	ST	5.9013e-05	ELOA3
31486	Ca	UNC13A	ST	0.000236827	UNC13A
31487	Ca	TLE2	ST	3.53121e-07	TLE2
31488	Ca	ELL2	ST	1.58457e-05	ELL2
31489	Ca	TDRP	ST	8.26156e-05	TDRP
31490	Ca	TICAM1	ST	0	TICAM1
31491	Ca	GRIP1	ST	2.58539e-05	GRIP1
31492	Ca	PPP1R3G	ST	0.000108291	PPP1R3G
31493	Ca	KAT5	ST	2.69784e-06	KAT5
31494	Ca	MAP4K5	ST	3.61201e-06	MAP4K5
31495	Ca	FCGR3B	ST	0.000709132	FCGR3B
31496	Ca	MPHOSPH8	ST	6.09169e-05	MPHOSPH8
31497	Ca	NATD1	ST	0	NATD1
31498	Ca	EMC1	ST	0	EMC1
31499	Ca	WNK2	ST	0.00250157	WNK2
31500	Ca	DLG4	ST	9.82197e-06	DLG4
31501	Ca	SYNDIG1	ST	0.000295068	SYNDIG1
31502	Ca	GANAB	ST	7.63725e-06	GANAB
31503	Ca	TRAF5	ST	9.90629e-06	TRAF5
31504	Ca	CCDC82	ST	6.46229e-05	CCDC82
31505	Ca	IL18RAP	ST	4.56607e-05	IL18RAP
31506	Ca	SLC19A1	ST	3.89911e-06	SLC19A1
31507	Ca	CEACAM3	ST	0.180516	CEACAM3
31508	Ca	VKORC1	ST	0.000167955	VKORC1
31509	Ca	FOXF2	ST	0.000412582	FOXF2
31510	Ca	COBLL1	ST	1.30783e-05	COBLL1
31511	Ca	GEMIN7	ST	9.07609e-07	GEMIN7
31512	Ca	ANKRD40	ST	6.59958e-06	ANKRD40
31513	Ca	RAB9B	ST	0.000454857	RAB9B
31514	Ca	ADH1C	ST	0.00104989	ADH1C
31515	Ca	P2RY14	ST	5.89989e-07	P2RY14
31516	Ca	SEC23A	ST	0	SEC23A
31517	Ca	MAST4	ST	0	MAST4
31518	Ca	DOC2B	ST	0.000389296	DOC2B
31519	Ca	RNF13	ST	7.23351e-06	RNF13
31520	Ca	TNRC6A	ST	0	TNRC6A
31521	Ca	FNDC3A	ST	0	FNDC3A
31522	Ca	CYP4F3	ST	0.000389942	CYP4F3
31523	Ca	BAG6	ST	3.95254e-05	BAG6
31524	Ca	SIT1	ST	0.0088418	SIT1
31525	Ca	BET1	ST	8.2786e-06	BET1
31526	Ca	CYP27A1	ST	2.64166e-05	CYP27A1
31527	Ca	SLC43A3	ST	6.13806e-06	SLC43A3
31528	Ca	MICAL3	ST	1.80879e-05	MICAL3
31529	Ca	ARV1	ST	0.00135197	ARV1
31530	Ca	NEK9	ST	0	NEK9
31531	Ca	AGPAT4	ST	1.71717e-05	AGPAT4
31532	Ca	MAP3K12	ST	4.76578e-05	MAP3K12
31533	Ca	PLCD1	ST	6.59502e-05	PLCD1
31534	Ca	MT1H	ST	0.000134665	MT1H
31535	Ca	RAC3	ST	5.13541e-07	RAC3
31536	Ca	SDK1	ST	0.000232911	SDK1
31537	Ca	KDM4B	ST	7.5888e-05	KDM4B
31538	Ca	CLEC10A	ST	0.000336229	CLEC10A
31539	Ca	INTS11	ST	3.06273e-07	INTS11
31540	Ca	PBX4	ST	0.000868179	PBX4
31541	Ca	TNFAIP8	ST	0	TNFAIP8
31542	Ca	LSAMP	ST	4.00432e-05	LSAMP
31543	Ca	PAPPA	ST	0.0181561	PAPPA
31544	Ca	NCAPD3	ST	3.43682e-05	NCAPD3
31545	Ca	RAPGEF5	ST	0.000256945	RAPGEF5
31546	Ca	TRA2B	ST	0.000107779	TRA2B
31547	Ca	PIP4K2A	ST	0	PIP4K2A
31548	Ca	VAMP1	ST	0.000378484	VAMP1
31549	Ca	CYP1B1	ST	1.27689e-06	CYP1B1
31550	Ca	SELENOK	ST	0	SELENOK
31551	Ca	GGT5	ST	0.00513247	GGT5
31552	Ca	SEC16A	ST	4.73626e-06	SEC16A
31553	Ca	GAB2	ST	4.44546e-05	GAB2
31554	Ca	SIGLEC15	ST	9.07469e-06	SIGLEC15
31555	Ca	TCF25	ST	3.99237e-05	TCF25
31556	Ca	GP2	ST	0.00010638	GP2
31557	Ca	HOOK3	ST	0	HOOK3
31558	Ca	TPST2	ST	8.03405e-05	TPST2
31559	Ca	MGAT1	ST	0	MGAT1
31560	Ca	TTLL5	ST	0.000320084	TTLL5
31561	Ca	ST3GAL3	ST	1.43883e-05	ST3GAL3
31562	Ca	PARD3B	ST	0.000377345	PARD3B
31563	Ca	PIEZO1	ST	1.83151e-05	PIEZO1
31564	Ca	DNTTIP1	ST	0.000106759	DNTTIP1
31565	Ca	RBM6	ST	0.00141235	RBM6
31566	Ca	EGFR	ST	0	EGFR
31567	Ca	PCTP	ST	5.33817e-05	PCTP
31568	Ca	IDS	ST	0	IDS
31569	Ca	KLF12	ST	5.67876e-07	KLF12
31570	Ca	KHDC4	ST	4.6597e-06	KHDC4
31571	Ca	TMEM43	ST	2.40209e-05	TMEM43
31572	Ca	CLUAP1	ST	1.55767e-06	CLUAP1
31573	Ca	FEM1B	ST	1.37333e-07	FEM1B
31574	Ca	EEPD1	ST	1.19858e-05	EEPD1
31575	Ca	FAM13C	ST	5.08308e-05	FAM13C
31576	Ca	TM4SF18	ST	1.44355e-05	TM4SF18
31577	Ca	SCAND1	ST	0	SCAND1
31578	Ca	TMEM220	ST	1.39237e-06	TMEM220
31579	Ca	MRTFA	ST	4.95236e-05	MRTFA
31580	Ca	HCFC2	ST	2.20236e-07	HCFC2
31581	Ca	PLCE1	ST	0.000108675	PLCE1
31582	Ca	PPIC	ST	3.40747e-06	PPIC
31583	Ca	VPS18	ST	0	VPS18
31584	Ca	SMARCC1	ST	3.23484e-07	SMARCC1
31585	Ca	ANKRD29	ST	2.82906e-05	ANKRD29
31586	Ca	ADH5	ST	3.98264e-05	ADH5
31587	Ca	PDCL	ST	6.47885e-05	PDCL
31588	Ca	USP17L15	ST	6.04333e-05	USP17L15
31589	Ca	PLA2G4A	ST	0.000428751	PLA2G4A
31590	Ca	DZIP1	ST	5.18806e-05	DZIP1
31591	Ca	SF3B1	ST	3.75351e-05	SF3B1
31592	Ca	PALMD	ST	5.3658e-05	PALMD
31593	Ca	IMPDH2	ST	1.09523e-05	IMPDH2
31594	Ca	POTEM	ST	0.000544997	POTEM
31595	Ca	FAM110C	ST	0.000178955	FAM110C
31596	Ca	RNF38	ST	4.25125e-06	RNF38
31597	Ca	RB1	ST	2.32922e-05	RB1
31598	Ca	TNRC6B	ST	1.60713e-05	TNRC6B
31599	Ca	JUN	ST	0.000342163	JUN
31600	Ca	SLC26A11	ST	1.29697e-05	SLC26A11
31601	Ca	FOCAD	ST	1.83738e-07	FOCAD
31602	Ca	RILP	ST	0.00019302	RILP
31603	Ca	NFKBID	ST	6.30646e-05	NFKBID
31604	Ca	ZNF117	ST	6.23514e-07	ZNF117
31605	Ca	RFLNB	ST	0.000148553	RFLNB
31606	Ca	TESPA1	ST	0.00386888	TESPA1
31661	Cu	SYNPO2	ST	0	SYNPO2
31662	Cu	CARNS1	ST	9.35055e-05	CARNS1
31663	Cu	TBKBP1	ST	7.21758e-05	TBKBP1
31664	Cu	F2R	ST	0.000281653	F2R
31665	Cu	DOC2A	ST	0.000468375	DOC2A
31666	Cu	ATG4B	ST	4.22104e-05	ATG4B
31667	Cu	DEDD2	ST	0.000287528	DEDD2
31668	Cu	NDRG4	ST	0.000935452	NDRG4
31669	Cu	SMURF2	ST	5.49803e-07	SMURF2
31670	Cu	MTLN	ST	0	MTLN
31671	Cu	CHL1	ST	3.31415e-05	CHL1
31672	Cu	ATP6V0A1	ST	1.09696e-05	ATP6V0A1
31673	Cu	C1QTNF6	ST	2.49085e-05	C1QTNF6
31674	Cu	INTS8	ST	4.8411e-05	INTS8
31675	Cu	SIX5	ST	0.000260287	SIX5
31676	Cu	CCDC78	ST	9.50236e-07	CCDC78
31677	Cu	ASNSD1	ST	4.40692e-05	ASNSD1
31678	Cu	DIPK2B	ST	8.50978e-05	DIPK2B
31679	Cu	TRIP6	ST	8.13507e-06	TRIP6
31680	Cu	HTR2A	ST	9.30043e-05	HTR2A
31681	Cu	ARHGEF40	ST	3.23998e-05	ARHGEF40
31682	Cu	MBOAT7	ST	2.3755e-06	MBOAT7
31683	Cu	DACT2	ST	0.0075848	DACT2
31684	Cu	RETREG3	ST	3.85749e-06	RETREG3
31685	Cu	DCAF13	ST	1.51754e-06	DCAF13
31686	Cu	SNN	ST	5.68414e-06	SNN
31687	Cu	GLI2	ST	3.61568e-06	GLI2
31688	Cu	ZNF134	ST	1.66784e-08	ZNF134
31689	Cu	ARID4B	ST	9.3462e-05	ARID4B
31690	Cu	PHKG2	ST	2.70519e-05	PHKG2
31691	Cu	INO80D	ST	3.08576e-05	INO80D
31692	Cu	SLC25A29	ST	4.94784e-06	SLC25A29
31693	Cu	ACADSB	ST	1.83672e-06	ACADSB
31694	Cu	PWWP2B	ST	3.14265e-06	PWWP2B
31695	Cu	C2CD4A	ST	0.000240405	C2CD4A
31696	Cu	EPDR1	ST	9.78634e-06	EPDR1
31697	Cu	ILDR1	ST	5.08047e-08	ILDR1
31698	Cu	PPP4R4	ST	0.000105339	PPP4R4
31699	Cu	NIBAN3	ST	1.03279e-05	NIBAN3
31700	Cu	ARRB1	ST	0	ARRB1
31701	Cu	RLBP1	ST	0.000795636	RLBP1
31702	Cu	TSC1	ST	2.62659e-05	TSC1
31703	Cu	ISYNA1	ST	0.000277864	ISYNA1
31704	Cu	KCNH3	ST	4.32781e-05	KCNH3
31705	Cu	CYB5R1	ST	5.61133e-06	CYB5R1
31706	Cu	ASMTL	ST	1.56562e-06	ASMTL
31707	Cu	GPRASP2	ST	7.44071e-05	GPRASP2
31708	Cu	MYO15B	ST	4.51317e-05	MYO15B
31709	Cu	LRRC25	ST	4.17946e-05	LRRC25
31710	Cu	AGTR1	ST	6.67849e-06	AGTR1
31711	Cu	PCDHB16	ST	8.84184e-05	PCDHB16
31712	Cu	TCERG1	ST	1.71555e-05	TCERG1
31713	Cu	LONRF3	ST	3.55761e-05	LONRF3
31714	Cu	SPRY4	ST	8.53562e-06	SPRY4
31715	Cu	ECHDC2	ST	1.88747e-05	ECHDC2
31716	Cu	TBX18	ST	3.68031e-05	TBX18
31717	Cu	PCYOX1	ST	0	PCYOX1
31718	Cu	DGKG	ST	3.13159e-05	DGKG
31719	Cu	FGD5	ST	5.5989e-05	FGD5
31720	Cu	ANKRD12	ST	8.00954e-07	ANKRD12
31721	Cu	TTC37	ST	0.000499315	TTC37
31722	Cu	PIP4P1	ST	7.33183e-06	PIP4P1
31723	Cu	TLR4	ST	4.56483e-05	TLR4
31724	Cu	FCRLB	ST	2.49496e-05	FCRLB
31725	Cu	CADPS2	ST	6.48232e-05	CADPS2
31726	Cu	CMYA5	ST	0.000244801	CMYA5
31727	Cu	STEAP1	ST	2.20457e-06	STEAP1
31728	Cu	SLC26A2	ST	3.63618e-05	SLC26A2
31729	Cu	TIAM1	ST	4.27438e-05	TIAM1
31730	Cu	SH3GL1	ST	0	SH3GL1
31731	Cu	ZNF296	ST	0.000774107	ZNF296
31732	Cu	GPT	ST	0.000382332	GPT
31733	Cu	RTBDN	ST	8.44604e-05	RTBDN
31734	Cu	MORC3	ST	6.32119e-05	MORC3
31735	Cu	CEP120	ST	0.00179449	CEP120
31736	Cu	C2CD4B	ST	0.000135021	C2CD4B
31737	Cu	SNAP47	ST	0.000707625	SNAP47
31738	Cu	CISH	ST	0.000176108	CISH
31739	Cu	AQP7	ST	0.00275142	AQP7
31740	Cu	SNRNP70	ST	1.08711e-05	SNRNP70
31741	Cu	PLSCR3	ST	0	PLSCR3
31742	Cu	TUFT1	ST	0	TUFT1
31743	Cu	ROCK2	ST	7.57883e-05	ROCK2
31744	Cu	SLC39A6	ST	4.21355e-06	SLC39A6
31745	Cu	RELL1	ST	4.89052e-07	RELL1
31746	Cu	EFCAB12	ST	0.000309964	EFCAB12
31747	Cu	OAT	ST	6.2636e-05	OAT
31748	Cu	RALBP1	ST	0	RALBP1
31749	Cu	DACH1	ST	0.000271287	DACH1
31750	Cu	PSIP1	ST	3.16901e-06	PSIP1
31751	Cu	FHOD3	ST	1.33019e-05	FHOD3
31752	Cu	CAMLG	ST	1.24976e-05	CAMLG
31753	Cu	XPA	ST	5.43587e-06	XPA
31754	Cu	RNF181	ST	2.17371e-05	RNF181
31755	Cu	PAGR1	ST	0	PAGR1
31756	Cu	HGF	ST	1.31192e-05	HGF
31757	Cu	SPG7	ST	1.67032e-05	SPG7
31758	Cu	TEC	ST	2.66517e-05	TEC
31759	Cu	ZNF784	ST	0.000275417	ZNF784
31760	Cu	PLEKHF1	ST	5.00661e-07	PLEKHF1
31761	Cu	DDX55	ST	0	DDX55
31762	Cu	UBE2D1	ST	5.49493e-05	UBE2D1
31763	Cu	AP4B1	ST	0.000409373	AP4B1
31764	Cu	KDM5B	ST	2.45775e-05	KDM5B
31765	Cu	CDC42BPA	ST	0.000782183	CDC42BPA
31766	Cu	ADGRB1	ST	0.0002036	ADGRB1
31767	Cu	RFX3	ST	1.78458e-05	RFX3
31768	Cu	SHANK3	ST	4.99343e-07	SHANK3
31769	Cu	INAFM2	ST	0.000134488	INAFM2
31770	Cu	GALNT8	ST	0.0001981	GALNT8
31771	Cu	FHL5	ST	5.16784e-06	FHL5
31772	Cu	PICALM	ST	7.3563e-05	PICALM
31773	Cu	AS3MT	ST	0.00136884	AS3MT
31774	Cu	MIA	ST	0.000340991	MIA
31775	Cu	INO80	ST	0.000146621	INO80
31776	Cu	CHD4	ST	9.37379e-05	CHD4
31777	Cu	NOTCH2	ST	0.000170594	NOTCH2
31778	Cu	CYGB	ST	2.09539e-06	CYGB
31779	Cu	ZBTB6	ST	4.4066e-05	ZBTB6
31780	Cu	ETNK2	ST	1.29408e-05	ETNK2
31781	Cu	JAKMIP3	ST	5.67678e-05	JAKMIP3
31782	Cu	EBF1	ST	8.95314e-05	EBF1
31783	Cu	LIMD1	ST	1.90301e-05	LIMD1
31784	Cu	EPN2	ST	4.06031e-05	EPN2
31785	Cu	SLC9A2	ST	1.50398e-06	SLC9A2
31786	Cu	EXOC7	ST	0.000223659	EXOC7
31787	Cu	MTHFD2L	ST	0.000174026	MTHFD2L
31788	Cu	ATF7	ST	0.00017284	ATF7
31789	Cu	AATK	ST	3.68279e-05	AATK
31790	Cu	CPLX1	ST	3.69791e-05	CPLX1
31791	Cu	KDM4C	ST	0.000190233	KDM4C
31792	Cu	RAB3D	ST	0.000611716	RAB3D
31793	Cu	TMPRSS13	ST	6.42126e-05	TMPRSS13
31794	Cu	CNIH3	ST	0.000151989	CNIH3
31795	Cu	MMP13	ST	0.000679966	MMP13
31796	Cu	SIN3A	ST	5.33428e-08	SIN3A
31797	Cu	NRXN2	ST	6.58575e-07	NRXN2
31798	Cu	ARHGAP31	ST	8.72151e-05	ARHGAP31
31799	Cu	PBRM1	ST	1.63067e-05	PBRM1
31800	Cu	SH3BP5L	ST	7.67692e-06	SH3BP5L
31801	Cu	CLK1	ST	0	CLK1
31802	Cu	OSTM1	ST	0	OSTM1
31803	Cu	ADCY3	ST	0	ADCY3
31804	Cu	NAGA	ST	1.4541e-05	NAGA
31805	Cu	SLC3A1	ST	0.000139986	SLC3A1
31806	Cu	C19orf38	ST	0	C19orf38
31807	Cu	VSIG2	ST	0.000248416	VSIG2
31808	Cu	ZNF677	ST	1.83716e-05	ZNF677
31809	Cu	ARHGEF18	ST	1.03632e-05	ARHGEF18
31810	Cu	DCUN1D3	ST	0.000253887	DCUN1D3
31811	Cu	RAD50	ST	0	RAD50
31812	Cu	LRRN1	ST	4.10772e-05	LRRN1
31813	Cu	FAM168B	ST	2.37003e-06	FAM168B
31814	Cu	GAS8	ST	7.99589e-05	GAS8
31815	Cu	SAP30	ST	5.97352e-06	SAP30
31816	Cu	TENM1	ST	3.51321e-05	TENM1
31817	Cu	IL9R	ST	0.0363801	IL9R
31818	Cu	PIP4K2B	ST	4.26994e-06	PIP4K2B
31819	Cu	MCIDAS	ST	0.00234878	MCIDAS
31820	Cu	R3HDM4	ST	1.29566e-05	R3HDM4
31821	Cu	ARL11	ST	6.27457e-07	ARL11
31822	Cu	SLC27A1	ST	0.000118664	SLC27A1
31823	Cu	ARID1B	ST	0	ARID1B
31824	Cu	IL12RB2	ST	0.00434367	IL12RB2
31825	Cu	RO60	ST	0	RO60
31826	Cu	LY6K	ST	0.00244231	LY6K
31827	Cu	SORCS2	ST	2.78314e-05	SORCS2
31828	Cu	ATP13A4	ST	0.000208241	ATP13A4
31829	Cu	FOXO1	ST	5.0813e-06	FOXO1
31830	Cu	SLC19A3	ST	0.000506172	SLC19A3
31831	Cu	HECTD2	ST	0.000103133	HECTD2
31832	Cu	ROCK1	ST	1.60315e-05	ROCK1
31833	Cu	SYCE1	ST	0.000119293	SYCE1
31834	Cu	FAM117A	ST	7.8488e-05	FAM117A
31835	Cu	UGGT2	ST	1.51858e-05	UGGT2
31836	Cu	WIPI1	ST	8.35463e-07	WIPI1
31837	Cu	TBC1D5	ST	9.81989e-06	TBC1D5
31838	Cu	LRRC56	ST	1.88822e-05	LRRC56
31839	Cu	KLHDC1	ST	0.000155348	KLHDC1
31840	Cu	TPCN1	ST	0	TPCN1
31841	Cu	RMND1	ST	5.83564e-05	RMND1
31842	Cu	PPIG	ST	5.981e-05	PPIG
31843	Cu	RETREG1	ST	1.52616e-05	RETREG1
31844	Cu	ASCL5	ST	4.48635e-05	ASCL5
31845	Cu	PCMTD2	ST	1.95945e-05	PCMTD2
31846	Cu	EHD3	ST	1.65347e-06	EHD3
31847	Cu	GGT2	ST	6.01888e-05	GGT2
31848	Cu	USP24	ST	8.81491e-07	USP24
31849	Cu	NSUN5	ST	0	NSUN5
31850	Cu	RPH3AL	ST	0	RPH3AL
31851	Cu	IGFL2	ST	0.000341195	IGFL2
31852	Cu	CHST7	ST	0.00176364	CHST7
31853	Cu	IFNE	ST	0.00016877	IFNE
31854	Cu	RTEL1	ST	0.000265616	RTEL1
31855	Cu	EDA	ST	2.43368e-05	EDA
31856	Cu	NRG1	ST	7.65289e-05	NRG1
31857	Cu	ERMN	ST	0.000378994	ERMN
31858	Cu	BRAP	ST	0.00119418	BRAP
31859	Cu	SLC22A3	ST	0.000207284	SLC22A3
31860	Cu	FKBP8	ST	1.22972e-05	FKBP8
31861	Cu	IL31RA	ST	0.000447464	IL31RA
31862	Cu	PARL	ST	0.000251628	PARL
31863	Cu	NEIL3	ST	1.50019e-06	NEIL3
31864	Cu	PHF2	ST	1.93924e-05	PHF2
31865	Cu	CLCN5	ST	6.11078e-06	CLCN5
31866	Cu	PLXDC1	ST	1.51393e-05	PLXDC1
31867	Cu	PDE2A	ST	0.000207734	PDE2A
31868	Cu	CLN8	ST	7.80385e-07	CLN8
31869	Cu	TBC1D15	ST	3.94947e-05	TBC1D15
31870	Cu	KAT6B	ST	0	KAT6B
31871	Cu	HDDC3	ST	5.59309e-06	HDDC3
31872	Cu	RXRB	ST	0.000171884	RXRB
31873	Cu	TFE3	ST	0	TFE3
31874	Cu	DYM	ST	6.96285e-05	DYM
31875	Cu	RASGRP4	ST	0.0239679	RASGRP4
31876	Cu	CTDP1	ST	0	CTDP1
31877	Cu	DEC1	ST	3.68576e-05	DEC1
31878	Cu	PDP1	ST	0	PDP1
31879	Cu	SERAC1	ST	0.000136221	SERAC1
31880	Cu	CCDC85C	ST	3.06285e-06	CCDC85C
31881	Cu	RND3	ST	3.07656e-06	RND3
31882	Cu	DBN1	ST	4.26635e-05	DBN1
31883	Cu	CYB561A3	ST	6.68205e-05	CYB561A3
31884	Cu	NUP214	ST	3.45995e-06	NUP214
31885	Cu	CFDP1	ST	0	CFDP1
31886	Cu	COPRS	ST	1.33146e-06	COPRS
31887	Cu	PDLIM5	ST	8.46619e-07	PDLIM5
31888	Cu	GJC2	ST	1.78857e-05	GJC2
31889	Cu	CHST2	ST	0.000392094	CHST2
31890	Cu	PCDHGC3	ST	0	PCDHGC3
31891	Cu	ASAP3	ST	0.000131305	ASAP3
31892	Cu	COL22A1	ST	4.49768e-05	COL22A1
31893	Cu	MAD1L1	ST	2.75724e-05	MAD1L1
31894	Cu	SNHG32	ST	0.000369751	SNHG32
31895	Cu	PRDM11	ST	5.3052e-06	PRDM11
31896	Cu	NRTN	ST	2.93211e-05	NRTN
31897	Cu	IL36G	ST	1.33201e-05	IL36G
31898	Cu	RPRD2	ST	0	RPRD2
31899	Cu	RAB11FIP2	ST	7.00092e-06	RAB11FIP2
31900	Cu	CPNE5	ST	3.77665e-05	CPNE5
31901	Cu	CDH2	ST	5.72655e-05	CDH2
31902	Cu	ABCA6	ST	3.73197e-05	ABCA6
31903	Cu	RGCC	ST	0.000100966	RGCC
31904	Cu	CIC	ST	0	CIC
31905	Cu	LMNTD2	ST	0	LMNTD2
31906	Cu	DEUP1	ST	0.00041441	DEUP1
31907	Cu	MICU3	ST	1.81445e-05	MICU3
31908	Cu	TSPAN9	ST	2.33487e-05	TSPAN9
31909	Cu	RAVER2	ST	5.68828e-06	RAVER2
31910	Cu	IQCD	ST	0.00105554	IQCD
31911	Cu	GHR	ST	1.32653e-05	GHR
31912	Cu	FRG1	ST	6.63353e-06	FRG1
31913	Cu	LRP3	ST	0	LRP3
31914	Cu	THSD4	ST	0.000595595	THSD4
31915	Cu	GSTA4	ST	3.38961e-05	GSTA4
31916	Cu	PKN1	ST	1.1869e-05	PKN1
31917	Cu	FOXC1	ST	1.10094e-05	FOXC1
31918	Cu	ZMYM2	ST	5.23297e-07	ZMYM2
31919	Cu	HES2	ST	0.00129195	HES2
31920	Cu	CRYM	ST	0.000204682	CRYM
31921	Cu	DYRK3	ST	0.000113767	DYRK3
31922	Cu	SMARCC2	ST	0.000210218	SMARCC2
31923	Cu	RND1	ST	0.000108655	RND1
31924	Cu	TBX1	ST	0.0164075	TBX1
31925	Cu	SEPTIN4	ST	0	SEPTIN4
31926	Cu	PPP3CC	ST	1.36816e-05	PPP3CC
31927	Cu	EZH1	ST	9.81627e-06	EZH1
31928	Cu	PRKN	ST	2.68261e-05	PRKN
31929	Cu	SERTAD2	ST	1.52744e-05	SERTAD2
31930	Cu	SPIB	ST	0.000125534	SPIB
31931	Cu	KBTBD13	ST	0.000242953	KBTBD13
31932	Cu	RBPJ	ST	1.30271e-05	RBPJ
31933	Cu	DTNBP1	ST	0.000440454	DTNBP1
31934	Cu	SEMA4A	ST	2.449e-06	SEMA4A
31935	Cu	ADRB1	ST	0.000474302	ADRB1
31936	Cu	HINT3	ST	1.23381e-05	HINT3
31937	Cu	DCLRE1C	ST	1.98684e-05	DCLRE1C
31938	Cu	PELI1	ST	8.80976e-05	PELI1
31939	Cu	AP2M1	ST	4.19701e-05	AP2M1
31940	Cu	KRAS	ST	0.000193296	KRAS
31941	Cu	MAVS	ST	4.52277e-05	MAVS
31942	Cu	ZBTB25	ST	0.000129432	ZBTB25
31943	Cu	PYCARD	ST	1.23438e-05	PYCARD
31944	Cu	STYX	ST	1.30064e-05	STYX
31945	Cu	ELK3	ST	3.62162e-05	ELK3
31946	Cu	GSE1	ST	0	GSE1
31947	Cu	ITPRIPL2	ST	1.23257e-06	ITPRIPL2
31948	Cu	NKX3-1	ST	7.46375e-05	NKX3-1
31949	Cu	ACVR1B	ST	8.91408e-06	ACVR1B
31950	Cu	DARS	ST	7.39881e-06	DARS
31951	Cu	PIAS2	ST	4.26751e-05	PIAS2
31952	Cu	NSDHL	ST	6.43091e-06	NSDHL
31953	Cu	PCOLCE2	ST	0.0247365	PCOLCE2
31954	Cu	AKT1S1	ST	2.52963e-05	AKT1S1
31955	Cu	TOB2	ST	1.35126e-07	TOB2
31956	Cu	STAG2	ST	2.21474e-05	STAG2
31957	Cu	NT5C2	ST	4.49208e-05	NT5C2
31958	Cu	NIN	ST	2.26531e-06	NIN
31959	Cu	RIPOR3	ST	2.94005e-05	RIPOR3
31960	Cu	RPRD1A	ST	0.000140443	RPRD1A
31961	Cu	FBXO34	ST	5.18385e-06	FBXO34
31962	Cu	CFP	ST	6.57341e-05	CFP
31963	Cu	CD72	ST	0	CD72
31964	Cu	XYLT1	ST	5.65061e-05	XYLT1
31965	Cu	SLC25A12	ST	6.92197e-06	SLC25A12
31966	Cu	SGSH	ST	0	SGSH
31967	Cu	SPRR2F	ST	0.000306466	SPRR2F
31968	Cu	MATN3	ST	2.4551e-05	MATN3
31969	Cu	AP5Z1	ST	3.63882e-06	AP5Z1
31970	Cu	GPSM2	ST	3.62074e-05	GPSM2
31971	Cu	ITPKC	ST	3.17982e-05	ITPKC
31972	Cu	FUT11	ST	6.26484e-05	FUT11
31973	Cu	TNNI2	ST	1.67105e-05	TNNI2
31974	Cu	NHLRC2	ST	1.56234e-05	NHLRC2
31975	Cu	ISM1	ST	0.000225388	ISM1
31976	Cu	AAK1	ST	5.22165e-05	AAK1
31977	Cu	SEC23IP	ST	3.18868e-05	SEC23IP
31978	Cu	UCN3	ST	0.000348202	UCN3
31979	Cu	DIPK1B	ST	8.80204e-06	DIPK1B
31980	Cu	MARCH3	ST	4.04675e-05	MARCH3
31981	Cu	PENK	ST	2.02205e-05	PENK
31982	Cu	PDE12	ST	8.1609e-06	PDE12
31983	Cu	CCNH	ST	2.49775e-06	CCNH
31984	Cu	RP9	ST	4.9942e-05	RP9
31985	Cu	LRRC10B	ST	9.43351e-06	LRRC10B
31986	Cu	NEDD4	ST	2.03337e-05	NEDD4
31987	Cu	TPD52L2	ST	8.76355e-05	TPD52L2
31988	Cu	PITPNM3	ST	4.25166e-05	PITPNM3
31989	Cu	FAM50B	ST	0.00971432	FAM50B
31990	Cu	ACOX3	ST	4.85597e-05	ACOX3
31991	Cu	CCNYL1	ST	0.000357601	CCNYL1
31992	Cu	TEF	ST	0.0020838	TEF
31993	Cu	RSPH4A	ST	0.000584017	RSPH4A
31994	Cu	CYP26B1	ST	0.000111623	CYP26B1
31995	Cu	CSMD2	ST	3.01111e-05	CSMD2
31996	Cu	GNG7	ST	0.000617648	GNG7
31997	Cu	PVR	ST	0	PVR
31998	Cu	CPEB4	ST	0.000242165	CPEB4
31999	Cu	MMAB	ST	0	MMAB
32000	Cu	SLAMF9	ST	0.000238655	SLAMF9
32001	Cu	IL37	ST	4.52623e-05	IL37
32002	Cu	LDB2	ST	2.46623e-05	LDB2
32003	Cu	KLC1	ST	4.45859e-05	KLC1
32004	Cu	RPP21	ST	0.000107016	RPP21
32005	Cu	CREB3L2	ST	3.13844e-05	CREB3L2
32006	Cu	WWOX	ST	1.88887e-06	WWOX
32007	Cu	ZNF469	ST	1.82261e-06	ZNF469
32008	Cu	ATP6V1H	ST	2.79729e-06	ATP6V1H
32009	Cu	SMIM4	ST	8.91789e-06	SMIM4
32010	Cu	SPAG4	ST	0.0243046	SPAG4
32011	Cu	SUOX	ST	0.000102751	SUOX
32012	Cu	GPR88	ST	0.000562462	GPR88
32013	Cu	SPAST	ST	8.59613e-07	SPAST
32014	Cu	TMEM25	ST	0.000150247	TMEM25
32015	Cu	TEAD1	ST	7.4697e-06	TEAD1
32016	Cu	IL17RC	ST	2.90006e-06	IL17RC
32017	Cu	ADTRP	ST	3.40968e-05	ADTRP
32018	Cu	FBXL2	ST	5.70513e-05	FBXL2
32019	Cu	SLC27A5	ST	0.000727543	SLC27A5
32020	Cu	NCOA3	ST	3.28561e-05	NCOA3
32021	Cu	CYTL1	ST	5.36603e-05	CYTL1
32022	Cu	CCDC106	ST	1.42497e-05	CCDC106
32023	Cu	PCNX1	ST	9.94648e-05	PCNX1
32024	Cu	TMEM255B	ST	1.2813e-05	TMEM255B
32025	Cu	PDE10A	ST	5.29273e-06	PDE10A
32026	Cu	SBK1	ST	0.000635951	SBK1
32027	Cu	DYNC2H1	ST	7.20035e-06	DYNC2H1
32028	Cu	KIAA2013	ST	4.38282e-06	KIAA2013
32029	Cu	HEPACAM2	ST	0.0224162	HEPACAM2
32030	Cu	PLEKHA5	ST	0	PLEKHA5
32031	Cu	YIPF1	ST	5.67909e-06	YIPF1
32032	Cu	SPATA31A1	ST	0.000278863	SPATA31A1
32033	Cu	CDIP1	ST	5.86824e-06	CDIP1
32034	Cu	CBR4	ST	1.16676e-05	CBR4
32035	Cu	MARCH2	ST	1.37869e-05	MARCH2
32036	Cu	HOXA13	ST	3.01059e-05	HOXA13
32037	Cu	ATF6B	ST	2.53064e-05	ATF6B
32038	Cu	TAFA1	ST	3.4869e-05	TAFA1
32039	Cu	TNFRSF10D	ST	1.89671e-05	TNFRSF10D
32040	Cu	KLF13	ST	8.60291e-08	KLF13
32041	Cu	GOSR1	ST	1.0132e-06	GOSR1
32042	Cu	DIPK1A	ST	1.48932e-05	DIPK1A
32043	Cu	RARS2	ST	3.02928e-06	RARS2
32044	Cu	LCN15	ST	0.000654815	LCN15
32045	Cu	ANKDD1A	ST	0.000389934	ANKDD1A
32046	Cu	RNF166	ST	1.57305e-06	RNF166
32047	Cu	ULBP2	ST	6.51513e-05	ULBP2
32048	Cu	XRCC6	ST	1.0868e-05	XRCC6
32049	Cu	ARID5A	ST	4.37751e-05	ARID5A
32050	Cu	HIVEP3	ST	1.2565e-05	HIVEP3
32051	Cu	KIF7	ST	7.47045e-05	KIF7
32052	Cu	RLF	ST	2.42727e-05	RLF
32053	Cu	DENND10	ST	0	DENND10
32054	Cu	SLC22A1	ST	2.8142e-05	SLC22A1
32055	Cu	BCHE	ST	0.000120635	BCHE
32056	Cu	RBP5	ST	6.46089e-05	RBP5
32057	Cu	EMX1	ST	3.51606e-05	EMX1
32058	Cu	BDH2	ST	5.15222e-05	BDH2
32059	Cu	CLCA4	ST	0.00211682	CLCA4
32060	Cu	IL4R	ST	1.31029e-05	IL4R
32061	Cu	CDC5L	ST	1.10274e-05	CDC5L
32062	Cu	SAT2	ST	2.55588e-05	SAT2
32063	Cu	DOCK9	ST	0.00078099	DOCK9
32064	Cu	FAM50A	ST	1.30797e-05	FAM50A
32065	Cu	GJD3	ST	1.07001e-05	GJD3
32066	Cu	TRIM61	ST	4.46097e-05	TRIM61
32067	Cu	UNC5C	ST	4.9595e-05	UNC5C
32068	Cu	SHANK2	ST	6.16396e-06	SHANK2
32069	Cu	ZNF384	ST	0.000381045	ZNF384
32070	Cu	C19orf54	ST	5.38853e-05	C19orf54
32071	Cu	INHBB	ST	0.000214242	INHBB
32072	Cu	MYCNOS	ST	4.25989e-05	MYCNOS
32073	Cu	ANO5	ST	4.55863e-05	ANO5
32074	Cu	P3H3	ST	3.863e-05	P3H3
32075	Cu	OLFML1	ST	0	OLFML1
32076	Cu	IYD	ST	0	IYD
32077	Cu	PIP5KL1	ST	0.000180378	PIP5KL1
32078	Cu	SGSM2	ST	1.68321e-06	SGSM2
32079	Cu	SLC33A1	ST	1.24719e-05	SLC33A1
32080	Cu	SNRPA1	ST	1.55766e-06	SNRPA1
32081	Cu	C11orf54	ST	9.29079e-08	C11orf54
32082	Cu	IRAK4	ST	0	IRAK4
32083	Cu	CCDC141	ST	2.40665e-06	CCDC141
32084	Cu	ADGRD1	ST	0.000289257	ADGRD1
32085	Cu	CACFD1	ST	0.000123653	CACFD1
32086	Cu	PDE4C	ST	0.000214443	PDE4C
32087	Cu	HOXD3	ST	3.75521e-06	HOXD3
32088	Cu	ST6GALNAC1	ST	0.00040405	ST6GALNAC1
32089	Cu	AJM1	ST	0.000634909	AJM1
32090	Cu	STBD1	ST	0.000428943	STBD1
32091	Cu	FOXO4	ST	0.000323798	FOXO4
32092	Cu	HSF1	ST	0	HSF1
32093	Cu	NUTM2A	ST	2.21809e-06	NUTM2A
32094	Cu	DPM3	ST	1.74555e-05	DPM3
32095	Cu	TDRD3	ST	2.0325e-05	TDRD3
32096	Cu	RFX8	ST	0.00135153	RFX8
32097	Cu	SGK3	ST	3.828e-05	SGK3
32098	Cu	ZNF711	ST	0.000172612	ZNF711
32099	Cu	SNED1	ST	0.000318754	SNED1
32100	Cu	DNAH9	ST	0.0001062	DNAH9
32101	Cu	HRK	ST	0.000635807	HRK
32102	Cu	GPR27	ST	0.000185249	GPR27
32103	Cu	PAXBP1	ST	0.00017424	PAXBP1
32104	Cu	KCP	ST	0	KCP
32105	Cu	PHYKPL	ST	9.55403e-06	PHYKPL
32106	Cu	TNK2	ST	1.78784e-05	TNK2
32107	Cu	GKAP1	ST	0.000454245	GKAP1
32108	Cu	WNT4	ST	0.000331003	WNT4
32109	Cu	ZBTB44	ST	2.01002e-05	ZBTB44
32110	Cu	RNF39	ST	0.000350794	RNF39
32111	Cu	FAM131C	ST	3.54656e-05	FAM131C
32112	Cu	HCFC1	ST	1.87121e-05	HCFC1
32113	Cu	MAP3K2	ST	0	MAP3K2
32114	Cu	HPSE2	ST	0.000110495	HPSE2
32115	Cu	EXOC6B	ST	1.66754e-05	EXOC6B
32116	Cu	SMG1	ST	0	SMG1
32117	Cu	CERT1	ST	0	CERT1
32118	Cu	ALKAL1	ST	0.000140984	ALKAL1
32119	Cu	SLC49A4	ST	2.90323e-05	SLC49A4
32120	Cu	JAGN1	ST	1.09878e-05	JAGN1
32121	Cu	ACBD4	ST	0.00010617	ACBD4
32122	Cu	MEAF6	ST	0	MEAF6
32123	Cu	RAB4B	ST	9.67267e-05	RAB4B
32124	Cu	AARD	ST	1.65076e-05	AARD
32125	Cu	SH3PXD2B	ST	0	SH3PXD2B
32126	Cu	NXT1	ST	1.28153e-05	NXT1
32127	Cu	LTC4S	ST	3.4453e-06	LTC4S
32128	Cu	TRIM41	ST	2.53263e-05	TRIM41
32129	Cu	FUT7	ST	0.000149018	FUT7
32130	Cu	LDLRAD1	ST	0.000241146	LDLRAD1
32131	Cu	EPHA4	ST	9.2082e-05	EPHA4
32132	Cu	BORCS5	ST	1.25945e-06	BORCS5
32133	Cu	PHTF2	ST	2.41453e-07	PHTF2
32134	Cu	NTN1	ST	0.00150423	NTN1
32135	Cu	LRMDA	ST	0	LRMDA
32136	Cu	GRK6	ST	1.06448e-05	GRK6
32137	Cu	CD300E	ST	0.0228073	CD300E
32138	Cu	TBC1D9	ST	6.67821e-07	TBC1D9
32139	Cu	CDRT1	ST	6.49802e-05	CDRT1
32140	Cu	PTGER2	ST	3.24052e-05	PTGER2
32141	Cu	TSC22D2	ST	9.0275e-05	TSC22D2
32142	Cu	CABIN1	ST	0.00064481	CABIN1
32143	Cu	CNNM2	ST	2.36379e-05	CNNM2
32144	Cu	NOTCH1	ST	2.13004e-06	NOTCH1
32145	Cu	RIMS3	ST	0.000138816	RIMS3
32146	Cu	SCN4B	ST	0.000287725	SCN4B
32147	Cu	PHTF1	ST	6.22363e-05	PHTF1
32148	Cu	VANGL1	ST	1.37205e-05	VANGL1
32149	Cu	RAP1GAP2	ST	0.000146049	RAP1GAP2
32150	Cu	CCN3	ST	0.000375765	CCN3
32151	Cu	ZBTB11	ST	1.51193e-05	ZBTB11
32152	Cu	C11orf58	ST	4.66764e-07	C11orf58
32153	Cu	YOD1	ST	3.47569e-05	YOD1
32154	Cu	ADGRF5	ST	1.99621e-06	ADGRF5
32155	Cu	DGCR2	ST	1.10395e-05	DGCR2
32156	Cu	COL27A1	ST	0.00030089	COL27A1
32157	Cu	SERPINA5	ST	0.000689585	SERPINA5
32158	Cu	PTHLH	ST	2.41493e-05	PTHLH
32159	Cu	FMO2	ST	0.000418386	FMO2
32160	Cu	TSPAN17	ST	0.00021697	TSPAN17
32161	Cu	TMEM98	ST	2.07113e-05	TMEM98
32162	Cu	PUM3	ST	0	PUM3
32163	Cu	CCL22	ST	0.00027238	CCL22
32164	Cu	CD36	ST	0.00144216	CD36
32165	Cu	EPB41L4A	ST	2.48866e-05	EPB41L4A
32166	Cu	SIPA1	ST	4.32624e-05	SIPA1
32167	Cu	GNRH2	ST	9.59541e-05	GNRH2
32168	Cu	REC8	ST	0.000759972	REC8
32169	Cu	VWA5A	ST	9.0101e-05	VWA5A
32170	Cu	SPRYD3	ST	1.08456e-07	SPRYD3
32171	Cu	PIGA	ST	0.000296019	PIGA
32172	Cu	ZNF276	ST	3.27694e-06	ZNF276
32173	Cu	ISLR2	ST	0.000710774	ISLR2
32174	Cu	CLEC14A	ST	2.3561e-05	CLEC14A
32175	Cu	PMF1	ST	9.43289e-05	PMF1
32176	Cu	TUBGCP3	ST	0.000270132	TUBGCP3
32177	Cu	KCNJ9	ST	0.112565	KCNJ9
32178	Cu	KLHL22	ST	1.97291e-05	KLHL22
32179	Cu	ZMAT1	ST	0.00040711	ZMAT1
32180	Cu	GPR176	ST	2.82782e-06	GPR176
32181	Cu	SMAD5	ST	0	SMAD5
32182	Cu	FNDC4	ST	2.31139e-05	FNDC4
32183	Cu	RFX2	ST	0.000119323	RFX2
32184	Cu	BCOR	ST	7.24079e-06	BCOR
32185	Cu	GPR173	ST	5.33739e-06	GPR173
32186	Cu	GALC	ST	3.38771e-05	GALC
32187	Cu	SPATA5	ST	6.72177e-05	SPATA5
32188	Cu	AAMDC	ST	0	AAMDC
32189	Cu	SPATS2	ST	4.76055e-05	SPATS2
32190	Cu	DVL1	ST	3.78608e-06	DVL1
32191	Cu	TOMM6	ST	5.09479e-06	TOMM6
32192	Cu	ACOT11	ST	0	ACOT11
32193	Cu	KITLG	ST	0.00010777	KITLG
32194	Cu	PMEL	ST	0.000637752	PMEL
32195	Cu	HSF4	ST	3.29166e-05	HSF4
32196	Cu	EHMT2	ST	2.48573e-05	EHMT2
32197	Cu	MIOX	ST	1.42128e-05	MIOX
32198	Cu	JMJD4	ST	1.12998e-06	JMJD4
32199	Cu	VSTM4	ST	2.92913e-06	VSTM4
32200	Cu	CDKN2D	ST	0.000751831	CDKN2D
32201	Cu	ALDH8A1	ST	0.00325542	ALDH8A1
32202	Cu	RIIAD1	ST	0.00210781	RIIAD1
32203	Cu	ZNF606	ST	6.44351e-06	ZNF606
32204	Cu	MCOLN3	ST	6.76386e-05	MCOLN3
32205	Cu	SOX18	ST	6.13219e-05	SOX18
32206	Cu	ACVR1C	ST	3.41877e-05	ACVR1C
32207	Cu	NANOGP8	ST	1.58234e-05	NANOGP8
32208	Cu	ENPEP	ST	1.38373e-05	ENPEP
32209	Cu	NMB	ST	0.0465427	NMB
32210	Cu	TBL3	ST	8.83596e-06	TBL3
32211	Cu	KIAA0355	ST	4.93265e-05	KIAA0355
32212	Cu	GATAD2B	ST	9.78528e-05	GATAD2B
32213	Cu	MRM2	ST	5.06231e-06	MRM2
32214	Cu	ARRDC2	ST	9.71478e-05	ARRDC2
32215	Cu	UBE2O	ST	8.90212e-05	UBE2O
32216	Cu	PRMT6	ST	9.02802e-06	PRMT6
32217	Cu	ERC1	ST	1.01265e-05	ERC1
32218	Cu	PLA2R1	ST	1.25958e-05	PLA2R1
32219	Cu	TSHZ1	ST	6.83943e-05	TSHZ1
32220	Cu	TMEM200A	ST	6.08595e-05	TMEM200A
32221	Cu	ERF	ST	7.46975e-05	ERF
32222	Cu	EPHA6	ST	0.000340683	EPHA6
32223	Cu	KLF8	ST	4.95158e-07	KLF8
32224	Cu	MDM4	ST	0	MDM4
32225	Cu	WDR91	ST	3.12091e-05	WDR91
32226	Cu	ZDHHC7	ST	2.45512e-05	ZDHHC7
32227	Cu	TET3	ST	5.75186e-05	TET3
32228	Cu	SLC35E1	ST	0	SLC35E1
32229	Cu	ARAF	ST	1.01341e-06	ARAF
32230	Cu	SAFB2	ST	1.04608e-05	SAFB2
32231	Cu	ZNF831	ST	0.000139481	ZNF831
32232	Cu	PNN	ST	0	PNN
32233	Cu	HS3ST3B1	ST	8.77222e-05	HS3ST3B1
32234	Cu	NINJ2	ST	1.60227e-06	NINJ2
32235	Cu	REV1	ST	0	REV1
32236	Cu	PLA2G4C	ST	2.24238e-05	PLA2G4C
32237	Cu	KLK12	ST	0.000359246	KLK12
32238	Cu	GRIP2	ST	6.86198e-05	GRIP2
32239	Cu	GTF2IRD1	ST	9.91192e-05	GTF2IRD1
32240	Cu	DUSP14	ST	0	DUSP14
32241	Cu	KIF1B	ST	2.52584e-06	KIF1B
32242	Cu	CDC14A	ST	9.78398e-05	CDC14A
32243	Cu	SOX7	ST	1.01144e-07	SOX7
32244	Cu	IL17C	ST	0.00226589	IL17C
32245	Cu	TLE1	ST	8.70751e-06	TLE1
32246	Cu	SALL1	ST	0.0339431	SALL1
32247	Cu	NOD1	ST	8.34252e-05	NOD1
32248	Cu	BRD7	ST	0	BRD7
32249	Cu	STEAP2	ST	0.000815064	STEAP2
32250	Cu	PRCD	ST	2.60857e-05	PRCD
32251	Cu	GNPTG	ST	7.60987e-05	GNPTG
32252	Cu	TAC3	ST	0.000167052	TAC3
32253	Cu	HSD17B6	ST	1.96502e-06	HSD17B6
32254	Cu	NDP	ST	2.27298e-05	NDP
32255	Cu	RPAP3	ST	0.000415411	RPAP3
32256	Cu	PELP1	ST	4.07917e-06	PELP1
32257	Cu	CARD16	ST	0.000315581	CARD16
32258	Cu	ESAM	ST	0.000145621	ESAM
32259	Cu	TMBIM4	ST	0.000320861	TMBIM4
32260	Cu	SLC10A5	ST	3.79086e-05	SLC10A5
32261	Cu	ABCC11	ST	2.7729e-05	ABCC11
32262	Cu	GALT	ST	1.92562e-06	GALT
32263	Cu	PLEKHG2	ST	0	PLEKHG2
32264	Cu	SLCO3A1	ST	3.76928e-05	SLCO3A1
32265	Cu	ANKRD9	ST	7.14475e-06	ANKRD9
32266	Cu	C7orf50	ST	1.94585e-05	C7orf50
32267	Cu	ADM2	ST	3.43808e-07	ADM2
32268	Cu	VPS39	ST	0.000502507	VPS39
32269	Cu	ITGB1BP2	ST	0.000158934	ITGB1BP2
32270	Cu	RBM44	ST	9.22347e-05	RBM44
32271	Cu	BACH1	ST	7.77025e-07	BACH1
32272	Cu	ATP11C	ST	5.05062e-05	ATP11C
32273	Cu	PLXNB1	ST	9.41892e-05	PLXNB1
32274	Cu	DNAJC5	ST	0	DNAJC5
32275	Cu	RRP12	ST	0	RRP12
32276	Cu	RASIP1	ST	2.67236e-06	RASIP1
32277	Cu	TMEM217	ST	0.000150939	TMEM217
32278	Cu	ANKRD45	ST	5.53177e-05	ANKRD45
32279	Cu	NLGN3	ST	5.89165e-05	NLGN3
32280	Cu	FAM90A1	ST	0.000105849	FAM90A1
32281	Cu	CFAP61	ST	6.77692e-05	CFAP61
32282	Cu	S1PR4	ST	2.32016e-05	S1PR4
32283	Cu	TMEM168	ST	0.000401828	TMEM168
32284	Cu	CCDC102B	ST	4.09682e-05	CCDC102B
32285	Cu	CEP57	ST	3.1097e-07	CEP57
32286	Cu	ZNF879	ST	5.2184e-05	ZNF879
32287	Cu	ATM	ST	0	ATM
32288	Cu	GRAMD2B	ST	0.000886167	GRAMD2B
32289	Cu	ANKRD42	ST	5.0052e-05	ANKRD42
32290	Cu	KPNA1	ST	0	KPNA1
32291	Cu	APOA1	ST	0.000190652	APOA1
32292	Cu	RANBP9	ST	7.87429e-07	RANBP9
32293	Cu	PLEKHA2	ST	5.4617e-05	PLEKHA2
32294	Cu	SSC4D	ST	7.34803e-05	SSC4D
32295	Cu	STARD3	ST	2.26076e-06	STARD3
32296	Cu	C11orf91	ST	0.000240208	C11orf91
32297	Cu	SLC26A6	ST	0.000913916	SLC26A6
32298	Cu	SLC26A10	ST	1.91687e-06	SLC26A10
32299	Cu	P2RY8	ST	1.91823e-05	P2RY8
32300	Cu	FAM110A	ST	8.02906e-05	FAM110A
32301	Cu	MMRN2	ST	2.91423e-05	MMRN2
32302	Cu	ADAM23	ST	4.36156e-05	ADAM23
32303	Cu	KMT2A	ST	0.000724671	KMT2A
32304	Cu	OOSP4A	ST	4.92301e-05	OOSP4A
32305	Cu	SCAF8	ST	1.42103e-06	SCAF8
32306	Cu	UBTF	ST	0	UBTF
32307	Cu	FIGNL2	ST	4.08153e-06	FIGNL2
32308	Cu	MINDY1	ST	0.00105724	MINDY1
32309	Cu	RING1	ST	6.13592e-05	RING1
32310	Cu	LAMA1	ST	3.07801e-06	LAMA1
32311	Cu	P2RY13	ST	0.000146298	P2RY13
32312	Cu	CASS4	ST	9.38769e-05	CASS4
32313	Cu	PRAM1	ST	0.000249012	PRAM1
32314	Cu	TINAG	ST	0.000238293	TINAG
32315	Cu	PRPF3	ST	5.79444e-06	PRPF3
32316	Cu	LRRC37A3	ST	4.6277e-05	LRRC37A3
32317	Cu	LRRC8C	ST	5.11684e-06	LRRC8C
32318	Cu	MAP3K11	ST	5.00908e-06	MAP3K11
32319	Cu	ZNF141	ST	5.19219e-06	ZNF141
32320	Cu	SNRK	ST	8.59971e-05	SNRK
32321	Cu	NBR1	ST	7.35519e-05	NBR1
32322	Cu	STAU2	ST	4.65483e-07	STAU2
32323	Cu	NXPE2	ST	0.00147534	NXPE2
32324	Cu	LY6G5C	ST	2.51396e-05	LY6G5C
32325	Cu	NONO	ST	2.05993e-06	NONO
32326	Cu	RIOX2	ST	1.57504e-05	RIOX2
32327	Cu	RAB39B	ST	0.000297145	RAB39B
32328	Cu	GRP	ST	0.00431362	GRP
32329	Cu	RND2	ST	5.66281e-05	RND2
32330	Cu	CDKN2AIPNL	ST	0	CDKN2AIPNL
32331	Cu	MYBBP1A	ST	7.7354e-06	MYBBP1A
32332	Cu	NDUFV3	ST	2.18556e-05	NDUFV3
32333	Cu	FBXL8	ST	0.0012003	FBXL8
32334	Cu	PREPL	ST	4.41304e-05	PREPL
32335	Cu	EXD3	ST	1.51856e-05	EXD3
32336	Cu	SPSB3	ST	4.24555e-05	SPSB3
32337	Cu	MAFG	ST	1.30012e-06	MAFG
32338	Cu	ERO1B	ST	0.000185896	ERO1B
32339	Cu	TLR10	ST	8.90516e-06	TLR10
32340	Cu	AJUBA	ST	0	AJUBA
32341	Cu	GORAB	ST	0.000229535	GORAB
32342	Cu	RTL5	ST	1.50335e-05	RTL5
32343	Cu	LRMP	ST	4.03552e-05	LRMP
32344	Cu	BMPER	ST	0.000797391	BMPER
32345	Cu	ARX	ST	9.02441e-05	ARX
32346	Cu	CCDC96	ST	0.000177678	CCDC96
32347	Cu	SMAP1	ST	5.61031e-06	SMAP1
32348	Cu	CSNK2A2	ST	0.000296186	CSNK2A2
32349	Cu	P2RX1	ST	9.02206e-05	P2RX1
32350	Cu	MFSD6L	ST	0.000165926	MFSD6L
32351	Cu	ARMC4	ST	5.77884e-06	ARMC4
32352	Cu	LRRC4C	ST	1.27446e-05	LRRC4C
32353	Cu	ZC2HC1A	ST	7.1939e-06	ZC2HC1A
32354	Cu	ACAD11	ST	5.50629e-05	ACAD11
32355	Cu	GRK3	ST	2.88221e-05	GRK3
32356	Cu	ARHGEF15	ST	0.00014083	ARHGEF15
32357	Cu	TCFL5	ST	0.0264629	TCFL5
32358	Cu	GPX7	ST	7.21389e-07	GPX7
32359	Cu	STC1	ST	0.000199224	STC1
32360	Cu	ELL	ST	1.97835e-05	ELL
32361	Cu	KIAA1324L	ST	0.000726219	KIAA1324L
32362	Cu	HHIPL1	ST	0.00112941	HHIPL1
32363	Cu	TM4SF20	ST	0.00108439	TM4SF20
32364	Cu	BCKDHB	ST	0.000173153	BCKDHB
32365	Cu	NKD1	ST	4.087e-05	NKD1
32366	Cu	MYZAP	ST	0.00011171	MYZAP
32367	Cu	SLC45A4	ST	0	SLC45A4
32368	Cu	PDE8A	ST	0	PDE8A
32369	Cu	RAPGEF2	ST	3.71715e-05	RAPGEF2
32370	Cu	RNF14	ST	0.000263948	RNF14
32371	Cu	HIST1H3G	ST	4.20301e-05	HIST1H3G
32372	Cu	VGF	ST	7.324e-05	VGF
32373	Cu	CYYR1	ST	0	CYYR1
32374	Cu	TMEM145	ST	0.000136039	TMEM145
32375	Cu	DICER1	ST	0	DICER1
32376	Cu	ATOH8	ST	6.54614e-07	ATOH8
32377	Cu	FEZ2	ST	0	FEZ2
32378	Cu	RAB21	ST	9.60412e-05	RAB21
32379	Cu	NCK2	ST	8.18392e-05	NCK2
32380	Cu	PRRC2A	ST	1.81794e-07	PRRC2A
32381	Cu	PRAMEF27	ST	0.00031661	PRAMEF27
32382	Cu	FAM214A	ST	2.7276e-05	FAM214A
32383	Cu	LAMA2	ST	0.000810752	LAMA2
32384	Cu	HIST1H2BG	ST	0.000300342	HIST1H2BG
32385	Cu	MEX3D	ST	0.000632533	MEX3D
32386	Cu	SMARCD3	ST	1.55638e-05	SMARCD3
32387	Cu	TRMT112	ST	0	TRMT112
32388	Cu	ZSWIM9	ST	6.12162e-05	ZSWIM9
32389	Cu	GPRIN2	ST	5.53511e-05	GPRIN2
32390	Cu	FTSJ3	ST	5.32899e-06	FTSJ3
32391	Cu	TTLL3	ST	0.00012753	TTLL3
32392	Cu	HCST	ST	0.000668751	HCST
32393	Cu	BAHCC1	ST	0	BAHCC1
32394	Cu	MMADHC	ST	5.05197e-06	MMADHC
32395	Cu	ZNF559	ST	2.03833e-05	ZNF559
32396	Cu	LYRM1	ST	0.000507063	LYRM1
32397	Cu	EMCN	ST	4.3668e-05	EMCN
32398	Cu	GALNT15	ST	0.036595	GALNT15
32399	Cu	USP54	ST	7.10957e-05	USP54
32400	Cu	DENND2A	ST	8.51278e-05	DENND2A
32401	Cu	LIN7A	ST	8.53975e-06	LIN7A
32402	Cu	ARL2BP	ST	5.61461e-06	ARL2BP
32403	Cu	WNT10A	ST	7.07883e-08	WNT10A
32404	Cu	GSAP	ST	8.2128e-05	GSAP
32405	Cu	PIGO	ST	3.02286e-05	PIGO
32406	Cu	NAP1L5	ST	0.00361928	NAP1L5
32407	Cu	C15orf39	ST	0.000108024	C15orf39
32408	Cu	FCRL1	ST	2.65853e-05	FCRL1
32409	Cu	IGSF21	ST	0.0121849	IGSF21
32410	Cu	IPCEF1	ST	7.04303e-05	IPCEF1
32411	Cu	ZNF207	ST	2.95385e-06	ZNF207
32412	Cu	COA8	ST	0	COA8
32413	Cu	STX2	ST	1.69833e-05	STX2
32414	Cu	MOB1B	ST	0	MOB1B
32415	Cu	ENTPD3	ST	0.000227259	ENTPD3
32416	Cu	NF2	ST	5.7292e-05	NF2
32417	Cu	PDCD1	ST	0.29251	PDCD1
32418	Cu	PPRC1	ST	0	PPRC1
32419	Cu	SLCO1B3	ST	0.000294454	SLCO1B3
32420	Cu	MTERF3	ST	0	MTERF3
32421	Cu	VSTM1	ST	1.0522e-05	VSTM1
32422	Cu	PRPF4B	ST	0.000158287	PRPF4B
32423	Cu	DDX28	ST	6.39416e-05	DDX28
32424	Cu	TWIST1	ST	0.000762619	TWIST1
32425	Cu	UBN1	ST	1.17248e-06	UBN1
32426	Cu	MTMR11	ST	0.000496221	MTMR11
32427	Cu	TOM1L2	ST	5.36326e-06	TOM1L2
32428	Cu	RGL4	ST	0.000139303	RGL4
32429	Cu	TRANK1	ST	7.72636e-06	TRANK1
32430	Cu	TRPM7	ST	3.00751e-08	TRPM7
32431	Cu	MPP2	ST	0.000141643	MPP2
32432	Cu	SAFB	ST	1.58472e-05	SAFB
32433	Cu	LURAP1L	ST	0.00470983	LURAP1L
32434	Cu	TBC1D3E	ST	1.29179e-05	TBC1D3E
32435	Cu	IGDCC4	ST	0.000294256	IGDCC4
32436	Cu	ZNF350	ST	5.33271e-05	ZNF350
32437	Cu	SARDH	ST	0.000135983	SARDH
32438	Cu	MTMR1	ST	9.8452e-05	MTMR1
32439	Cu	HUWE1	ST	3.09242e-06	HUWE1
32440	Cu	TRO	ST	0.000212527	TRO
32441	Cu	SNRNP27	ST	0	SNRNP27
32442	Cu	FCRL2	ST	7.16968e-05	FCRL2
32443	Cu	ARL5A	ST	2.10597e-05	ARL5A
32444	Cu	GNG8	ST	2.83427e-05	GNG8
32445	Cu	FZD1	ST	0.000102042	FZD1
32446	Cu	RNF19A	ST	0.00014623	RNF19A
32447	Cu	TRAF3IP1	ST	4.53499e-05	TRAF3IP1
32448	Cu	ADAP2	ST	2.91988e-06	ADAP2
32449	Cu	PCBP3	ST	0.000363031	PCBP3
32450	Cu	ACYP1	ST	5.99681e-06	ACYP1
32451	Cu	INTS6L	ST	4.06859e-05	INTS6L
32452	Cu	NPR1	ST	8.35212e-05	NPR1
32453	Cu	TRAM2	ST	0.000169761	TRAM2
32454	Cu	ACACA	ST	1.30163e-05	ACACA
32455	Cu	SMAD3	ST	1.93059e-05	SMAD3
32456	Cu	MSX1	ST	4.44848e-07	MSX1
32457	Cu	ATF2	ST	1.90324e-06	ATF2
32458	Cu	GLRB	ST	3.26536e-05	GLRB
32459	Cu	ASCC2	ST	1.24618e-05	ASCC2
32460	Cu	ADRA2C	ST	2.4198e-05	ADRA2C
32461	Cu	FBXO9	ST	0.000104639	FBXO9
32462	Cu	PPARGC1B	ST	7.06239e-05	PPARGC1B
32463	Cu	PIP5K1A	ST	0.000117068	PIP5K1A
32464	Cu	ENPP1	ST	4.29926e-06	ENPP1
32465	Cu	AC119396.1	ST	0.000143906	AC119396.1
32466	Cu	FBXO21	ST	3.83635e-05	FBXO21
32467	Cu	TRPM2	ST	8.55793e-05	TRPM2
32468	Cu	COL19A1	ST	5.69531e-05	COL19A1
32469	Cu	TMTC2	ST	0.000119665	TMTC2
32470	Cu	C9orf85	ST	0	C9orf85
32471	Cu	HUS1B	ST	0.000184935	HUS1B
32472	Cu	COMMD7	ST	4.95974e-05	COMMD7
32473	Cu	ARHGEF3	ST	0.000308495	ARHGEF3
32474	Cu	GCNT1	ST	0.000228271	GCNT1
32475	Cu	VPS35L	ST	1.69132e-05	VPS35L
32476	Cu	MTERF4	ST	4.26104e-06	MTERF4
32477	Cu	PCF11	ST	0.000135112	PCF11
32478	Cu	C14orf28	ST	0.000190472	C14orf28
32479	Cu	TUT4	ST	2.8676e-05	TUT4
32480	Cu	TSPEAR	ST	0.0012225	TSPEAR
32481	Cu	HOXA5	ST	8.65079e-06	HOXA5
32482	Cu	MB	ST	0.000140829	MB
32483	Cu	VSTM5	ST	0.000242884	VSTM5
32484	Cu	TEDC1	ST	3.27758e-05	TEDC1
32485	Cu	WNT11	ST	0.00044284	WNT11
32486	Cu	RGMB	ST	0.000226823	RGMB
32487	Cu	USP53	ST	7.16139e-05	USP53
32488	Cu	HOXC13	ST	6.63882e-05	HOXC13
32489	Cu	ZDHHC1	ST	3.6112e-06	ZDHHC1
32490	Cu	POGLUT3	ST	0.000598677	POGLUT3
32491	Cu	C11orf68	ST	1.29873e-06	C11orf68
32492	Cu	ATG9B	ST	0.000284087	ATG9B
32493	Cu	TTLL13P	ST	0.000516153	TTLL13P
32494	Cu	RHEX	ST	0.000379554	RHEX
32495	Cu	ALAD	ST	0.000264189	ALAD
32496	Cu	PTGR1	ST	4.43878e-07	PTGR1
32497	Cu	EVC2	ST	0.000184626	EVC2
32498	Cu	FMR1	ST	7.58747e-05	FMR1
32499	Cu	HERC2	ST	2.24271e-05	HERC2
32500	Cu	MSTO1	ST	0	MSTO1
32501	Cu	NCOA1	ST	8.32924e-07	NCOA1
32502	Cu	CXXC5	ST	7.37009e-05	CXXC5
32503	Cu	AUH	ST	1.23348e-06	AUH
32504	Cu	SLC7A2	ST	3.25067e-05	SLC7A2
32505	Cu	NSUN7	ST	9.73458e-05	NSUN7
32506	Cu	CD86	ST	6.3707e-05	CD86
32507	Cu	ADCY7	ST	3.38361e-05	ADCY7
32508	Cu	EFR3A	ST	2.19448e-05	EFR3A
32509	Cu	PHB2	ST	0	PHB2
32510	Cu	PPP1R16A	ST	4.88828e-06	PPP1R16A
32511	Cu	TLL1	ST	0.000368736	TLL1
32512	Cu	GREM2	ST	0.000567161	GREM2
32513	Cu	PTPN21	ST	0.000549726	PTPN21
32514	Cu	NR1H2	ST	5.58147e-06	NR1H2
32515	Cu	HYI	ST	0.000540605	HYI
32516	Cu	TRUB1	ST	0.000154039	TRUB1
32517	Cu	BMI1	ST	7.84665e-05	BMI1
32518	Cu	ANKRD33B	ST	9.47921e-06	ANKRD33B
32519	Cu	PLCD3	ST	0.00045152	PLCD3
32520	Cu	SHC2	ST	0.000369908	SHC2
32521	Cu	SLC16A7	ST	0.000218247	SLC16A7
32522	Cu	VNN3	ST	0.000137653	VNN3
32523	Cu	METAP2	ST	2.22502e-05	METAP2
32524	Cu	THG1L	ST	0	THG1L
32525	Cu	SAMD11	ST	6.89119e-07	SAMD11
32526	Cu	LHX6	ST	1.61294e-05	LHX6
32527	Cu	MYO9B	ST	0	MYO9B
32528	Cu	PLCL1	ST	1.57041e-05	PLCL1
32529	Cu	NAV1	ST	2.84759e-05	NAV1
32530	Cu	CRBN	ST	0.000251892	CRBN
32531	Cu	RAI14	ST	3.99026e-05	RAI14
32532	Cu	SUGCT	ST	1.57213e-05	SUGCT
32533	Cu	SETD7	ST	1.64294e-05	SETD7
32534	Cu	DENND1C	ST	6.58664e-06	DENND1C
32535	Cu	VPS45	ST	6.02491e-07	VPS45
32536	Cu	CGGBP1	ST	0	CGGBP1
32537	Cu	DIO2	ST	0.000195557	DIO2
32538	Cu	EIF2AK3	ST	0.000146326	EIF2AK3
32539	Cu	ELOA3	ST	2.4768e-06	ELOA3
32540	Cu	UNC13A	ST	0.00049112	UNC13A
32541	Cu	TLE2	ST	2.19731e-06	TLE2
32542	Cu	ELL2	ST	5.81592e-05	ELL2
32543	Cu	TDRP	ST	8.80196e-05	TDRP
32544	Cu	TICAM1	ST	0	TICAM1
32545	Cu	GRIP1	ST	0.00343919	GRIP1
32546	Cu	PPP1R3G	ST	0.000676907	PPP1R3G
32547	Cu	KAT5	ST	4.84554e-07	KAT5
32548	Cu	MAP4K5	ST	5.23367e-06	MAP4K5
32549	Cu	FCGR3B	ST	0.000103479	FCGR3B
32550	Cu	MPHOSPH8	ST	0	MPHOSPH8
32551	Cu	NATD1	ST	0.000113837	NATD1
32552	Cu	EMC1	ST	0	EMC1
32553	Cu	WNK2	ST	9.72681e-05	WNK2
32554	Cu	DLG4	ST	5.88539e-06	DLG4
32555	Cu	SYNDIG1	ST	0.000355874	SYNDIG1
32556	Cu	GANAB	ST	5.19546e-05	GANAB
32557	Cu	TRAF5	ST	1.89581e-05	TRAF5
32558	Cu	CCDC82	ST	0	CCDC82
32559	Cu	IL18RAP	ST	0.000575446	IL18RAP
32560	Cu	SLC19A1	ST	1.69068e-05	SLC19A1
32561	Cu	CEACAM3	ST	0.000363072	CEACAM3
32562	Cu	VKORC1	ST	0.000142066	VKORC1
32563	Cu	FOXF2	ST	2.67761e-05	FOXF2
32564	Cu	COBLL1	ST	1.32131e-05	COBLL1
32565	Cu	GEMIN7	ST	1.51013e-06	GEMIN7
32566	Cu	ANKRD40	ST	0.000136509	ANKRD40
32567	Cu	RAB9B	ST	0.000458824	RAB9B
32568	Cu	ADH1C	ST	0.00175022	ADH1C
32569	Cu	P2RY14	ST	2.32351e-05	P2RY14
32570	Cu	SEC23A	ST	0.000229935	SEC23A
32571	Cu	MAST4	ST	0.000107097	MAST4
32572	Cu	DOC2B	ST	3.65965e-05	DOC2B
32573	Cu	RNF13	ST	4.70189e-05	RNF13
32574	Cu	TNRC6A	ST	0	TNRC6A
32575	Cu	FNDC3A	ST	9.33879e-05	FNDC3A
32576	Cu	CYP4F3	ST	0.000257824	CYP4F3
32577	Cu	BAG6	ST	0.000490667	BAG6
32578	Cu	SIT1	ST	2.67397e-05	SIT1
32579	Cu	BET1	ST	8.32273e-05	BET1
32580	Cu	CYP27A1	ST	6.61426e-05	CYP27A1
32581	Cu	SLC43A3	ST	0	SLC43A3
32582	Cu	MICAL3	ST	0.00023193	MICAL3
32583	Cu	ARV1	ST	3.92709e-05	ARV1
32584	Cu	NEK9	ST	2.46296e-06	NEK9
32585	Cu	AGPAT4	ST	0.000320557	AGPAT4
32586	Cu	MAP3K12	ST	6.49977e-06	MAP3K12
32587	Cu	PLCD1	ST	0.000331662	PLCD1
32588	Cu	MT1H	ST	0.0011497	MT1H
32589	Cu	RAC3	ST	0.000114539	RAC3
32590	Cu	SDK1	ST	0	SDK1
32591	Cu	KDM4B	ST	4.43512e-05	KDM4B
32592	Cu	CLEC10A	ST	0.000474768	CLEC10A
32593	Cu	INTS11	ST	1.20258e-05	INTS11
32594	Cu	PBX4	ST	0.0194951	PBX4
32595	Cu	TNFAIP8	ST	1.75738e-05	TNFAIP8
32596	Cu	LSAMP	ST	0	LSAMP
32597	Cu	PAPPA	ST	0.000458782	PAPPA
32598	Cu	NCAPD3	ST	5.99324e-05	NCAPD3
32599	Cu	RAPGEF5	ST	8.28273e-05	RAPGEF5
32600	Cu	TRA2B	ST	0	TRA2B
32601	Cu	PIP4K2A	ST	9.00453e-07	PIP4K2A
32602	Cu	VAMP1	ST	4.09304e-08	VAMP1
32603	Cu	CYP1B1	ST	0.00027339	CYP1B1
32604	Cu	SELENOK	ST	0	SELENOK
32605	Cu	GGT5	ST	0	GGT5
32606	Cu	SEC16A	ST	2.66151e-05	SEC16A
32607	Cu	GAB2	ST	0.000104421	GAB2
32608	Cu	SIGLEC15	ST	0.00184183	SIGLEC15
32609	Cu	TCF25	ST	2.93128e-05	TCF25
32610	Cu	GP2	ST	0.00107267	GP2
32611	Cu	HOOK3	ST	1.76923e-05	HOOK3
32612	Cu	TPST2	ST	0.000143708	TPST2
32613	Cu	MGAT1	ST	0	MGAT1
32614	Cu	TTLL5	ST	0	TTLL5
32615	Cu	ST3GAL3	ST	0.000113975	ST3GAL3
32616	Cu	PARD3B	ST	0	PARD3B
32617	Cu	PIEZO1	ST	0	PIEZO1
32618	Cu	DNTTIP1	ST	0	DNTTIP1
32619	Cu	RBM6	ST	0.00015133	RBM6
32620	Cu	EGFR	ST	9.16311e-05	EGFR
32621	Cu	PCTP	ST	0	PCTP
32622	Cu	IDS	ST	0	IDS
32623	Cu	KLF12	ST	5.30951e-05	KLF12
32624	Cu	KHDC4	ST	0.000120045	KHDC4
32625	Cu	TMEM43	ST	6.74028e-08	TMEM43
32626	Cu	CLUAP1	ST	2.70361e-05	CLUAP1
32627	Cu	FEM1B	ST	7.9498e-07	FEM1B
32628	Cu	EEPD1	ST	0	EEPD1
32629	Cu	FAM13C	ST	8.72566e-06	FAM13C
32630	Cu	TM4SF18	ST	0.000455893	TM4SF18
32631	Cu	SCAND1	ST	6.08577e-06	SCAND1
32632	Cu	TMEM220	ST	2.91735e-05	TMEM220
32633	Cu	MRTFA	ST	0.000686187	MRTFA
32634	Cu	HCFC2	ST	2.61679e-05	HCFC2
32635	Cu	PLCE1	ST	5.84546e-05	PLCE1
32636	Cu	PPIC	ST	2.65525e-05	PPIC
32637	Cu	VPS18	ST	1.68121e-06	VPS18
32638	Cu	SMARCC1	ST	1.78136e-05	SMARCC1
32639	Cu	ANKRD29	ST	0.0691012	ANKRD29
32640	Cu	ADH5	ST	5.00612e-06	ADH5
32641	Cu	PDCL	ST	0	PDCL
32642	Cu	USP17L15	ST	3.91867e-05	USP17L15
32643	Cu	PLA2G4A	ST	0.000621057	PLA2G4A
32644	Cu	DZIP1	ST	3.26234e-08	DZIP1
32645	Cu	SF3B1	ST	5.15752e-07	SF3B1
32646	Cu	PALMD	ST	2.2257e-06	PALMD
32647	Cu	IMPDH2	ST	0	IMPDH2
32648	Cu	POTEM	ST	1.76589e-05	POTEM
32649	Cu	FAM110C	ST	3.85667e-05	FAM110C
32650	Cu	RNF38	ST	6.82335e-05	RNF38
32651	Cu	RB1	ST	9.59874e-05	RB1
32652	Cu	TNRC6B	ST	1.51897e-05	TNRC6B
32653	Cu	JUN	ST	2.99112e-06	JUN
32654	Cu	SLC26A11	ST	4.31219e-05	SLC26A11
32655	Cu	FOCAD	ST	6.88014e-05	FOCAD
32656	Cu	RILP	ST	9.30203e-06	RILP
32657	Cu	NFKBID	ST	8.15199e-05	NFKBID
32658	Cu	ZNF117	ST	3.45263e-06	ZNF117
32659	Cu	RFLNB	ST	1.81479e-05	RFLNB
32660	Cu	TESPA1	ST	0.000155587	TESPA1
32715	K	SYNPO2	ST	1.99552e-05	SYNPO2
32716	K	CARNS1	ST	6.40109e-05	CARNS1
32717	K	TBKBP1	ST	4.28273e-05	TBKBP1
32718	K	F2R	ST	0	F2R
32719	K	DOC2A	ST	4.38491e-05	DOC2A
32720	K	ATG4B	ST	2.16568e-07	ATG4B
32721	K	DEDD2	ST	0	DEDD2
32722	K	NDRG4	ST	5.4828e-05	NDRG4
32723	K	SMURF2	ST	7.80921e-06	SMURF2
32724	K	MTLN	ST	0	MTLN
32725	K	CHL1	ST	1.20087e-05	CHL1
32726	K	ATP6V0A1	ST	6.51266e-06	ATP6V0A1
32727	K	C1QTNF6	ST	0	C1QTNF6
32728	K	INTS8	ST	0	INTS8
32729	K	SIX5	ST	1.49759e-05	SIX5
32730	K	CCDC78	ST	1.86199e-05	CCDC78
32731	K	ASNSD1	ST	2.81154e-06	ASNSD1
32732	K	DIPK2B	ST	1.7814e-05	DIPK2B
32733	K	TRIP6	ST	0.000896481	TRIP6
32734	K	HTR2A	ST	0.000231291	HTR2A
32735	K	ARHGEF40	ST	0	ARHGEF40
32736	K	MBOAT7	ST	2.50082e-05	MBOAT7
32737	K	DACT2	ST	0.000246302	DACT2
32738	K	RETREG3	ST	1.00468e-05	RETREG3
32739	K	DCAF13	ST	1.9284e-05	DCAF13
32740	K	SNN	ST	6.56556e-07	SNN
32741	K	GLI2	ST	0.00342364	GLI2
32742	K	ZNF134	ST	0.000184062	ZNF134
32743	K	ARID4B	ST	0.000123516	ARID4B
32744	K	PHKG2	ST	2.70572e-05	PHKG2
32745	K	INO80D	ST	1.30578e-05	INO80D
32746	K	SLC25A29	ST	2.30659e-05	SLC25A29
32747	K	ACADSB	ST	0.000262021	ACADSB
32748	K	PWWP2B	ST	4.18295e-05	PWWP2B
32749	K	C2CD4A	ST	0.000334653	C2CD4A
32750	K	EPDR1	ST	5.39527e-07	EPDR1
32751	K	ILDR1	ST	0.000156946	ILDR1
32752	K	PPP4R4	ST	0.000150183	PPP4R4
32753	K	NIBAN3	ST	0.00193814	NIBAN3
32754	K	ARRB1	ST	5.92199e-07	ARRB1
32755	K	RLBP1	ST	2.05608e-05	RLBP1
32756	K	TSC1	ST	1.24916e-05	TSC1
32757	K	ISYNA1	ST	2.867e-05	ISYNA1
32758	K	KCNH3	ST	0.0064846	KCNH3
32759	K	CYB5R1	ST	1.60547e-05	CYB5R1
32760	K	ASMTL	ST	2.39178e-05	ASMTL
32761	K	GPRASP2	ST	3.22413e-06	GPRASP2
32762	K	MYO15B	ST	0	MYO15B
32763	K	LRRC25	ST	4.50174e-05	LRRC25
32764	K	AGTR1	ST	1.19535e-06	AGTR1
32765	K	PCDHB16	ST	1.38699e-06	PCDHB16
32766	K	TCERG1	ST	9.24827e-07	TCERG1
32767	K	LONRF3	ST	0.000215973	LONRF3
32768	K	SPRY4	ST	0.000447297	SPRY4
32769	K	ECHDC2	ST	8.0924e-06	ECHDC2
32770	K	TBX18	ST	0.00663135	TBX18
32771	K	PCYOX1	ST	0	PCYOX1
32772	K	DGKG	ST	3.8599e-05	DGKG
32773	K	FGD5	ST	3.4865e-07	FGD5
32774	K	ANKRD12	ST	0	ANKRD12
32775	K	TTC37	ST	1.67809e-05	TTC37
32776	K	PIP4P1	ST	3.04068e-06	PIP4P1
32777	K	TLR4	ST	0.000108537	TLR4
32778	K	FCRLB	ST	0.0119417	FCRLB
32779	K	CADPS2	ST	0	CADPS2
32780	K	CMYA5	ST	0.000140944	CMYA5
32781	K	STEAP1	ST	2.32964e-05	STEAP1
32782	K	SLC26A2	ST	6.9687e-05	SLC26A2
32783	K	TIAM1	ST	0	TIAM1
32784	K	SH3GL1	ST	5.93742e-07	SH3GL1
32785	K	ZNF296	ST	0.00119704	ZNF296
32786	K	GPT	ST	0.000799904	GPT
32787	K	RTBDN	ST	8.35731e-06	RTBDN
32788	K	MORC3	ST	0	MORC3
32789	K	CEP120	ST	1.03065e-06	CEP120
32790	K	C2CD4B	ST	0.000197224	C2CD4B
32791	K	SNAP47	ST	9.87773e-07	SNAP47
32792	K	CISH	ST	3.94663e-06	CISH
32793	K	AQP7	ST	0.00151886	AQP7
32794	K	SNRNP70	ST	1.58676e-05	SNRNP70
32795	K	PLSCR3	ST	0	PLSCR3
32796	K	TUFT1	ST	8.82828e-05	TUFT1
32797	K	ROCK2	ST	7.18986e-07	ROCK2
32798	K	SLC39A6	ST	2.0293e-05	SLC39A6
32799	K	RELL1	ST	5.15915e-05	RELL1
32800	K	EFCAB12	ST	3.29312e-05	EFCAB12
32801	K	OAT	ST	2.21563e-05	OAT
32802	K	RALBP1	ST	4.54075e-06	RALBP1
32803	K	DACH1	ST	0.00138404	DACH1
32804	K	PSIP1	ST	6.20421e-06	PSIP1
32805	K	FHOD3	ST	1.01524e-05	FHOD3
32806	K	CAMLG	ST	1.16624e-06	CAMLG
32807	K	XPA	ST	2.27849e-05	XPA
32808	K	RNF181	ST	0	RNF181
32809	K	PAGR1	ST	2.11289e-05	PAGR1
32810	K	HGF	ST	5.92734e-06	HGF
32811	K	SPG7	ST	3.7837e-06	SPG7
32812	K	TEC	ST	1.20781e-05	TEC
32813	K	ZNF784	ST	6.24423e-05	ZNF784
32814	K	PLEKHF1	ST	4.40994e-05	PLEKHF1
32815	K	DDX55	ST	1.10039e-05	DDX55
32816	K	UBE2D1	ST	0	UBE2D1
32817	K	AP4B1	ST	0	AP4B1
32818	K	KDM5B	ST	7.51024e-06	KDM5B
32819	K	CDC42BPA	ST	1.37835e-06	CDC42BPA
32820	K	ADGRB1	ST	0.000877212	ADGRB1
32821	K	RFX3	ST	0.000293894	RFX3
32822	K	SHANK3	ST	2.40263e-06	SHANK3
32823	K	INAFM2	ST	1.98679e-05	INAFM2
32824	K	GALNT8	ST	0.000582698	GALNT8
32825	K	FHL5	ST	0.000217128	FHL5
32826	K	PICALM	ST	2.57229e-06	PICALM
32827	K	AS3MT	ST	2.31368e-05	AS3MT
32828	K	MIA	ST	1.00034e-05	MIA
32829	K	INO80	ST	9.31784e-07	INO80
32830	K	CHD4	ST	0	CHD4
32831	K	NOTCH2	ST	1.3032e-06	NOTCH2
32832	K	CYGB	ST	3.12256e-06	CYGB
32833	K	ZBTB6	ST	5.53996e-06	ZBTB6
32834	K	ETNK2	ST	0.000120821	ETNK2
32835	K	JAKMIP3	ST	2.34461e-05	JAKMIP3
32836	K	EBF1	ST	9.27705e-05	EBF1
32837	K	LIMD1	ST	4.77786e-08	LIMD1
32838	K	EPN2	ST	0.000983425	EPN2
32839	K	SLC9A2	ST	0.000322244	SLC9A2
32840	K	EXOC7	ST	0	EXOC7
32841	K	MTHFD2L	ST	2.30265e-05	MTHFD2L
32842	K	ATF7	ST	0	ATF7
32843	K	AATK	ST	1.29011e-06	AATK
32844	K	CPLX1	ST	9.64445e-06	CPLX1
32845	K	KDM4C	ST	1.72472e-05	KDM4C
32846	K	RAB3D	ST	1.14442e-05	RAB3D
32847	K	TMPRSS13	ST	0.000294313	TMPRSS13
32848	K	CNIH3	ST	4.13467e-05	CNIH3
32849	K	MMP13	ST	0.000458573	MMP13
32850	K	SIN3A	ST	4.95369e-06	SIN3A
32851	K	NRXN2	ST	0.000133556	NRXN2
32852	K	ARHGAP31	ST	4.70386e-06	ARHGAP31
32853	K	PBRM1	ST	3.22133e-06	PBRM1
32854	K	SH3BP5L	ST	3.48699e-06	SH3BP5L
32855	K	CLK1	ST	2.86187e-06	CLK1
32856	K	OSTM1	ST	0	OSTM1
32857	K	ADCY3	ST	0	ADCY3
32858	K	NAGA	ST	7.99791e-05	NAGA
32859	K	SLC3A1	ST	0.000168476	SLC3A1
32860	K	C19orf38	ST	5.93498e-06	C19orf38
32861	K	VSIG2	ST	1.42148e-05	VSIG2
32862	K	ZNF677	ST	8.06651e-06	ZNF677
32863	K	ARHGEF18	ST	3.5978e-06	ARHGEF18
32864	K	DCUN1D3	ST	4.25174e-08	DCUN1D3
32865	K	RAD50	ST	0	RAD50
32866	K	LRRN1	ST	0.00226475	LRRN1
32867	K	FAM168B	ST	2.03737e-06	FAM168B
32868	K	GAS8	ST	2.80978e-06	GAS8
32869	K	SAP30	ST	2.07352e-05	SAP30
32870	K	TENM1	ST	5.95604e-05	TENM1
32871	K	IL9R	ST	0.00732209	IL9R
32872	K	PIP4K2B	ST	1.54001e-05	PIP4K2B
32873	K	MCIDAS	ST	0.00260749	MCIDAS
32874	K	R3HDM4	ST	1.99376e-05	R3HDM4
32875	K	ARL11	ST	1.82685e-05	ARL11
32876	K	SLC27A1	ST	1.99579e-05	SLC27A1
32877	K	ARID1B	ST	8.65896e-06	ARID1B
32878	K	IL12RB2	ST	2.68347e-05	IL12RB2
32879	K	RO60	ST	2.08709e-06	RO60
32880	K	LY6K	ST	0.000164081	LY6K
32881	K	SORCS2	ST	2.06735e-05	SORCS2
32882	K	ATP13A4	ST	0.000288846	ATP13A4
32883	K	FOXO1	ST	4.50489e-05	FOXO1
32884	K	SLC19A3	ST	1.00371e-05	SLC19A3
32885	K	HECTD2	ST	1.18849e-05	HECTD2
32886	K	ROCK1	ST	0	ROCK1
32887	K	SYCE1	ST	3.03677e-05	SYCE1
32888	K	FAM117A	ST	0.000222637	FAM117A
32889	K	UGGT2	ST	0	UGGT2
32890	K	WIPI1	ST	4.33283e-05	WIPI1
32891	K	TBC1D5	ST	0	TBC1D5
32892	K	LRRC56	ST	0.000112473	LRRC56
32893	K	KLHDC1	ST	1.10508e-05	KLHDC1
32894	K	TPCN1	ST	7.37182e-06	TPCN1
32895	K	RMND1	ST	2.01589e-05	RMND1
32896	K	PPIG	ST	4.02457e-05	PPIG
32897	K	RETREG1	ST	5.08218e-05	RETREG1
32898	K	ASCL5	ST	4.0313e-05	ASCL5
32899	K	PCMTD2	ST	2.08243e-06	PCMTD2
32900	K	EHD3	ST	0.000119305	EHD3
32901	K	GGT2	ST	0.000710572	GGT2
32902	K	USP24	ST	1.01943e-05	USP24
32903	K	NSUN5	ST	1.79458e-05	NSUN5
32904	K	RPH3AL	ST	7.20181e-05	RPH3AL
32905	K	IGFL2	ST	0.000284877	IGFL2
32906	K	CHST7	ST	5.74528e-07	CHST7
32907	K	IFNE	ST	0.00128039	IFNE
32908	K	RTEL1	ST	0.000248072	RTEL1
32909	K	EDA	ST	5.49299e-06	EDA
32910	K	NRG1	ST	5.78845e-05	NRG1
32911	K	ERMN	ST	1.7062e-05	ERMN
32912	K	BRAP	ST	0	BRAP
32913	K	SLC22A3	ST	3.97406e-05	SLC22A3
32914	K	FKBP8	ST	8.00629e-06	FKBP8
32915	K	IL31RA	ST	4.6305e-05	IL31RA
32916	K	PARL	ST	2.01624e-05	PARL
32917	K	NEIL3	ST	2.08567e-06	NEIL3
32918	K	PHF2	ST	7.49923e-07	PHF2
32919	K	CLCN5	ST	0	CLCN5
32920	K	PLXDC1	ST	2.18813e-06	PLXDC1
32921	K	PDE2A	ST	0.000290891	PDE2A
32922	K	CLN8	ST	2.90984e-05	CLN8
32923	K	TBC1D15	ST	0.000390609	TBC1D15
32924	K	KAT6B	ST	1.46401e-05	KAT6B
32925	K	HDDC3	ST	2.88333e-05	HDDC3
32926	K	RXRB	ST	3.24313e-06	RXRB
32927	K	TFE3	ST	0	TFE3
32928	K	DYM	ST	0	DYM
32929	K	RASGRP4	ST	1.12961e-05	RASGRP4
32930	K	CTDP1	ST	0	CTDP1
32931	K	DEC1	ST	1.76857e-05	DEC1
32932	K	PDP1	ST	1.71408e-06	PDP1
32933	K	SERAC1	ST	0.000132632	SERAC1
32934	K	CCDC85C	ST	0.000107223	CCDC85C
32935	K	RND3	ST	0	RND3
32936	K	DBN1	ST	0	DBN1
32937	K	CYB561A3	ST	3.45456e-05	CYB561A3
32938	K	NUP214	ST	1.6098e-05	NUP214
32939	K	CFDP1	ST	2.02789e-07	CFDP1
32940	K	COPRS	ST	0.000120042	COPRS
32941	K	PDLIM5	ST	6.0501e-06	PDLIM5
32942	K	GJC2	ST	5.59757e-05	GJC2
32943	K	CHST2	ST	1.62263e-05	CHST2
32944	K	PCDHGC3	ST	0.000329459	PCDHGC3
32945	K	ASAP3	ST	4.69834e-06	ASAP3
32946	K	COL22A1	ST	0.000237391	COL22A1
32947	K	MAD1L1	ST	0.000422148	MAD1L1
32948	K	SNHG32	ST	1.26228e-06	SNHG32
32949	K	PRDM11	ST	1.52193e-05	PRDM11
32950	K	NRTN	ST	1.74649e-05	NRTN
32951	K	IL36G	ST	0.00102273	IL36G
32952	K	RPRD2	ST	9.94106e-05	RPRD2
32953	K	RAB11FIP2	ST	0	RAB11FIP2
32954	K	CPNE5	ST	2.50418e-05	CPNE5
32955	K	CDH2	ST	0.00017307	CDH2
32956	K	ABCA6	ST	3.51627e-05	ABCA6
32957	K	RGCC	ST	9.9029e-05	RGCC
32958	K	CIC	ST	3.76838e-06	CIC
32959	K	LMNTD2	ST	1.06223e-05	LMNTD2
32960	K	DEUP1	ST	0.000712797	DEUP1
32961	K	MICU3	ST	7.76271e-05	MICU3
32962	K	TSPAN9	ST	3.48541e-05	TSPAN9
32963	K	RAVER2	ST	0	RAVER2
32964	K	IQCD	ST	2.38211e-05	IQCD
32965	K	GHR	ST	1.35758e-05	GHR
32966	K	FRG1	ST	4.48282e-05	FRG1
32967	K	LRP3	ST	7.18082e-05	LRP3
32968	K	THSD4	ST	3.09768e-05	THSD4
32969	K	GSTA4	ST	2.349e-06	GSTA4
32970	K	PKN1	ST	2.994e-07	PKN1
32971	K	FOXC1	ST	0.00160611	FOXC1
32972	K	ZMYM2	ST	4.88496e-06	ZMYM2
32973	K	HES2	ST	0.00386072	HES2
32974	K	CRYM	ST	0.000323894	CRYM
32975	K	DYRK3	ST	0.000644535	DYRK3
32976	K	SMARCC2	ST	0	SMARCC2
32977	K	RND1	ST	7.04577e-05	RND1
32978	K	TBX1	ST	0.000864586	TBX1
32979	K	SEPTIN4	ST	9.57389e-06	SEPTIN4
32980	K	PPP3CC	ST	1.15964e-06	PPP3CC
32981	K	EZH1	ST	4.70347e-06	EZH1
32982	K	PRKN	ST	0.000201575	PRKN
32983	K	SERTAD2	ST	4.08729e-05	SERTAD2
32984	K	SPIB	ST	1.65742e-05	SPIB
32985	K	KBTBD13	ST	0.000367403	KBTBD13
32986	K	RBPJ	ST	0	RBPJ
32987	K	DTNBP1	ST	1.5329e-05	DTNBP1
32988	K	SEMA4A	ST	1.58377e-05	SEMA4A
32989	K	ADRB1	ST	3.33559e-05	ADRB1
32990	K	HINT3	ST	2.91978e-06	HINT3
32991	K	DCLRE1C	ST	3.32425e-05	DCLRE1C
32992	K	PELI1	ST	0	PELI1
32993	K	AP2M1	ST	0	AP2M1
32994	K	KRAS	ST	3.28083e-07	KRAS
32995	K	MAVS	ST	1.55226e-09	MAVS
32996	K	ZBTB25	ST	0	ZBTB25
32997	K	PYCARD	ST	9.72326e-07	PYCARD
32998	K	STYX	ST	0.000144202	STYX
32999	K	ELK3	ST	1.35979e-05	ELK3
33000	K	GSE1	ST	3.56964e-05	GSE1
33001	K	ITPRIPL2	ST	4.92548e-06	ITPRIPL2
33002	K	NKX3-1	ST	0	NKX3-1
33003	K	ACVR1B	ST	1.57795e-05	ACVR1B
33004	K	DARS	ST	6.01751e-06	DARS
33005	K	PIAS2	ST	0	PIAS2
33006	K	NSDHL	ST	0.00153507	NSDHL
33007	K	PCOLCE2	ST	0.000348904	PCOLCE2
33008	K	AKT1S1	ST	1.82733e-05	AKT1S1
33009	K	TOB2	ST	1.05963e-06	TOB2
33010	K	STAG2	ST	0	STAG2
33011	K	NT5C2	ST	0.00022389	NT5C2
33012	K	NIN	ST	5.84913e-06	NIN
33013	K	RIPOR3	ST	4.03143e-05	RIPOR3
33014	K	RPRD1A	ST	4.49836e-07	RPRD1A
33015	K	FBXO34	ST	6.1488e-05	FBXO34
33016	K	CFP	ST	1.71545e-05	CFP
33017	K	CD72	ST	5.4028e-06	CD72
33018	K	XYLT1	ST	9.43093e-06	XYLT1
33019	K	SLC25A12	ST	4.51053e-06	SLC25A12
33020	K	SGSH	ST	3.37285e-05	SGSH
33021	K	SPRR2F	ST	0.000152875	SPRR2F
33022	K	MATN3	ST	0.000524289	MATN3
33023	K	AP5Z1	ST	0	AP5Z1
33024	K	GPSM2	ST	9.90513e-05	GPSM2
33025	K	ITPKC	ST	0.00051578	ITPKC
33026	K	FUT11	ST	6.98481e-05	FUT11
33027	K	TNNI2	ST	9.26873e-06	TNNI2
33028	K	NHLRC2	ST	0	NHLRC2
33029	K	ISM1	ST	0.00023267	ISM1
33030	K	AAK1	ST	2.54245e-05	AAK1
33031	K	SEC23IP	ST	2.80621e-06	SEC23IP
33032	K	UCN3	ST	0.000140798	UCN3
33033	K	DIPK1B	ST	4.76169e-05	DIPK1B
33034	K	MARCH3	ST	6.81012e-06	MARCH3
33035	K	PENK	ST	1.89192e-05	PENK
33036	K	PDE12	ST	4.31628e-07	PDE12
33037	K	CCNH	ST	0.00020055	CCNH
33038	K	RP9	ST	1.60549e-05	RP9
33039	K	LRRC10B	ST	1.71034e-05	LRRC10B
33040	K	NEDD4	ST	1.2496e-05	NEDD4
33041	K	TPD52L2	ST	7.58076e-06	TPD52L2
33042	K	PITPNM3	ST	0.0640732	PITPNM3
33043	K	FAM50B	ST	3.46845e-05	FAM50B
33044	K	ACOX3	ST	0	ACOX3
33045	K	CCNYL1	ST	7.09696e-06	CCNYL1
33046	K	TEF	ST	9.55993e-05	TEF
33047	K	RSPH4A	ST	0.000301746	RSPH4A
33048	K	CYP26B1	ST	0.000231895	CYP26B1
33049	K	CSMD2	ST	0	CSMD2
33050	K	GNG7	ST	0.000141633	GNG7
33051	K	PVR	ST	0.000350978	PVR
33052	K	CPEB4	ST	2.33465e-05	CPEB4
33053	K	MMAB	ST	4.77708e-05	MMAB
33054	K	SLAMF9	ST	0.13323	SLAMF9
33055	K	IL37	ST	0.000757531	IL37
33056	K	LDB2	ST	6.35863e-07	LDB2
33057	K	KLC1	ST	0	KLC1
33058	K	RPP21	ST	7.92259e-06	RPP21
33059	K	CREB3L2	ST	5.52538e-06	CREB3L2
33060	K	WWOX	ST	1.69179e-05	WWOX
33061	K	ZNF469	ST	2.39841e-07	ZNF469
33062	K	ATP6V1H	ST	6.34042e-06	ATP6V1H
33063	K	SMIM4	ST	0.000292459	SMIM4
33064	K	SPAG4	ST	1.68961e-05	SPAG4
33065	K	SUOX	ST	1.7707e-06	SUOX
33066	K	GPR88	ST	1.73125e-05	GPR88
33067	K	SPAST	ST	0	SPAST
33068	K	TMEM25	ST	4.13429e-06	TMEM25
33069	K	TEAD1	ST	4.18659e-05	TEAD1
33070	K	IL17RC	ST	9.20287e-05	IL17RC
33071	K	ADTRP	ST	6.65386e-05	ADTRP
33072	K	FBXL2	ST	2.47334e-05	FBXL2
33073	K	SLC27A5	ST	1.25314e-05	SLC27A5
33074	K	NCOA3	ST	0	NCOA3
33075	K	CYTL1	ST	0.02146	CYTL1
33076	K	CCDC106	ST	3.5424e-05	CCDC106
33077	K	PCNX1	ST	3.18808e-05	PCNX1
33078	K	TMEM255B	ST	0	TMEM255B
33079	K	PDE10A	ST	3.61206e-05	PDE10A
33080	K	SBK1	ST	2.04372e-06	SBK1
33081	K	DYNC2H1	ST	1.86484e-05	DYNC2H1
33082	K	KIAA2013	ST	4.71753e-05	KIAA2013
33083	K	HEPACAM2	ST	0.000655142	HEPACAM2
33084	K	PLEKHA5	ST	0	PLEKHA5
33085	K	YIPF1	ST	9.55257e-06	YIPF1
33086	K	SPATA31A1	ST	1.16191e-06	SPATA31A1
33087	K	CDIP1	ST	0.000374851	CDIP1
33088	K	CBR4	ST	0	CBR4
33089	K	MARCH2	ST	0.000562135	MARCH2
33090	K	HOXA13	ST	7.86208e-05	HOXA13
33091	K	ATF6B	ST	2.69103e-05	ATF6B
33092	K	TAFA1	ST	0.000759208	TAFA1
33093	K	TNFRSF10D	ST	3.54346e-05	TNFRSF10D
33094	K	KLF13	ST	2.06428e-05	KLF13
33095	K	GOSR1	ST	3.29765e-05	GOSR1
33096	K	DIPK1A	ST	0	DIPK1A
33097	K	RARS2	ST	4.63423e-06	RARS2
33098	K	LCN15	ST	0.00393814	LCN15
33099	K	ANKDD1A	ST	1.52717e-05	ANKDD1A
33100	K	RNF166	ST	0.00136202	RNF166
33101	K	ULBP2	ST	0.000227267	ULBP2
33102	K	XRCC6	ST	0	XRCC6
33103	K	ARID5A	ST	1.72343e-05	ARID5A
33104	K	HIVEP3	ST	0	HIVEP3
33105	K	KIF7	ST	0.000109023	KIF7
33106	K	RLF	ST	0	RLF
33107	K	DENND10	ST	0	DENND10
33108	K	SLC22A1	ST	4.5307e-05	SLC22A1
33109	K	BCHE	ST	2.15778e-05	BCHE
33110	K	RBP5	ST	0.000217744	RBP5
33111	K	EMX1	ST	0.000295246	EMX1
33112	K	BDH2	ST	1.19249e-06	BDH2
33113	K	CLCA4	ST	4.65612e-05	CLCA4
33114	K	IL4R	ST	1.88306e-05	IL4R
33115	K	CDC5L	ST	0	CDC5L
33116	K	SAT2	ST	1.13694e-06	SAT2
33117	K	DOCK9	ST	3.32648e-08	DOCK9
33118	K	FAM50A	ST	9.89559e-07	FAM50A
33119	K	GJD3	ST	4.01793e-05	GJD3
33120	K	TRIM61	ST	8.60136e-05	TRIM61
33121	K	UNC5C	ST	1.47623e-05	UNC5C
33122	K	SHANK2	ST	5.03982e-05	SHANK2
33123	K	ZNF384	ST	1.87729e-06	ZNF384
33124	K	C19orf54	ST	2.41466e-05	C19orf54
33125	K	INHBB	ST	0.000301659	INHBB
33126	K	MYCNOS	ST	0.000211871	MYCNOS
33127	K	ANO5	ST	2.84648e-07	ANO5
33128	K	P3H3	ST	0.000240337	P3H3
33129	K	OLFML1	ST	5.54039e-06	OLFML1
33130	K	IYD	ST	4.74151e-06	IYD
33131	K	PIP5KL1	ST	0.000466129	PIP5KL1
33132	K	SGSM2	ST	9.82757e-07	SGSM2
33133	K	SLC33A1	ST	1.33112e-06	SLC33A1
33134	K	SNRPA1	ST	1.32456e-06	SNRPA1
33135	K	C11orf54	ST	4.8833e-05	C11orf54
33136	K	IRAK4	ST	0	IRAK4
33137	K	CCDC141	ST	4.87684e-05	CCDC141
33138	K	ADGRD1	ST	0.000315677	ADGRD1
33139	K	CACFD1	ST	1.32554e-05	CACFD1
33140	K	PDE4C	ST	0.000244232	PDE4C
33141	K	HOXD3	ST	3.27629e-05	HOXD3
33142	K	ST6GALNAC1	ST	0.00091394	ST6GALNAC1
33143	K	AJM1	ST	0.000152764	AJM1
33144	K	STBD1	ST	2.78916e-05	STBD1
33145	K	FOXO4	ST	4.60252e-06	FOXO4
33146	K	HSF1	ST	7.74462e-06	HSF1
33147	K	NUTM2A	ST	3.31515e-05	NUTM2A
33148	K	DPM3	ST	0	DPM3
33149	K	TDRD3	ST	1.38221e-05	TDRD3
33150	K	RFX8	ST	0.00046104	RFX8
33151	K	SGK3	ST	0	SGK3
33152	K	ZNF711	ST	2.61952e-06	ZNF711
33153	K	SNED1	ST	5.6895e-06	SNED1
33154	K	DNAH9	ST	1.41022e-05	DNAH9
33155	K	HRK	ST	3.28768e-05	HRK
33156	K	GPR27	ST	0	GPR27
33157	K	PAXBP1	ST	2.67905e-05	PAXBP1
33158	K	KCP	ST	7.30693e-05	KCP
33159	K	PHYKPL	ST	0	PHYKPL
33160	K	TNK2	ST	7.86735e-07	TNK2
33161	K	GKAP1	ST	7.48006e-06	GKAP1
33162	K	WNT4	ST	0.000192532	WNT4
33163	K	ZBTB44	ST	3.4809e-06	ZBTB44
33164	K	RNF39	ST	0.000147349	RNF39
33165	K	FAM131C	ST	9.0165e-05	FAM131C
33166	K	HCFC1	ST	4.41384e-05	HCFC1
33167	K	MAP3K2	ST	8.79141e-05	MAP3K2
33168	K	HPSE2	ST	0.000141675	HPSE2
33169	K	EXOC6B	ST	3.60925e-06	EXOC6B
33170	K	SMG1	ST	0	SMG1
33171	K	CERT1	ST	0.000266465	CERT1
33172	K	ALKAL1	ST	0.000100061	ALKAL1
33173	K	SLC49A4	ST	0.000100281	SLC49A4
33174	K	JAGN1	ST	1.67651e-05	JAGN1
33175	K	ACBD4	ST	4.18834e-05	ACBD4
33176	K	MEAF6	ST	1.0115e-05	MEAF6
33177	K	RAB4B	ST	2.51468e-05	RAB4B
33178	K	AARD	ST	0	AARD
33179	K	SH3PXD2B	ST	0	SH3PXD2B
33180	K	NXT1	ST	5.55826e-06	NXT1
33181	K	LTC4S	ST	0.000170646	LTC4S
33182	K	TRIM41	ST	4.22449e-05	TRIM41
33183	K	FUT7	ST	4.9908e-05	FUT7
33184	K	LDLRAD1	ST	9.42065e-05	LDLRAD1
33185	K	EPHA4	ST	0.000103222	EPHA4
33186	K	BORCS5	ST	2.67258e-05	BORCS5
33187	K	PHTF2	ST	6.73307e-06	PHTF2
33188	K	NTN1	ST	0.000626264	NTN1
33189	K	LRMDA	ST	3.09571e-06	LRMDA
33190	K	GRK6	ST	6.44267e-07	GRK6
33191	K	CD300E	ST	2.63299e-05	CD300E
33192	K	TBC1D9	ST	5.31699e-06	TBC1D9
33193	K	CDRT1	ST	1.8459e-06	CDRT1
33194	K	PTGER2	ST	4.43869e-06	PTGER2
33195	K	TSC22D2	ST	0.000141791	TSC22D2
33196	K	CABIN1	ST	0	CABIN1
33197	K	CNNM2	ST	0.000242061	CNNM2
33198	K	NOTCH1	ST	6.26807e-07	NOTCH1
33199	K	RIMS3	ST	1.77917e-05	RIMS3
33200	K	SCN4B	ST	8.26598e-05	SCN4B
33201	K	PHTF1	ST	0	PHTF1
33202	K	VANGL1	ST	4.27683e-06	VANGL1
33203	K	RAP1GAP2	ST	0.000366855	RAP1GAP2
33204	K	CCN3	ST	5.84624e-05	CCN3
33205	K	ZBTB11	ST	5.16869e-07	ZBTB11
33206	K	C11orf58	ST	7.58336e-07	C11orf58
33207	K	YOD1	ST	3.14444e-05	YOD1
33208	K	ADGRF5	ST	4.16757e-06	ADGRF5
33209	K	DGCR2	ST	3.25008e-07	DGCR2
33210	K	COL27A1	ST	0.000111665	COL27A1
33211	K	SERPINA5	ST	0.00032873	SERPINA5
33212	K	PTHLH	ST	1.51099e-05	PTHLH
33213	K	FMO2	ST	4.01933e-05	FMO2
33214	K	TSPAN17	ST	1.56443e-05	TSPAN17
33215	K	TMEM98	ST	1.37768e-06	TMEM98
33216	K	PUM3	ST	8.38823e-05	PUM3
33217	K	CCL22	ST	3.05859e-05	CCL22
33218	K	CD36	ST	0.00281886	CD36
33219	K	EPB41L4A	ST	0.00123485	EPB41L4A
33220	K	SIPA1	ST	1.32593e-05	SIPA1
33221	K	GNRH2	ST	7.44332e-05	GNRH2
33222	K	REC8	ST	0	REC8
33223	K	VWA5A	ST	1.36278e-06	VWA5A
33224	K	SPRYD3	ST	7.00618e-05	SPRYD3
33225	K	PIGA	ST	0.000109649	PIGA
33226	K	ZNF276	ST	2.52621e-05	ZNF276
33227	K	ISLR2	ST	6.01572e-05	ISLR2
33228	K	CLEC14A	ST	4.24379e-05	CLEC14A
33229	K	PMF1	ST	0.000176615	PMF1
33230	K	TUBGCP3	ST	1.79496e-05	TUBGCP3
33231	K	KCNJ9	ST	0.000113402	KCNJ9
33232	K	KLHL22	ST	0.00022437	KLHL22
33233	K	ZMAT1	ST	1.10213e-07	ZMAT1
33234	K	GPR176	ST	0.000175086	GPR176
33235	K	SMAD5	ST	1.98388e-05	SMAD5
33236	K	FNDC4	ST	3.08303e-05	FNDC4
33237	K	RFX2	ST	2.18545e-06	RFX2
33238	K	BCOR	ST	1.3129e-05	BCOR
33239	K	GPR173	ST	2.00745e-05	GPR173
33240	K	GALC	ST	1.70474e-05	GALC
33241	K	SPATA5	ST	0	SPATA5
33242	K	AAMDC	ST	6.37497e-06	AAMDC
33243	K	SPATS2	ST	0	SPATS2
33244	K	DVL1	ST	4.60696e-05	DVL1
33245	K	TOMM6	ST	0	TOMM6
33246	K	ACOT11	ST	5.83761e-05	ACOT11
33247	K	KITLG	ST	0.000565173	KITLG
33248	K	PMEL	ST	0.00011486	PMEL
33249	K	HSF4	ST	4.54955e-05	HSF4
33250	K	EHMT2	ST	0.000375484	EHMT2
33251	K	MIOX	ST	4.39342e-05	MIOX
33252	K	JMJD4	ST	8.33103e-06	JMJD4
33253	K	VSTM4	ST	5.40381e-06	VSTM4
33254	K	CDKN2D	ST	2.56667e-05	CDKN2D
33255	K	ALDH8A1	ST	2.26105e-05	ALDH8A1
33256	K	RIIAD1	ST	8.98427e-05	RIIAD1
33257	K	ZNF606	ST	2.2707e-05	ZNF606
33258	K	MCOLN3	ST	0.000297969	MCOLN3
33259	K	SOX18	ST	4.45918e-06	SOX18
33260	K	ACVR1C	ST	1.97481e-05	ACVR1C
33261	K	NANOGP8	ST	6.77631e-05	NANOGP8
33262	K	ENPEP	ST	2.03659e-06	ENPEP
33263	K	NMB	ST	8.51897e-06	NMB
33264	K	TBL3	ST	0	TBL3
33265	K	KIAA0355	ST	0.000109683	KIAA0355
33266	K	GATAD2B	ST	1.33278e-05	GATAD2B
33267	K	MRM2	ST	3.22026e-05	MRM2
33268	K	ARRDC2	ST	2.3568e-06	ARRDC2
33269	K	UBE2O	ST	5.15613e-05	UBE2O
33270	K	PRMT6	ST	2.81152e-06	PRMT6
33271	K	ERC1	ST	0	ERC1
33272	K	PLA2R1	ST	0	PLA2R1
33273	K	TSHZ1	ST	2.52676e-05	TSHZ1
33274	K	TMEM200A	ST	5.05962e-06	TMEM200A
33275	K	ERF	ST	5.58818e-06	ERF
33276	K	EPHA6	ST	0.000190985	EPHA6
33277	K	KLF8	ST	3.6579e-05	KLF8
33278	K	MDM4	ST	2.13233e-05	MDM4
33279	K	WDR91	ST	2.93494e-05	WDR91
33280	K	ZDHHC7	ST	3.38814e-06	ZDHHC7
33281	K	TET3	ST	2.88941e-05	TET3
33282	K	SLC35E1	ST	1.84016e-06	SLC35E1
33283	K	ARAF	ST	0	ARAF
33284	K	SAFB2	ST	5.76895e-06	SAFB2
33285	K	ZNF831	ST	5.07678e-05	ZNF831
33286	K	PNN	ST	1.10686e-05	PNN
33287	K	HS3ST3B1	ST	5.20819e-05	HS3ST3B1
33288	K	NINJ2	ST	1.22774e-05	NINJ2
33289	K	REV1	ST	1.22239e-06	REV1
33290	K	PLA2G4C	ST	7.11272e-06	PLA2G4C
33291	K	KLK12	ST	0.000316245	KLK12
33292	K	GRIP2	ST	0.00100639	GRIP2
33293	K	GTF2IRD1	ST	7.69478e-05	GTF2IRD1
33294	K	DUSP14	ST	4.0348e-05	DUSP14
33295	K	KIF1B	ST	4.06344e-05	KIF1B
33296	K	CDC14A	ST	0	CDC14A
33297	K	SOX7	ST	2.01461e-07	SOX7
33298	K	IL17C	ST	0.000304552	IL17C
33299	K	TLE1	ST	3.8909e-07	TLE1
33300	K	SALL1	ST	0.0057306	SALL1
33301	K	NOD1	ST	7.68633e-05	NOD1
33302	K	BRD7	ST	0	BRD7
33303	K	STEAP2	ST	2.89696e-05	STEAP2
33304	K	PRCD	ST	0.000324582	PRCD
33305	K	GNPTG	ST	1.28831e-05	GNPTG
33306	K	TAC3	ST	3.67452e-05	TAC3
33307	K	HSD17B6	ST	4.00884e-06	HSD17B6
33308	K	NDP	ST	0.000215798	NDP
33309	K	RPAP3	ST	5.85715e-06	RPAP3
33310	K	PELP1	ST	1.74222e-05	PELP1
33311	K	CARD16	ST	3.75603e-06	CARD16
33312	K	ESAM	ST	2.65545e-05	ESAM
33313	K	TMBIM4	ST	0	TMBIM4
33314	K	SLC10A5	ST	8.88468e-06	SLC10A5
33315	K	ABCC11	ST	0.000262588	ABCC11
33316	K	GALT	ST	2.77613e-05	GALT
33317	K	PLEKHG2	ST	1.28512e-05	PLEKHG2
33318	K	SLCO3A1	ST	3.39829e-05	SLCO3A1
33319	K	ANKRD9	ST	0.000168767	ANKRD9
33320	K	C7orf50	ST	1.38946e-05	C7orf50
33321	K	ADM2	ST	0.000107258	ADM2
33322	K	VPS39	ST	0	VPS39
33323	K	ITGB1BP2	ST	3.26123e-05	ITGB1BP2
33324	K	RBM44	ST	1.99234e-05	RBM44
33325	K	BACH1	ST	8.74261e-05	BACH1
33326	K	ATP11C	ST	5.59772e-06	ATP11C
33327	K	PLXNB1	ST	0.000175621	PLXNB1
33328	K	DNAJC5	ST	4.68136e-05	DNAJC5
33329	K	RRP12	ST	2.06393e-05	RRP12
33330	K	RASIP1	ST	5.93459e-05	RASIP1
33331	K	TMEM217	ST	0.0012254	TMEM217
33332	K	ANKRD45	ST	0.0023918	ANKRD45
33333	K	NLGN3	ST	1.69782e-05	NLGN3
33334	K	FAM90A1	ST	0.00204718	FAM90A1
33335	K	CFAP61	ST	3.28097e-05	CFAP61
33336	K	S1PR4	ST	0	S1PR4
33337	K	TMEM168	ST	1.49357e-05	TMEM168
33338	K	CCDC102B	ST	2.35623e-05	CCDC102B
33339	K	CEP57	ST	6.66271e-05	CEP57
33340	K	ZNF879	ST	0	ZNF879
33341	K	ATM	ST	3.29485e-06	ATM
33342	K	GRAMD2B	ST	8.93391e-05	GRAMD2B
33343	K	ANKRD42	ST	2.35656e-06	ANKRD42
33344	K	KPNA1	ST	2.74069e-05	KPNA1
33345	K	APOA1	ST	7.95742e-05	APOA1
33346	K	RANBP9	ST	4.87418e-06	RANBP9
33347	K	PLEKHA2	ST	1.25607e-05	PLEKHA2
33348	K	SSC4D	ST	0.0996677	SSC4D
33349	K	STARD3	ST	5.85001e-06	STARD3
33350	K	C11orf91	ST	0.00178871	C11orf91
33351	K	SLC26A6	ST	3.92065e-06	SLC26A6
33352	K	SLC26A10	ST	7.78442e-06	SLC26A10
33353	K	P2RY8	ST	5.34462e-05	P2RY8
33354	K	FAM110A	ST	2.17363e-06	FAM110A
33355	K	MMRN2	ST	9.0314e-07	MMRN2
33356	K	ADAM23	ST	4.14193e-05	ADAM23
33357	K	KMT2A	ST	7.08128e-06	KMT2A
33358	K	OOSP4A	ST	3.56161e-05	OOSP4A
33359	K	SCAF8	ST	5.76072e-08	SCAF8
33360	K	UBTF	ST	0	UBTF
33361	K	FIGNL2	ST	1.20553e-05	FIGNL2
33362	K	MINDY1	ST	5.20544e-05	MINDY1
33363	K	RING1	ST	1.93099e-06	RING1
33364	K	LAMA1	ST	6.39456e-05	LAMA1
33365	K	P2RY13	ST	2.22794e-05	P2RY13
33366	K	CASS4	ST	2.9287e-05	CASS4
33367	K	PRAM1	ST	1.62319e-06	PRAM1
33368	K	TINAG	ST	0.000354016	TINAG
33369	K	PRPF3	ST	0	PRPF3
33370	K	LRRC37A3	ST	3.41164e-05	LRRC37A3
33371	K	LRRC8C	ST	0	LRRC8C
33372	K	MAP3K11	ST	5.54637e-06	MAP3K11
33373	K	ZNF141	ST	1.94467e-06	ZNF141
33374	K	SNRK	ST	0	SNRK
33375	K	NBR1	ST	3.62906e-05	NBR1
33376	K	STAU2	ST	5.23566e-06	STAU2
33377	K	NXPE2	ST	0.000295823	NXPE2
33378	K	LY6G5C	ST	3.81248e-06	LY6G5C
33379	K	NONO	ST	0	NONO
33380	K	RIOX2	ST	1.38799e-05	RIOX2
33381	K	RAB39B	ST	1.28651e-05	RAB39B
33382	K	GRP	ST	2.18184e-05	GRP
33383	K	RND2	ST	3.92667e-05	RND2
33384	K	CDKN2AIPNL	ST	1.13693e-05	CDKN2AIPNL
33385	K	MYBBP1A	ST	4.71582e-05	MYBBP1A
33386	K	NDUFV3	ST	0.000115613	NDUFV3
33387	K	FBXL8	ST	2.45909e-05	FBXL8
33388	K	PREPL	ST	5.33011e-07	PREPL
33389	K	EXD3	ST	5.66092e-08	EXD3
33390	K	SPSB3	ST	2.02564e-07	SPSB3
33391	K	MAFG	ST	0	MAFG
33392	K	ERO1B	ST	8.52285e-05	ERO1B
33393	K	TLR10	ST	2.62226e-05	TLR10
33394	K	AJUBA	ST	4.21838e-06	AJUBA
33395	K	GORAB	ST	5.28018e-05	GORAB
33396	K	RTL5	ST	8.64373e-05	RTL5
33397	K	LRMP	ST	0.000878928	LRMP
33398	K	BMPER	ST	0.000209847	BMPER
33399	K	ARX	ST	0.00742924	ARX
33400	K	CCDC96	ST	0.000820628	CCDC96
33401	K	SMAP1	ST	2.31923e-06	SMAP1
33402	K	CSNK2A2	ST	0	CSNK2A2
33403	K	P2RX1	ST	1.50991e-05	P2RX1
33404	K	MFSD6L	ST	0.00183125	MFSD6L
33405	K	ARMC4	ST	3.56347e-05	ARMC4
33406	K	LRRC4C	ST	1.45944e-05	LRRC4C
33407	K	ZC2HC1A	ST	1.52553e-05	ZC2HC1A
33408	K	ACAD11	ST	0	ACAD11
33409	K	GRK3	ST	3.05571e-06	GRK3
33410	K	ARHGEF15	ST	5.7074e-06	ARHGEF15
33411	K	TCFL5	ST	7.49469e-06	TCFL5
33412	K	GPX7	ST	1.68502e-06	GPX7
33413	K	STC1	ST	0.00176739	STC1
33414	K	ELL	ST	2.00897e-05	ELL
33415	K	KIAA1324L	ST	7.69605e-05	KIAA1324L
33416	K	HHIPL1	ST	0.000255148	HHIPL1
33417	K	TM4SF20	ST	1.74466e-05	TM4SF20
33418	K	BCKDHB	ST	0	BCKDHB
33419	K	NKD1	ST	0.000189912	NKD1
33420	K	MYZAP	ST	4.98038e-05	MYZAP
33421	K	SLC45A4	ST	3.07212e-06	SLC45A4
33422	K	PDE8A	ST	5.33892e-06	PDE8A
33423	K	RAPGEF2	ST	4.49522e-06	RAPGEF2
33424	K	RNF14	ST	2.74824e-06	RNF14
33425	K	HIST1H3G	ST	0.000187782	HIST1H3G
33426	K	VGF	ST	1.25374e-05	VGF
33427	K	CYYR1	ST	1.18137e-05	CYYR1
33428	K	TMEM145	ST	0.171263	TMEM145
33429	K	DICER1	ST	0	DICER1
33430	K	ATOH8	ST	0.000140496	ATOH8
33431	K	FEZ2	ST	4.03434e-06	FEZ2
33432	K	RAB21	ST	4.21821e-06	RAB21
33433	K	NCK2	ST	4.30494e-06	NCK2
33434	K	PRRC2A	ST	2.37004e-05	PRRC2A
33435	K	PRAMEF27	ST	9.52684e-05	PRAMEF27
33436	K	FAM214A	ST	8.00572e-05	FAM214A
33437	K	LAMA2	ST	1.12454e-06	LAMA2
33438	K	HIST1H2BG	ST	5.78153e-05	HIST1H2BG
33439	K	MEX3D	ST	0.000320173	MEX3D
33440	K	SMARCD3	ST	3.90801e-05	SMARCD3
33441	K	TRMT112	ST	0	TRMT112
33442	K	ZSWIM9	ST	0	ZSWIM9
33443	K	GPRIN2	ST	0.000140722	GPRIN2
33444	K	FTSJ3	ST	3.02543e-06	FTSJ3
33445	K	TTLL3	ST	3.5232e-07	TTLL3
33446	K	HCST	ST	0.000134883	HCST
33447	K	BAHCC1	ST	1.82976e-05	BAHCC1
33448	K	MMADHC	ST	0.000105455	MMADHC
33449	K	ZNF559	ST	1.51332e-05	ZNF559
33450	K	LYRM1	ST	8.10404e-05	LYRM1
33451	K	EMCN	ST	5.6444e-05	EMCN
33452	K	GALNT15	ST	1.47741e-05	GALNT15
33453	K	USP54	ST	0	USP54
33454	K	DENND2A	ST	1.72668e-05	DENND2A
33455	K	LIN7A	ST	0.000195982	LIN7A
33456	K	ARL2BP	ST	6.3681e-06	ARL2BP
33457	K	WNT10A	ST	6.25519e-05	WNT10A
33458	K	GSAP	ST	1.34747e-06	GSAP
33459	K	PIGO	ST	1.55763e-06	PIGO
33460	K	NAP1L5	ST	0.000108567	NAP1L5
33461	K	C15orf39	ST	2.23325e-05	C15orf39
33462	K	FCRL1	ST	8.75902e-05	FCRL1
33463	K	IGSF21	ST	8.32204e-05	IGSF21
33464	K	IPCEF1	ST	8.20578e-06	IPCEF1
33465	K	ZNF207	ST	1.79923e-05	ZNF207
33466	K	COA8	ST	0	COA8
33467	K	STX2	ST	4.60512e-06	STX2
33468	K	MOB1B	ST	4.27712e-06	MOB1B
33469	K	ENTPD3	ST	0.309517	ENTPD3
33470	K	NF2	ST	1.05511e-05	NF2
33471	K	PDCD1	ST	7.86526e-06	PDCD1
33472	K	PPRC1	ST	5.14705e-05	PPRC1
33473	K	SLCO1B3	ST	0.00192962	SLCO1B3
33474	K	MTERF3	ST	5.09252e-07	MTERF3
33475	K	VSTM1	ST	4.06175e-05	VSTM1
33476	K	PRPF4B	ST	0.000118233	PRPF4B
33477	K	DDX28	ST	2.40393e-05	DDX28
33478	K	TWIST1	ST	4.80433e-05	TWIST1
33479	K	UBN1	ST	0	UBN1
33480	K	MTMR11	ST	0.000384442	MTMR11
33481	K	TOM1L2	ST	4.29854e-07	TOM1L2
33482	K	RGL4	ST	2.63383e-07	RGL4
33483	K	TRANK1	ST	6.44241e-05	TRANK1
33484	K	TRPM7	ST	7.18784e-07	TRPM7
33485	K	MPP2	ST	1.84212e-05	MPP2
33486	K	SAFB	ST	8.69786e-05	SAFB
33487	K	LURAP1L	ST	0	LURAP1L
33488	K	TBC1D3E	ST	1.3921e-05	TBC1D3E
33489	K	IGDCC4	ST	0.000166369	IGDCC4
33490	K	ZNF350	ST	2.53017e-05	ZNF350
33491	K	SARDH	ST	3.25216e-05	SARDH
33492	K	MTMR1	ST	0	MTMR1
33493	K	HUWE1	ST	0	HUWE1
33494	K	TRO	ST	0.000122347	TRO
33495	K	SNRNP27	ST	1.6942e-06	SNRNP27
33496	K	FCRL2	ST	1.34664e-05	FCRL2
33497	K	ARL5A	ST	1.08052e-05	ARL5A
33498	K	GNG8	ST	9.38754e-05	GNG8
33499	K	FZD1	ST	3.41876e-05	FZD1
33500	K	RNF19A	ST	1.81361e-06	RNF19A
33501	K	TRAF3IP1	ST	6.92269e-05	TRAF3IP1
33502	K	ADAP2	ST	3.50153e-07	ADAP2
33503	K	PCBP3	ST	1.75281e-05	PCBP3
33504	K	ACYP1	ST	1.86307e-07	ACYP1
33505	K	INTS6L	ST	0	INTS6L
33506	K	NPR1	ST	0.000370438	NPR1
33507	K	TRAM2	ST	0	TRAM2
33508	K	ACACA	ST	4.08103e-05	ACACA
33509	K	SMAD3	ST	9.54735e-06	SMAD3
33510	K	MSX1	ST	4.19078e-05	MSX1
33511	K	ATF2	ST	7.44738e-06	ATF2
33512	K	GLRB	ST	0.000200598	GLRB
33513	K	ASCC2	ST	1.36415e-06	ASCC2
33514	K	ADRA2C	ST	5.33527e-06	ADRA2C
33515	K	FBXO9	ST	7.12398e-05	FBXO9
33516	K	PPARGC1B	ST	9.07746e-05	PPARGC1B
33517	K	PIP5K1A	ST	1.71763e-05	PIP5K1A
33518	K	ENPP1	ST	1.34699e-05	ENPP1
33519	K	AC119396.1	ST	0.000241202	AC119396.1
33520	K	FBXO21	ST	6.30266e-05	FBXO21
33521	K	TRPM2	ST	4.16283e-05	TRPM2
33522	K	COL19A1	ST	0.000364723	COL19A1
33523	K	TMTC2	ST	9.05874e-05	TMTC2
33524	K	C9orf85	ST	0.000842841	C9orf85
33525	K	HUS1B	ST	1.05095e-05	HUS1B
33526	K	COMMD7	ST	1.35784e-05	COMMD7
33527	K	ARHGEF3	ST	0.000472195	ARHGEF3
33528	K	GCNT1	ST	0	GCNT1
33529	K	VPS35L	ST	2.97231e-06	VPS35L
33530	K	MTERF4	ST	7.79597e-08	MTERF4
33531	K	PCF11	ST	3.28116e-06	PCF11
33532	K	C14orf28	ST	5.68427e-06	C14orf28
33533	K	TUT4	ST	3.81235e-06	TUT4
33534	K	TSPEAR	ST	5.17725e-05	TSPEAR
33535	K	HOXA5	ST	3.32667e-07	HOXA5
33536	K	MB	ST	0.000681653	MB
33537	K	VSTM5	ST	0.000347742	VSTM5
33538	K	TEDC1	ST	1.44915e-08	TEDC1
33539	K	WNT11	ST	4.78701e-05	WNT11
33540	K	RGMB	ST	4.21884e-05	RGMB
33541	K	USP53	ST	1.10013e-07	USP53
33542	K	HOXC13	ST	0.000461195	HOXC13
33543	K	ZDHHC1	ST	5.8298e-06	ZDHHC1
33544	K	POGLUT3	ST	2.97974e-06	POGLUT3
33545	K	C11orf68	ST	1.39808e-06	C11orf68
33546	K	ATG9B	ST	0.000137453	ATG9B
33547	K	TTLL13P	ST	5.72697e-05	TTLL13P
33548	K	RHEX	ST	0.000193974	RHEX
33549	K	ALAD	ST	0.000136729	ALAD
33550	K	PTGR1	ST	3.65251e-06	PTGR1
33551	K	EVC2	ST	0	EVC2
33552	K	FMR1	ST	2.2663e-07	FMR1
33553	K	HERC2	ST	0	HERC2
33554	K	MSTO1	ST	1.12215e-05	MSTO1
33555	K	NCOA1	ST	2.01295e-09	NCOA1
33556	K	CXXC5	ST	0	CXXC5
33557	K	AUH	ST	0	AUH
33558	K	SLC7A2	ST	1.09226e-05	SLC7A2
33559	K	NSUN7	ST	0	NSUN7
33560	K	CD86	ST	8.67419e-05	CD86
33561	K	ADCY7	ST	5.28822e-06	ADCY7
33562	K	EFR3A	ST	4.73895e-06	EFR3A
33563	K	PHB2	ST	2.04731e-05	PHB2
33564	K	PPP1R16A	ST	0	PPP1R16A
33565	K	TLL1	ST	3.36808e-05	TLL1
33566	K	GREM2	ST	5.5127e-05	GREM2
33567	K	PTPN21	ST	1.30716e-05	PTPN21
33568	K	NR1H2	ST	7.31844e-06	NR1H2
33569	K	HYI	ST	3.58168e-06	HYI
33570	K	TRUB1	ST	0	TRUB1
33571	K	BMI1	ST	6.86257e-05	BMI1
33572	K	ANKRD33B	ST	0.000273213	ANKRD33B
33573	K	PLCD3	ST	4.23704e-07	PLCD3
33574	K	SHC2	ST	0.000177463	SHC2
33575	K	SLC16A7	ST	0	SLC16A7
33576	K	VNN3	ST	7.73055e-05	VNN3
33577	K	METAP2	ST	3.46951e-06	METAP2
33578	K	THG1L	ST	0.000374003	THG1L
33579	K	SAMD11	ST	9.76696e-06	SAMD11
33580	K	LHX6	ST	4.75721e-05	LHX6
33581	K	MYO9B	ST	0.000130704	MYO9B
33582	K	PLCL1	ST	1.86605e-07	PLCL1
33583	K	NAV1	ST	0	NAV1
33584	K	CRBN	ST	6.18107e-06	CRBN
33585	K	RAI14	ST	0	RAI14
33586	K	SUGCT	ST	2.64964e-05	SUGCT
33587	K	SETD7	ST	4.26237e-05	SETD7
33588	K	DENND1C	ST	0.00010254	DENND1C
33589	K	VPS45	ST	1.35833e-05	VPS45
33590	K	CGGBP1	ST	0	CGGBP1
33591	K	DIO2	ST	1.52292e-05	DIO2
33592	K	EIF2AK3	ST	0.000110247	EIF2AK3
33593	K	ELOA3	ST	0.000167015	ELOA3
33594	K	UNC13A	ST	0.000262853	UNC13A
33595	K	TLE2	ST	0	TLE2
33596	K	ELL2	ST	0	ELL2
33597	K	TDRP	ST	1.02635e-05	TDRP
33598	K	TICAM1	ST	8.03297e-05	TICAM1
33599	K	GRIP1	ST	8.79108e-06	GRIP1
33600	K	PPP1R3G	ST	5.66518e-05	PPP1R3G
33601	K	KAT5	ST	7.06131e-07	KAT5
33602	K	MAP4K5	ST	0	MAP4K5
33603	K	FCGR3B	ST	1.60164e-05	FCGR3B
33604	K	MPHOSPH8	ST	9.53553e-06	MPHOSPH8
33605	K	NATD1	ST	1.52073e-05	NATD1
33606	K	EMC1	ST	1.45092e-05	EMC1
33607	K	WNK2	ST	0.00131902	WNK2
33608	K	DLG4	ST	0	DLG4
33609	K	SYNDIG1	ST	0.00134363	SYNDIG1
33610	K	GANAB	ST	5.15334e-07	GANAB
33611	K	TRAF5	ST	3.71243e-05	TRAF5
33612	K	CCDC82	ST	0	CCDC82
33613	K	IL18RAP	ST	2.42918e-05	IL18RAP
33614	K	SLC19A1	ST	2.36806e-05	SLC19A1
33615	K	CEACAM3	ST	0.0342772	CEACAM3
33616	K	VKORC1	ST	4.74709e-06	VKORC1
33617	K	FOXF2	ST	6.17727e-05	FOXF2
33618	K	COBLL1	ST	5.50722e-06	COBLL1
33619	K	GEMIN7	ST	6.31405e-06	GEMIN7
33620	K	ANKRD40	ST	1.12368e-05	ANKRD40
33621	K	RAB9B	ST	4.22016e-05	RAB9B
33622	K	ADH1C	ST	7.5545e-05	ADH1C
33623	K	P2RY14	ST	5.79727e-05	P2RY14
33624	K	SEC23A	ST	0	SEC23A
33625	K	MAST4	ST	1.10298e-05	MAST4
33626	K	DOC2B	ST	2.80408e-05	DOC2B
33627	K	RNF13	ST	6.49222e-06	RNF13
33628	K	TNRC6A	ST	0.000161049	TNRC6A
33629	K	FNDC3A	ST	4.11327e-06	FNDC3A
33630	K	CYP4F3	ST	0.000219165	CYP4F3
33631	K	BAG6	ST	0	BAG6
33632	K	SIT1	ST	4.64468e-05	SIT1
33633	K	BET1	ST	1.48878e-06	BET1
33634	K	CYP27A1	ST	9.12112e-05	CYP27A1
33635	K	SLC43A3	ST	8.47983e-05	SLC43A3
33636	K	MICAL3	ST	5.52776e-05	MICAL3
33637	K	ARV1	ST	5.20396e-06	ARV1
33638	K	NEK9	ST	3.70186e-06	NEK9
33639	K	AGPAT4	ST	0.000543848	AGPAT4
33640	K	MAP3K12	ST	0	MAP3K12
33641	K	PLCD1	ST	2.00929e-05	PLCD1
33642	K	MT1H	ST	0.00326209	MT1H
33643	K	RAC3	ST	0.000253367	RAC3
33644	K	SDK1	ST	8.32398e-05	SDK1
33645	K	KDM4B	ST	0	KDM4B
33646	K	CLEC10A	ST	2.09358e-05	CLEC10A
33647	K	INTS11	ST	1.35724e-07	INTS11
33648	K	PBX4	ST	3.91532e-05	PBX4
33649	K	TNFAIP8	ST	1.93498e-05	TNFAIP8
33650	K	LSAMP	ST	0	LSAMP
33651	K	PAPPA	ST	8.38127e-05	PAPPA
33652	K	NCAPD3	ST	2.05627e-05	NCAPD3
33653	K	RAPGEF5	ST	1.3698e-06	RAPGEF5
33654	K	TRA2B	ST	5.34954e-07	TRA2B
33655	K	PIP4K2A	ST	2.35931e-06	PIP4K2A
33656	K	VAMP1	ST	0.00027209	VAMP1
33657	K	CYP1B1	ST	4.84339e-05	CYP1B1
33658	K	SELENOK	ST	2.62972e-05	SELENOK
33659	K	GGT5	ST	3.99818e-07	GGT5
33660	K	SEC16A	ST	0	SEC16A
33661	K	GAB2	ST	0.000155235	GAB2
33662	K	SIGLEC15	ST	0.000624968	SIGLEC15
33663	K	TCF25	ST	1.68244e-05	TCF25
33664	K	GP2	ST	9.32325e-06	GP2
33665	K	HOOK3	ST	2.11289e-06	HOOK3
33666	K	TPST2	ST	8.63303e-05	TPST2
33667	K	MGAT1	ST	7.07581e-07	MGAT1
33668	K	TTLL5	ST	2.95983e-06	TTLL5
33669	K	ST3GAL3	ST	0	ST3GAL3
33670	K	PARD3B	ST	2.42102e-05	PARD3B
33671	K	PIEZO1	ST	9.4407e-06	PIEZO1
33672	K	DNTTIP1	ST	1.25108e-05	DNTTIP1
33673	K	RBM6	ST	7.64093e-06	RBM6
33674	K	EGFR	ST	0.000197535	EGFR
33675	K	PCTP	ST	3.63395e-07	PCTP
33676	K	IDS	ST	0.000133464	IDS
33677	K	KLF12	ST	3.9745e-06	KLF12
33678	K	KHDC4	ST	8.76086e-06	KHDC4
33679	K	TMEM43	ST	0	TMEM43
33680	K	CLUAP1	ST	6.93857e-05	CLUAP1
33681	K	FEM1B	ST	8.68121e-07	FEM1B
33682	K	EEPD1	ST	0	EEPD1
33683	K	FAM13C	ST	1.0489e-05	FAM13C
33684	K	TM4SF18	ST	6.68475e-05	TM4SF18
33685	K	SCAND1	ST	8.95147e-07	SCAND1
33686	K	TMEM220	ST	4.78363e-05	TMEM220
33687	K	MRTFA	ST	1.23662e-06	MRTFA
33688	K	HCFC2	ST	3.04508e-06	HCFC2
33689	K	PLCE1	ST	0.000134191	PLCE1
33690	K	PPIC	ST	1.1691e-06	PPIC
33691	K	VPS18	ST	2.41249e-06	VPS18
33692	K	SMARCC1	ST	3.66519e-05	SMARCC1
33693	K	ANKRD29	ST	3.40755e-05	ANKRD29
33694	K	ADH5	ST	2.25936e-05	ADH5
33695	K	PDCL	ST	9.39012e-08	PDCL
33696	K	USP17L15	ST	2.47404e-05	USP17L15
33697	K	PLA2G4A	ST	0.000138372	PLA2G4A
33698	K	DZIP1	ST	4.30925e-07	DZIP1
33699	K	SF3B1	ST	0.00010776	SF3B1
33700	K	PALMD	ST	7.28615e-05	PALMD
33701	K	IMPDH2	ST	9.83029e-05	IMPDH2
33702	K	POTEM	ST	0.000154047	POTEM
33703	K	FAM110C	ST	0.00102268	FAM110C
33704	K	RNF38	ST	4.02666e-07	RNF38
33705	K	RB1	ST	6.93693e-06	RB1
33706	K	TNRC6B	ST	9.60387e-06	TNRC6B
33707	K	JUN	ST	4.74483e-06	JUN
33708	K	SLC26A11	ST	3.60281e-07	SLC26A11
33709	K	FOCAD	ST	0.000124649	FOCAD
33710	K	RILP	ST	0.000301301	RILP
33711	K	NFKBID	ST	0	NFKBID
33712	K	ZNF117	ST	0.00190095	ZNF117
33713	K	RFLNB	ST	3.57921e-05	RFLNB
33714	K	TESPA1	ST	0.000239468	TESPA1
40093	Mg	SYNPO2	ST	8.11879e-05	SYNPO2
40094	Mg	CARNS1	ST	0.000155406	CARNS1
40095	Mg	TBKBP1	ST	0.000150375	TBKBP1
40096	Mg	F2R	ST	4.77519e-05	F2R
40097	Mg	DOC2A	ST	6.54001e-06	DOC2A
40098	Mg	ATG4B	ST	6.70559e-08	ATG4B
40099	Mg	DEDD2	ST	5.63649e-07	DEDD2
40100	Mg	NDRG4	ST	6.68703e-06	NDRG4
40101	Mg	SMURF2	ST	6.37432e-06	SMURF2
40102	Mg	MTLN	ST	4.82493e-08	MTLN
40103	Mg	CHL1	ST	7.57938e-05	CHL1
40104	Mg	ATP6V0A1	ST	1.7189e-08	ATP6V0A1
40105	Mg	C1QTNF6	ST	0	C1QTNF6
40106	Mg	INTS8	ST	1.92171e-06	INTS8
40107	Mg	SIX5	ST	3.80626e-05	SIX5
40108	Mg	CCDC78	ST	5.86396e-05	CCDC78
40109	Mg	ASNSD1	ST	0	ASNSD1
40110	Mg	DIPK2B	ST	0.000103931	DIPK2B
40111	Mg	TRIP6	ST	0	TRIP6
40112	Mg	HTR2A	ST	9.19147e-05	HTR2A
40113	Mg	ARHGEF40	ST	0.00117541	ARHGEF40
40114	Mg	MBOAT7	ST	1.10089e-05	MBOAT7
40115	Mg	DACT2	ST	0.00283956	DACT2
40116	Mg	RETREG3	ST	0.000123583	RETREG3
40117	Mg	DCAF13	ST	3.11304e-06	DCAF13
40118	Mg	SNN	ST	1.07845e-05	SNN
40119	Mg	GLI2	ST	2.98617e-06	GLI2
40120	Mg	ZNF134	ST	0.000140326	ZNF134
40121	Mg	ARID4B	ST	0.00011901	ARID4B
40122	Mg	PHKG2	ST	5.90856e-05	PHKG2
40123	Mg	INO80D	ST	6.24154e-06	INO80D
40124	Mg	SLC25A29	ST	0.000140393	SLC25A29
40125	Mg	ACADSB	ST	0	ACADSB
40126	Mg	PWWP2B	ST	0	PWWP2B
40127	Mg	C2CD4A	ST	0.000346717	C2CD4A
40128	Mg	EPDR1	ST	3.5198e-05	EPDR1
40129	Mg	ILDR1	ST	9.25524e-05	ILDR1
40130	Mg	PPP4R4	ST	6.22095e-05	PPP4R4
40131	Mg	NIBAN3	ST	3.00116e-06	NIBAN3
40132	Mg	ARRB1	ST	4.70124e-05	ARRB1
40133	Mg	RLBP1	ST	0.00114739	RLBP1
40134	Mg	TSC1	ST	2.37376e-05	TSC1
40135	Mg	ISYNA1	ST	0.00020592	ISYNA1
40136	Mg	KCNH3	ST	7.83763e-05	KCNH3
40137	Mg	CYB5R1	ST	1.32416e-06	CYB5R1
40138	Mg	ASMTL	ST	3.93795e-05	ASMTL
40139	Mg	GPRASP2	ST	3.87455e-06	GPRASP2
40140	Mg	MYO15B	ST	3.51885e-05	MYO15B
40141	Mg	LRRC25	ST	0.000147339	LRRC25
40142	Mg	AGTR1	ST	1.28856e-05	AGTR1
40143	Mg	PCDHB16	ST	1.83595e-05	PCDHB16
40144	Mg	TCERG1	ST	6.61664e-05	TCERG1
40145	Mg	LONRF3	ST	9.35997e-06	LONRF3
40146	Mg	SPRY4	ST	1.68993e-05	SPRY4
40147	Mg	ECHDC2	ST	7.57041e-05	ECHDC2
40148	Mg	TBX18	ST	0.000568671	TBX18
40149	Mg	PCYOX1	ST	0	PCYOX1
40150	Mg	DGKG	ST	3.41492e-06	DGKG
40151	Mg	FGD5	ST	3.27104e-06	FGD5
40152	Mg	ANKRD12	ST	2.2443e-06	ANKRD12
40153	Mg	TTC37	ST	5.48214e-06	TTC37
40154	Mg	PIP4P1	ST	3.73115e-05	PIP4P1
40155	Mg	TLR4	ST	4.13973e-06	TLR4
40156	Mg	FCRLB	ST	4.16668e-05	FCRLB
40157	Mg	CADPS2	ST	9.02009e-06	CADPS2
40158	Mg	CMYA5	ST	8.60176e-05	CMYA5
40159	Mg	STEAP1	ST	6.51782e-05	STEAP1
40160	Mg	SLC26A2	ST	3.35724e-05	SLC26A2
40161	Mg	TIAM1	ST	0.000296504	TIAM1
40162	Mg	SH3GL1	ST	2.43008e-10	SH3GL1
40163	Mg	ZNF296	ST	0.000240654	ZNF296
40164	Mg	GPT	ST	0.000553353	GPT
40165	Mg	RTBDN	ST	0.000623993	RTBDN
40166	Mg	MORC3	ST	1.17736e-06	MORC3
40167	Mg	CEP120	ST	0	CEP120
40168	Mg	C2CD4B	ST	0.000782056	C2CD4B
40169	Mg	SNAP47	ST	3.60142e-05	SNAP47
40170	Mg	CISH	ST	2.20347e-06	CISH
40171	Mg	AQP7	ST	0.000269334	AQP7
40172	Mg	SNRNP70	ST	6.10591e-05	SNRNP70
40173	Mg	PLSCR3	ST	2.80482e-06	PLSCR3
40174	Mg	TUFT1	ST	2.60441e-05	TUFT1
40175	Mg	ROCK2	ST	1.77663e-05	ROCK2
40176	Mg	SLC39A6	ST	1.16868e-06	SLC39A6
40177	Mg	RELL1	ST	4.15818e-06	RELL1
40178	Mg	EFCAB12	ST	5.0607e-05	EFCAB12
40179	Mg	OAT	ST	7.53006e-06	OAT
40180	Mg	RALBP1	ST	0	RALBP1
40181	Mg	DACH1	ST	0.000109977	DACH1
40182	Mg	PSIP1	ST	7.67735e-05	PSIP1
40183	Mg	FHOD3	ST	3.54608e-05	FHOD3
40184	Mg	CAMLG	ST	9.05328e-05	CAMLG
40185	Mg	XPA	ST	0	XPA
40186	Mg	RNF181	ST	0.00834352	RNF181
40187	Mg	PAGR1	ST	1.20896e-05	PAGR1
40188	Mg	HGF	ST	2.67028e-05	HGF
40189	Mg	SPG7	ST	9.2937e-06	SPG7
40190	Mg	TEC	ST	6.98761e-06	TEC
40191	Mg	ZNF784	ST	0.000146786	ZNF784
40192	Mg	PLEKHF1	ST	0.0002081	PLEKHF1
40193	Mg	DDX55	ST	0	DDX55
40194	Mg	UBE2D1	ST	0	UBE2D1
40195	Mg	AP4B1	ST	1.04873e-06	AP4B1
40196	Mg	KDM5B	ST	1.63946e-05	KDM5B
40197	Mg	CDC42BPA	ST	0.00116385	CDC42BPA
40198	Mg	ADGRB1	ST	5.15615e-05	ADGRB1
40199	Mg	RFX3	ST	6.47039e-06	RFX3
40200	Mg	SHANK3	ST	1.02643e-05	SHANK3
40201	Mg	INAFM2	ST	4.38818e-07	INAFM2
40202	Mg	GALNT8	ST	0.000149878	GALNT8
40203	Mg	FHL5	ST	2.23834e-05	FHL5
40204	Mg	PICALM	ST	0	PICALM
40205	Mg	AS3MT	ST	2.53195e-05	AS3MT
40206	Mg	MIA	ST	5.5959e-05	MIA
40207	Mg	INO80	ST	0	INO80
40208	Mg	CHD4	ST	0	CHD4
40209	Mg	NOTCH2	ST	3.30969e-06	NOTCH2
40210	Mg	CYGB	ST	0	CYGB
40211	Mg	ZBTB6	ST	1.3801e-07	ZBTB6
40212	Mg	ETNK2	ST	0.000125739	ETNK2
40213	Mg	JAKMIP3	ST	0.000208272	JAKMIP3
40214	Mg	EBF1	ST	0.000117288	EBF1
40215	Mg	LIMD1	ST	0	LIMD1
40216	Mg	EPN2	ST	2.09627e-05	EPN2
40217	Mg	SLC9A2	ST	7.57513e-05	SLC9A2
40218	Mg	EXOC7	ST	0.000126986	EXOC7
40219	Mg	MTHFD2L	ST	5.05205e-05	MTHFD2L
40220	Mg	ATF7	ST	0.00127327	ATF7
40221	Mg	AATK	ST	3.30421e-05	AATK
40222	Mg	CPLX1	ST	1.84956e-05	CPLX1
40223	Mg	KDM4C	ST	9.59219e-08	KDM4C
40224	Mg	RAB3D	ST	0.000238469	RAB3D
40225	Mg	TMPRSS13	ST	7.20479e-05	TMPRSS13
40226	Mg	CNIH3	ST	4.74545e-05	CNIH3
40227	Mg	MMP13	ST	0.0107603	MMP13
40228	Mg	SIN3A	ST	8.38525e-06	SIN3A
40229	Mg	NRXN2	ST	8.68908e-05	NRXN2
40230	Mg	ARHGAP31	ST	0.00010151	ARHGAP31
40231	Mg	PBRM1	ST	8.82285e-07	PBRM1
40232	Mg	SH3BP5L	ST	1.36647e-06	SH3BP5L
40233	Mg	CLK1	ST	5.72571e-05	CLK1
40234	Mg	OSTM1	ST	0	OSTM1
40235	Mg	ADCY3	ST	9.25979e-05	ADCY3
40236	Mg	NAGA	ST	6.25791e-05	NAGA
40237	Mg	SLC3A1	ST	0.0174228	SLC3A1
40238	Mg	C19orf38	ST	8.52013e-05	C19orf38
40239	Mg	VSIG2	ST	0.000177861	VSIG2
40240	Mg	ZNF677	ST	1.93638e-06	ZNF677
40241	Mg	ARHGEF18	ST	5.46758e-05	ARHGEF18
40242	Mg	DCUN1D3	ST	0	DCUN1D3
40243	Mg	RAD50	ST	0.000252264	RAD50
40244	Mg	LRRN1	ST	4.07367e-05	LRRN1
40245	Mg	FAM168B	ST	0.000100455	FAM168B
40246	Mg	GAS8	ST	4.03414e-05	GAS8
40247	Mg	SAP30	ST	2.65533e-05	SAP30
40248	Mg	TENM1	ST	0.000434126	TENM1
40249	Mg	IL9R	ST	0.000370388	IL9R
40250	Mg	PIP4K2B	ST	1.98307e-05	PIP4K2B
40251	Mg	MCIDAS	ST	6.61512e-06	MCIDAS
40252	Mg	R3HDM4	ST	2.92602e-05	R3HDM4
40253	Mg	ARL11	ST	5.60632e-07	ARL11
40254	Mg	SLC27A1	ST	0.000237391	SLC27A1
40255	Mg	ARID1B	ST	0.000437181	ARID1B
40256	Mg	IL12RB2	ST	0.0471052	IL12RB2
40257	Mg	RO60	ST	0.000106662	RO60
40258	Mg	LY6K	ST	2.24326e-05	LY6K
40259	Mg	SORCS2	ST	1.66049e-06	SORCS2
40260	Mg	ATP13A4	ST	0.00154158	ATP13A4
40261	Mg	FOXO1	ST	1.14507e-05	FOXO1
40262	Mg	SLC19A3	ST	3.90708e-05	SLC19A3
40263	Mg	HECTD2	ST	2.85688e-07	HECTD2
40264	Mg	ROCK1	ST	1.31128e-05	ROCK1
40265	Mg	SYCE1	ST	0.000305754	SYCE1
40266	Mg	FAM117A	ST	3.79722e-05	FAM117A
40267	Mg	UGGT2	ST	1.15949e-05	UGGT2
40268	Mg	WIPI1	ST	5.22937e-05	WIPI1
40269	Mg	TBC1D5	ST	7.27069e-05	TBC1D5
40270	Mg	LRRC56	ST	3.07422e-06	LRRC56
40271	Mg	KLHDC1	ST	9.23344e-05	KLHDC1
40272	Mg	TPCN1	ST	1.16096e-06	TPCN1
40273	Mg	RMND1	ST	0	RMND1
40274	Mg	PPIG	ST	1.14282e-05	PPIG
40275	Mg	RETREG1	ST	0	RETREG1
40276	Mg	ASCL5	ST	0.000406051	ASCL5
40277	Mg	PCMTD2	ST	1.45667e-06	PCMTD2
40278	Mg	EHD3	ST	1.18249e-05	EHD3
40279	Mg	GGT2	ST	2.79108e-05	GGT2
40280	Mg	USP24	ST	0	USP24
40281	Mg	NSUN5	ST	7.51698e-06	NSUN5
40282	Mg	RPH3AL	ST	1.51882e-05	RPH3AL
40283	Mg	IGFL2	ST	8.74822e-05	IGFL2
40284	Mg	CHST7	ST	2.15544e-05	CHST7
40285	Mg	IFNE	ST	0.000341614	IFNE
40286	Mg	RTEL1	ST	0.00561124	RTEL1
40287	Mg	EDA	ST	0.000710395	EDA
40288	Mg	NRG1	ST	5.26708e-05	NRG1
40289	Mg	ERMN	ST	8.59041e-06	ERMN
40290	Mg	BRAP	ST	1.50705e-07	BRAP
40291	Mg	SLC22A3	ST	0.00367137	SLC22A3
40292	Mg	FKBP8	ST	0.00238919	FKBP8
40293	Mg	IL31RA	ST	0.000455359	IL31RA
40294	Mg	PARL	ST	0.000101126	PARL
40295	Mg	NEIL3	ST	8.42345e-05	NEIL3
40296	Mg	PHF2	ST	0.000624313	PHF2
40297	Mg	CLCN5	ST	4.86747e-07	CLCN5
40298	Mg	PLXDC1	ST	9.84357e-06	PLXDC1
40299	Mg	PDE2A	ST	6.6078e-05	PDE2A
40300	Mg	CLN8	ST	4.8794e-05	CLN8
40301	Mg	TBC1D15	ST	0.0055156	TBC1D15
40302	Mg	KAT6B	ST	0	KAT6B
40303	Mg	HDDC3	ST	0.000345356	HDDC3
40304	Mg	RXRB	ST	2.29577e-05	RXRB
40305	Mg	TFE3	ST	1.99713e-05	TFE3
40306	Mg	DYM	ST	1.63436e-06	DYM
40307	Mg	RASGRP4	ST	0.000227248	RASGRP4
40308	Mg	CTDP1	ST	0	CTDP1
40309	Mg	DEC1	ST	2.5358e-05	DEC1
40310	Mg	PDP1	ST	1.64068e-06	PDP1
40311	Mg	SERAC1	ST	3.36312e-05	SERAC1
40312	Mg	CCDC85C	ST	5.11558e-05	CCDC85C
40313	Mg	RND3	ST	1.07111e-05	RND3
40314	Mg	DBN1	ST	3.223e-05	DBN1
40315	Mg	CYB561A3	ST	0.00164151	CYB561A3
40316	Mg	NUP214	ST	0	NUP214
40317	Mg	CFDP1	ST	3.96418e-07	CFDP1
40318	Mg	COPRS	ST	1.52439e-05	COPRS
40319	Mg	PDLIM5	ST	9.37275e-05	PDLIM5
40320	Mg	GJC2	ST	1.48103e-05	GJC2
40321	Mg	CHST2	ST	6.42491e-05	CHST2
40322	Mg	PCDHGC3	ST	1.25055e-05	PCDHGC3
40323	Mg	ASAP3	ST	3.75611e-05	ASAP3
40324	Mg	COL22A1	ST	0.000214915	COL22A1
40325	Mg	MAD1L1	ST	0.000428241	MAD1L1
40326	Mg	SNHG32	ST	4.59255e-06	SNHG32
40327	Mg	PRDM11	ST	2.79074e-07	PRDM11
40328	Mg	NRTN	ST	0.000653845	NRTN
40329	Mg	IL36G	ST	5.47356e-05	IL36G
40330	Mg	RPRD2	ST	0.00023502	RPRD2
40331	Mg	RAB11FIP2	ST	1.98539e-07	RAB11FIP2
40332	Mg	CPNE5	ST	9.8483e-05	CPNE5
40333	Mg	CDH2	ST	0.00210615	CDH2
40334	Mg	ABCA6	ST	3.87304e-05	ABCA6
40335	Mg	RGCC	ST	0.000714623	RGCC
40336	Mg	CIC	ST	0	CIC
40337	Mg	LMNTD2	ST	2.78281e-06	LMNTD2
40338	Mg	DEUP1	ST	8.08863e-05	DEUP1
40339	Mg	MICU3	ST	0.000726781	MICU3
40340	Mg	TSPAN9	ST	0.000259823	TSPAN9
40341	Mg	RAVER2	ST	7.16167e-06	RAVER2
40342	Mg	IQCD	ST	9.21707e-05	IQCD
40343	Mg	GHR	ST	2.91858e-06	GHR
40344	Mg	FRG1	ST	5.03929e-05	FRG1
40345	Mg	LRP3	ST	0	LRP3
40346	Mg	THSD4	ST	1.79961e-05	THSD4
40347	Mg	GSTA4	ST	0.000293366	GSTA4
40348	Mg	PKN1	ST	2.73649e-05	PKN1
40349	Mg	FOXC1	ST	0.000252754	FOXC1
40350	Mg	ZMYM2	ST	9.83923e-05	ZMYM2
40351	Mg	HES2	ST	0.000143936	HES2
40352	Mg	CRYM	ST	0.000418556	CRYM
40353	Mg	DYRK3	ST	0.00159741	DYRK3
40354	Mg	SMARCC2	ST	2.44541e-05	SMARCC2
40355	Mg	RND1	ST	0.000427937	RND1
40356	Mg	TBX1	ST	0.0190895	TBX1
40357	Mg	SEPTIN4	ST	1.28391e-06	SEPTIN4
40358	Mg	PPP3CC	ST	5.34278e-05	PPP3CC
40359	Mg	EZH1	ST	1.12252e-05	EZH1
40360	Mg	PRKN	ST	8.89383e-05	PRKN
40361	Mg	SERTAD2	ST	1.07938e-05	SERTAD2
40362	Mg	SPIB	ST	0.000467248	SPIB
40363	Mg	KBTBD13	ST	0.00150624	KBTBD13
40364	Mg	RBPJ	ST	0.000155628	RBPJ
40365	Mg	DTNBP1	ST	7.86221e-05	DTNBP1
40366	Mg	SEMA4A	ST	2.56952e-05	SEMA4A
40367	Mg	ADRB1	ST	8.82498e-06	ADRB1
40368	Mg	HINT3	ST	1.59306e-07	HINT3
40369	Mg	DCLRE1C	ST	5.59074e-05	DCLRE1C
40370	Mg	PELI1	ST	6.0861e-05	PELI1
40371	Mg	AP2M1	ST	0	AP2M1
40372	Mg	KRAS	ST	5.01789e-05	KRAS
40373	Mg	MAVS	ST	0	MAVS
40374	Mg	ZBTB25	ST	4.20222e-05	ZBTB25
40375	Mg	PYCARD	ST	1.73583e-05	PYCARD
40376	Mg	STYX	ST	1.53106e-07	STYX
40377	Mg	ELK3	ST	4.78305e-05	ELK3
40378	Mg	GSE1	ST	1.72562e-05	GSE1
40379	Mg	ITPRIPL2	ST	2.69589e-05	ITPRIPL2
40380	Mg	NKX3-1	ST	0.000309399	NKX3-1
40381	Mg	ACVR1B	ST	3.11524e-06	ACVR1B
40382	Mg	DARS	ST	0.0001813	DARS
40383	Mg	PIAS2	ST	0.000121915	PIAS2
40384	Mg	NSDHL	ST	4.66603e-06	NSDHL
40385	Mg	PCOLCE2	ST	0.00127688	PCOLCE2
40386	Mg	AKT1S1	ST	0.000185883	AKT1S1
40387	Mg	TOB2	ST	1.44751e-07	TOB2
40388	Mg	STAG2	ST	0.000641363	STAG2
40389	Mg	NT5C2	ST	7.49854e-06	NT5C2
40390	Mg	NIN	ST	1.45434e-05	NIN
40391	Mg	RIPOR3	ST	0.00420689	RIPOR3
40392	Mg	RPRD1A	ST	1.94869e-05	RPRD1A
40393	Mg	FBXO34	ST	0	FBXO34
40394	Mg	CFP	ST	9.35487e-05	CFP
40395	Mg	CD72	ST	7.87815e-05	CD72
40396	Mg	XYLT1	ST	1.84332e-05	XYLT1
40397	Mg	SLC25A12	ST	1.16378e-07	SLC25A12
40398	Mg	SGSH	ST	7.20812e-06	SGSH
40399	Mg	SPRR2F	ST	0.000832352	SPRR2F
40400	Mg	MATN3	ST	1.24889e-05	MATN3
40401	Mg	AP5Z1	ST	0.000537885	AP5Z1
40402	Mg	GPSM2	ST	2.13697e-06	GPSM2
40403	Mg	ITPKC	ST	0	ITPKC
40404	Mg	FUT11	ST	7.53721e-05	FUT11
40405	Mg	TNNI2	ST	0.000810256	TNNI2
40406	Mg	NHLRC2	ST	5.25476e-05	NHLRC2
40407	Mg	ISM1	ST	0.00205738	ISM1
40408	Mg	AAK1	ST	1.882e-05	AAK1
40409	Mg	SEC23IP	ST	5.09477e-06	SEC23IP
40410	Mg	UCN3	ST	0.00100223	UCN3
40411	Mg	DIPK1B	ST	0.000342218	DIPK1B
40412	Mg	MARCH3	ST	2.12086e-05	MARCH3
40413	Mg	PENK	ST	0.00124101	PENK
40414	Mg	PDE12	ST	1.27889e-08	PDE12
40415	Mg	CCNH	ST	1.18503e-06	CCNH
40416	Mg	RP9	ST	7.25082e-05	RP9
40417	Mg	LRRC10B	ST	3.56576e-05	LRRC10B
40418	Mg	NEDD4	ST	4.47082e-05	NEDD4
40419	Mg	TPD52L2	ST	8.30256e-05	TPD52L2
40420	Mg	PITPNM3	ST	0.000493437	PITPNM3
40421	Mg	FAM50B	ST	0.000894222	FAM50B
40422	Mg	ACOX3	ST	2.02152e-05	ACOX3
40423	Mg	CCNYL1	ST	6.49976e-06	CCNYL1
40424	Mg	TEF	ST	1.77548e-05	TEF
40425	Mg	RSPH4A	ST	1.5191e-05	RSPH4A
40426	Mg	CYP26B1	ST	0.000186142	CYP26B1
40427	Mg	CSMD2	ST	0.0002265	CSMD2
40428	Mg	GNG7	ST	0.000135489	GNG7
40429	Mg	PVR	ST	3.61859e-06	PVR
40430	Mg	CPEB4	ST	5.19235e-06	CPEB4
40431	Mg	MMAB	ST	6.64121e-05	MMAB
40432	Mg	SLAMF9	ST	0.000112738	SLAMF9
40433	Mg	IL37	ST	0.000166457	IL37
40434	Mg	LDB2	ST	0.00117193	LDB2
40435	Mg	KLC1	ST	4.9641e-05	KLC1
40436	Mg	RPP21	ST	3.50723e-05	RPP21
40437	Mg	CREB3L2	ST	6.18845e-05	CREB3L2
40438	Mg	WWOX	ST	8.24789e-07	WWOX
40439	Mg	ZNF469	ST	0.000640587	ZNF469
40440	Mg	ATP6V1H	ST	0.00016342	ATP6V1H
40441	Mg	SMIM4	ST	3.30423e-05	SMIM4
40442	Mg	SPAG4	ST	0.00141192	SPAG4
40443	Mg	SUOX	ST	0.00386248	SUOX
40444	Mg	GPR88	ST	0.000643453	GPR88
40445	Mg	SPAST	ST	1.85668e-05	SPAST
40446	Mg	TMEM25	ST	1.46885e-05	TMEM25
40447	Mg	TEAD1	ST	1.24476e-05	TEAD1
40448	Mg	IL17RC	ST	0.000216307	IL17RC
40449	Mg	ADTRP	ST	0.000573166	ADTRP
40450	Mg	FBXL2	ST	8.74574e-06	FBXL2
40451	Mg	SLC27A5	ST	0	SLC27A5
40452	Mg	NCOA3	ST	2.56193e-07	NCOA3
40453	Mg	CYTL1	ST	0.000393527	CYTL1
40454	Mg	CCDC106	ST	0	CCDC106
40455	Mg	PCNX1	ST	2.66332e-05	PCNX1
40456	Mg	TMEM255B	ST	0.0015884	TMEM255B
40457	Mg	PDE10A	ST	4.8019e-07	PDE10A
40458	Mg	SBK1	ST	1.19722e-05	SBK1
40459	Mg	DYNC2H1	ST	3.58349e-05	DYNC2H1
40460	Mg	KIAA2013	ST	4.30167e-06	KIAA2013
40461	Mg	HEPACAM2	ST	0.122266	HEPACAM2
40462	Mg	PLEKHA5	ST	1.75901e-05	PLEKHA5
40463	Mg	YIPF1	ST	0.000161264	YIPF1
40464	Mg	SPATA31A1	ST	5.84562e-05	SPATA31A1
40465	Mg	CDIP1	ST	1.37672e-05	CDIP1
40466	Mg	CBR4	ST	3.0123e-05	CBR4
40467	Mg	MARCH2	ST	4.68268e-05	MARCH2
40468	Mg	HOXA13	ST	3.23826e-05	HOXA13
40469	Mg	ATF6B	ST	0.000210826	ATF6B
40470	Mg	TAFA1	ST	2.25598e-05	TAFA1
40471	Mg	TNFRSF10D	ST	0.000135613	TNFRSF10D
40472	Mg	KLF13	ST	6.70158e-05	KLF13
40473	Mg	GOSR1	ST	5.4958e-07	GOSR1
40474	Mg	DIPK1A	ST	1.46478e-06	DIPK1A
40475	Mg	RARS2	ST	1.31387e-06	RARS2
40476	Mg	LCN15	ST	0.0525001	LCN15
40477	Mg	ANKDD1A	ST	0.000307605	ANKDD1A
40478	Mg	RNF166	ST	0	RNF166
40479	Mg	ULBP2	ST	3.38034e-06	ULBP2
40480	Mg	XRCC6	ST	5.30229e-08	XRCC6
40481	Mg	ARID5A	ST	0.000243681	ARID5A
40482	Mg	HIVEP3	ST	1.41504e-05	HIVEP3
40483	Mg	KIF7	ST	1.19489e-05	KIF7
40484	Mg	RLF	ST	0.00027488	RLF
40485	Mg	DENND10	ST	9.13624e-06	DENND10
40486	Mg	SLC22A1	ST	4.0354e-05	SLC22A1
40487	Mg	BCHE	ST	2.58822e-05	BCHE
40488	Mg	RBP5	ST	9.02236e-05	RBP5
40489	Mg	EMX1	ST	0.000159172	EMX1
40490	Mg	BDH2	ST	9.14942e-07	BDH2
40491	Mg	CLCA4	ST	0.00053019	CLCA4
40492	Mg	IL4R	ST	1.0908e-05	IL4R
40493	Mg	CDC5L	ST	1.87324e-06	CDC5L
40494	Mg	SAT2	ST	3.30167e-05	SAT2
40495	Mg	DOCK9	ST	2.55739e-07	DOCK9
40496	Mg	FAM50A	ST	4.85942e-07	FAM50A
40497	Mg	GJD3	ST	0.000176246	GJD3
40498	Mg	TRIM61	ST	4.92952e-05	TRIM61
40499	Mg	UNC5C	ST	0.00066735	UNC5C
40500	Mg	SHANK2	ST	0.000254802	SHANK2
40501	Mg	ZNF384	ST	0.000340202	ZNF384
40502	Mg	C19orf54	ST	0	C19orf54
40503	Mg	INHBB	ST	0.000336882	INHBB
40504	Mg	MYCNOS	ST	5.69389e-06	MYCNOS
40505	Mg	ANO5	ST	2.09443e-05	ANO5
40506	Mg	P3H3	ST	5.12072e-05	P3H3
40507	Mg	OLFML1	ST	9.13393e-05	OLFML1
40508	Mg	IYD	ST	7.95327e-05	IYD
40509	Mg	PIP5KL1	ST	0.000144696	PIP5KL1
40510	Mg	SGSM2	ST	5.65018e-06	SGSM2
40511	Mg	SLC33A1	ST	0.00731262	SLC33A1
40512	Mg	SNRPA1	ST	9.02294e-06	SNRPA1
40513	Mg	C11orf54	ST	0	C11orf54
40514	Mg	IRAK4	ST	0.000508876	IRAK4
40515	Mg	CCDC141	ST	2.67994e-05	CCDC141
40516	Mg	ADGRD1	ST	3.68323e-05	ADGRD1
40517	Mg	CACFD1	ST	5.51931e-06	CACFD1
40518	Mg	PDE4C	ST	5.66641e-05	PDE4C
40519	Mg	HOXD3	ST	2.40551e-05	HOXD3
40520	Mg	ST6GALNAC1	ST	0.000254963	ST6GALNAC1
40521	Mg	AJM1	ST	0.00022245	AJM1
40522	Mg	STBD1	ST	1.59208e-05	STBD1
40523	Mg	FOXO4	ST	0.00012081	FOXO4
40524	Mg	HSF1	ST	2.41396e-08	HSF1
40525	Mg	NUTM2A	ST	1.42319e-05	NUTM2A
40526	Mg	DPM3	ST	6.27673e-05	DPM3
40527	Mg	TDRD3	ST	0.000551438	TDRD3
40528	Mg	RFX8	ST	0.000579512	RFX8
40529	Mg	SGK3	ST	1.16843e-06	SGK3
40530	Mg	ZNF711	ST	1.6196e-05	ZNF711
40531	Mg	SNED1	ST	0	SNED1
40532	Mg	DNAH9	ST	3.763e-05	DNAH9
40533	Mg	HRK	ST	0.000142208	HRK
40534	Mg	GPR27	ST	0.00205007	GPR27
40535	Mg	PAXBP1	ST	5.10886e-05	PAXBP1
40536	Mg	KCP	ST	2.75668e-05	KCP
40537	Mg	PHYKPL	ST	0.00140088	PHYKPL
40538	Mg	TNK2	ST	0.0004419	TNK2
40539	Mg	GKAP1	ST	0.000134027	GKAP1
40540	Mg	WNT4	ST	0.000289927	WNT4
40541	Mg	ZBTB44	ST	0.000153956	ZBTB44
40542	Mg	RNF39	ST	0.000117822	RNF39
40543	Mg	FAM131C	ST	6.23717e-05	FAM131C
40544	Mg	HCFC1	ST	0.000310244	HCFC1
40545	Mg	MAP3K2	ST	3.01372e-06	MAP3K2
40546	Mg	HPSE2	ST	2.95451e-06	HPSE2
40547	Mg	EXOC6B	ST	9.55295e-07	EXOC6B
40548	Mg	SMG1	ST	4.36821e-05	SMG1
40549	Mg	CERT1	ST	1.80814e-05	CERT1
40550	Mg	ALKAL1	ST	0.000430178	ALKAL1
40551	Mg	SLC49A4	ST	4.88444e-06	SLC49A4
40552	Mg	JAGN1	ST	8.91384e-06	JAGN1
40553	Mg	ACBD4	ST	0.000646256	ACBD4
40554	Mg	MEAF6	ST	0.000116641	MEAF6
40555	Mg	RAB4B	ST	4.36079e-06	RAB4B
40556	Mg	AARD	ST	0.00124541	AARD
40557	Mg	SH3PXD2B	ST	3.85053e-05	SH3PXD2B
40558	Mg	NXT1	ST	2.32705e-06	NXT1
40559	Mg	LTC4S	ST	5.8065e-05	LTC4S
40560	Mg	TRIM41	ST	0	TRIM41
40561	Mg	FUT7	ST	6.14814e-06	FUT7
40562	Mg	LDLRAD1	ST	0.00158749	LDLRAD1
40563	Mg	EPHA4	ST	0.000304997	EPHA4
40564	Mg	BORCS5	ST	0.0156265	BORCS5
40565	Mg	PHTF2	ST	0	PHTF2
40566	Mg	NTN1	ST	0.00038486	NTN1
40567	Mg	LRMDA	ST	5.27066e-06	LRMDA
40568	Mg	GRK6	ST	0	GRK6
40569	Mg	CD300E	ST	0.000136913	CD300E
40570	Mg	TBC1D9	ST	6.38761e-05	TBC1D9
40571	Mg	CDRT1	ST	1.22364e-05	CDRT1
40572	Mg	PTGER2	ST	8.77735e-06	PTGER2
40573	Mg	TSC22D2	ST	0.0692342	TSC22D2
40574	Mg	CABIN1	ST	9.9502e-06	CABIN1
40575	Mg	CNNM2	ST	4.46663e-05	CNNM2
40576	Mg	NOTCH1	ST	0	NOTCH1
40577	Mg	RIMS3	ST	0.00016134	RIMS3
40578	Mg	SCN4B	ST	0.000349495	SCN4B
40579	Mg	PHTF1	ST	6.54143e-05	PHTF1
40580	Mg	VANGL1	ST	0	VANGL1
40581	Mg	RAP1GAP2	ST	0.0001612	RAP1GAP2
40582	Mg	CCN3	ST	0.00234914	CCN3
40583	Mg	ZBTB11	ST	7.00912e-07	ZBTB11
40584	Mg	C11orf58	ST	1.03873e-05	C11orf58
40585	Mg	YOD1	ST	2.97867e-05	YOD1
40586	Mg	ADGRF5	ST	0.000134917	ADGRF5
40587	Mg	DGCR2	ST	0	DGCR2
40588	Mg	COL27A1	ST	0.000104779	COL27A1
40589	Mg	SERPINA5	ST	0.000478898	SERPINA5
40590	Mg	PTHLH	ST	2.05927e-05	PTHLH
40591	Mg	FMO2	ST	0.000498522	FMO2
40592	Mg	TSPAN17	ST	1.64209e-06	TSPAN17
40593	Mg	TMEM98	ST	3.5909e-06	TMEM98
40594	Mg	PUM3	ST	0	PUM3
40595	Mg	CCL22	ST	1.76642e-05	CCL22
40596	Mg	CD36	ST	7.54918e-05	CD36
40597	Mg	EPB41L4A	ST	5.01763e-05	EPB41L4A
40598	Mg	SIPA1	ST	0.000237083	SIPA1
40599	Mg	GNRH2	ST	3.56249e-06	GNRH2
40600	Mg	REC8	ST	5.99258e-05	REC8
40601	Mg	VWA5A	ST	1.56006e-05	VWA5A
40602	Mg	SPRYD3	ST	3.98609e-07	SPRYD3
40603	Mg	PIGA	ST	5.45994e-05	PIGA
40604	Mg	ZNF276	ST	2.71012e-05	ZNF276
40605	Mg	ISLR2	ST	5.9348e-05	ISLR2
40606	Mg	CLEC14A	ST	9.8342e-06	CLEC14A
40607	Mg	PMF1	ST	1.80452e-05	PMF1
40608	Mg	TUBGCP3	ST	1.35626e-07	TUBGCP3
40609	Mg	KCNJ9	ST	0.000211988	KCNJ9
40610	Mg	KLHL22	ST	3.3571e-05	KLHL22
40611	Mg	ZMAT1	ST	0.000180838	ZMAT1
40612	Mg	GPR176	ST	1.90407e-05	GPR176
40613	Mg	SMAD5	ST	0.000226609	SMAD5
40614	Mg	FNDC4	ST	4.30903e-05	FNDC4
40615	Mg	RFX2	ST	5.02364e-07	RFX2
40616	Mg	BCOR	ST	6.08857e-05	BCOR
40617	Mg	GPR173	ST	0.000391018	GPR173
40618	Mg	GALC	ST	2.56151e-06	GALC
40619	Mg	SPATA5	ST	3.41353e-05	SPATA5
40620	Mg	AAMDC	ST	1.48391e-05	AAMDC
40621	Mg	SPATS2	ST	5.64896e-05	SPATS2
40622	Mg	DVL1	ST	3.73668e-05	DVL1
40623	Mg	TOMM6	ST	1.58634e-05	TOMM6
40624	Mg	ACOT11	ST	5.70924e-05	ACOT11
40625	Mg	KITLG	ST	0.145714	KITLG
40626	Mg	PMEL	ST	0.00884143	PMEL
40627	Mg	HSF4	ST	0.000624349	HSF4
40628	Mg	EHMT2	ST	2.38635e-05	EHMT2
40629	Mg	MIOX	ST	4.51716e-05	MIOX
40630	Mg	JMJD4	ST	0.000101632	JMJD4
40631	Mg	VSTM4	ST	1.45997e-06	VSTM4
40632	Mg	CDKN2D	ST	4.5082e-05	CDKN2D
40633	Mg	ALDH8A1	ST	4.64136e-05	ALDH8A1
40634	Mg	RIIAD1	ST	4.82284e-05	RIIAD1
40635	Mg	ZNF606	ST	6.61559e-07	ZNF606
40636	Mg	MCOLN3	ST	0.000302084	MCOLN3
40637	Mg	SOX18	ST	8.8798e-05	SOX18
40638	Mg	ACVR1C	ST	0	ACVR1C
40639	Mg	NANOGP8	ST	4.63667e-05	NANOGP8
40640	Mg	ENPEP	ST	9.87529e-06	ENPEP
40641	Mg	NMB	ST	0.000608234	NMB
40642	Mg	TBL3	ST	0.000198024	TBL3
40643	Mg	KIAA0355	ST	2.78448e-05	KIAA0355
40644	Mg	GATAD2B	ST	4.27357e-06	GATAD2B
40645	Mg	MRM2	ST	0	MRM2
40646	Mg	ARRDC2	ST	0.00304931	ARRDC2
40647	Mg	UBE2O	ST	0	UBE2O
40648	Mg	PRMT6	ST	2.67627e-06	PRMT6
40649	Mg	ERC1	ST	3.94068e-05	ERC1
40650	Mg	PLA2R1	ST	0	PLA2R1
40651	Mg	TSHZ1	ST	0	TSHZ1
40652	Mg	TMEM200A	ST	1.04511e-05	TMEM200A
40653	Mg	ERF	ST	0.000108121	ERF
40654	Mg	EPHA6	ST	0.000179594	EPHA6
40655	Mg	KLF8	ST	0.000157128	KLF8
40656	Mg	MDM4	ST	5.6596e-07	MDM4
40657	Mg	WDR91	ST	5.28497e-06	WDR91
40658	Mg	ZDHHC7	ST	1.47038e-06	ZDHHC7
40659	Mg	TET3	ST	1.93013e-05	TET3
40660	Mg	SLC35E1	ST	0	SLC35E1
40661	Mg	ARAF	ST	1.3317e-07	ARAF
40662	Mg	SAFB2	ST	0	SAFB2
40663	Mg	ZNF831	ST	0.000345972	ZNF831
40664	Mg	PNN	ST	1.96688e-06	PNN
40665	Mg	HS3ST3B1	ST	0.000123255	HS3ST3B1
40666	Mg	NINJ2	ST	0.00217004	NINJ2
40667	Mg	REV1	ST	2.19311e-05	REV1
40668	Mg	PLA2G4C	ST	4.00491e-05	PLA2G4C
40669	Mg	KLK12	ST	0.00102546	KLK12
40670	Mg	GRIP2	ST	0.000178091	GRIP2
40671	Mg	GTF2IRD1	ST	0	GTF2IRD1
40672	Mg	DUSP14	ST	1.15714e-05	DUSP14
40673	Mg	KIF1B	ST	5.35152e-07	KIF1B
40674	Mg	CDC14A	ST	5.93386e-07	CDC14A
40675	Mg	SOX7	ST	8.87237e-07	SOX7
40676	Mg	IL17C	ST	0.00016926	IL17C
40677	Mg	TLE1	ST	5.7092e-05	TLE1
40678	Mg	SALL1	ST	0.000399912	SALL1
40679	Mg	NOD1	ST	0.000150544	NOD1
40680	Mg	BRD7	ST	5.7151e-06	BRD7
40681	Mg	STEAP2	ST	0.000322298	STEAP2
40682	Mg	PRCD	ST	5.8799e-05	PRCD
40683	Mg	GNPTG	ST	0	GNPTG
40684	Mg	TAC3	ST	0.00476823	TAC3
40685	Mg	HSD17B6	ST	1.47627e-06	HSD17B6
40686	Mg	NDP	ST	5.58987e-05	NDP
40687	Mg	RPAP3	ST	3.15691e-05	RPAP3
40688	Mg	PELP1	ST	1.84211e-05	PELP1
40689	Mg	CARD16	ST	0.000148265	CARD16
40690	Mg	ESAM	ST	0.0013632	ESAM
40691	Mg	TMBIM4	ST	1.51178e-05	TMBIM4
40692	Mg	SLC10A5	ST	1.32802e-05	SLC10A5
40693	Mg	ABCC11	ST	5.46531e-05	ABCC11
40694	Mg	GALT	ST	1.13111e-05	GALT
40695	Mg	PLEKHG2	ST	0.000275875	PLEKHG2
40696	Mg	SLCO3A1	ST	0.000121723	SLCO3A1
40697	Mg	ANKRD9	ST	1.20704e-05	ANKRD9
40698	Mg	C7orf50	ST	1.08867e-06	C7orf50
40699	Mg	ADM2	ST	6.99493e-06	ADM2
40700	Mg	VPS39	ST	1.10507e-05	VPS39
40701	Mg	ITGB1BP2	ST	0.000372222	ITGB1BP2
40702	Mg	RBM44	ST	0.000361008	RBM44
40703	Mg	BACH1	ST	0.0011595	BACH1
40704	Mg	ATP11C	ST	5.54152e-06	ATP11C
40705	Mg	PLXNB1	ST	1.59169e-05	PLXNB1
40706	Mg	DNAJC5	ST	6.1934e-06	DNAJC5
40707	Mg	RRP12	ST	1.90101e-07	RRP12
40708	Mg	RASIP1	ST	2.47269e-06	RASIP1
40709	Mg	TMEM217	ST	0.000768896	TMEM217
40710	Mg	ANKRD45	ST	0.000572101	ANKRD45
40711	Mg	NLGN3	ST	4.35026e-05	NLGN3
40712	Mg	FAM90A1	ST	2.80491e-05	FAM90A1
40713	Mg	CFAP61	ST	2.86757e-05	CFAP61
40714	Mg	S1PR4	ST	4.29598e-07	S1PR4
40715	Mg	TMEM168	ST	0.000151048	TMEM168
40716	Mg	CCDC102B	ST	3.84442e-06	CCDC102B
40717	Mg	CEP57	ST	5.4284e-05	CEP57
40718	Mg	ZNF879	ST	3.78348e-05	ZNF879
40719	Mg	ATM	ST	1.70452e-06	ATM
40720	Mg	GRAMD2B	ST	6.99978e-07	GRAMD2B
40721	Mg	ANKRD42	ST	7.87282e-06	ANKRD42
40722	Mg	KPNA1	ST	7.04284e-06	KPNA1
40723	Mg	APOA1	ST	0.000597415	APOA1
40724	Mg	RANBP9	ST	2.55438e-06	RANBP9
40725	Mg	PLEKHA2	ST	6.42327e-06	PLEKHA2
40726	Mg	SSC4D	ST	0.000143704	SSC4D
40727	Mg	STARD3	ST	1.27779e-05	STARD3
40728	Mg	C11orf91	ST	3.40878e-06	C11orf91
40729	Mg	SLC26A6	ST	3.13931e-05	SLC26A6
40730	Mg	SLC26A10	ST	3.80734e-05	SLC26A10
40731	Mg	P2RY8	ST	0.000205911	P2RY8
40732	Mg	FAM110A	ST	0.000152882	FAM110A
40733	Mg	MMRN2	ST	5.03975e-05	MMRN2
40734	Mg	ADAM23	ST	9.93874e-05	ADAM23
40735	Mg	KMT2A	ST	5.67382e-05	KMT2A
40736	Mg	OOSP4A	ST	0.000155522	OOSP4A
40737	Mg	SCAF8	ST	2.71636e-06	SCAF8
40738	Mg	UBTF	ST	0.000144725	UBTF
40739	Mg	FIGNL2	ST	8.97095e-05	FIGNL2
40740	Mg	MINDY1	ST	4.67507e-05	MINDY1
40741	Mg	RING1	ST	5.10447e-05	RING1
40742	Mg	LAMA1	ST	4.35436e-05	LAMA1
40743	Mg	P2RY13	ST	0	P2RY13
40744	Mg	CASS4	ST	1.84378e-05	CASS4
40745	Mg	PRAM1	ST	0	PRAM1
40746	Mg	TINAG	ST	0.000156287	TINAG
40747	Mg	PRPF3	ST	0	PRPF3
40748	Mg	LRRC37A3	ST	7.7726e-08	LRRC37A3
40749	Mg	LRRC8C	ST	4.88943e-06	LRRC8C
40750	Mg	MAP3K11	ST	0	MAP3K11
40751	Mg	ZNF141	ST	1.75987e-08	ZNF141
40752	Mg	SNRK	ST	2.41882e-06	SNRK
40753	Mg	NBR1	ST	3.12544e-06	NBR1
40754	Mg	STAU2	ST	4.15809e-05	STAU2
40755	Mg	NXPE2	ST	0.000595469	NXPE2
40756	Mg	LY6G5C	ST	0.000261827	LY6G5C
40757	Mg	NONO	ST	0	NONO
40758	Mg	RIOX2	ST	1.68288e-05	RIOX2
40759	Mg	RAB39B	ST	7.93234e-05	RAB39B
40760	Mg	GRP	ST	0.000223284	GRP
40761	Mg	RND2	ST	0.00103193	RND2
40762	Mg	CDKN2AIPNL	ST	3.34908e-07	CDKN2AIPNL
40763	Mg	MYBBP1A	ST	0.000313582	MYBBP1A
40764	Mg	NDUFV3	ST	5.08934e-06	NDUFV3
40765	Mg	FBXL8	ST	9.47023e-06	FBXL8
40766	Mg	PREPL	ST	0	PREPL
40767	Mg	EXD3	ST	1.21876e-05	EXD3
40768	Mg	SPSB3	ST	3.26331e-06	SPSB3
40769	Mg	MAFG	ST	5.99265e-05	MAFG
40770	Mg	ERO1B	ST	4.83271e-05	ERO1B
40771	Mg	TLR10	ST	0.000106925	TLR10
40772	Mg	AJUBA	ST	1.59814e-05	AJUBA
40773	Mg	GORAB	ST	0.000105981	GORAB
40774	Mg	RTL5	ST	7.8869e-05	RTL5
40775	Mg	LRMP	ST	0.000254958	LRMP
40776	Mg	BMPER	ST	0.000103615	BMPER
40777	Mg	ARX	ST	0.000330418	ARX
40778	Mg	CCDC96	ST	0.000243686	CCDC96
40779	Mg	SMAP1	ST	9.3462e-05	SMAP1
40780	Mg	CSNK2A2	ST	2.10944e-07	CSNK2A2
40781	Mg	P2RX1	ST	0	P2RX1
40782	Mg	MFSD6L	ST	0.000148041	MFSD6L
40783	Mg	ARMC4	ST	5.96323e-05	ARMC4
40784	Mg	LRRC4C	ST	3.77406e-06	LRRC4C
40785	Mg	ZC2HC1A	ST	4.1509e-05	ZC2HC1A
40786	Mg	ACAD11	ST	8.76917e-06	ACAD11
40787	Mg	GRK3	ST	1.54166e-05	GRK3
40788	Mg	ARHGEF15	ST	9.14412e-05	ARHGEF15
40789	Mg	TCFL5	ST	7.94734e-06	TCFL5
40790	Mg	GPX7	ST	5.8794e-06	GPX7
40791	Mg	STC1	ST	9.76637e-06	STC1
40792	Mg	ELL	ST	0.000115283	ELL
40793	Mg	KIAA1324L	ST	6.87325e-06	KIAA1324L
40794	Mg	HHIPL1	ST	0.000162223	HHIPL1
40795	Mg	TM4SF20	ST	7.9408e-05	TM4SF20
40796	Mg	BCKDHB	ST	9.56101e-06	BCKDHB
40797	Mg	NKD1	ST	0.000298433	NKD1
40798	Mg	MYZAP	ST	2.8882e-05	MYZAP
40799	Mg	SLC45A4	ST	0	SLC45A4
40800	Mg	PDE8A	ST	2.61864e-06	PDE8A
40801	Mg	RAPGEF2	ST	0	RAPGEF2
40802	Mg	RNF14	ST	6.26846e-07	RNF14
40803	Mg	HIST1H3G	ST	0.000425736	HIST1H3G
40804	Mg	VGF	ST	0.00017759	VGF
40805	Mg	CYYR1	ST	3.89161e-05	CYYR1
40806	Mg	TMEM145	ST	2.93681e-05	TMEM145
40807	Mg	DICER1	ST	0	DICER1
40808	Mg	ATOH8	ST	0.000248318	ATOH8
40809	Mg	FEZ2	ST	6.48053e-05	FEZ2
40810	Mg	RAB21	ST	0.000582376	RAB21
40811	Mg	NCK2	ST	0.000594972	NCK2
40812	Mg	PRRC2A	ST	3.62141e-05	PRRC2A
40813	Mg	PRAMEF27	ST	8.24369e-05	PRAMEF27
40814	Mg	FAM214A	ST	2.3022e-05	FAM214A
40815	Mg	LAMA2	ST	0.000125989	LAMA2
40816	Mg	HIST1H2BG	ST	7.58544e-05	HIST1H2BG
40817	Mg	MEX3D	ST	1.48944e-06	MEX3D
40818	Mg	SMARCD3	ST	1.35263e-05	SMARCD3
40819	Mg	TRMT112	ST	5.49108e-05	TRMT112
40820	Mg	ZSWIM9	ST	0	ZSWIM9
40821	Mg	GPRIN2	ST	3.43162e-05	GPRIN2
40822	Mg	FTSJ3	ST	0	FTSJ3
40823	Mg	TTLL3	ST	6.50947e-05	TTLL3
40824	Mg	HCST	ST	1.26478e-07	HCST
40825	Mg	BAHCC1	ST	0.00076079	BAHCC1
40826	Mg	MMADHC	ST	2.9239e-08	MMADHC
40827	Mg	ZNF559	ST	5.67981e-05	ZNF559
40828	Mg	LYRM1	ST	0	LYRM1
40829	Mg	EMCN	ST	9.53698e-05	EMCN
40830	Mg	GALNT15	ST	0.025667	GALNT15
40831	Mg	USP54	ST	6.1461e-05	USP54
40832	Mg	DENND2A	ST	4.36907e-05	DENND2A
40833	Mg	LIN7A	ST	1.5586e-05	LIN7A
40834	Mg	ARL2BP	ST	0	ARL2BP
40835	Mg	WNT10A	ST	0.000388394	WNT10A
40836	Mg	GSAP	ST	4.56607e-06	GSAP
40837	Mg	PIGO	ST	0.000542211	PIGO
40838	Mg	NAP1L5	ST	3.74917e-05	NAP1L5
40839	Mg	C15orf39	ST	8.01455e-07	C15orf39
40840	Mg	FCRL1	ST	0.000259078	FCRL1
40841	Mg	IGSF21	ST	0.00114597	IGSF21
40842	Mg	IPCEF1	ST	0.000123555	IPCEF1
40843	Mg	ZNF207	ST	8.08418e-07	ZNF207
40844	Mg	COA8	ST	1.63105e-06	COA8
40845	Mg	STX2	ST	3.33173e-05	STX2
40846	Mg	MOB1B	ST	4.63984e-05	MOB1B
40847	Mg	ENTPD3	ST	0.000522674	ENTPD3
40848	Mg	NF2	ST	9.9558e-07	NF2
40849	Mg	PDCD1	ST	0.19392	PDCD1
40850	Mg	PPRC1	ST	6.04152e-05	PPRC1
40851	Mg	SLCO1B3	ST	2.35822e-05	SLCO1B3
40852	Mg	MTERF3	ST	0.000262264	MTERF3
40853	Mg	VSTM1	ST	0.00431708	VSTM1
40854	Mg	PRPF4B	ST	0.000124094	PRPF4B
40855	Mg	DDX28	ST	1.82457e-05	DDX28
40856	Mg	TWIST1	ST	3.76701e-05	TWIST1
40857	Mg	UBN1	ST	1.6247e-06	UBN1
40858	Mg	MTMR11	ST	3.99622e-05	MTMR11
40859	Mg	TOM1L2	ST	7.19787e-06	TOM1L2
40860	Mg	RGL4	ST	2.68092e-05	RGL4
40861	Mg	TRANK1	ST	1.63239e-06	TRANK1
40862	Mg	TRPM7	ST	6.61735e-06	TRPM7
40863	Mg	MPP2	ST	0.000112004	MPP2
40864	Mg	SAFB	ST	2.68984e-06	SAFB
40865	Mg	LURAP1L	ST	3.10565e-05	LURAP1L
40866	Mg	TBC1D3E	ST	0.00039653	TBC1D3E
40867	Mg	IGDCC4	ST	0.000164212	IGDCC4
40868	Mg	ZNF350	ST	1.36429e-06	ZNF350
40869	Mg	SARDH	ST	0.00350014	SARDH
40870	Mg	MTMR1	ST	3.01166e-07	MTMR1
40871	Mg	HUWE1	ST	0.000237199	HUWE1
40872	Mg	TRO	ST	0.000245153	TRO
40873	Mg	SNRNP27	ST	0	SNRNP27
40874	Mg	FCRL2	ST	0.000415552	FCRL2
40875	Mg	ARL5A	ST	9.24879e-06	ARL5A
40876	Mg	GNG8	ST	4.063e-05	GNG8
40877	Mg	FZD1	ST	6.1588e-06	FZD1
40878	Mg	RNF19A	ST	2.14923e-05	RNF19A
40879	Mg	TRAF3IP1	ST	5.8868e-05	TRAF3IP1
40880	Mg	ADAP2	ST	7.60771e-05	ADAP2
40881	Mg	PCBP3	ST	0.000336969	PCBP3
40882	Mg	ACYP1	ST	1.37574e-07	ACYP1
40883	Mg	INTS6L	ST	0.000168877	INTS6L
40884	Mg	NPR1	ST	0.000174924	NPR1
40885	Mg	TRAM2	ST	0.000167879	TRAM2
40886	Mg	ACACA	ST	1.30536e-05	ACACA
40887	Mg	SMAD3	ST	3.45873e-05	SMAD3
40888	Mg	MSX1	ST	1.74374e-05	MSX1
40889	Mg	ATF2	ST	1.31509e-05	ATF2
40890	Mg	GLRB	ST	2.61261e-05	GLRB
40891	Mg	ASCC2	ST	8.11849e-05	ASCC2
40892	Mg	ADRA2C	ST	0.000133033	ADRA2C
40893	Mg	FBXO9	ST	8.40923e-06	FBXO9
40894	Mg	PPARGC1B	ST	7.042e-05	PPARGC1B
40895	Mg	PIP5K1A	ST	7.16058e-07	PIP5K1A
40896	Mg	ENPP1	ST	3.84751e-06	ENPP1
40897	Mg	AC119396.1	ST	0.00160584	AC119396.1
40898	Mg	FBXO21	ST	0.000283061	FBXO21
40899	Mg	TRPM2	ST	1.16302e-05	TRPM2
40900	Mg	COL19A1	ST	4.5317e-05	COL19A1
40901	Mg	TMTC2	ST	0.000106704	TMTC2
40902	Mg	C9orf85	ST	1.84984e-05	C9orf85
40903	Mg	HUS1B	ST	2.19547e-05	HUS1B
40904	Mg	COMMD7	ST	2.36359e-05	COMMD7
40905	Mg	ARHGEF3	ST	2.71915e-05	ARHGEF3
40906	Mg	GCNT1	ST	2.31747e-06	GCNT1
40907	Mg	VPS35L	ST	1.91571e-07	VPS35L
40908	Mg	MTERF4	ST	0.00386053	MTERF4
40909	Mg	PCF11	ST	0.000105011	PCF11
40910	Mg	C14orf28	ST	0.000283175	C14orf28
40911	Mg	TUT4	ST	6.18734e-07	TUT4
40912	Mg	TSPEAR	ST	0.010609	TSPEAR
40913	Mg	HOXA5	ST	4.60958e-05	HOXA5
40914	Mg	MB	ST	9.66467e-05	MB
40915	Mg	VSTM5	ST	0.000316144	VSTM5
40916	Mg	TEDC1	ST	9.11799e-05	TEDC1
40917	Mg	WNT11	ST	0.0118437	WNT11
40918	Mg	RGMB	ST	0.00032756	RGMB
40919	Mg	USP53	ST	2.33022e-05	USP53
40920	Mg	HOXC13	ST	4.26562e-05	HOXC13
40921	Mg	ZDHHC1	ST	8.0534e-07	ZDHHC1
40922	Mg	POGLUT3	ST	0.000138584	POGLUT3
40923	Mg	C11orf68	ST	0.000209312	C11orf68
40924	Mg	ATG9B	ST	0.000110068	ATG9B
40925	Mg	TTLL13P	ST	2.23514e-05	TTLL13P
40926	Mg	RHEX	ST	0.00114994	RHEX
40927	Mg	ALAD	ST	3.30211e-05	ALAD
40928	Mg	PTGR1	ST	3.19699e-05	PTGR1
40929	Mg	EVC2	ST	0.000297928	EVC2
40930	Mg	FMR1	ST	4.58016e-05	FMR1
40931	Mg	HERC2	ST	0.000237512	HERC2
40932	Mg	MSTO1	ST	4.26546e-06	MSTO1
40933	Mg	NCOA1	ST	2.65152e-06	NCOA1
40934	Mg	CXXC5	ST	3.70349e-05	CXXC5
40935	Mg	AUH	ST	0	AUH
40936	Mg	SLC7A2	ST	1.59959e-05	SLC7A2
40937	Mg	NSUN7	ST	1.40144e-06	NSUN7
40938	Mg	CD86	ST	0.000521754	CD86
40939	Mg	ADCY7	ST	2.22158e-05	ADCY7
40940	Mg	EFR3A	ST	1.48063e-06	EFR3A
40941	Mg	PHB2	ST	4.65931e-05	PHB2
40942	Mg	PPP1R16A	ST	3.60353e-06	PPP1R16A
40943	Mg	TLL1	ST	1.90741e-05	TLL1
40944	Mg	GREM2	ST	0.000258277	GREM2
40945	Mg	PTPN21	ST	6.70387e-06	PTPN21
40946	Mg	NR1H2	ST	2.36241e-06	NR1H2
40947	Mg	HYI	ST	0.000316915	HYI
40948	Mg	TRUB1	ST	1.4069e-05	TRUB1
40949	Mg	BMI1	ST	7.79716e-05	BMI1
40950	Mg	ANKRD33B	ST	0.0003945	ANKRD33B
40951	Mg	PLCD3	ST	3.16473e-05	PLCD3
40952	Mg	SHC2	ST	3.56391e-05	SHC2
40953	Mg	SLC16A7	ST	2.9394e-06	SLC16A7
40954	Mg	VNN3	ST	0.000698853	VNN3
40955	Mg	METAP2	ST	0.000211378	METAP2
40956	Mg	THG1L	ST	0.000106649	THG1L
40957	Mg	SAMD11	ST	2.20096e-05	SAMD11
40958	Mg	LHX6	ST	0.000376342	LHX6
40959	Mg	MYO9B	ST	1.80111e-05	MYO9B
40960	Mg	PLCL1	ST	7.39112e-05	PLCL1
40961	Mg	NAV1	ST	1.43994e-06	NAV1
40962	Mg	CRBN	ST	0.00012304	CRBN
40963	Mg	RAI14	ST	0.000123704	RAI14
40964	Mg	SUGCT	ST	1.40132e-05	SUGCT
40965	Mg	SETD7	ST	7.29147e-05	SETD7
40966	Mg	DENND1C	ST	0.000165413	DENND1C
40967	Mg	VPS45	ST	6.61751e-05	VPS45
40968	Mg	CGGBP1	ST	0	CGGBP1
40969	Mg	DIO2	ST	0.0001102	DIO2
40970	Mg	EIF2AK3	ST	5.22336e-05	EIF2AK3
40971	Mg	ELOA3	ST	0.000139233	ELOA3
40972	Mg	UNC13A	ST	0.000264597	UNC13A
40973	Mg	TLE2	ST	0	TLE2
40974	Mg	ELL2	ST	0	ELL2
40975	Mg	TDRP	ST	0.000561695	TDRP
40976	Mg	TICAM1	ST	5.43249e-05	TICAM1
40977	Mg	GRIP1	ST	0.00250033	GRIP1
40978	Mg	PPP1R3G	ST	5.20726e-05	PPP1R3G
40979	Mg	KAT5	ST	3.56751e-06	KAT5
40980	Mg	MAP4K5	ST	1.07586e-05	MAP4K5
40981	Mg	FCGR3B	ST	3.68792e-05	FCGR3B
40982	Mg	MPHOSPH8	ST	1.95996e-08	MPHOSPH8
40983	Mg	NATD1	ST	5.40646e-05	NATD1
40984	Mg	EMC1	ST	0	EMC1
40985	Mg	WNK2	ST	1.95413e-05	WNK2
40986	Mg	DLG4	ST	2.79453e-06	DLG4
40987	Mg	SYNDIG1	ST	6.59694e-05	SYNDIG1
40988	Mg	GANAB	ST	8.05555e-05	GANAB
40989	Mg	TRAF5	ST	0.000937217	TRAF5
40990	Mg	CCDC82	ST	4.21058e-06	CCDC82
40991	Mg	IL18RAP	ST	0.000114532	IL18RAP
40992	Mg	SLC19A1	ST	2.23155e-05	SLC19A1
40993	Mg	CEACAM3	ST	0.0240094	CEACAM3
40994	Mg	VKORC1	ST	0.000134038	VKORC1
40995	Mg	FOXF2	ST	5.34651e-06	FOXF2
40996	Mg	COBLL1	ST	1.49052e-07	COBLL1
40997	Mg	GEMIN7	ST	1.76618e-06	GEMIN7
40998	Mg	ANKRD40	ST	0	ANKRD40
40999	Mg	RAB9B	ST	0.00070738	RAB9B
41000	Mg	ADH1C	ST	0.000123119	ADH1C
41001	Mg	P2RY14	ST	3.43441e-05	P2RY14
41002	Mg	SEC23A	ST	2.52723e-05	SEC23A
41003	Mg	MAST4	ST	5.66134e-05	MAST4
41004	Mg	DOC2B	ST	1.58675e-05	DOC2B
41005	Mg	RNF13	ST	4.1236e-05	RNF13
41006	Mg	TNRC6A	ST	0	TNRC6A
41007	Mg	FNDC3A	ST	0.000175057	FNDC3A
41008	Mg	CYP4F3	ST	0.000217795	CYP4F3
41009	Mg	BAG6	ST	3.11172e-05	BAG6
41010	Mg	SIT1	ST	1.15361e-05	SIT1
41011	Mg	BET1	ST	0	BET1
41012	Mg	CYP27A1	ST	0.000910794	CYP27A1
41013	Mg	SLC43A3	ST	2.69708e-05	SLC43A3
41014	Mg	MICAL3	ST	5.41675e-06	MICAL3
41015	Mg	ARV1	ST	0.000757778	ARV1
41016	Mg	NEK9	ST	2e-05	NEK9
41017	Mg	AGPAT4	ST	0.000192211	AGPAT4
41018	Mg	MAP3K12	ST	1.81811e-06	MAP3K12
41019	Mg	PLCD1	ST	3.6849e-05	PLCD1
41020	Mg	MT1H	ST	8.96915e-05	MT1H
41021	Mg	RAC3	ST	4.92465e-05	RAC3
41022	Mg	SDK1	ST	0.000884026	SDK1
41023	Mg	KDM4B	ST	0.000112092	KDM4B
41024	Mg	CLEC10A	ST	0.000147358	CLEC10A
41025	Mg	INTS11	ST	9.45812e-09	INTS11
41026	Mg	PBX4	ST	0.000242948	PBX4
41027	Mg	TNFAIP8	ST	1.27871e-08	TNFAIP8
41028	Mg	LSAMP	ST	5.19541e-08	LSAMP
41029	Mg	PAPPA	ST	2.02899e-05	PAPPA
41030	Mg	NCAPD3	ST	7.6446e-07	NCAPD3
41031	Mg	RAPGEF5	ST	8.92753e-05	RAPGEF5
41032	Mg	TRA2B	ST	1.25679e-05	TRA2B
41033	Mg	PIP4K2A	ST	7.11049e-07	PIP4K2A
41034	Mg	VAMP1	ST	0.0111491	VAMP1
41035	Mg	CYP1B1	ST	0.000215249	CYP1B1
41036	Mg	SELENOK	ST	0	SELENOK
41037	Mg	GGT5	ST	2.13234e-05	GGT5
41038	Mg	SEC16A	ST	0.000220755	SEC16A
41039	Mg	GAB2	ST	0	GAB2
41040	Mg	SIGLEC15	ST	2.59595e-05	SIGLEC15
41041	Mg	TCF25	ST	0	TCF25
41042	Mg	GP2	ST	0.000774525	GP2
41043	Mg	HOOK3	ST	1.39904e-06	HOOK3
41044	Mg	TPST2	ST	2.50523e-05	TPST2
41045	Mg	MGAT1	ST	0	MGAT1
41046	Mg	TTLL5	ST	0	TTLL5
41047	Mg	ST3GAL3	ST	7.54581e-05	ST3GAL3
41048	Mg	PARD3B	ST	0	PARD3B
41049	Mg	PIEZO1	ST	7.82108e-07	PIEZO1
41050	Mg	DNTTIP1	ST	2.79396e-07	DNTTIP1
41051	Mg	RBM6	ST	0.000184935	RBM6
41052	Mg	EGFR	ST	0.000384388	EGFR
41053	Mg	PCTP	ST	1.25035e-07	PCTP
41054	Mg	IDS	ST	3.21177e-05	IDS
41055	Mg	KLF12	ST	1.24919e-06	KLF12
41056	Mg	KHDC4	ST	2.90882e-05	KHDC4
41057	Mg	TMEM43	ST	2.66524e-05	TMEM43
41058	Mg	CLUAP1	ST	2.99377e-05	CLUAP1
41059	Mg	FEM1B	ST	6.38268e-07	FEM1B
41060	Mg	EEPD1	ST	6.9226e-05	EEPD1
41061	Mg	FAM13C	ST	2.47407e-06	FAM13C
41062	Mg	TM4SF18	ST	8.02608e-05	TM4SF18
41063	Mg	SCAND1	ST	3.42522e-06	SCAND1
41064	Mg	TMEM220	ST	3.64205e-05	TMEM220
41065	Mg	MRTFA	ST	2.2791e-06	MRTFA
41066	Mg	HCFC2	ST	1.63594e-05	HCFC2
41067	Mg	PLCE1	ST	0.00123124	PLCE1
41068	Mg	PPIC	ST	0	PPIC
41069	Mg	VPS18	ST	2.96459e-06	VPS18
41070	Mg	SMARCC1	ST	2.0944e-05	SMARCC1
41071	Mg	ANKRD29	ST	0.0111624	ANKRD29
41072	Mg	ADH5	ST	8.55855e-06	ADH5
41073	Mg	PDCL	ST	8.61914e-07	PDCL
41074	Mg	USP17L15	ST	0.000148682	USP17L15
41075	Mg	PLA2G4A	ST	8.51589e-08	PLA2G4A
41076	Mg	DZIP1	ST	4.13558e-05	DZIP1
41077	Mg	SF3B1	ST	0.00385131	SF3B1
41078	Mg	PALMD	ST	9.91752e-05	PALMD
41079	Mg	IMPDH2	ST	4.65096e-05	IMPDH2
41080	Mg	POTEM	ST	0.000256059	POTEM
41081	Mg	FAM110C	ST	0.000139696	FAM110C
41082	Mg	RNF38	ST	1.34746e-05	RNF38
41083	Mg	RB1	ST	1.43717e-05	RB1
41084	Mg	TNRC6B	ST	4.45632e-05	TNRC6B
41085	Mg	JUN	ST	9.50243e-06	JUN
41086	Mg	SLC26A11	ST	1.31981e-05	SLC26A11
41087	Mg	FOCAD	ST	7.19506e-05	FOCAD
41088	Mg	RILP	ST	2.33618e-05	RILP
41089	Mg	NFKBID	ST	8.1846e-06	NFKBID
41090	Mg	ZNF117	ST	9.29017e-05	ZNF117
41091	Mg	RFLNB	ST	1.66444e-05	RFLNB
41092	Mg	TESPA1	ST	0.000240102	TESPA1
46417	Fe	SYNPO2	ST	2.88575e-06	SYNPO2
46418	Fe	CARNS1	ST	0.000476357	CARNS1
46419	Fe	TBKBP1	ST	0	TBKBP1
46420	Fe	F2R	ST	0.000105722	F2R
46421	Fe	DOC2A	ST	0.000116703	DOC2A
46422	Fe	ATG4B	ST	8.87633e-06	ATG4B
46423	Fe	DEDD2	ST	0.000238769	DEDD2
46424	Fe	NDRG4	ST	0.00316177	NDRG4
46425	Fe	SMURF2	ST	1.80826e-05	SMURF2
46426	Fe	MTLN	ST	8.5668e-05	MTLN
46427	Fe	CHL1	ST	0.000606253	CHL1
46428	Fe	ATP6V0A1	ST	6.34878e-05	ATP6V0A1
46429	Fe	C1QTNF6	ST	5.02621e-06	C1QTNF6
46430	Fe	INTS8	ST	0.00066265	INTS8
46431	Fe	SIX5	ST	0.000147618	SIX5
46432	Fe	CCDC78	ST	0.00284643	CCDC78
46433	Fe	ASNSD1	ST	0.00105617	ASNSD1
46434	Fe	DIPK2B	ST	0.000153243	DIPK2B
46435	Fe	TRIP6	ST	0.000229907	TRIP6
46436	Fe	HTR2A	ST	0.000379711	HTR2A
46437	Fe	ARHGEF40	ST	0.000121494	ARHGEF40
46438	Fe	MBOAT7	ST	0.000197507	MBOAT7
46439	Fe	DACT2	ST	0.00253989	DACT2
46440	Fe	RETREG3	ST	0.000775464	RETREG3
46441	Fe	DCAF13	ST	2.44079e-05	DCAF13
46442	Fe	SNN	ST	0	SNN
46443	Fe	GLI2	ST	8.52162e-05	GLI2
46444	Fe	ZNF134	ST	0.000159267	ZNF134
46445	Fe	ARID4B	ST	5.89552e-05	ARID4B
46446	Fe	PHKG2	ST	0.000353939	PHKG2
46447	Fe	INO80D	ST	4.29069e-05	INO80D
46448	Fe	SLC25A29	ST	4.00408e-07	SLC25A29
46449	Fe	ACADSB	ST	0.000166928	ACADSB
46450	Fe	PWWP2B	ST	0.000100337	PWWP2B
46451	Fe	C2CD4A	ST	0.000472289	C2CD4A
46452	Fe	EPDR1	ST	0.000294633	EPDR1
46453	Fe	ILDR1	ST	3.703e-05	ILDR1
46454	Fe	PPP4R4	ST	0.000371503	PPP4R4
46455	Fe	NIBAN3	ST	0.00191671	NIBAN3
46456	Fe	ARRB1	ST	0.000148686	ARRB1
46457	Fe	RLBP1	ST	0.000575211	RLBP1
46458	Fe	TSC1	ST	6.61549e-06	TSC1
46459	Fe	ISYNA1	ST	0.000621087	ISYNA1
46460	Fe	KCNH3	ST	0.000123101	KCNH3
46461	Fe	CYB5R1	ST	0.000273746	CYB5R1
46462	Fe	ASMTL	ST	5.94829e-05	ASMTL
46463	Fe	GPRASP2	ST	8.41578e-05	GPRASP2
46464	Fe	MYO15B	ST	0.000214462	MYO15B
46465	Fe	LRRC25	ST	7.90301e-05	LRRC25
46466	Fe	AGTR1	ST	2.35583e-05	AGTR1
46467	Fe	PCDHB16	ST	2.60309e-05	PCDHB16
46468	Fe	TCERG1	ST	1.54633e-05	TCERG1
46469	Fe	LONRF3	ST	0.000231468	LONRF3
46470	Fe	SPRY4	ST	0.000176174	SPRY4
46471	Fe	ECHDC2	ST	0.000128272	ECHDC2
46472	Fe	TBX18	ST	0.000178093	TBX18
46473	Fe	PCYOX1	ST	1.28419e-05	PCYOX1
46474	Fe	DGKG	ST	0.000166088	DGKG
46475	Fe	FGD5	ST	8.79621e-06	FGD5
46476	Fe	ANKRD12	ST	4.23772e-06	ANKRD12
46477	Fe	TTC37	ST	5.92347e-05	TTC37
46478	Fe	PIP4P1	ST	0.000392251	PIP4P1
46479	Fe	TLR4	ST	0.000184395	TLR4
46480	Fe	FCRLB	ST	0.00032919	FCRLB
46481	Fe	CADPS2	ST	0.000169876	CADPS2
46482	Fe	CMYA5	ST	6.24008e-05	CMYA5
46483	Fe	STEAP1	ST	5.85482e-05	STEAP1
46484	Fe	SLC26A2	ST	0.000199495	SLC26A2
46485	Fe	TIAM1	ST	8.09025e-05	TIAM1
46486	Fe	SH3GL1	ST	0.000289812	SH3GL1
46487	Fe	ZNF296	ST	8.2739e-06	ZNF296
46488	Fe	GPT	ST	0.000208644	GPT
46489	Fe	RTBDN	ST	0.000489557	RTBDN
46490	Fe	MORC3	ST	0.000120967	MORC3
46491	Fe	CEP120	ST	5.63612e-06	CEP120
46492	Fe	C2CD4B	ST	0.00106736	C2CD4B
46493	Fe	SNAP47	ST	1.77706e-05	SNAP47
46494	Fe	CISH	ST	0.00858872	CISH
46495	Fe	AQP7	ST	0.00554757	AQP7
46496	Fe	SNRNP70	ST	0.000286605	SNRNP70
46497	Fe	PLSCR3	ST	0	PLSCR3
46498	Fe	TUFT1	ST	7.54627e-05	TUFT1
46499	Fe	ROCK2	ST	9.5336e-05	ROCK2
46500	Fe	SLC39A6	ST	0.000147128	SLC39A6
46501	Fe	RELL1	ST	4.23469e-05	RELL1
46502	Fe	EFCAB12	ST	3.48388e-05	EFCAB12
46503	Fe	OAT	ST	0.000171383	OAT
46504	Fe	RALBP1	ST	2.95579e-05	RALBP1
46505	Fe	DACH1	ST	0.00743129	DACH1
46506	Fe	PSIP1	ST	9.98814e-05	PSIP1
46507	Fe	FHOD3	ST	2.71222e-05	FHOD3
46508	Fe	CAMLG	ST	0.000216008	CAMLG
46509	Fe	XPA	ST	1.07262e-05	XPA
46510	Fe	RNF181	ST	6.09759e-06	RNF181
46511	Fe	PAGR1	ST	0.000149595	PAGR1
46512	Fe	HGF	ST	3.29619e-05	HGF
46513	Fe	SPG7	ST	6.30895e-05	SPG7
46514	Fe	TEC	ST	1.25071e-06	TEC
46515	Fe	ZNF784	ST	0.000230661	ZNF784
46516	Fe	PLEKHF1	ST	0.000994733	PLEKHF1
46517	Fe	DDX55	ST	0.000175921	DDX55
46518	Fe	UBE2D1	ST	3.94289e-06	UBE2D1
46519	Fe	AP4B1	ST	0.00166242	AP4B1
46520	Fe	KDM5B	ST	0.000137049	KDM5B
46521	Fe	CDC42BPA	ST	0.000943423	CDC42BPA
46522	Fe	ADGRB1	ST	0.00266188	ADGRB1
46523	Fe	RFX3	ST	2.99185e-05	RFX3
46524	Fe	SHANK3	ST	0.000429931	SHANK3
46525	Fe	INAFM2	ST	4.16178e-05	INAFM2
46526	Fe	GALNT8	ST	5.26523e-05	GALNT8
46527	Fe	FHL5	ST	3.1603e-06	FHL5
46528	Fe	PICALM	ST	0.000111002	PICALM
46529	Fe	AS3MT	ST	8.68178e-05	AS3MT
46530	Fe	MIA	ST	3.22381e-05	MIA
46531	Fe	INO80	ST	0.000133161	INO80
46532	Fe	CHD4	ST	7.53776e-06	CHD4
46533	Fe	NOTCH2	ST	0.000645583	NOTCH2
46534	Fe	CYGB	ST	0.000404946	CYGB
46535	Fe	ZBTB6	ST	0.000111809	ZBTB6
46536	Fe	ETNK2	ST	1.42878e-06	ETNK2
46537	Fe	JAKMIP3	ST	0.000687944	JAKMIP3
46538	Fe	EBF1	ST	0.000112191	EBF1
46539	Fe	LIMD1	ST	1.06143e-06	LIMD1
46540	Fe	EPN2	ST	4.07368e-05	EPN2
46541	Fe	SLC9A2	ST	6.8013e-06	SLC9A2
46542	Fe	EXOC7	ST	0.000432902	EXOC7
46543	Fe	MTHFD2L	ST	1.24337e-05	MTHFD2L
46544	Fe	ATF7	ST	4.77333e-05	ATF7
46545	Fe	AATK	ST	0.000297717	AATK
46546	Fe	CPLX1	ST	0.000290453	CPLX1
46547	Fe	KDM4C	ST	0	KDM4C
46548	Fe	RAB3D	ST	0.000655165	RAB3D
46549	Fe	TMPRSS13	ST	0.000473809	TMPRSS13
46550	Fe	CNIH3	ST	7.9884e-05	CNIH3
46551	Fe	MMP13	ST	0.000304427	MMP13
46552	Fe	SIN3A	ST	6.79054e-07	SIN3A
46553	Fe	NRXN2	ST	1.09727e-06	NRXN2
46554	Fe	ARHGAP31	ST	9.52425e-05	ARHGAP31
46555	Fe	PBRM1	ST	1.29183e-06	PBRM1
46556	Fe	SH3BP5L	ST	0.00010151	SH3BP5L
46557	Fe	CLK1	ST	0.000104925	CLK1
46558	Fe	OSTM1	ST	4.8466e-05	OSTM1
46559	Fe	ADCY3	ST	0.000776082	ADCY3
46560	Fe	NAGA	ST	9.11652e-06	NAGA
46561	Fe	SLC3A1	ST	0.000295958	SLC3A1
46562	Fe	C19orf38	ST	0.00024934	C19orf38
46563	Fe	VSIG2	ST	0.000178816	VSIG2
46564	Fe	ZNF677	ST	5.81678e-05	ZNF677
46565	Fe	ARHGEF18	ST	4.12206e-06	ARHGEF18
46566	Fe	DCUN1D3	ST	7.71631e-06	DCUN1D3
46567	Fe	RAD50	ST	2.90145e-05	RAD50
46568	Fe	LRRN1	ST	0.000460325	LRRN1
46569	Fe	FAM168B	ST	0	FAM168B
46570	Fe	GAS8	ST	1.30604e-05	GAS8
46571	Fe	SAP30	ST	1.74759e-05	SAP30
46572	Fe	TENM1	ST	4.78344e-06	TENM1
46573	Fe	IL9R	ST	0.0010793	IL9R
46574	Fe	PIP4K2B	ST	0.000285553	PIP4K2B
46575	Fe	MCIDAS	ST	0.000679999	MCIDAS
46576	Fe	R3HDM4	ST	0.000207736	R3HDM4
46577	Fe	ARL11	ST	0.00041777	ARL11
46578	Fe	SLC27A1	ST	0.000608311	SLC27A1
46579	Fe	ARID1B	ST	0	ARID1B
46580	Fe	IL12RB2	ST	0.00134289	IL12RB2
46581	Fe	RO60	ST	0.000455138	RO60
46582	Fe	LY6K	ST	2.50428e-05	LY6K
46583	Fe	SORCS2	ST	5.12353e-06	SORCS2
46584	Fe	ATP13A4	ST	0.000210566	ATP13A4
46585	Fe	FOXO1	ST	3.64456e-06	FOXO1
46586	Fe	SLC19A3	ST	0.000219138	SLC19A3
46587	Fe	HECTD2	ST	4.6276e-06	HECTD2
46588	Fe	ROCK1	ST	0.000785868	ROCK1
46589	Fe	SYCE1	ST	0.000278189	SYCE1
46590	Fe	FAM117A	ST	0.000530325	FAM117A
46591	Fe	UGGT2	ST	0.000157452	UGGT2
46592	Fe	WIPI1	ST	5.89622e-06	WIPI1
46593	Fe	TBC1D5	ST	0	TBC1D5
46594	Fe	LRRC56	ST	0	LRRC56
46595	Fe	KLHDC1	ST	2.10921e-05	KLHDC1
46596	Fe	TPCN1	ST	0.000192886	TPCN1
46597	Fe	RMND1	ST	0.000147047	RMND1
46598	Fe	PPIG	ST	5.69257e-06	PPIG
46599	Fe	RETREG1	ST	9.20531e-06	RETREG1
46600	Fe	ASCL5	ST	0.000193486	ASCL5
46601	Fe	PCMTD2	ST	0.000267573	PCMTD2
46602	Fe	EHD3	ST	9.07635e-05	EHD3
46603	Fe	GGT2	ST	0.000562687	GGT2
46604	Fe	USP24	ST	5.00563e-05	USP24
46605	Fe	NSUN5	ST	9.64739e-05	NSUN5
46606	Fe	RPH3AL	ST	0.000153907	RPH3AL
46607	Fe	IGFL2	ST	0.000958489	IGFL2
46608	Fe	CHST7	ST	0.00019201	CHST7
46609	Fe	IFNE	ST	0.000277461	IFNE
46610	Fe	RTEL1	ST	6.16122e-05	RTEL1
46611	Fe	EDA	ST	0.000885858	EDA
46612	Fe	NRG1	ST	0.000256708	NRG1
46613	Fe	ERMN	ST	5.25512e-06	ERMN
46614	Fe	BRAP	ST	1.32588e-05	BRAP
46615	Fe	SLC22A3	ST	7.26475e-05	SLC22A3
46616	Fe	FKBP8	ST	6.66102e-05	FKBP8
46617	Fe	IL31RA	ST	0.00043105	IL31RA
46618	Fe	PARL	ST	0.000613793	PARL
46619	Fe	NEIL3	ST	0.000111805	NEIL3
46620	Fe	PHF2	ST	6.40216e-05	PHF2
46621	Fe	CLCN5	ST	0.000889692	CLCN5
46622	Fe	PLXDC1	ST	0.00011211	PLXDC1
46623	Fe	PDE2A	ST	0.000512932	PDE2A
46624	Fe	CLN8	ST	2.1292e-05	CLN8
46625	Fe	TBC1D15	ST	0.000126084	TBC1D15
46626	Fe	KAT6B	ST	7.71827e-06	KAT6B
46627	Fe	HDDC3	ST	0.000266677	HDDC3
46628	Fe	RXRB	ST	1.99279e-06	RXRB
46629	Fe	TFE3	ST	0.000122787	TFE3
46630	Fe	DYM	ST	1.45386e-05	DYM
46631	Fe	RASGRP4	ST	6.53678e-05	RASGRP4
46632	Fe	CTDP1	ST	6.49749e-05	CTDP1
46633	Fe	DEC1	ST	1.99747e-05	DEC1
46634	Fe	PDP1	ST	7.34906e-05	PDP1
46635	Fe	SERAC1	ST	0.000285264	SERAC1
46636	Fe	CCDC85C	ST	1.49354e-05	CCDC85C
46637	Fe	RND3	ST	0.00010612	RND3
46638	Fe	DBN1	ST	0.00147086	DBN1
46639	Fe	CYB561A3	ST	0	CYB561A3
46640	Fe	NUP214	ST	3.8398e-05	NUP214
46641	Fe	CFDP1	ST	1.33982e-06	CFDP1
46642	Fe	COPRS	ST	0	COPRS
46643	Fe	PDLIM5	ST	6.39098e-06	PDLIM5
46644	Fe	GJC2	ST	0.000682259	GJC2
46645	Fe	CHST2	ST	0.000366357	CHST2
46646	Fe	PCDHGC3	ST	7.78973e-05	PCDHGC3
46647	Fe	ASAP3	ST	0.000233029	ASAP3
46648	Fe	COL22A1	ST	0.000425485	COL22A1
46649	Fe	MAD1L1	ST	0	MAD1L1
46650	Fe	SNHG32	ST	5.72218e-05	SNHG32
46651	Fe	PRDM11	ST	0.000151394	PRDM11
46652	Fe	NRTN	ST	0.000140698	NRTN
46653	Fe	IL36G	ST	0.000260526	IL36G
46654	Fe	RPRD2	ST	1.64438e-05	RPRD2
46655	Fe	RAB11FIP2	ST	4.50812e-06	RAB11FIP2
46656	Fe	CPNE5	ST	5.84229e-05	CPNE5
46657	Fe	CDH2	ST	0.0841109	CDH2
46658	Fe	ABCA6	ST	0.000193559	ABCA6
46659	Fe	RGCC	ST	2.03651e-05	RGCC
46660	Fe	CIC	ST	5.59353e-07	CIC
46661	Fe	LMNTD2	ST	1.66284e-05	LMNTD2
46662	Fe	DEUP1	ST	0.00109758	DEUP1
46663	Fe	MICU3	ST	0	MICU3
46664	Fe	TSPAN9	ST	4.67204e-05	TSPAN9
46665	Fe	RAVER2	ST	8.58425e-05	RAVER2
46666	Fe	IQCD	ST	0.00459221	IQCD
46667	Fe	GHR	ST	3.2246e-05	GHR
46668	Fe	FRG1	ST	4.3031e-06	FRG1
46669	Fe	LRP3	ST	5.95674e-05	LRP3
46670	Fe	THSD4	ST	5.96495e-06	THSD4
46671	Fe	GSTA4	ST	4.05615e-05	GSTA4
46672	Fe	PKN1	ST	0.000172292	PKN1
46673	Fe	FOXC1	ST	0.000825231	FOXC1
46674	Fe	ZMYM2	ST	8.23038e-05	ZMYM2
46675	Fe	HES2	ST	2.361e-05	HES2
46676	Fe	CRYM	ST	0.00695651	CRYM
46677	Fe	DYRK3	ST	0.00706141	DYRK3
46678	Fe	SMARCC2	ST	3.66192e-05	SMARCC2
46679	Fe	RND1	ST	0.00491549	RND1
46680	Fe	TBX1	ST	0.00338701	TBX1
46681	Fe	SEPTIN4	ST	4.77889e-05	SEPTIN4
46682	Fe	PPP3CC	ST	3.61084e-06	PPP3CC
46683	Fe	EZH1	ST	0	EZH1
46684	Fe	PRKN	ST	0.000121476	PRKN
46685	Fe	SERTAD2	ST	2.2424e-07	SERTAD2
46686	Fe	SPIB	ST	0.00126413	SPIB
46687	Fe	KBTBD13	ST	0.00182146	KBTBD13
46688	Fe	RBPJ	ST	6.83896e-05	RBPJ
46689	Fe	DTNBP1	ST	1.72667e-05	DTNBP1
46690	Fe	SEMA4A	ST	4.19501e-05	SEMA4A
46691	Fe	ADRB1	ST	0.000264481	ADRB1
46692	Fe	HINT3	ST	7.64329e-05	HINT3
46693	Fe	DCLRE1C	ST	2.22831e-05	DCLRE1C
46694	Fe	PELI1	ST	0.00101078	PELI1
46695	Fe	AP2M1	ST	1.18883e-05	AP2M1
46696	Fe	KRAS	ST	9.35058e-05	KRAS
46697	Fe	MAVS	ST	4.46959e-05	MAVS
46698	Fe	ZBTB25	ST	0.000166931	ZBTB25
46699	Fe	PYCARD	ST	2.59241e-07	PYCARD
46700	Fe	STYX	ST	4.06984e-05	STYX
46701	Fe	ELK3	ST	3.08605e-05	ELK3
46702	Fe	GSE1	ST	0.000184641	GSE1
46703	Fe	ITPRIPL2	ST	1.41606e-07	ITPRIPL2
46704	Fe	NKX3-1	ST	0.00181683	NKX3-1
46705	Fe	ACVR1B	ST	0	ACVR1B
46706	Fe	DARS	ST	0.000257685	DARS
46707	Fe	PIAS2	ST	6.05922e-05	PIAS2
46708	Fe	NSDHL	ST	0.000190873	NSDHL
46709	Fe	PCOLCE2	ST	0.000863499	PCOLCE2
46710	Fe	AKT1S1	ST	7.6791e-06	AKT1S1
46711	Fe	TOB2	ST	0	TOB2
46712	Fe	STAG2	ST	0	STAG2
46713	Fe	NT5C2	ST	9.10268e-07	NT5C2
46714	Fe	NIN	ST	4.53846e-05	NIN
46715	Fe	RIPOR3	ST	0.000214269	RIPOR3
46716	Fe	RPRD1A	ST	7.70522e-06	RPRD1A
46717	Fe	FBXO34	ST	0.000731619	FBXO34
46718	Fe	CFP	ST	0.00186561	CFP
46719	Fe	CD72	ST	0	CD72
46720	Fe	XYLT1	ST	6.82411e-05	XYLT1
46721	Fe	SLC25A12	ST	7.76365e-08	SLC25A12
46722	Fe	SGSH	ST	0.000121387	SGSH
46723	Fe	SPRR2F	ST	0.00230727	SPRR2F
46724	Fe	MATN3	ST	0.0358588	MATN3
46725	Fe	AP5Z1	ST	0.000392855	AP5Z1
46726	Fe	GPSM2	ST	0.000282026	GPSM2
46727	Fe	ITPKC	ST	0.000209451	ITPKC
46728	Fe	FUT11	ST	9.77067e-05	FUT11
46729	Fe	TNNI2	ST	9.22483e-05	TNNI2
46730	Fe	NHLRC2	ST	8.83317e-05	NHLRC2
46731	Fe	ISM1	ST	0.000849618	ISM1
46732	Fe	AAK1	ST	0.000144945	AAK1
46733	Fe	SEC23IP	ST	0.000562273	SEC23IP
46734	Fe	UCN3	ST	6.16322e-05	UCN3
46735	Fe	DIPK1B	ST	0.000175693	DIPK1B
46736	Fe	MARCH3	ST	0	MARCH3
46737	Fe	PENK	ST	0.000583073	PENK
46738	Fe	PDE12	ST	9.08199e-06	PDE12
46739	Fe	CCNH	ST	1.00757e-05	CCNH
46740	Fe	RP9	ST	0	RP9
46741	Fe	LRRC10B	ST	0.000113577	LRRC10B
46742	Fe	NEDD4	ST	0.00100559	NEDD4
46743	Fe	TPD52L2	ST	1.5126e-05	TPD52L2
46744	Fe	PITPNM3	ST	0.000254462	PITPNM3
46745	Fe	FAM50B	ST	0.000557821	FAM50B
46746	Fe	ACOX3	ST	0.000147769	ACOX3
46747	Fe	CCNYL1	ST	0.000791217	CCNYL1
46748	Fe	TEF	ST	0.000258753	TEF
46749	Fe	RSPH4A	ST	0.000116511	RSPH4A
46750	Fe	CYP26B1	ST	0.000455167	CYP26B1
46751	Fe	CSMD2	ST	0.00097553	CSMD2
46752	Fe	GNG7	ST	6.52057e-05	GNG7
46753	Fe	PVR	ST	4.81297e-05	PVR
46754	Fe	CPEB4	ST	0.00119531	CPEB4
46755	Fe	MMAB	ST	7.4122e-06	MMAB
46756	Fe	SLAMF9	ST	0.000502223	SLAMF9
46757	Fe	IL37	ST	0.000870418	IL37
46758	Fe	LDB2	ST	6.19384e-05	LDB2
46759	Fe	KLC1	ST	0.000347433	KLC1
46760	Fe	RPP21	ST	6.54287e-05	RPP21
46761	Fe	CREB3L2	ST	0.000142871	CREB3L2
46762	Fe	WWOX	ST	1.04899e-05	WWOX
46763	Fe	ZNF469	ST	0.000526553	ZNF469
46764	Fe	ATP6V1H	ST	0.000201351	ATP6V1H
46765	Fe	SMIM4	ST	8.84512e-05	SMIM4
46766	Fe	SPAG4	ST	0.000869248	SPAG4
46767	Fe	SUOX	ST	0.00024533	SUOX
46768	Fe	GPR88	ST	0.000134636	GPR88
46769	Fe	SPAST	ST	9.31118e-05	SPAST
46770	Fe	TMEM25	ST	0.000114727	TMEM25
46771	Fe	TEAD1	ST	0.000123571	TEAD1
46772	Fe	IL17RC	ST	0.00133835	IL17RC
46773	Fe	ADTRP	ST	0.000246616	ADTRP
46774	Fe	FBXL2	ST	0.00692858	FBXL2
46775	Fe	SLC27A5	ST	0.000835277	SLC27A5
46776	Fe	NCOA3	ST	0.00122193	NCOA3
46777	Fe	CYTL1	ST	0.000332547	CYTL1
46778	Fe	CCDC106	ST	8.81958e-07	CCDC106
46779	Fe	PCNX1	ST	4.69307e-06	PCNX1
46780	Fe	TMEM255B	ST	0.000162817	TMEM255B
46781	Fe	PDE10A	ST	4.10978e-05	PDE10A
46782	Fe	SBK1	ST	0.00166878	SBK1
46783	Fe	DYNC2H1	ST	7.42589e-05	DYNC2H1
46784	Fe	KIAA2013	ST	0	KIAA2013
46785	Fe	HEPACAM2	ST	0.00101923	HEPACAM2
46786	Fe	PLEKHA5	ST	3.21212e-05	PLEKHA5
46787	Fe	YIPF1	ST	0.000265259	YIPF1
46788	Fe	SPATA31A1	ST	0.000144732	SPATA31A1
46789	Fe	CDIP1	ST	0.000284335	CDIP1
46790	Fe	CBR4	ST	2.8503e-06	CBR4
46791	Fe	MARCH2	ST	7.91591e-05	MARCH2
46792	Fe	HOXA13	ST	2.48736e-05	HOXA13
46793	Fe	ATF6B	ST	1.09943e-06	ATF6B
46794	Fe	TAFA1	ST	0.000358023	TAFA1
46795	Fe	TNFRSF10D	ST	0.000158166	TNFRSF10D
46796	Fe	KLF13	ST	0	KLF13
46797	Fe	GOSR1	ST	3.52264e-05	GOSR1
46798	Fe	DIPK1A	ST	1.31664e-06	DIPK1A
46799	Fe	RARS2	ST	0.000507921	RARS2
46800	Fe	LCN15	ST	0.000167457	LCN15
46801	Fe	ANKDD1A	ST	0.000228987	ANKDD1A
46802	Fe	RNF166	ST	6.83212e-05	RNF166
46803	Fe	ULBP2	ST	0.000258713	ULBP2
46804	Fe	XRCC6	ST	7.9196e-07	XRCC6
46805	Fe	ARID5A	ST	5.09666e-05	ARID5A
46806	Fe	HIVEP3	ST	0.000287775	HIVEP3
46807	Fe	KIF7	ST	2.91311e-06	KIF7
46808	Fe	RLF	ST	0.000577281	RLF
46809	Fe	DENND10	ST	5.42731e-05	DENND10
46810	Fe	SLC22A1	ST	8.75024e-05	SLC22A1
46811	Fe	BCHE	ST	4.62833e-05	BCHE
46812	Fe	RBP5	ST	0.00134014	RBP5
46813	Fe	EMX1	ST	0.000100082	EMX1
46814	Fe	BDH2	ST	5.57869e-07	BDH2
46815	Fe	CLCA4	ST	0.000216952	CLCA4
46816	Fe	IL4R	ST	0.000256338	IL4R
46817	Fe	CDC5L	ST	0.000722538	CDC5L
46818	Fe	SAT2	ST	3.7525e-05	SAT2
46819	Fe	DOCK9	ST	0.00038058	DOCK9
46820	Fe	FAM50A	ST	3.57789e-05	FAM50A
46821	Fe	GJD3	ST	0.000252151	GJD3
46822	Fe	TRIM61	ST	0.000313752	TRIM61
46823	Fe	UNC5C	ST	0.000822741	UNC5C
46824	Fe	SHANK2	ST	0.000171454	SHANK2
46825	Fe	ZNF384	ST	9.15905e-07	ZNF384
46826	Fe	C19orf54	ST	0.000169183	C19orf54
46827	Fe	INHBB	ST	0.000119933	INHBB
46828	Fe	MYCNOS	ST	0.00017218	MYCNOS
46829	Fe	ANO5	ST	1.98342e-05	ANO5
46830	Fe	P3H3	ST	0.00489576	P3H3
46831	Fe	OLFML1	ST	0.00220681	OLFML1
46832	Fe	IYD	ST	2.02654e-05	IYD
46833	Fe	PIP5KL1	ST	0.000200726	PIP5KL1
46834	Fe	SGSM2	ST	0.000225436	SGSM2
46835	Fe	SLC33A1	ST	0.000301973	SLC33A1
46836	Fe	SNRPA1	ST	0.000133555	SNRPA1
46837	Fe	C11orf54	ST	3.82493e-06	C11orf54
46838	Fe	IRAK4	ST	0	IRAK4
46839	Fe	CCDC141	ST	0.00116366	CCDC141
46840	Fe	ADGRD1	ST	0.00443199	ADGRD1
46841	Fe	CACFD1	ST	0.000109008	CACFD1
46842	Fe	PDE4C	ST	5.17109e-05	PDE4C
46843	Fe	HOXD3	ST	3.10349e-06	HOXD3
46844	Fe	ST6GALNAC1	ST	0.000748738	ST6GALNAC1
46845	Fe	AJM1	ST	0.000342183	AJM1
46846	Fe	STBD1	ST	0.0026367	STBD1
46847	Fe	FOXO4	ST	1.20177e-05	FOXO4
46848	Fe	HSF1	ST	4.82389e-07	HSF1
46849	Fe	NUTM2A	ST	0.000398735	NUTM2A
46850	Fe	DPM3	ST	1.79597e-05	DPM3
46851	Fe	TDRD3	ST	0.000337526	TDRD3
46852	Fe	RFX8	ST	0.000352956	RFX8
46853	Fe	SGK3	ST	0.000244355	SGK3
46854	Fe	ZNF711	ST	0.000400354	ZNF711
46855	Fe	SNED1	ST	0.000212292	SNED1
46856	Fe	DNAH9	ST	0.000777055	DNAH9
46857	Fe	HRK	ST	0.00106026	HRK
46858	Fe	GPR27	ST	0.000390429	GPR27
46859	Fe	PAXBP1	ST	1.29342e-05	PAXBP1
46860	Fe	KCP	ST	0.000136778	KCP
46861	Fe	PHYKPL	ST	7.23719e-05	PHYKPL
46862	Fe	TNK2	ST	0.000277123	TNK2
46863	Fe	GKAP1	ST	0.000103932	GKAP1
46864	Fe	WNT4	ST	0.00585809	WNT4
46865	Fe	ZBTB44	ST	3.9063e-06	ZBTB44
46866	Fe	RNF39	ST	0.000285798	RNF39
46867	Fe	FAM131C	ST	0.000264954	FAM131C
46868	Fe	HCFC1	ST	0	HCFC1
46869	Fe	MAP3K2	ST	2.45677e-05	MAP3K2
46870	Fe	HPSE2	ST	4.60335e-05	HPSE2
46871	Fe	EXOC6B	ST	0.00013002	EXOC6B
46872	Fe	SMG1	ST	6.50102e-05	SMG1
46873	Fe	CERT1	ST	0.000115043	CERT1
46874	Fe	ALKAL1	ST	0.000233486	ALKAL1
46875	Fe	SLC49A4	ST	4.08762e-06	SLC49A4
46876	Fe	JAGN1	ST	9.2751e-07	JAGN1
46877	Fe	ACBD4	ST	0.00103549	ACBD4
46878	Fe	MEAF6	ST	7.27694e-05	MEAF6
46879	Fe	RAB4B	ST	5.27217e-06	RAB4B
46880	Fe	AARD	ST	0.000569649	AARD
46881	Fe	SH3PXD2B	ST	1.58348e-06	SH3PXD2B
46882	Fe	NXT1	ST	3.92184e-05	NXT1
46883	Fe	LTC4S	ST	0.000155764	LTC4S
46884	Fe	TRIM41	ST	5.37899e-05	TRIM41
46885	Fe	FUT7	ST	0.000502625	FUT7
46886	Fe	LDLRAD1	ST	0.000813358	LDLRAD1
46887	Fe	EPHA4	ST	0	EPHA4
46888	Fe	BORCS5	ST	1.02346e-05	BORCS5
46889	Fe	PHTF2	ST	0.000108637	PHTF2
46890	Fe	NTN1	ST	0.000186487	NTN1
46891	Fe	LRMDA	ST	0.000390878	LRMDA
46892	Fe	GRK6	ST	8.95273e-06	GRK6
46893	Fe	CD300E	ST	0.000428184	CD300E
46894	Fe	TBC1D9	ST	1.56208e-06	TBC1D9
46895	Fe	CDRT1	ST	0.000334499	CDRT1
46896	Fe	PTGER2	ST	0.000965196	PTGER2
46897	Fe	TSC22D2	ST	0	TSC22D2
46898	Fe	CABIN1	ST	0.000164089	CABIN1
46899	Fe	CNNM2	ST	0	CNNM2
46900	Fe	NOTCH1	ST	1.87923e-08	NOTCH1
46901	Fe	RIMS3	ST	0.000958861	RIMS3
46902	Fe	SCN4B	ST	0.00019227	SCN4B
46903	Fe	PHTF1	ST	8.28361e-05	PHTF1
46904	Fe	VANGL1	ST	7.13934e-09	VANGL1
46905	Fe	RAP1GAP2	ST	0.000396529	RAP1GAP2
46906	Fe	CCN3	ST	0.000749092	CCN3
46907	Fe	ZBTB11	ST	2.99482e-06	ZBTB11
46908	Fe	C11orf58	ST	1.9171e-05	C11orf58
46909	Fe	YOD1	ST	0.000475492	YOD1
46910	Fe	ADGRF5	ST	0.000166765	ADGRF5
46911	Fe	DGCR2	ST	0.000613753	DGCR2
46912	Fe	COL27A1	ST	8.40597e-05	COL27A1
46913	Fe	SERPINA5	ST	0.000440754	SERPINA5
46914	Fe	PTHLH	ST	0.0288678	PTHLH
46915	Fe	FMO2	ST	0.000301418	FMO2
46916	Fe	TSPAN17	ST	1.01803e-05	TSPAN17
46917	Fe	TMEM98	ST	1.02856e-05	TMEM98
46918	Fe	PUM3	ST	0	PUM3
46919	Fe	CCL22	ST	0.00304485	CCL22
46920	Fe	CD36	ST	0.000104519	CD36
46921	Fe	EPB41L4A	ST	0.000237799	EPB41L4A
46922	Fe	SIPA1	ST	0.000326869	SIPA1
46923	Fe	GNRH2	ST	0.000204215	GNRH2
46924	Fe	REC8	ST	7.05098e-05	REC8
46925	Fe	VWA5A	ST	3.58757e-05	VWA5A
46926	Fe	SPRYD3	ST	0.00621476	SPRYD3
46927	Fe	PIGA	ST	8.657e-06	PIGA
46928	Fe	ZNF276	ST	1.86437e-05	ZNF276
46929	Fe	ISLR2	ST	0.00059963	ISLR2
46930	Fe	CLEC14A	ST	0.000214451	CLEC14A
46931	Fe	PMF1	ST	3.88701e-05	PMF1
46932	Fe	TUBGCP3	ST	3.08706e-05	TUBGCP3
46933	Fe	KCNJ9	ST	0.000985332	KCNJ9
46934	Fe	KLHL22	ST	3.7065e-06	KLHL22
46935	Fe	ZMAT1	ST	6.59375e-06	ZMAT1
46936	Fe	GPR176	ST	0	GPR176
46937	Fe	SMAD5	ST	2.60059e-06	SMAD5
46938	Fe	FNDC4	ST	0.000106522	FNDC4
46939	Fe	RFX2	ST	0.000768451	RFX2
46940	Fe	BCOR	ST	7.66851e-07	BCOR
46941	Fe	GPR173	ST	1.71918e-05	GPR173
46942	Fe	GALC	ST	4.26825e-07	GALC
46943	Fe	SPATA5	ST	4.40574e-06	SPATA5
46944	Fe	AAMDC	ST	8.35774e-05	AAMDC
46945	Fe	SPATS2	ST	0.00202958	SPATS2
46946	Fe	DVL1	ST	8.37273e-06	DVL1
46947	Fe	TOMM6	ST	0.000115059	TOMM6
46948	Fe	ACOT11	ST	0.000613671	ACOT11
46949	Fe	KITLG	ST	0.000278633	KITLG
46950	Fe	PMEL	ST	0.000196691	PMEL
46951	Fe	HSF4	ST	0.000154194	HSF4
46952	Fe	EHMT2	ST	0.000999677	EHMT2
46953	Fe	MIOX	ST	0.00015746	MIOX
46954	Fe	JMJD4	ST	0.00216269	JMJD4
46955	Fe	VSTM4	ST	0.000530261	VSTM4
46956	Fe	CDKN2D	ST	0.000163702	CDKN2D
46957	Fe	ALDH8A1	ST	9.03158e-05	ALDH8A1
46958	Fe	RIIAD1	ST	0.00939008	RIIAD1
46959	Fe	ZNF606	ST	0.000106397	ZNF606
46960	Fe	MCOLN3	ST	2.9844e-05	MCOLN3
46961	Fe	SOX18	ST	0.000408446	SOX18
46962	Fe	ACVR1C	ST	6.75447e-05	ACVR1C
46963	Fe	NANOGP8	ST	0.00020908	NANOGP8
46964	Fe	ENPEP	ST	0.000123824	ENPEP
46965	Fe	NMB	ST	0.00070081	NMB
46966	Fe	TBL3	ST	8.19274e-06	TBL3
46967	Fe	KIAA0355	ST	0	KIAA0355
46968	Fe	GATAD2B	ST	0.00018008	GATAD2B
46969	Fe	MRM2	ST	1.02329e-05	MRM2
46970	Fe	ARRDC2	ST	6.41759e-05	ARRDC2
46971	Fe	UBE2O	ST	8.67879e-05	UBE2O
46972	Fe	PRMT6	ST	5.47289e-05	PRMT6
46973	Fe	ERC1	ST	0.000327494	ERC1
46974	Fe	PLA2R1	ST	1.52268e-05	PLA2R1
46975	Fe	TSHZ1	ST	0.0002928	TSHZ1
46976	Fe	TMEM200A	ST	0.0855704	TMEM200A
46977	Fe	ERF	ST	0.00013003	ERF
46978	Fe	EPHA6	ST	5.08336e-05	EPHA6
46979	Fe	KLF8	ST	4.20179e-05	KLF8
46980	Fe	MDM4	ST	0.000113133	MDM4
46981	Fe	WDR91	ST	0.000140995	WDR91
46982	Fe	ZDHHC7	ST	0.000355423	ZDHHC7
46983	Fe	TET3	ST	0.000833813	TET3
46984	Fe	SLC35E1	ST	3.79455e-07	SLC35E1
46985	Fe	ARAF	ST	0.000102507	ARAF
46986	Fe	SAFB2	ST	0.000441888	SAFB2
46987	Fe	ZNF831	ST	1.71737e-05	ZNF831
46988	Fe	PNN	ST	0.000300126	PNN
46989	Fe	HS3ST3B1	ST	0.085913	HS3ST3B1
46990	Fe	NINJ2	ST	0.000163881	NINJ2
46991	Fe	REV1	ST	3.76483e-09	REV1
46992	Fe	PLA2G4C	ST	0.000132628	PLA2G4C
46993	Fe	KLK12	ST	7.0823e-05	KLK12
46994	Fe	GRIP2	ST	0.0011583	GRIP2
46995	Fe	GTF2IRD1	ST	0.000146227	GTF2IRD1
46996	Fe	DUSP14	ST	1.48028e-05	DUSP14
46997	Fe	KIF1B	ST	0.000159502	KIF1B
46998	Fe	CDC14A	ST	1.96207e-05	CDC14A
46999	Fe	SOX7	ST	0.000218663	SOX7
47000	Fe	IL17C	ST	0.000171474	IL17C
47001	Fe	TLE1	ST	0.000133622	TLE1
47002	Fe	SALL1	ST	0.000685125	SALL1
47003	Fe	NOD1	ST	0	NOD1
47004	Fe	BRD7	ST	2.70601e-05	BRD7
47005	Fe	STEAP2	ST	0.000653834	STEAP2
47006	Fe	PRCD	ST	5.43241e-05	PRCD
47007	Fe	GNPTG	ST	6.71365e-05	GNPTG
47008	Fe	TAC3	ST	0.00093371	TAC3
47009	Fe	HSD17B6	ST	0.00036974	HSD17B6
47010	Fe	NDP	ST	0.00245239	NDP
47011	Fe	RPAP3	ST	0.0002068	RPAP3
47012	Fe	PELP1	ST	0.000488273	PELP1
47013	Fe	CARD16	ST	0.000248676	CARD16
47014	Fe	ESAM	ST	0.0182779	ESAM
47015	Fe	TMBIM4	ST	0.000150686	TMBIM4
47016	Fe	SLC10A5	ST	0.00657166	SLC10A5
47017	Fe	ABCC11	ST	0.000127781	ABCC11
47018	Fe	GALT	ST	2.94816e-09	GALT
47019	Fe	PLEKHG2	ST	3.76891e-05	PLEKHG2
47020	Fe	SLCO3A1	ST	0.000385205	SLCO3A1
47021	Fe	ANKRD9	ST	0.000862121	ANKRD9
47022	Fe	C7orf50	ST	0	C7orf50
47023	Fe	ADM2	ST	4.39678e-06	ADM2
47024	Fe	VPS39	ST	4.07268e-05	VPS39
47025	Fe	ITGB1BP2	ST	0	ITGB1BP2
47026	Fe	RBM44	ST	0.000544141	RBM44
47027	Fe	BACH1	ST	0.00623686	BACH1
47028	Fe	ATP11C	ST	3.6637e-05	ATP11C
47029	Fe	PLXNB1	ST	0.000136242	PLXNB1
47030	Fe	DNAJC5	ST	9.46603e-05	DNAJC5
47031	Fe	RRP12	ST	0.000136159	RRP12
47032	Fe	RASIP1	ST	6.51971e-05	RASIP1
47033	Fe	TMEM217	ST	0.000712401	TMEM217
47034	Fe	ANKRD45	ST	0.000150339	ANKRD45
47035	Fe	NLGN3	ST	0.00133545	NLGN3
47036	Fe	FAM90A1	ST	0.00226379	FAM90A1
47037	Fe	CFAP61	ST	0.00077547	CFAP61
47038	Fe	S1PR4	ST	1.69393e-06	S1PR4
47039	Fe	TMEM168	ST	0.000126481	TMEM168
47040	Fe	CCDC102B	ST	0.000201489	CCDC102B
47041	Fe	CEP57	ST	1.59824e-06	CEP57
47042	Fe	ZNF879	ST	1.56145e-05	ZNF879
47043	Fe	ATM	ST	9.49182e-05	ATM
47044	Fe	GRAMD2B	ST	0.000154009	GRAMD2B
47045	Fe	ANKRD42	ST	0.000204389	ANKRD42
47046	Fe	KPNA1	ST	2.01464e-05	KPNA1
47047	Fe	APOA1	ST	3.34473e-05	APOA1
47048	Fe	RANBP9	ST	0.000210042	RANBP9
47049	Fe	PLEKHA2	ST	0.000281758	PLEKHA2
47050	Fe	SSC4D	ST	0.00839499	SSC4D
47051	Fe	STARD3	ST	1.82537e-05	STARD3
47052	Fe	C11orf91	ST	0.000758995	C11orf91
47053	Fe	SLC26A6	ST	0	SLC26A6
47054	Fe	SLC26A10	ST	0.000132042	SLC26A10
47055	Fe	P2RY8	ST	0.000244387	P2RY8
47056	Fe	FAM110A	ST	0.00175743	FAM110A
47057	Fe	MMRN2	ST	1.36756e-06	MMRN2
47058	Fe	ADAM23	ST	0.00285924	ADAM23
47059	Fe	KMT2A	ST	0.000383779	KMT2A
47060	Fe	OOSP4A	ST	0.000164189	OOSP4A
47061	Fe	SCAF8	ST	5.22902e-05	SCAF8
47062	Fe	UBTF	ST	2.80126e-05	UBTF
47063	Fe	FIGNL2	ST	0.00017592	FIGNL2
47064	Fe	MINDY1	ST	0.00139178	MINDY1
47065	Fe	RING1	ST	2.16985e-05	RING1
47066	Fe	LAMA1	ST	0.00890668	LAMA1
47067	Fe	P2RY13	ST	0.000155223	P2RY13
47068	Fe	CASS4	ST	0.000190692	CASS4
47069	Fe	PRAM1	ST	0.000209626	PRAM1
47070	Fe	TINAG	ST	0.000212584	TINAG
47071	Fe	PRPF3	ST	2.5049e-05	PRPF3
47072	Fe	LRRC37A3	ST	0.000323278	LRRC37A3
47073	Fe	LRRC8C	ST	0.000124454	LRRC8C
47074	Fe	MAP3K11	ST	9.53016e-06	MAP3K11
47075	Fe	ZNF141	ST	5.39391e-07	ZNF141
47076	Fe	SNRK	ST	6.24626e-06	SNRK
47077	Fe	NBR1	ST	0.00028522	NBR1
47078	Fe	STAU2	ST	1.85985e-06	STAU2
47079	Fe	NXPE2	ST	5.1776e-05	NXPE2
47080	Fe	LY6G5C	ST	0.00036892	LY6G5C
47081	Fe	NONO	ST	5.10928e-05	NONO
47082	Fe	RIOX2	ST	0.000155351	RIOX2
47083	Fe	RAB39B	ST	0.000396765	RAB39B
47084	Fe	GRP	ST	0.000759116	GRP
47085	Fe	RND2	ST	0.0010977	RND2
47086	Fe	CDKN2AIPNL	ST	6.13607e-06	CDKN2AIPNL
47087	Fe	MYBBP1A	ST	0	MYBBP1A
47088	Fe	NDUFV3	ST	0.000209237	NDUFV3
47089	Fe	FBXL8	ST	0.000249686	FBXL8
47090	Fe	PREPL	ST	5.59719e-05	PREPL
47091	Fe	EXD3	ST	2.23297e-05	EXD3
47092	Fe	SPSB3	ST	1.86954e-06	SPSB3
47093	Fe	MAFG	ST	0.000245614	MAFG
47094	Fe	ERO1B	ST	0.000890108	ERO1B
47095	Fe	TLR10	ST	5.60575e-06	TLR10
47096	Fe	AJUBA	ST	3.43344e-05	AJUBA
47097	Fe	GORAB	ST	0.00613808	GORAB
47098	Fe	RTL5	ST	0.00126028	RTL5
47099	Fe	LRMP	ST	2.79367e-05	LRMP
47100	Fe	BMPER	ST	0.00103163	BMPER
47101	Fe	ARX	ST	0.000244036	ARX
47102	Fe	CCDC96	ST	0.00142794	CCDC96
47103	Fe	SMAP1	ST	2.78066e-05	SMAP1
47104	Fe	CSNK2A2	ST	0	CSNK2A2
47105	Fe	P2RX1	ST	0.000147714	P2RX1
47106	Fe	MFSD6L	ST	0.000133608	MFSD6L
47107	Fe	ARMC4	ST	0.000220521	ARMC4
47108	Fe	LRRC4C	ST	0.000414338	LRRC4C
47109	Fe	ZC2HC1A	ST	2.14446e-06	ZC2HC1A
47110	Fe	ACAD11	ST	4.62832e-05	ACAD11
47111	Fe	GRK3	ST	0	GRK3
47112	Fe	ARHGEF15	ST	4.43554e-05	ARHGEF15
47113	Fe	TCFL5	ST	7.45824e-07	TCFL5
47114	Fe	GPX7	ST	2.7623e-05	GPX7
47115	Fe	STC1	ST	0.0013452	STC1
47116	Fe	ELL	ST	0.000611742	ELL
47117	Fe	KIAA1324L	ST	0.000515486	KIAA1324L
47118	Fe	HHIPL1	ST	0.000263811	HHIPL1
47119	Fe	TM4SF20	ST	0.000809726	TM4SF20
47120	Fe	BCKDHB	ST	1.10385e-05	BCKDHB
47121	Fe	NKD1	ST	0.00465776	NKD1
47122	Fe	MYZAP	ST	0.000114225	MYZAP
47123	Fe	SLC45A4	ST	0.000218425	SLC45A4
47124	Fe	PDE8A	ST	6.50352e-05	PDE8A
47125	Fe	RAPGEF2	ST	5.38639e-06	RAPGEF2
47126	Fe	RNF14	ST	0.00154335	RNF14
47127	Fe	HIST1H3G	ST	0.000177631	HIST1H3G
47128	Fe	VGF	ST	0.00248651	VGF
47129	Fe	CYYR1	ST	0.00115702	CYYR1
47130	Fe	TMEM145	ST	0.00321826	TMEM145
47131	Fe	DICER1	ST	9.52201e-05	DICER1
47132	Fe	ATOH8	ST	0.000112248	ATOH8
47133	Fe	FEZ2	ST	8.56209e-05	FEZ2
47134	Fe	RAB21	ST	0.00323327	RAB21
47135	Fe	NCK2	ST	0.000159434	NCK2
47136	Fe	PRRC2A	ST	2.82548e-05	PRRC2A
47137	Fe	PRAMEF27	ST	0.000527553	PRAMEF27
47138	Fe	FAM214A	ST	0.000520391	FAM214A
47139	Fe	LAMA2	ST	0	LAMA2
47140	Fe	HIST1H2BG	ST	0.0026863	HIST1H2BG
47141	Fe	MEX3D	ST	0.000342117	MEX3D
47142	Fe	SMARCD3	ST	0.000248898	SMARCD3
47143	Fe	TRMT112	ST	5.46681e-05	TRMT112
47144	Fe	ZSWIM9	ST	0.000156361	ZSWIM9
47145	Fe	GPRIN2	ST	1.39845e-06	GPRIN2
47146	Fe	FTSJ3	ST	2.29704e-05	FTSJ3
47147	Fe	TTLL3	ST	9.7437e-05	TTLL3
47148	Fe	HCST	ST	1.90028e-06	HCST
47149	Fe	BAHCC1	ST	2.35189e-05	BAHCC1
47150	Fe	MMADHC	ST	0.0003057	MMADHC
47151	Fe	ZNF559	ST	2.97914e-05	ZNF559
47152	Fe	LYRM1	ST	3.76966e-05	LYRM1
47153	Fe	EMCN	ST	0.00033594	EMCN
47154	Fe	GALNT15	ST	0.0011536	GALNT15
47155	Fe	USP54	ST	0.000238321	USP54
47156	Fe	DENND2A	ST	0.000635371	DENND2A
47157	Fe	LIN7A	ST	1.16993e-05	LIN7A
47158	Fe	ARL2BP	ST	3.31216e-06	ARL2BP
47159	Fe	WNT10A	ST	0.00678548	WNT10A
47160	Fe	GSAP	ST	1.06116e-05	GSAP
47161	Fe	PIGO	ST	0.000124172	PIGO
47162	Fe	NAP1L5	ST	0.00061718	NAP1L5
47163	Fe	C15orf39	ST	0.000952883	C15orf39
47164	Fe	FCRL1	ST	0.000787643	FCRL1
47165	Fe	IGSF21	ST	0.0137067	IGSF21
47166	Fe	IPCEF1	ST	2.39599e-05	IPCEF1
47167	Fe	ZNF207	ST	0.000317951	ZNF207
47168	Fe	COA8	ST	1.37545e-05	COA8
47169	Fe	STX2	ST	7.96499e-05	STX2
47170	Fe	MOB1B	ST	6.32332e-05	MOB1B
47171	Fe	ENTPD3	ST	0.00430495	ENTPD3
47172	Fe	NF2	ST	2.84026e-05	NF2
47173	Fe	PDCD1	ST	0.000888426	PDCD1
47174	Fe	PPRC1	ST	0	PPRC1
47175	Fe	SLCO1B3	ST	0.000313726	SLCO1B3
47176	Fe	MTERF3	ST	0.000152152	MTERF3
47177	Fe	VSTM1	ST	0.000389731	VSTM1
47178	Fe	PRPF4B	ST	2.82169e-05	PRPF4B
47179	Fe	DDX28	ST	0.000530706	DDX28
47180	Fe	TWIST1	ST	3.36942e-05	TWIST1
47181	Fe	UBN1	ST	0.00066118	UBN1
47182	Fe	MTMR11	ST	0.0160689	MTMR11
47183	Fe	TOM1L2	ST	0.000315785	TOM1L2
47184	Fe	RGL4	ST	0.00109602	RGL4
47185	Fe	TRANK1	ST	4.42815e-05	TRANK1
47186	Fe	TRPM7	ST	1.77717e-05	TRPM7
47187	Fe	MPP2	ST	0.000239606	MPP2
47188	Fe	SAFB	ST	8.64733e-06	SAFB
47189	Fe	LURAP1L	ST	1.25573e-05	LURAP1L
47190	Fe	TBC1D3E	ST	0.00204985	TBC1D3E
47191	Fe	IGDCC4	ST	0.00069666	IGDCC4
47192	Fe	ZNF350	ST	0.000470751	ZNF350
47193	Fe	SARDH	ST	0.000457741	SARDH
47194	Fe	MTMR1	ST	0.000283892	MTMR1
47195	Fe	HUWE1	ST	1.28854e-06	HUWE1
47196	Fe	TRO	ST	7.81432e-05	TRO
47197	Fe	SNRNP27	ST	0	SNRNP27
47198	Fe	FCRL2	ST	0.000580312	FCRL2
47199	Fe	ARL5A	ST	0.000205047	ARL5A
47200	Fe	GNG8	ST	0.00100964	GNG8
47201	Fe	FZD1	ST	0.000293777	FZD1
47202	Fe	RNF19A	ST	3.50742e-05	RNF19A
47203	Fe	TRAF3IP1	ST	2.00033e-05	TRAF3IP1
47204	Fe	ADAP2	ST	9.44058e-05	ADAP2
47205	Fe	PCBP3	ST	0.00032364	PCBP3
47206	Fe	ACYP1	ST	0.000134895	ACYP1
47207	Fe	INTS6L	ST	0.000249804	INTS6L
47208	Fe	NPR1	ST	0.000358492	NPR1
47209	Fe	TRAM2	ST	7.38999e-05	TRAM2
47210	Fe	ACACA	ST	3.62737e-09	ACACA
47211	Fe	SMAD3	ST	0.00023964	SMAD3
47212	Fe	MSX1	ST	6.95739e-06	MSX1
47213	Fe	ATF2	ST	0.0005138	ATF2
47214	Fe	GLRB	ST	0.00305048	GLRB
47215	Fe	ASCC2	ST	1.23684e-05	ASCC2
47216	Fe	ADRA2C	ST	0.00924603	ADRA2C
47217	Fe	FBXO9	ST	8.44839e-05	FBXO9
47218	Fe	PPARGC1B	ST	1.64231e-07	PPARGC1B
47219	Fe	PIP5K1A	ST	2.18748e-05	PIP5K1A
47220	Fe	ENPP1	ST	0.000619396	ENPP1
47221	Fe	AC119396.1	ST	0.000137561	AC119396.1
47222	Fe	FBXO21	ST	0.000591419	FBXO21
47223	Fe	TRPM2	ST	0.000303612	TRPM2
47224	Fe	COL19A1	ST	0.000580246	COL19A1
47225	Fe	TMTC2	ST	0.000685017	TMTC2
47226	Fe	C9orf85	ST	9.64452e-05	C9orf85
47227	Fe	HUS1B	ST	0.000374421	HUS1B
47228	Fe	COMMD7	ST	0.000615883	COMMD7
47229	Fe	ARHGEF3	ST	0.000383561	ARHGEF3
47230	Fe	GCNT1	ST	0.000437613	GCNT1
47231	Fe	VPS35L	ST	7.04947e-06	VPS35L
47232	Fe	MTERF4	ST	0.00026742	MTERF4
47233	Fe	PCF11	ST	0	PCF11
47234	Fe	C14orf28	ST	0.000147327	C14orf28
47235	Fe	TUT4	ST	4.59525e-06	TUT4
47236	Fe	TSPEAR	ST	0.00237829	TSPEAR
47237	Fe	HOXA5	ST	0.000556687	HOXA5
47238	Fe	MB	ST	0.00161351	MB
47239	Fe	VSTM5	ST	0.000244898	VSTM5
47240	Fe	TEDC1	ST	0.000379789	TEDC1
47241	Fe	WNT11	ST	0.00194642	WNT11
47242	Fe	RGMB	ST	0.000187726	RGMB
47243	Fe	USP53	ST	0.000189974	USP53
47244	Fe	HOXC13	ST	0.00102451	HOXC13
47245	Fe	ZDHHC1	ST	0.000304553	ZDHHC1
47246	Fe	POGLUT3	ST	0.00012617	POGLUT3
47247	Fe	C11orf68	ST	2.72354e-05	C11orf68
47248	Fe	ATG9B	ST	0.000105921	ATG9B
47249	Fe	TTLL13P	ST	0.000491115	TTLL13P
47250	Fe	RHEX	ST	0.000106156	RHEX
47251	Fe	ALAD	ST	0.000692216	ALAD
47252	Fe	PTGR1	ST	0.00171479	PTGR1
47253	Fe	EVC2	ST	6.02932e-05	EVC2
47254	Fe	FMR1	ST	7.92922e-06	FMR1
47255	Fe	HERC2	ST	1.09453e-06	HERC2
47256	Fe	MSTO1	ST	0.00074794	MSTO1
47257	Fe	NCOA1	ST	0	NCOA1
47258	Fe	CXXC5	ST	0	CXXC5
47259	Fe	AUH	ST	0.000507388	AUH
47260	Fe	SLC7A2	ST	5.83207e-05	SLC7A2
47261	Fe	NSUN7	ST	0.000107566	NSUN7
47262	Fe	CD86	ST	2.65616e-05	CD86
47263	Fe	ADCY7	ST	0.00014028	ADCY7
47264	Fe	EFR3A	ST	0	EFR3A
47265	Fe	PHB2	ST	0.000285279	PHB2
47266	Fe	PPP1R16A	ST	4.48309e-07	PPP1R16A
47267	Fe	TLL1	ST	1.51934e-05	TLL1
47268	Fe	GREM2	ST	0.000272384	GREM2
47269	Fe	PTPN21	ST	0	PTPN21
47270	Fe	NR1H2	ST	0.000458181	NR1H2
47271	Fe	HYI	ST	4.15725e-06	HYI
47272	Fe	TRUB1	ST	5.35406e-08	TRUB1
47273	Fe	BMI1	ST	0.000133308	BMI1
47274	Fe	ANKRD33B	ST	0.0069817	ANKRD33B
47275	Fe	PLCD3	ST	0.000119374	PLCD3
47276	Fe	SHC2	ST	0.00013752	SHC2
47277	Fe	SLC16A7	ST	0.00310298	SLC16A7
47278	Fe	VNN3	ST	0.00202085	VNN3
47279	Fe	METAP2	ST	1.74394e-07	METAP2
47280	Fe	THG1L	ST	9.03282e-07	THG1L
47281	Fe	SAMD11	ST	0.00968076	SAMD11
47282	Fe	LHX6	ST	4.39826e-05	LHX6
47283	Fe	MYO9B	ST	3.92369e-05	MYO9B
47284	Fe	PLCL1	ST	0.000436178	PLCL1
47285	Fe	NAV1	ST	4.67973e-06	NAV1
47286	Fe	CRBN	ST	0	CRBN
47287	Fe	RAI14	ST	1.76676e-05	RAI14
47288	Fe	SUGCT	ST	1.79223e-05	SUGCT
47289	Fe	SETD7	ST	0.000478916	SETD7
47290	Fe	DENND1C	ST	0.000177409	DENND1C
47291	Fe	VPS45	ST	2.13841e-05	VPS45
47292	Fe	CGGBP1	ST	1.58611e-06	CGGBP1
47293	Fe	DIO2	ST	0.00094735	DIO2
47294	Fe	EIF2AK3	ST	0.00023878	EIF2AK3
47295	Fe	ELOA3	ST	0.000135688	ELOA3
47296	Fe	UNC13A	ST	0.000178147	UNC13A
47297	Fe	TLE2	ST	3.44514e-05	TLE2
47298	Fe	ELL2	ST	0.00125159	ELL2
47299	Fe	TDRP	ST	1.78485e-06	TDRP
47300	Fe	TICAM1	ST	1.37947e-05	TICAM1
47301	Fe	GRIP1	ST	0.000319881	GRIP1
47302	Fe	PPP1R3G	ST	5.00389e-06	PPP1R3G
47303	Fe	KAT5	ST	6.81322e-05	KAT5
47304	Fe	MAP4K5	ST	0.000120103	MAP4K5
47305	Fe	FCGR3B	ST	0.000325953	FCGR3B
47306	Fe	MPHOSPH8	ST	4.5008e-06	MPHOSPH8
47307	Fe	NATD1	ST	5.40607e-05	NATD1
47308	Fe	EMC1	ST	0.000311618	EMC1
47309	Fe	WNK2	ST	0.0009345	WNK2
47310	Fe	DLG4	ST	1.39858e-05	DLG4
47311	Fe	SYNDIG1	ST	0.0231935	SYNDIG1
47312	Fe	GANAB	ST	0	GANAB
47313	Fe	TRAF5	ST	2.16791e-05	TRAF5
47314	Fe	CCDC82	ST	2.3614e-08	CCDC82
47315	Fe	IL18RAP	ST	5.37524e-05	IL18RAP
47316	Fe	SLC19A1	ST	0.000278536	SLC19A1
47317	Fe	CEACAM3	ST	0.00291179	CEACAM3
47318	Fe	VKORC1	ST	0	VKORC1
47319	Fe	FOXF2	ST	0.000195713	FOXF2
47320	Fe	COBLL1	ST	0.000228516	COBLL1
47321	Fe	GEMIN7	ST	6.93313e-05	GEMIN7
47322	Fe	ANKRD40	ST	0.000244587	ANKRD40
47323	Fe	RAB9B	ST	0.000219331	RAB9B
47324	Fe	ADH1C	ST	0.000614347	ADH1C
47325	Fe	P2RY14	ST	0.000465333	P2RY14
47326	Fe	SEC23A	ST	4.54861e-05	SEC23A
47327	Fe	MAST4	ST	2.91365e-05	MAST4
47328	Fe	DOC2B	ST	0.000725324	DOC2B
47329	Fe	RNF13	ST	0.00263282	RNF13
47330	Fe	TNRC6A	ST	2.42552e-06	TNRC6A
47331	Fe	FNDC3A	ST	0.00126722	FNDC3A
47332	Fe	CYP4F3	ST	0.00597818	CYP4F3
47333	Fe	BAG6	ST	5.5388e-06	BAG6
47334	Fe	SIT1	ST	0.000609557	SIT1
47335	Fe	BET1	ST	1.3838e-05	BET1
47336	Fe	CYP27A1	ST	0	CYP27A1
47337	Fe	SLC43A3	ST	0.000683298	SLC43A3
47338	Fe	MICAL3	ST	0.000311051	MICAL3
47339	Fe	ARV1	ST	0.000299575	ARV1
47340	Fe	NEK9	ST	8.7001e-06	NEK9
47341	Fe	AGPAT4	ST	3.40037e-05	AGPAT4
47342	Fe	MAP3K12	ST	9.57738e-06	MAP3K12
47343	Fe	PLCD1	ST	0.000324395	PLCD1
47344	Fe	MT1H	ST	0.00793681	MT1H
47345	Fe	RAC3	ST	0.000659658	RAC3
47346	Fe	SDK1	ST	0.000247239	SDK1
47347	Fe	KDM4B	ST	4.69247e-06	KDM4B
47348	Fe	CLEC10A	ST	0.000646436	CLEC10A
47349	Fe	INTS11	ST	3.65221e-07	INTS11
47350	Fe	PBX4	ST	0.0001856	PBX4
47351	Fe	TNFAIP8	ST	0.000216219	TNFAIP8
47352	Fe	LSAMP	ST	0.00142065	LSAMP
47353	Fe	PAPPA	ST	0.000240933	PAPPA
47354	Fe	NCAPD3	ST	9.13734e-06	NCAPD3
47355	Fe	RAPGEF5	ST	0.00218365	RAPGEF5
47356	Fe	TRA2B	ST	5.47217e-06	TRA2B
47357	Fe	PIP4K2A	ST	3.49582e-06	PIP4K2A
47358	Fe	VAMP1	ST	3.67178e-05	VAMP1
47359	Fe	CYP1B1	ST	0.000101372	CYP1B1
47360	Fe	SELENOK	ST	6.6018e-06	SELENOK
47361	Fe	GGT5	ST	2.71844e-05	GGT5
47362	Fe	SEC16A	ST	0.000175959	SEC16A
47363	Fe	GAB2	ST	0.000415514	GAB2
47364	Fe	SIGLEC15	ST	3.75999e-05	SIGLEC15
47365	Fe	TCF25	ST	3.82661e-07	TCF25
47366	Fe	GP2	ST	0.00140937	GP2
47367	Fe	HOOK3	ST	0.000348358	HOOK3
47368	Fe	TPST2	ST	0.00257903	TPST2
47369	Fe	MGAT1	ST	7.64856e-06	MGAT1
47370	Fe	TTLL5	ST	3.52092e-06	TTLL5
47371	Fe	ST3GAL3	ST	0	ST3GAL3
47372	Fe	PARD3B	ST	0.000256077	PARD3B
47373	Fe	PIEZO1	ST	2.63535e-06	PIEZO1
47374	Fe	DNTTIP1	ST	0.000777784	DNTTIP1
47375	Fe	RBM6	ST	9.8608e-06	RBM6
47376	Fe	EGFR	ST	0.000936655	EGFR
47377	Fe	PCTP	ST	5.53894e-05	PCTP
47378	Fe	IDS	ST	5.81254e-05	IDS
47379	Fe	KLF12	ST	7.14899e-06	KLF12
47380	Fe	KHDC4	ST	0.000741513	KHDC4
47381	Fe	TMEM43	ST	0	TMEM43
47382	Fe	CLUAP1	ST	2.46188e-06	CLUAP1
47383	Fe	FEM1B	ST	1.15141e-05	FEM1B
47384	Fe	EEPD1	ST	0.000662337	EEPD1
47385	Fe	FAM13C	ST	9.95377e-05	FAM13C
47386	Fe	TM4SF18	ST	0.000688974	TM4SF18
47387	Fe	SCAND1	ST	0.000504785	SCAND1
47388	Fe	TMEM220	ST	1.54749e-05	TMEM220
47389	Fe	MRTFA	ST	0	MRTFA
47390	Fe	HCFC2	ST	7.17937e-05	HCFC2
47391	Fe	PLCE1	ST	0.118677	PLCE1
47392	Fe	PPIC	ST	7.29939e-07	PPIC
47393	Fe	VPS18	ST	0.000124906	VPS18
47394	Fe	SMARCC1	ST	0	SMARCC1
47395	Fe	ANKRD29	ST	0.000225826	ANKRD29
47396	Fe	ADH5	ST	0.000176369	ADH5
47397	Fe	PDCL	ST	6.07572e-06	PDCL
47398	Fe	USP17L15	ST	9.50726e-05	USP17L15
47399	Fe	PLA2G4A	ST	0.000303569	PLA2G4A
47400	Fe	DZIP1	ST	3.86323e-06	DZIP1
47401	Fe	SF3B1	ST	3.62039e-05	SF3B1
47402	Fe	PALMD	ST	0.000153423	PALMD
47403	Fe	IMPDH2	ST	1.14365e-05	IMPDH2
47404	Fe	POTEM	ST	0.000137748	POTEM
47405	Fe	FAM110C	ST	0.000439907	FAM110C
47406	Fe	RNF38	ST	3.5783e-05	RNF38
47407	Fe	RB1	ST	5.04975e-06	RB1
47408	Fe	TNRC6B	ST	3.72118e-05	TNRC6B
47409	Fe	JUN	ST	0.00331914	JUN
47410	Fe	SLC26A11	ST	0.0141072	SLC26A11
47411	Fe	FOCAD	ST	0.000108259	FOCAD
47412	Fe	RILP	ST	0.000312405	RILP
47413	Fe	NFKBID	ST	6.69945e-05	NFKBID
47414	Fe	ZNF117	ST	8.13068e-05	ZNF117
47415	Fe	RFLNB	ST	0.000416034	RFLNB
47416	Fe	TESPA1	ST	0.000242359	TESPA1
50633	Zn	SYNPO2	ST	0.000878117	SYNPO2
50634	Zn	CARNS1	ST	1.27913e-06	CARNS1
50635	Zn	TBKBP1	ST	7.86927e-05	TBKBP1
50636	Zn	F2R	ST	5.42387e-06	F2R
50637	Zn	DOC2A	ST	9.1997e-05	DOC2A
50638	Zn	ATG4B	ST	3.27013e-05	ATG4B
50639	Zn	DEDD2	ST	9.83225e-07	DEDD2
50640	Zn	NDRG4	ST	4.65593e-06	NDRG4
50641	Zn	SMURF2	ST	5.78076e-06	SMURF2
50642	Zn	MTLN	ST	0	MTLN
50643	Zn	CHL1	ST	6.61099e-05	CHL1
50644	Zn	ATP6V0A1	ST	1.34373e-05	ATP6V0A1
50645	Zn	C1QTNF6	ST	2.20096e-06	C1QTNF6
50646	Zn	INTS8	ST	2.49612e-06	INTS8
50647	Zn	SIX5	ST	6.52775e-05	SIX5
50648	Zn	CCDC78	ST	0.000530577	CCDC78
50649	Zn	ASNSD1	ST	8.69853e-07	ASNSD1
50650	Zn	DIPK2B	ST	7.25099e-05	DIPK2B
50651	Zn	TRIP6	ST	2.33187e-05	TRIP6
50652	Zn	HTR2A	ST	1.87763e-06	HTR2A
50653	Zn	ARHGEF40	ST	0.000245076	ARHGEF40
50654	Zn	MBOAT7	ST	0	MBOAT7
50655	Zn	DACT2	ST	0.00100424	DACT2
50656	Zn	RETREG3	ST	0	RETREG3
50657	Zn	DCAF13	ST	1.10592e-05	DCAF13
50658	Zn	SNN	ST	0.000259407	SNN
50659	Zn	GLI2	ST	3.19123e-05	GLI2
50660	Zn	ZNF134	ST	0.000131817	ZNF134
50661	Zn	ARID4B	ST	0	ARID4B
50662	Zn	PHKG2	ST	4.17777e-06	PHKG2
50663	Zn	INO80D	ST	0	INO80D
50664	Zn	SLC25A29	ST	0.000220542	SLC25A29
50665	Zn	ACADSB	ST	5.67237e-07	ACADSB
50666	Zn	PWWP2B	ST	5.20084e-05	PWWP2B
50667	Zn	C2CD4A	ST	6.81441e-05	C2CD4A
50668	Zn	EPDR1	ST	0.00013639	EPDR1
50669	Zn	ILDR1	ST	6.41237e-05	ILDR1
50670	Zn	PPP4R4	ST	0.0131295	PPP4R4
50671	Zn	NIBAN3	ST	0	NIBAN3
50672	Zn	ARRB1	ST	7.75046e-07	ARRB1
50673	Zn	RLBP1	ST	0.000969125	RLBP1
50674	Zn	TSC1	ST	0.000102739	TSC1
50675	Zn	ISYNA1	ST	0.000716474	ISYNA1
50676	Zn	KCNH3	ST	0.000580546	KCNH3
50677	Zn	CYB5R1	ST	0.000127009	CYB5R1
50678	Zn	ASMTL	ST	4.10803e-05	ASMTL
50679	Zn	GPRASP2	ST	7.59116e-05	GPRASP2
50680	Zn	MYO15B	ST	6.17686e-06	MYO15B
50681	Zn	LRRC25	ST	4.78825e-07	LRRC25
50682	Zn	AGTR1	ST	5.26579e-06	AGTR1
50683	Zn	PCDHB16	ST	5.63798e-05	PCDHB16
50684	Zn	TCERG1	ST	7.34028e-07	TCERG1
50685	Zn	LONRF3	ST	9.35758e-05	LONRF3
50686	Zn	SPRY4	ST	4.98702e-05	SPRY4
50687	Zn	ECHDC2	ST	5.6785e-07	ECHDC2
50688	Zn	TBX18	ST	6.85772e-05	TBX18
50689	Zn	PCYOX1	ST	1.03909e-05	PCYOX1
50690	Zn	DGKG	ST	5.00196e-06	DGKG
50691	Zn	FGD5	ST	7.38991e-06	FGD5
50692	Zn	ANKRD12	ST	0.00192892	ANKRD12
50693	Zn	TTC37	ST	3.05123e-05	TTC37
50694	Zn	PIP4P1	ST	4.54912e-05	PIP4P1
50695	Zn	TLR4	ST	7.81043e-07	TLR4
50696	Zn	FCRLB	ST	0.00104787	FCRLB
50697	Zn	CADPS2	ST	1.82229e-05	CADPS2
50698	Zn	CMYA5	ST	1.55045e-07	CMYA5
50699	Zn	STEAP1	ST	0	STEAP1
50700	Zn	SLC26A2	ST	2.78604e-05	SLC26A2
50701	Zn	TIAM1	ST	0	TIAM1
50702	Zn	SH3GL1	ST	2.59163e-07	SH3GL1
50703	Zn	ZNF296	ST	0.000146115	ZNF296
50704	Zn	GPT	ST	2.70578e-05	GPT
50705	Zn	RTBDN	ST	9.70863e-06	RTBDN
50706	Zn	MORC3	ST	0	MORC3
50707	Zn	CEP120	ST	1.29006e-06	CEP120
50708	Zn	C2CD4B	ST	0.00413823	C2CD4B
50709	Zn	SNAP47	ST	0	SNAP47
50710	Zn	CISH	ST	1.85539e-06	CISH
50711	Zn	AQP7	ST	1.10093e-05	AQP7
50712	Zn	SNRNP70	ST	4.01674e-05	SNRNP70
50713	Zn	PLSCR3	ST	1.09965e-05	PLSCR3
50714	Zn	TUFT1	ST	9.55775e-07	TUFT1
50715	Zn	ROCK2	ST	5.92625e-06	ROCK2
50716	Zn	SLC39A6	ST	1.20751e-05	SLC39A6
50717	Zn	RELL1	ST	3.71616e-06	RELL1
50718	Zn	EFCAB12	ST	0.0531578	EFCAB12
50719	Zn	OAT	ST	2.81103e-07	OAT
50720	Zn	RALBP1	ST	0	RALBP1
50721	Zn	DACH1	ST	6.00855e-05	DACH1
50722	Zn	PSIP1	ST	0	PSIP1
50723	Zn	FHOD3	ST	1.28517e-06	FHOD3
50724	Zn	CAMLG	ST	1.57877e-05	CAMLG
50725	Zn	XPA	ST	2.72036e-06	XPA
50726	Zn	RNF181	ST	8.30702e-05	RNF181
50727	Zn	PAGR1	ST	0	PAGR1
50728	Zn	HGF	ST	6.7683e-05	HGF
50729	Zn	SPG7	ST	1.44706e-06	SPG7
50730	Zn	TEC	ST	1.23477e-06	TEC
50731	Zn	ZNF784	ST	0.000236504	ZNF784
50732	Zn	PLEKHF1	ST	0.000531705	PLEKHF1
50733	Zn	DDX55	ST	1.62505e-05	DDX55
50734	Zn	UBE2D1	ST	2.29396e-06	UBE2D1
50735	Zn	AP4B1	ST	2.94482e-07	AP4B1
50736	Zn	KDM5B	ST	0.000116681	KDM5B
50737	Zn	CDC42BPA	ST	3.95956e-07	CDC42BPA
50738	Zn	ADGRB1	ST	4.70816e-05	ADGRB1
50739	Zn	RFX3	ST	1.65125e-06	RFX3
50740	Zn	SHANK3	ST	0.00185476	SHANK3
50741	Zn	INAFM2	ST	1.85567e-07	INAFM2
50742	Zn	GALNT8	ST	0.00070963	GALNT8
50743	Zn	FHL5	ST	1.16389e-05	FHL5
50744	Zn	PICALM	ST	0	PICALM
50745	Zn	AS3MT	ST	0.000284579	AS3MT
50746	Zn	MIA	ST	0.000112148	MIA
50747	Zn	INO80	ST	0.00248458	INO80
50748	Zn	CHD4	ST	0	CHD4
50749	Zn	NOTCH2	ST	4.83214e-06	NOTCH2
50750	Zn	CYGB	ST	0.00955181	CYGB
50751	Zn	ZBTB6	ST	1.14578e-06	ZBTB6
50752	Zn	ETNK2	ST	3.79398e-05	ETNK2
50753	Zn	JAKMIP3	ST	6.04142e-05	JAKMIP3
50754	Zn	EBF1	ST	0.000100968	EBF1
50755	Zn	LIMD1	ST	6.61411e-05	LIMD1
50756	Zn	EPN2	ST	7.62109e-06	EPN2
50757	Zn	SLC9A2	ST	7.80016e-06	SLC9A2
50758	Zn	EXOC7	ST	7.94546e-05	EXOC7
50759	Zn	MTHFD2L	ST	8.06863e-07	MTHFD2L
50760	Zn	ATF7	ST	5.54387e-06	ATF7
50761	Zn	AATK	ST	0.000244511	AATK
50762	Zn	CPLX1	ST	7.90894e-05	CPLX1
50763	Zn	KDM4C	ST	1.98809e-06	KDM4C
50764	Zn	RAB3D	ST	3.68329e-07	RAB3D
50765	Zn	TMPRSS13	ST	0.000623751	TMPRSS13
50766	Zn	CNIH3	ST	7.72002e-05	CNIH3
50767	Zn	MMP13	ST	0.00339133	MMP13
50768	Zn	SIN3A	ST	8.73218e-09	SIN3A
50769	Zn	NRXN2	ST	7.74051e-06	NRXN2
50770	Zn	ARHGAP31	ST	8.2862e-07	ARHGAP31
50771	Zn	PBRM1	ST	4.41212e-05	PBRM1
50772	Zn	SH3BP5L	ST	1.56758e-05	SH3BP5L
50773	Zn	CLK1	ST	1.52602e-08	CLK1
50774	Zn	OSTM1	ST	0	OSTM1
50775	Zn	ADCY3	ST	0	ADCY3
50776	Zn	NAGA	ST	0.000311267	NAGA
50777	Zn	SLC3A1	ST	4.51225e-05	SLC3A1
50778	Zn	C19orf38	ST	0	C19orf38
50779	Zn	VSIG2	ST	2.14466e-05	VSIG2
50780	Zn	ZNF677	ST	2.02048e-06	ZNF677
50781	Zn	ARHGEF18	ST	0.000106269	ARHGEF18
50782	Zn	DCUN1D3	ST	0	DCUN1D3
50783	Zn	RAD50	ST	0	RAD50
50784	Zn	LRRN1	ST	0.000206418	LRRN1
50785	Zn	FAM168B	ST	6.0339e-05	FAM168B
50786	Zn	GAS8	ST	5.00237e-05	GAS8
50787	Zn	SAP30	ST	0.00110849	SAP30
50788	Zn	TENM1	ST	3.20147e-06	TENM1
50789	Zn	IL9R	ST	4.22763e-05	IL9R
50790	Zn	PIP4K2B	ST	6.95571e-06	PIP4K2B
50791	Zn	MCIDAS	ST	1.73687e-06	MCIDAS
50792	Zn	R3HDM4	ST	4.33693e-05	R3HDM4
50793	Zn	ARL11	ST	9.67403e-07	ARL11
50794	Zn	SLC27A1	ST	9.17447e-05	SLC27A1
50795	Zn	ARID1B	ST	8.69407e-05	ARID1B
50796	Zn	IL12RB2	ST	0.00404096	IL12RB2
50797	Zn	RO60	ST	6.59633e-07	RO60
50798	Zn	LY6K	ST	0.000170881	LY6K
50799	Zn	SORCS2	ST	1.52911e-06	SORCS2
50800	Zn	ATP13A4	ST	1.10183e-05	ATP13A4
50801	Zn	FOXO1	ST	9.80489e-05	FOXO1
50802	Zn	SLC19A3	ST	2.02824e-05	SLC19A3
50803	Zn	HECTD2	ST	7.45883e-06	HECTD2
50804	Zn	ROCK1	ST	0	ROCK1
50805	Zn	SYCE1	ST	0.000157374	SYCE1
50806	Zn	FAM117A	ST	0.000570001	FAM117A
50807	Zn	UGGT2	ST	1.31414e-06	UGGT2
50808	Zn	WIPI1	ST	0.000199396	WIPI1
50809	Zn	TBC1D5	ST	0.000199332	TBC1D5
50810	Zn	LRRC56	ST	1.10078e-08	LRRC56
50811	Zn	KLHDC1	ST	7.22244e-05	KLHDC1
50812	Zn	TPCN1	ST	9.52708e-07	TPCN1
50813	Zn	RMND1	ST	5.77049e-06	RMND1
50814	Zn	PPIG	ST	4.85231e-05	PPIG
50815	Zn	RETREG1	ST	2.48753e-06	RETREG1
50816	Zn	ASCL5	ST	0.000776841	ASCL5
50817	Zn	PCMTD2	ST	1.62668e-06	PCMTD2
50818	Zn	EHD3	ST	0	EHD3
50819	Zn	GGT2	ST	0.000193817	GGT2
50820	Zn	USP24	ST	7.09589e-07	USP24
50821	Zn	NSUN5	ST	0.000354684	NSUN5
50822	Zn	RPH3AL	ST	1.274e-05	RPH3AL
50823	Zn	IGFL2	ST	0.000330765	IGFL2
50824	Zn	CHST7	ST	1.90942e-05	CHST7
50825	Zn	IFNE	ST	0.000169492	IFNE
50826	Zn	RTEL1	ST	3.98014e-05	RTEL1
50827	Zn	EDA	ST	2.06328e-05	EDA
50828	Zn	NRG1	ST	2.36893e-05	NRG1
50829	Zn	ERMN	ST	0.000581285	ERMN
50830	Zn	BRAP	ST	7.50167e-08	BRAP
50831	Zn	SLC22A3	ST	0.000125405	SLC22A3
50832	Zn	FKBP8	ST	2.54505e-05	FKBP8
50833	Zn	IL31RA	ST	2.52105e-05	IL31RA
50834	Zn	PARL	ST	7.37963e-06	PARL
50835	Zn	NEIL3	ST	9.56645e-07	NEIL3
50836	Zn	PHF2	ST	1.58091e-05	PHF2
50837	Zn	CLCN5	ST	0	CLCN5
50838	Zn	PLXDC1	ST	0	PLXDC1
50839	Zn	PDE2A	ST	0.00038591	PDE2A
50840	Zn	CLN8	ST	0	CLN8
50841	Zn	TBC1D15	ST	7.62409e-06	TBC1D15
50842	Zn	KAT6B	ST	0.00105967	KAT6B
50843	Zn	HDDC3	ST	1.59976e-06	HDDC3
50844	Zn	RXRB	ST	1.57013e-06	RXRB
50845	Zn	TFE3	ST	1.48021e-05	TFE3
50846	Zn	DYM	ST	2.53691e-07	DYM
50847	Zn	RASGRP4	ST	0.000396308	RASGRP4
50848	Zn	CTDP1	ST	3.14682e-06	CTDP1
50849	Zn	DEC1	ST	1.12805e-05	DEC1
50850	Zn	PDP1	ST	4.88426e-07	PDP1
50851	Zn	SERAC1	ST	2.0653e-06	SERAC1
50852	Zn	CCDC85C	ST	1.26461e-06	CCDC85C
50853	Zn	RND3	ST	2.15185e-07	RND3
50854	Zn	DBN1	ST	0	DBN1
50855	Zn	CYB561A3	ST	1.33027e-06	CYB561A3
50856	Zn	NUP214	ST	1.59681e-07	NUP214
50857	Zn	CFDP1	ST	0	CFDP1
50858	Zn	COPRS	ST	0.000353757	COPRS
50859	Zn	PDLIM5	ST	0.000354166	PDLIM5
50860	Zn	GJC2	ST	2.19442e-06	GJC2
50861	Zn	CHST2	ST	8.50911e-05	CHST2
50862	Zn	PCDHGC3	ST	0.0086775	PCDHGC3
50863	Zn	ASAP3	ST	0.000245397	ASAP3
50864	Zn	COL22A1	ST	0.000166658	COL22A1
50865	Zn	MAD1L1	ST	1.04643e-05	MAD1L1
50866	Zn	SNHG32	ST	1.62434e-06	SNHG32
50867	Zn	PRDM11	ST	0.000140043	PRDM11
50868	Zn	NRTN	ST	0.000203497	NRTN
50869	Zn	IL36G	ST	0.00426616	IL36G
50870	Zn	RPRD2	ST	9.35405e-05	RPRD2
50871	Zn	RAB11FIP2	ST	3.30682e-06	RAB11FIP2
50872	Zn	CPNE5	ST	0	CPNE5
50873	Zn	CDH2	ST	0.000171401	CDH2
50874	Zn	ABCA6	ST	9.69396e-06	ABCA6
50875	Zn	RGCC	ST	0	RGCC
50876	Zn	CIC	ST	1.04338e-06	CIC
50877	Zn	LMNTD2	ST	9.67667e-07	LMNTD2
50878	Zn	DEUP1	ST	0.0002361	DEUP1
50879	Zn	MICU3	ST	0.000147298	MICU3
50880	Zn	TSPAN9	ST	0	TSPAN9
50881	Zn	RAVER2	ST	0.000124577	RAVER2
50882	Zn	IQCD	ST	2.79715e-06	IQCD
50883	Zn	GHR	ST	0.000186088	GHR
50884	Zn	FRG1	ST	1.70773e-05	FRG1
50885	Zn	LRP3	ST	1.52693e-08	LRP3
50886	Zn	THSD4	ST	0.000995747	THSD4
50887	Zn	GSTA4	ST	1.21137e-05	GSTA4
50888	Zn	PKN1	ST	1.99558e-05	PKN1
50889	Zn	FOXC1	ST	8.59218e-06	FOXC1
50890	Zn	ZMYM2	ST	4.19441e-06	ZMYM2
50891	Zn	HES2	ST	0.000838446	HES2
50892	Zn	CRYM	ST	0.000233781	CRYM
50893	Zn	DYRK3	ST	0.000396723	DYRK3
50894	Zn	SMARCC2	ST	0	SMARCC2
50895	Zn	RND1	ST	0.000914427	RND1
50896	Zn	TBX1	ST	0.00186156	TBX1
50897	Zn	SEPTIN4	ST	0.000551229	SEPTIN4
50898	Zn	PPP3CC	ST	6.54407e-05	PPP3CC
50899	Zn	EZH1	ST	0.000767255	EZH1
50900	Zn	PRKN	ST	8.40076e-06	PRKN
50901	Zn	SERTAD2	ST	1.09929e-05	SERTAD2
50902	Zn	SPIB	ST	3.429e-05	SPIB
50903	Zn	KBTBD13	ST	6.20973e-05	KBTBD13
50904	Zn	RBPJ	ST	1.58556e-06	RBPJ
50905	Zn	DTNBP1	ST	0.000209235	DTNBP1
50906	Zn	SEMA4A	ST	9.97424e-05	SEMA4A
50907	Zn	ADRB1	ST	0	ADRB1
50908	Zn	HINT3	ST	7.83282e-06	HINT3
50909	Zn	DCLRE1C	ST	9.72486e-06	DCLRE1C
50910	Zn	PELI1	ST	8.12262e-06	PELI1
50911	Zn	AP2M1	ST	7.03432e-06	AP2M1
50912	Zn	KRAS	ST	0	KRAS
50913	Zn	MAVS	ST	2.0739e-05	MAVS
50914	Zn	ZBTB25	ST	0.000351599	ZBTB25
50915	Zn	PYCARD	ST	0	PYCARD
50916	Zn	STYX	ST	6.13704e-05	STYX
50917	Zn	ELK3	ST	0	ELK3
50918	Zn	GSE1	ST	0	GSE1
50919	Zn	ITPRIPL2	ST	5.86157e-06	ITPRIPL2
50920	Zn	NKX3-1	ST	4.07437e-06	NKX3-1
50921	Zn	ACVR1B	ST	8.66872e-06	ACVR1B
50922	Zn	DARS	ST	4.31711e-05	DARS
50923	Zn	PIAS2	ST	3.8796e-06	PIAS2
50924	Zn	NSDHL	ST	3.40412e-07	NSDHL
50925	Zn	PCOLCE2	ST	0.00124423	PCOLCE2
50926	Zn	AKT1S1	ST	0	AKT1S1
50927	Zn	TOB2	ST	5.75007e-06	TOB2
50928	Zn	STAG2	ST	2.78008e-05	STAG2
50929	Zn	NT5C2	ST	0	NT5C2
50930	Zn	NIN	ST	3.75549e-05	NIN
50931	Zn	RIPOR3	ST	2.05852e-05	RIPOR3
50932	Zn	RPRD1A	ST	8.64292e-05	RPRD1A
50933	Zn	FBXO34	ST	0	FBXO34
50934	Zn	CFP	ST	0.000821769	CFP
50935	Zn	CD72	ST	4.08737e-05	CD72
50936	Zn	XYLT1	ST	1.50071e-06	XYLT1
50937	Zn	SLC25A12	ST	1.74936e-07	SLC25A12
50938	Zn	SGSH	ST	5.92189e-06	SGSH
50939	Zn	SPRR2F	ST	1.60899e-05	SPRR2F
50940	Zn	MATN3	ST	9.4283e-06	MATN3
50941	Zn	AP5Z1	ST	6.7153e-05	AP5Z1
50942	Zn	GPSM2	ST	0.000616585	GPSM2
50943	Zn	ITPKC	ST	0.000753043	ITPKC
50944	Zn	FUT11	ST	2.81374e-05	FUT11
50945	Zn	TNNI2	ST	0.000106093	TNNI2
50946	Zn	NHLRC2	ST	2.11897e-05	NHLRC2
50947	Zn	ISM1	ST	0.000681374	ISM1
50948	Zn	AAK1	ST	0	AAK1
50949	Zn	SEC23IP	ST	9.06229e-07	SEC23IP
50950	Zn	UCN3	ST	0.000167816	UCN3
50951	Zn	DIPK1B	ST	0.00092662	DIPK1B
50952	Zn	MARCH3	ST	1.44119e-07	MARCH3
50953	Zn	PENK	ST	5.33473e-05	PENK
50954	Zn	PDE12	ST	0.000394029	PDE12
50955	Zn	CCNH	ST	1.95175e-05	CCNH
50956	Zn	RP9	ST	0.000142979	RP9
50957	Zn	LRRC10B	ST	0.000820117	LRRC10B
50958	Zn	NEDD4	ST	0.00147231	NEDD4
50959	Zn	TPD52L2	ST	8.42362e-06	TPD52L2
50960	Zn	PITPNM3	ST	4.2271e-05	PITPNM3
50961	Zn	FAM50B	ST	8.22117e-05	FAM50B
50962	Zn	ACOX3	ST	6.52069e-05	ACOX3
50963	Zn	CCNYL1	ST	0	CCNYL1
50964	Zn	TEF	ST	0.000126047	TEF
50965	Zn	RSPH4A	ST	0.00107785	RSPH4A
50966	Zn	CYP26B1	ST	0.000348247	CYP26B1
50967	Zn	CSMD2	ST	8.93973e-08	CSMD2
50968	Zn	GNG7	ST	0.0261131	GNG7
50969	Zn	PVR	ST	3.02962e-06	PVR
50970	Zn	CPEB4	ST	1.44105e-05	CPEB4
50971	Zn	MMAB	ST	8.17888e-05	MMAB
50972	Zn	SLAMF9	ST	7.41454e-07	SLAMF9
50973	Zn	IL37	ST	0.000410962	IL37
50974	Zn	LDB2	ST	0.00209704	LDB2
50975	Zn	KLC1	ST	3.39646e-05	KLC1
50976	Zn	RPP21	ST	5.35894e-07	RPP21
50977	Zn	CREB3L2	ST	2.83349e-05	CREB3L2
50978	Zn	WWOX	ST	0.00123685	WWOX
50979	Zn	ZNF469	ST	0.000154531	ZNF469
50980	Zn	ATP6V1H	ST	0	ATP6V1H
50981	Zn	SMIM4	ST	0	SMIM4
50982	Zn	SPAG4	ST	5.63514e-05	SPAG4
50983	Zn	SUOX	ST	0	SUOX
50984	Zn	GPR88	ST	0.000640133	GPR88
50985	Zn	SPAST	ST	0	SPAST
50986	Zn	TMEM25	ST	0.000999289	TMEM25
50987	Zn	TEAD1	ST	8.55767e-06	TEAD1
50988	Zn	IL17RC	ST	4.15962e-05	IL17RC
50989	Zn	ADTRP	ST	0.000105694	ADTRP
50990	Zn	FBXL2	ST	0.00150133	FBXL2
50991	Zn	SLC27A5	ST	0.000710198	SLC27A5
50992	Zn	NCOA3	ST	0	NCOA3
50993	Zn	CYTL1	ST	0.00357967	CYTL1
50994	Zn	CCDC106	ST	1.85726e-05	CCDC106
50995	Zn	PCNX1	ST	1.51144e-05	PCNX1
50996	Zn	TMEM255B	ST	1.73109e-05	TMEM255B
50997	Zn	PDE10A	ST	0	PDE10A
50998	Zn	SBK1	ST	1.21571e-05	SBK1
50999	Zn	DYNC2H1	ST	2.10394e-06	DYNC2H1
51000	Zn	KIAA2013	ST	0	KIAA2013
51001	Zn	HEPACAM2	ST	2.08642e-05	HEPACAM2
51002	Zn	PLEKHA5	ST	3.91565e-06	PLEKHA5
51003	Zn	YIPF1	ST	3.98788e-07	YIPF1
51004	Zn	SPATA31A1	ST	3.75545e-05	SPATA31A1
51005	Zn	CDIP1	ST	0.0027735	CDIP1
51006	Zn	CBR4	ST	0	CBR4
51007	Zn	MARCH2	ST	3.08044e-05	MARCH2
51008	Zn	HOXA13	ST	0.000298857	HOXA13
51009	Zn	ATF6B	ST	0	ATF6B
51010	Zn	TAFA1	ST	0.000179316	TAFA1
51011	Zn	TNFRSF10D	ST	0.000102561	TNFRSF10D
51012	Zn	KLF13	ST	9.00536e-07	KLF13
51013	Zn	GOSR1	ST	2.99664e-06	GOSR1
51014	Zn	DIPK1A	ST	2.96207e-07	DIPK1A
51015	Zn	RARS2	ST	2.18285e-06	RARS2
51016	Zn	LCN15	ST	0.000138583	LCN15
51017	Zn	ANKDD1A	ST	7.62546e-06	ANKDD1A
51018	Zn	RNF166	ST	2.07333e-06	RNF166
51019	Zn	ULBP2	ST	5.18049e-05	ULBP2
51020	Zn	XRCC6	ST	0	XRCC6
51021	Zn	ARID5A	ST	0.00384566	ARID5A
51022	Zn	HIVEP3	ST	1.21078e-08	HIVEP3
51023	Zn	KIF7	ST	4.40022e-06	KIF7
51024	Zn	RLF	ST	3.28828e-05	RLF
51025	Zn	DENND10	ST	1.65886e-06	DENND10
51026	Zn	SLC22A1	ST	2.17435e-06	SLC22A1
51027	Zn	BCHE	ST	0.463799	BCHE
51028	Zn	RBP5	ST	1.85032e-05	RBP5
51029	Zn	EMX1	ST	0.000259151	EMX1
51030	Zn	BDH2	ST	3.28669e-05	BDH2
51031	Zn	CLCA4	ST	2.49677e-05	CLCA4
51032	Zn	IL4R	ST	2.26523e-05	IL4R
51033	Zn	CDC5L	ST	0	CDC5L
51034	Zn	SAT2	ST	4.50978e-05	SAT2
51035	Zn	DOCK9	ST	2.08218e-05	DOCK9
51036	Zn	FAM50A	ST	4.6811e-07	FAM50A
51037	Zn	GJD3	ST	0.00322669	GJD3
51038	Zn	TRIM61	ST	0.000142394	TRIM61
51039	Zn	UNC5C	ST	4.36794e-05	UNC5C
51040	Zn	SHANK2	ST	0.000416645	SHANK2
51041	Zn	ZNF384	ST	7.39191e-07	ZNF384
51042	Zn	C19orf54	ST	0	C19orf54
51043	Zn	INHBB	ST	1.49724e-05	INHBB
51044	Zn	MYCNOS	ST	4.04967e-05	MYCNOS
51045	Zn	ANO5	ST	0.00011517	ANO5
51046	Zn	P3H3	ST	1.18774e-05	P3H3
51047	Zn	OLFML1	ST	0	OLFML1
51048	Zn	IYD	ST	2.69138e-06	IYD
51049	Zn	PIP5KL1	ST	4.39771e-05	PIP5KL1
51050	Zn	SGSM2	ST	4.61616e-05	SGSM2
51051	Zn	SLC33A1	ST	1.48797e-06	SLC33A1
51052	Zn	SNRPA1	ST	2.56344e-06	SNRPA1
51053	Zn	C11orf54	ST	5.12673e-05	C11orf54
51054	Zn	IRAK4	ST	0.000477516	IRAK4
51055	Zn	CCDC141	ST	3.44494e-07	CCDC141
51056	Zn	ADGRD1	ST	0.000168961	ADGRD1
51057	Zn	CACFD1	ST	4.51397e-06	CACFD1
51058	Zn	PDE4C	ST	1.49041e-05	PDE4C
51059	Zn	HOXD3	ST	1.47319e-06	HOXD3
51060	Zn	ST6GALNAC1	ST	0.000159715	ST6GALNAC1
51061	Zn	AJM1	ST	5.48712e-06	AJM1
51062	Zn	STBD1	ST	0.000400881	STBD1
51063	Zn	FOXO4	ST	0	FOXO4
51064	Zn	HSF1	ST	0	HSF1
51065	Zn	NUTM2A	ST	4.76782e-06	NUTM2A
51066	Zn	DPM3	ST	1.05136e-06	DPM3
51067	Zn	TDRD3	ST	6.35862e-05	TDRD3
51068	Zn	RFX8	ST	0.000103613	RFX8
51069	Zn	SGK3	ST	7.67655e-05	SGK3
51070	Zn	ZNF711	ST	4.00198e-05	ZNF711
51071	Zn	SNED1	ST	8.90177e-06	SNED1
51072	Zn	DNAH9	ST	0.00236461	DNAH9
51073	Zn	HRK	ST	0.00103251	HRK
51074	Zn	GPR27	ST	0.00190302	GPR27
51075	Zn	PAXBP1	ST	4.90738e-05	PAXBP1
51076	Zn	KCP	ST	3.18401e-05	KCP
51077	Zn	PHYKPL	ST	2.78217e-05	PHYKPL
51078	Zn	TNK2	ST	1.4318e-07	TNK2
51079	Zn	GKAP1	ST	0	GKAP1
51080	Zn	WNT4	ST	3.24762e-05	WNT4
51081	Zn	ZBTB44	ST	7.81285e-05	ZBTB44
51082	Zn	RNF39	ST	0.000473009	RNF39
51083	Zn	FAM131C	ST	0.000490406	FAM131C
51084	Zn	HCFC1	ST	0	HCFC1
51085	Zn	MAP3K2	ST	0	MAP3K2
51086	Zn	HPSE2	ST	8.97938e-05	HPSE2
51087	Zn	EXOC6B	ST	2.18307e-05	EXOC6B
51088	Zn	SMG1	ST	6.77312e-05	SMG1
51089	Zn	CERT1	ST	7.76445e-06	CERT1
51090	Zn	ALKAL1	ST	1.42064e-05	ALKAL1
51091	Zn	SLC49A4	ST	0	SLC49A4
51092	Zn	JAGN1	ST	9.84186e-05	JAGN1
51093	Zn	ACBD4	ST	1.31198e-05	ACBD4
51094	Zn	MEAF6	ST	0	MEAF6
51095	Zn	RAB4B	ST	2.6838e-05	RAB4B
51096	Zn	AARD	ST	0.000317506	AARD
51097	Zn	SH3PXD2B	ST	1.12277e-06	SH3PXD2B
51098	Zn	NXT1	ST	0	NXT1
51099	Zn	LTC4S	ST	0.00508474	LTC4S
51100	Zn	TRIM41	ST	1.26773e-05	TRIM41
51101	Zn	FUT7	ST	6.32707e-06	FUT7
51102	Zn	LDLRAD1	ST	2.99041e-05	LDLRAD1
51103	Zn	EPHA4	ST	0.000599284	EPHA4
51104	Zn	BORCS5	ST	1.14061e-05	BORCS5
51105	Zn	PHTF2	ST	0	PHTF2
51106	Zn	NTN1	ST	0.00573869	NTN1
51107	Zn	LRMDA	ST	3.77655e-05	LRMDA
51108	Zn	GRK6	ST	1.14856e-06	GRK6
51109	Zn	CD300E	ST	0.000253735	CD300E
51110	Zn	TBC1D9	ST	5.31332e-05	TBC1D9
51111	Zn	CDRT1	ST	1.16633e-06	CDRT1
51112	Zn	PTGER2	ST	9.15317e-06	PTGER2
51113	Zn	TSC22D2	ST	1.65306e-06	TSC22D2
51114	Zn	CABIN1	ST	7.50311e-07	CABIN1
51115	Zn	CNNM2	ST	0.000160602	CNNM2
51116	Zn	NOTCH1	ST	3.15073e-05	NOTCH1
51117	Zn	RIMS3	ST	0.00550191	RIMS3
51118	Zn	SCN4B	ST	0.000108576	SCN4B
51119	Zn	PHTF1	ST	0	PHTF1
51120	Zn	VANGL1	ST	0	VANGL1
51121	Zn	RAP1GAP2	ST	0	RAP1GAP2
51122	Zn	CCN3	ST	2.62002e-05	CCN3
51123	Zn	ZBTB11	ST	0	ZBTB11
51124	Zn	C11orf58	ST	0.000570688	C11orf58
51125	Zn	YOD1	ST	7.39836e-06	YOD1
51126	Zn	ADGRF5	ST	3.07302e-05	ADGRF5
51127	Zn	DGCR2	ST	1.31782e-09	DGCR2
51128	Zn	COL27A1	ST	0.00012682	COL27A1
51129	Zn	SERPINA5	ST	0.00624549	SERPINA5
51130	Zn	PTHLH	ST	5.63622e-05	PTHLH
51131	Zn	FMO2	ST	3.8047e-05	FMO2
51132	Zn	TSPAN17	ST	0	TSPAN17
51133	Zn	TMEM98	ST	6.13604e-05	TMEM98
51134	Zn	PUM3	ST	6.59687e-05	PUM3
51135	Zn	CCL22	ST	3.01704e-06	CCL22
51136	Zn	CD36	ST	0.000230498	CD36
51137	Zn	EPB41L4A	ST	5.94762e-05	EPB41L4A
51138	Zn	SIPA1	ST	3.59973e-05	SIPA1
51139	Zn	GNRH2	ST	1.75684e-05	GNRH2
51140	Zn	REC8	ST	0	REC8
51141	Zn	VWA5A	ST	1.44919e-05	VWA5A
51142	Zn	SPRYD3	ST	1.13618e-05	SPRYD3
51143	Zn	PIGA	ST	8.0219e-07	PIGA
51144	Zn	ZNF276	ST	7.49161e-05	ZNF276
51145	Zn	ISLR2	ST	7.27217e-06	ISLR2
51146	Zn	CLEC14A	ST	1.21792e-05	CLEC14A
51147	Zn	PMF1	ST	1.05361e-05	PMF1
51148	Zn	TUBGCP3	ST	0	TUBGCP3
51149	Zn	KCNJ9	ST	0.000747422	KCNJ9
51150	Zn	KLHL22	ST	1.39399e-05	KLHL22
51151	Zn	ZMAT1	ST	0	ZMAT1
51152	Zn	GPR176	ST	6.59818e-05	GPR176
51153	Zn	SMAD5	ST	9.81562e-07	SMAD5
51154	Zn	FNDC4	ST	1.1644e-07	FNDC4
51155	Zn	RFX2	ST	0.00111621	RFX2
51156	Zn	BCOR	ST	0.000410891	BCOR
51157	Zn	GPR173	ST	4.27652e-05	GPR173
51158	Zn	GALC	ST	1.68714e-05	GALC
51159	Zn	SPATA5	ST	7.55807e-07	SPATA5
51160	Zn	AAMDC	ST	6.91588e-05	AAMDC
51161	Zn	SPATS2	ST	6.02306e-07	SPATS2
51162	Zn	DVL1	ST	0.000113918	DVL1
51163	Zn	TOMM6	ST	0	TOMM6
51164	Zn	ACOT11	ST	1.157e-05	ACOT11
51165	Zn	KITLG	ST	4.88676e-05	KITLG
51166	Zn	PMEL	ST	0.00503963	PMEL
51167	Zn	HSF4	ST	0.000692916	HSF4
51168	Zn	EHMT2	ST	8.04953e-05	EHMT2
51169	Zn	MIOX	ST	0.00116734	MIOX
51170	Zn	JMJD4	ST	1.20502e-05	JMJD4
51171	Zn	VSTM4	ST	2.23013e-05	VSTM4
51172	Zn	CDKN2D	ST	3.69481e-07	CDKN2D
51173	Zn	ALDH8A1	ST	1.73089e-05	ALDH8A1
51174	Zn	RIIAD1	ST	9.89209e-05	RIIAD1
51175	Zn	ZNF606	ST	9.39311e-05	ZNF606
51176	Zn	MCOLN3	ST	0.00223516	MCOLN3
51177	Zn	SOX18	ST	5.74743e-05	SOX18
51178	Zn	ACVR1C	ST	2.129e-05	ACVR1C
51179	Zn	NANOGP8	ST	1.49766e-05	NANOGP8
51180	Zn	ENPEP	ST	0.00606046	ENPEP
51181	Zn	NMB	ST	4.30449e-05	NMB
51182	Zn	TBL3	ST	0.000506665	TBL3
51183	Zn	KIAA0355	ST	9.23483e-06	KIAA0355
51184	Zn	GATAD2B	ST	7.35572e-05	GATAD2B
51185	Zn	MRM2	ST	2.03145e-05	MRM2
51186	Zn	ARRDC2	ST	2.08469e-05	ARRDC2
51187	Zn	UBE2O	ST	0.000126748	UBE2O
51188	Zn	PRMT6	ST	0	PRMT6
51189	Zn	ERC1	ST	0.000108025	ERC1
51190	Zn	PLA2R1	ST	1.01828e-05	PLA2R1
51191	Zn	TSHZ1	ST	2.29006e-05	TSHZ1
51192	Zn	TMEM200A	ST	0	TMEM200A
51193	Zn	ERF	ST	0.000393782	ERF
51194	Zn	EPHA6	ST	0.000170164	EPHA6
51195	Zn	KLF8	ST	1.64598e-05	KLF8
51196	Zn	MDM4	ST	2.08641e-06	MDM4
51197	Zn	WDR91	ST	1.73855e-05	WDR91
51198	Zn	ZDHHC7	ST	8.95844e-06	ZDHHC7
51199	Zn	TET3	ST	3.57073e-06	TET3
51200	Zn	SLC35E1	ST	0.000168337	SLC35E1
51201	Zn	ARAF	ST	3.90842e-05	ARAF
51202	Zn	SAFB2	ST	2.67431e-06	SAFB2
51203	Zn	ZNF831	ST	3.60503e-05	ZNF831
51204	Zn	PNN	ST	6.56143e-06	PNN
51205	Zn	HS3ST3B1	ST	0.000142627	HS3ST3B1
51206	Zn	NINJ2	ST	3.52517e-06	NINJ2
51207	Zn	REV1	ST	8.27189e-07	REV1
51208	Zn	PLA2G4C	ST	6.00498e-05	PLA2G4C
51209	Zn	KLK12	ST	2.04255e-05	KLK12
51210	Zn	GRIP2	ST	9.45724e-05	GRIP2
51211	Zn	GTF2IRD1	ST	1.42375e-07	GTF2IRD1
51212	Zn	DUSP14	ST	0.00040471	DUSP14
51213	Zn	KIF1B	ST	4.8749e-06	KIF1B
51214	Zn	CDC14A	ST	8.44083e-07	CDC14A
51215	Zn	SOX7	ST	4.99614e-05	SOX7
51216	Zn	IL17C	ST	0.00025711	IL17C
51217	Zn	TLE1	ST	0	TLE1
51218	Zn	SALL1	ST	0.000975831	SALL1
51219	Zn	NOD1	ST	1.98465e-05	NOD1
51220	Zn	BRD7	ST	0.000148071	BRD7
51221	Zn	STEAP2	ST	0	STEAP2
51222	Zn	PRCD	ST	0.000138164	PRCD
51223	Zn	GNPTG	ST	0.000175334	GNPTG
51224	Zn	TAC3	ST	0.000617355	TAC3
51225	Zn	HSD17B6	ST	2.87275e-05	HSD17B6
51226	Zn	NDP	ST	5.03734e-05	NDP
51227	Zn	RPAP3	ST	0	RPAP3
51228	Zn	PELP1	ST	0	PELP1
51229	Zn	CARD16	ST	0.00109354	CARD16
51230	Zn	ESAM	ST	6.79318e-07	ESAM
51231	Zn	TMBIM4	ST	7.74264e-06	TMBIM4
51232	Zn	SLC10A5	ST	7.77373e-06	SLC10A5
51233	Zn	ABCC11	ST	0.000589175	ABCC11
51234	Zn	GALT	ST	0	GALT
51235	Zn	PLEKHG2	ST	1.99993e-05	PLEKHG2
51236	Zn	SLCO3A1	ST	0.00011011	SLCO3A1
51237	Zn	ANKRD9	ST	1.62419e-05	ANKRD9
51238	Zn	C7orf50	ST	2.09128e-05	C7orf50
51239	Zn	ADM2	ST	2.92019e-05	ADM2
51240	Zn	VPS39	ST	0.00134871	VPS39
51241	Zn	ITGB1BP2	ST	0.000103466	ITGB1BP2
51242	Zn	RBM44	ST	1.25302e-05	RBM44
51243	Zn	BACH1	ST	0	BACH1
51244	Zn	ATP11C	ST	0.00108101	ATP11C
51245	Zn	PLXNB1	ST	1.28333e-06	PLXNB1
51246	Zn	DNAJC5	ST	1.4642e-06	DNAJC5
51247	Zn	RRP12	ST	3.44268e-05	RRP12
51248	Zn	RASIP1	ST	0	RASIP1
51249	Zn	TMEM217	ST	0.000652506	TMEM217
51250	Zn	ANKRD45	ST	1.03587e-05	ANKRD45
51251	Zn	NLGN3	ST	5.58973e-05	NLGN3
51252	Zn	FAM90A1	ST	0.000593099	FAM90A1
51253	Zn	CFAP61	ST	1.0709e-05	CFAP61
51254	Zn	S1PR4	ST	9.8242e-05	S1PR4
51255	Zn	TMEM168	ST	5.92829e-06	TMEM168
51256	Zn	CCDC102B	ST	3.11576e-06	CCDC102B
51257	Zn	CEP57	ST	2.0105e-06	CEP57
51258	Zn	ZNF879	ST	0.000468057	ZNF879
51259	Zn	ATM	ST	4.49701e-08	ATM
51260	Zn	GRAMD2B	ST	0.000150443	GRAMD2B
51261	Zn	ANKRD42	ST	0.000288375	ANKRD42
51262	Zn	KPNA1	ST	0	KPNA1
51263	Zn	APOA1	ST	0.000122914	APOA1
51264	Zn	RANBP9	ST	0	RANBP9
51265	Zn	PLEKHA2	ST	1.11429e-05	PLEKHA2
51266	Zn	SSC4D	ST	7.86413e-05	SSC4D
51267	Zn	STARD3	ST	3.83151e-05	STARD3
51268	Zn	C11orf91	ST	8.17087e-05	C11orf91
51269	Zn	SLC26A6	ST	6.2916e-07	SLC26A6
51270	Zn	SLC26A10	ST	7.48372e-06	SLC26A10
51271	Zn	P2RY8	ST	1.12353e-05	P2RY8
51272	Zn	FAM110A	ST	9.67534e-06	FAM110A
51273	Zn	MMRN2	ST	6.6595e-05	MMRN2
51274	Zn	ADAM23	ST	1.3885e-05	ADAM23
51275	Zn	KMT2A	ST	5.15441e-05	KMT2A
51276	Zn	OOSP4A	ST	0.000130736	OOSP4A
51277	Zn	SCAF8	ST	6.63506e-05	SCAF8
51278	Zn	UBTF	ST	1.38753e-05	UBTF
51279	Zn	FIGNL2	ST	0.00217981	FIGNL2
51280	Zn	MINDY1	ST	9.42177e-06	MINDY1
51281	Zn	RING1	ST	0.000676741	RING1
51282	Zn	LAMA1	ST	8.08301e-06	LAMA1
51283	Zn	P2RY13	ST	0.000507944	P2RY13
51284	Zn	CASS4	ST	6.44097e-05	CASS4
51285	Zn	PRAM1	ST	1.50567e-05	PRAM1
51286	Zn	TINAG	ST	0.00395399	TINAG
51287	Zn	PRPF3	ST	9.57435e-07	PRPF3
51288	Zn	LRRC37A3	ST	4.22968e-05	LRRC37A3
51289	Zn	LRRC8C	ST	1.65757e-06	LRRC8C
51290	Zn	MAP3K11	ST	0	MAP3K11
51291	Zn	ZNF141	ST	3.56973e-07	ZNF141
51292	Zn	SNRK	ST	0.000241633	SNRK
51293	Zn	NBR1	ST	3.68465e-06	NBR1
51294	Zn	STAU2	ST	3.00987e-05	STAU2
51295	Zn	NXPE2	ST	0.000141927	NXPE2
51296	Zn	LY6G5C	ST	4.09155e-05	LY6G5C
51297	Zn	NONO	ST	1.44041e-05	NONO
51298	Zn	RIOX2	ST	4.63518e-05	RIOX2
51299	Zn	RAB39B	ST	0.00368775	RAB39B
51300	Zn	GRP	ST	0.000179264	GRP
51301	Zn	RND2	ST	0.000151377	RND2
51302	Zn	CDKN2AIPNL	ST	6.54402e-07	CDKN2AIPNL
51303	Zn	MYBBP1A	ST	0	MYBBP1A
51304	Zn	NDUFV3	ST	1.21e-06	NDUFV3
51305	Zn	FBXL8	ST	1.95702e-07	FBXL8
51306	Zn	PREPL	ST	3.13721e-06	PREPL
51307	Zn	EXD3	ST	8.59741e-06	EXD3
51308	Zn	SPSB3	ST	5.92564e-06	SPSB3
51309	Zn	MAFG	ST	6.73465e-06	MAFG
51310	Zn	ERO1B	ST	0.000180941	ERO1B
51311	Zn	TLR10	ST	3.80727e-05	TLR10
51312	Zn	AJUBA	ST	0	AJUBA
51313	Zn	GORAB	ST	0	GORAB
51314	Zn	RTL5	ST	0	RTL5
51315	Zn	LRMP	ST	3.62754e-05	LRMP
51316	Zn	BMPER	ST	0.000489963	BMPER
51317	Zn	ARX	ST	5.28554e-05	ARX
51318	Zn	CCDC96	ST	0.000892979	CCDC96
51319	Zn	SMAP1	ST	0.00066099	SMAP1
51320	Zn	CSNK2A2	ST	0.000168307	CSNK2A2
51321	Zn	P2RX1	ST	8.50695e-05	P2RX1
51322	Zn	MFSD6L	ST	5.5914e-06	MFSD6L
51323	Zn	ARMC4	ST	2.58646e-07	ARMC4
51324	Zn	LRRC4C	ST	0.000289241	LRRC4C
51325	Zn	ZC2HC1A	ST	9.60787e-05	ZC2HC1A
51326	Zn	ACAD11	ST	0	ACAD11
51327	Zn	GRK3	ST	5.06786e-07	GRK3
51328	Zn	ARHGEF15	ST	5.13499e-05	ARHGEF15
51329	Zn	TCFL5	ST	0.000223868	TCFL5
51330	Zn	GPX7	ST	0.000117058	GPX7
51331	Zn	STC1	ST	0.000111213	STC1
51332	Zn	ELL	ST	1.29311e-06	ELL
51333	Zn	KIAA1324L	ST	6.21806e-06	KIAA1324L
51334	Zn	HHIPL1	ST	3.28082e-06	HHIPL1
51335	Zn	TM4SF20	ST	3.38821e-06	TM4SF20
51336	Zn	BCKDHB	ST	6.66509e-05	BCKDHB
51337	Zn	NKD1	ST	3.13378e-05	NKD1
51338	Zn	MYZAP	ST	3.58674e-05	MYZAP
51339	Zn	SLC45A4	ST	0.000237017	SLC45A4
51340	Zn	PDE8A	ST	1.2693e-05	PDE8A
51341	Zn	RAPGEF2	ST	0	RAPGEF2
51342	Zn	RNF14	ST	3.84194e-05	RNF14
51343	Zn	HIST1H3G	ST	3.77993e-05	HIST1H3G
51344	Zn	VGF	ST	7.57524e-05	VGF
51345	Zn	CYYR1	ST	0.000226099	CYYR1
51346	Zn	TMEM145	ST	3.08384e-05	TMEM145
51347	Zn	DICER1	ST	0.000140354	DICER1
51348	Zn	ATOH8	ST	0.000262738	ATOH8
51349	Zn	FEZ2	ST	0	FEZ2
51350	Zn	RAB21	ST	0	RAB21
51351	Zn	NCK2	ST	5.02837e-06	NCK2
51352	Zn	PRRC2A	ST	0	PRRC2A
51353	Zn	PRAMEF27	ST	0.000228727	PRAMEF27
51354	Zn	FAM214A	ST	0.000113209	FAM214A
51355	Zn	LAMA2	ST	7.56615e-06	LAMA2
51356	Zn	HIST1H2BG	ST	0.00094066	HIST1H2BG
51357	Zn	MEX3D	ST	0	MEX3D
51358	Zn	SMARCD3	ST	5.37702e-06	SMARCD3
51359	Zn	TRMT112	ST	4.65099e-06	TRMT112
51360	Zn	ZSWIM9	ST	0.00142765	ZSWIM9
51361	Zn	GPRIN2	ST	0.000115493	GPRIN2
51362	Zn	FTSJ3	ST	5.13036e-07	FTSJ3
51363	Zn	TTLL3	ST	6.54107e-06	TTLL3
51364	Zn	HCST	ST	3.63535e-05	HCST
51365	Zn	BAHCC1	ST	1.07024e-06	BAHCC1
51366	Zn	MMADHC	ST	1.44679e-05	MMADHC
51367	Zn	ZNF559	ST	0.000104887	ZNF559
51368	Zn	LYRM1	ST	1.00238e-05	LYRM1
51369	Zn	EMCN	ST	2.18424e-07	EMCN
51370	Zn	GALNT15	ST	3.36229e-05	GALNT15
51371	Zn	USP54	ST	0	USP54
51372	Zn	DENND2A	ST	0.000385015	DENND2A
51373	Zn	LIN7A	ST	8.12108e-05	LIN7A
51374	Zn	ARL2BP	ST	5.37262e-06	ARL2BP
51375	Zn	WNT10A	ST	0	WNT10A
51376	Zn	GSAP	ST	4.72762e-07	GSAP
51377	Zn	PIGO	ST	8.98403e-07	PIGO
51378	Zn	NAP1L5	ST	1.79911e-05	NAP1L5
51379	Zn	C15orf39	ST	5.49035e-07	C15orf39
51380	Zn	FCRL1	ST	2.83176e-05	FCRL1
51381	Zn	IGSF21	ST	0.000201572	IGSF21
51382	Zn	IPCEF1	ST	0.000401213	IPCEF1
51383	Zn	ZNF207	ST	4.47146e-07	ZNF207
51384	Zn	COA8	ST	0	COA8
51385	Zn	STX2	ST	1.96162e-05	STX2
51386	Zn	MOB1B	ST	8.32204e-06	MOB1B
51387	Zn	ENTPD3	ST	0.0716589	ENTPD3
51388	Zn	NF2	ST	0.000266783	NF2
51389	Zn	PDCD1	ST	0.000269305	PDCD1
51390	Zn	PPRC1	ST	1.49178e-05	PPRC1
51391	Zn	SLCO1B3	ST	0.000124342	SLCO1B3
51392	Zn	MTERF3	ST	0.000217212	MTERF3
51393	Zn	VSTM1	ST	1.64258e-05	VSTM1
51394	Zn	PRPF4B	ST	0	PRPF4B
51395	Zn	DDX28	ST	0.000333676	DDX28
51396	Zn	TWIST1	ST	0.00109821	TWIST1
51397	Zn	UBN1	ST	0	UBN1
51398	Zn	MTMR11	ST	2.36268e-06	MTMR11
51399	Zn	TOM1L2	ST	8.87407e-05	TOM1L2
51400	Zn	RGL4	ST	0.000146793	RGL4
51401	Zn	TRANK1	ST	0.00112385	TRANK1
51402	Zn	TRPM7	ST	0	TRPM7
51403	Zn	MPP2	ST	0.000404542	MPP2
51404	Zn	SAFB	ST	1.99545e-05	SAFB
51405	Zn	LURAP1L	ST	5.59553e-07	LURAP1L
51406	Zn	TBC1D3E	ST	0.00381969	TBC1D3E
51407	Zn	IGDCC4	ST	2.31556e-05	IGDCC4
51408	Zn	ZNF350	ST	0.000130626	ZNF350
51409	Zn	SARDH	ST	3.71924e-06	SARDH
51410	Zn	MTMR1	ST	7.03041e-05	MTMR1
51411	Zn	HUWE1	ST	0	HUWE1
51412	Zn	TRO	ST	0.000936657	TRO
51413	Zn	SNRNP27	ST	3.43072e-06	SNRNP27
51414	Zn	FCRL2	ST	1.3501e-05	FCRL2
51415	Zn	ARL5A	ST	5.46729e-05	ARL5A
51416	Zn	GNG8	ST	0.00123265	GNG8
51417	Zn	FZD1	ST	6.21684e-05	FZD1
51418	Zn	RNF19A	ST	1.82202e-05	RNF19A
51419	Zn	TRAF3IP1	ST	8.5277e-05	TRAF3IP1
51420	Zn	ADAP2	ST	1.59121e-07	ADAP2
51421	Zn	PCBP3	ST	0.000170709	PCBP3
51422	Zn	ACYP1	ST	0	ACYP1
51423	Zn	INTS6L	ST	5.00116e-05	INTS6L
51424	Zn	NPR1	ST	0.0058242	NPR1
51425	Zn	TRAM2	ST	0.000128928	TRAM2
51426	Zn	ACACA	ST	0	ACACA
51427	Zn	SMAD3	ST	2.14222e-06	SMAD3
51428	Zn	MSX1	ST	0.0003592	MSX1
51429	Zn	ATF2	ST	1.03501e-06	ATF2
51430	Zn	GLRB	ST	1.76374e-05	GLRB
51431	Zn	ASCC2	ST	0	ASCC2
51432	Zn	ADRA2C	ST	3.51873e-05	ADRA2C
51433	Zn	FBXO9	ST	1.88007e-05	FBXO9
51434	Zn	PPARGC1B	ST	9.72202e-06	PPARGC1B
51435	Zn	PIP5K1A	ST	0	PIP5K1A
51436	Zn	ENPP1	ST	2.3835e-05	ENPP1
51437	Zn	AC119396.1	ST	5.62658e-06	AC119396.1
51438	Zn	FBXO21	ST	4.76938e-05	FBXO21
51439	Zn	TRPM2	ST	1.35923e-06	TRPM2
51440	Zn	COL19A1	ST	0.000530577	COL19A1
51441	Zn	TMTC2	ST	1.49836e-06	TMTC2
51442	Zn	C9orf85	ST	1.54268e-06	C9orf85
51443	Zn	HUS1B	ST	1.7828e-05	HUS1B
51444	Zn	COMMD7	ST	0	COMMD7
51445	Zn	ARHGEF3	ST	1.1081e-05	ARHGEF3
51446	Zn	GCNT1	ST	0.000469885	GCNT1
51447	Zn	VPS35L	ST	2.31965e-06	VPS35L
51448	Zn	MTERF4	ST	2.94788e-05	MTERF4
51449	Zn	PCF11	ST	5.61806e-05	PCF11
51450	Zn	C14orf28	ST	1.53849e-05	C14orf28
51451	Zn	TUT4	ST	0.000277989	TUT4
51452	Zn	TSPEAR	ST	0.00107267	TSPEAR
51453	Zn	HOXA5	ST	0.00068309	HOXA5
51454	Zn	MB	ST	8.88948e-05	MB
51455	Zn	VSTM5	ST	0.000878265	VSTM5
51456	Zn	TEDC1	ST	0.00040413	TEDC1
51457	Zn	WNT11	ST	0.0220581	WNT11
51458	Zn	RGMB	ST	1.3322e-05	RGMB
51459	Zn	USP53	ST	1.48086e-07	USP53
51460	Zn	HOXC13	ST	0.00139446	HOXC13
51461	Zn	ZDHHC1	ST	3.09142e-05	ZDHHC1
51462	Zn	POGLUT3	ST	2.95922e-06	POGLUT3
51463	Zn	C11orf68	ST	1.23114e-05	C11orf68
51464	Zn	ATG9B	ST	0.00420218	ATG9B
51465	Zn	TTLL13P	ST	1.33396e-05	TTLL13P
51466	Zn	RHEX	ST	0.000187799	RHEX
51467	Zn	ALAD	ST	0	ALAD
51468	Zn	PTGR1	ST	9.01969e-06	PTGR1
51469	Zn	EVC2	ST	2.52006e-06	EVC2
51470	Zn	FMR1	ST	4.57286e-05	FMR1
51471	Zn	HERC2	ST	8.43598e-06	HERC2
51472	Zn	MSTO1	ST	3.86737e-06	MSTO1
51473	Zn	NCOA1	ST	0.00515814	NCOA1
51474	Zn	CXXC5	ST	0.000455823	CXXC5
51475	Zn	AUH	ST	0	AUH
51476	Zn	SLC7A2	ST	0	SLC7A2
51477	Zn	NSUN7	ST	2.11592e-06	NSUN7
51478	Zn	CD86	ST	2.8147e-08	CD86
51479	Zn	ADCY7	ST	8.14079e-06	ADCY7
51480	Zn	EFR3A	ST	5.22403e-06	EFR3A
51481	Zn	PHB2	ST	1.22868e-06	PHB2
51482	Zn	PPP1R16A	ST	1.83614e-06	PPP1R16A
51483	Zn	TLL1	ST	9.64576e-05	TLL1
51484	Zn	GREM2	ST	0.000313641	GREM2
51485	Zn	PTPN21	ST	5.28813e-05	PTPN21
51486	Zn	NR1H2	ST	0.000156728	NR1H2
51487	Zn	HYI	ST	5.9057e-06	HYI
51488	Zn	TRUB1	ST	2.67568e-07	TRUB1
51489	Zn	BMI1	ST	2.78077e-07	BMI1
51490	Zn	ANKRD33B	ST	0	ANKRD33B
51491	Zn	PLCD3	ST	2.25975e-05	PLCD3
51492	Zn	SHC2	ST	0.000620116	SHC2
51493	Zn	SLC16A7	ST	5.35243e-05	SLC16A7
51494	Zn	VNN3	ST	0.000152336	VNN3
51495	Zn	METAP2	ST	0	METAP2
51496	Zn	THG1L	ST	0.00189833	THG1L
51497	Zn	SAMD11	ST	0.00028252	SAMD11
51498	Zn	LHX6	ST	2.66463e-08	LHX6
51499	Zn	MYO9B	ST	4.703e-07	MYO9B
51500	Zn	PLCL1	ST	5.07577e-07	PLCL1
51501	Zn	NAV1	ST	8.47377e-06	NAV1
51502	Zn	CRBN	ST	4.54463e-07	CRBN
51503	Zn	RAI14	ST	1.29662e-06	RAI14
51504	Zn	SUGCT	ST	1.00276e-06	SUGCT
51505	Zn	SETD7	ST	2.24237e-06	SETD7
51506	Zn	DENND1C	ST	3.52693e-07	DENND1C
51507	Zn	VPS45	ST	3.52432e-06	VPS45
51508	Zn	CGGBP1	ST	0.00150793	CGGBP1
51509	Zn	DIO2	ST	4.5975e-05	DIO2
51510	Zn	EIF2AK3	ST	9.78556e-05	EIF2AK3
51511	Zn	ELOA3	ST	4.11852e-05	ELOA3
51512	Zn	UNC13A	ST	2.72777e-08	UNC13A
51513	Zn	TLE2	ST	0.000217602	TLE2
51514	Zn	ELL2	ST	5.17841e-05	ELL2
51515	Zn	TDRP	ST	1.19185e-05	TDRP
51516	Zn	TICAM1	ST	8.82974e-06	TICAM1
51517	Zn	GRIP1	ST	0.000175431	GRIP1
51518	Zn	PPP1R3G	ST	0.00150899	PPP1R3G
51519	Zn	KAT5	ST	1.7706e-05	KAT5
51520	Zn	MAP4K5	ST	0	MAP4K5
51521	Zn	FCGR3B	ST	0	FCGR3B
51522	Zn	MPHOSPH8	ST	1.77291e-06	MPHOSPH8
51523	Zn	NATD1	ST	0.000192935	NATD1
51524	Zn	EMC1	ST	0	EMC1
51525	Zn	WNK2	ST	0.000894768	WNK2
51526	Zn	DLG4	ST	6.65184e-06	DLG4
51527	Zn	SYNDIG1	ST	0.000172499	SYNDIG1
51528	Zn	GANAB	ST	0	GANAB
51529	Zn	TRAF5	ST	7.90983e-06	TRAF5
51530	Zn	CCDC82	ST	1.38624e-05	CCDC82
51531	Zn	IL18RAP	ST	2.16339e-05	IL18RAP
51532	Zn	SLC19A1	ST	3.03661e-06	SLC19A1
51533	Zn	CEACAM3	ST	0.0236519	CEACAM3
51534	Zn	VKORC1	ST	1.66015e-07	VKORC1
51535	Zn	FOXF2	ST	0.000135864	FOXF2
51536	Zn	COBLL1	ST	2.44437e-05	COBLL1
51537	Zn	GEMIN7	ST	5.49736e-05	GEMIN7
51538	Zn	ANKRD40	ST	1.88992e-07	ANKRD40
51539	Zn	RAB9B	ST	0.000492041	RAB9B
51540	Zn	ADH1C	ST	1.61877e-07	ADH1C
51541	Zn	P2RY14	ST	0.000451651	P2RY14
51542	Zn	SEC23A	ST	0	SEC23A
51543	Zn	MAST4	ST	0.00949776	MAST4
51544	Zn	DOC2B	ST	0.000317423	DOC2B
51545	Zn	RNF13	ST	1.81699e-05	RNF13
51546	Zn	TNRC6A	ST	2.82237e-06	TNRC6A
51547	Zn	FNDC3A	ST	7.561e-06	FNDC3A
51548	Zn	CYP4F3	ST	2.44085e-05	CYP4F3
51549	Zn	BAG6	ST	0	BAG6
51550	Zn	SIT1	ST	1.22285e-05	SIT1
51551	Zn	BET1	ST	8.73826e-06	BET1
51552	Zn	CYP27A1	ST	0.000201146	CYP27A1
51553	Zn	SLC43A3	ST	6.03131e-06	SLC43A3
51554	Zn	MICAL3	ST	0.000561377	MICAL3
51555	Zn	ARV1	ST	4.17005e-06	ARV1
51556	Zn	NEK9	ST	3.92105e-05	NEK9
51557	Zn	AGPAT4	ST	0.070929	AGPAT4
51558	Zn	MAP3K12	ST	2.1171e-05	MAP3K12
51559	Zn	PLCD1	ST	4.4409e-05	PLCD1
51560	Zn	MT1H	ST	0.000191007	MT1H
51561	Zn	RAC3	ST	8.37648e-06	RAC3
51562	Zn	SDK1	ST	0.000769965	SDK1
51563	Zn	KDM4B	ST	0.000235536	KDM4B
51564	Zn	CLEC10A	ST	9.88376e-05	CLEC10A
51565	Zn	INTS11	ST	1.01499e-05	INTS11
51566	Zn	PBX4	ST	7.53275e-05	PBX4
51567	Zn	TNFAIP8	ST	8.5547e-06	TNFAIP8
51568	Zn	LSAMP	ST	6.22319e-07	LSAMP
51569	Zn	PAPPA	ST	6.27625e-06	PAPPA
51570	Zn	NCAPD3	ST	7.76057e-05	NCAPD3
51571	Zn	RAPGEF5	ST	5.46207e-07	RAPGEF5
51572	Zn	TRA2B	ST	0	TRA2B
51573	Zn	PIP4K2A	ST	1.80458e-07	PIP4K2A
51574	Zn	VAMP1	ST	0.000140576	VAMP1
51575	Zn	CYP1B1	ST	3.589e-05	CYP1B1
51576	Zn	SELENOK	ST	2.71005e-05	SELENOK
51577	Zn	GGT5	ST	2.04713e-05	GGT5
51578	Zn	SEC16A	ST	3.23308e-05	SEC16A
51579	Zn	GAB2	ST	0.000252997	GAB2
51580	Zn	SIGLEC15	ST	1.2848e-05	SIGLEC15
51581	Zn	TCF25	ST	0.000407832	TCF25
51582	Zn	GP2	ST	0.0012112	GP2
51583	Zn	HOOK3	ST	9.36883e-06	HOOK3
51584	Zn	TPST2	ST	4.63782e-05	TPST2
51585	Zn	MGAT1	ST	2.121e-06	MGAT1
51586	Zn	TTLL5	ST	0	TTLL5
51587	Zn	ST3GAL3	ST	0.000131217	ST3GAL3
51588	Zn	PARD3B	ST	6.1918e-07	PARD3B
51589	Zn	PIEZO1	ST	6.25184e-07	PIEZO1
51590	Zn	DNTTIP1	ST	2.19008e-05	DNTTIP1
51591	Zn	RBM6	ST	0.0014543	RBM6
51592	Zn	EGFR	ST	2.75704e-06	EGFR
51593	Zn	PCTP	ST	5.15403e-06	PCTP
51594	Zn	IDS	ST	0	IDS
51595	Zn	KLF12	ST	4.64675e-05	KLF12
51596	Zn	KHDC4	ST	3.38957e-06	KHDC4
51597	Zn	TMEM43	ST	7.26031e-07	TMEM43
51598	Zn	CLUAP1	ST	0	CLUAP1
51599	Zn	FEM1B	ST	2.86741e-05	FEM1B
51600	Zn	EEPD1	ST	1.82887e-05	EEPD1
51601	Zn	FAM13C	ST	5.79739e-05	FAM13C
51602	Zn	TM4SF18	ST	0	TM4SF18
51603	Zn	SCAND1	ST	1.50361e-05	SCAND1
51604	Zn	TMEM220	ST	1.62418e-06	TMEM220
51605	Zn	MRTFA	ST	5.09439e-05	MRTFA
51606	Zn	HCFC2	ST	8.53774e-05	HCFC2
51607	Zn	PLCE1	ST	7.05018e-07	PLCE1
51608	Zn	PPIC	ST	5.08736e-07	PPIC
51609	Zn	VPS18	ST	0	VPS18
51610	Zn	SMARCC1	ST	1.53111e-05	SMARCC1
51611	Zn	ANKRD29	ST	0.000168948	ANKRD29
51612	Zn	ADH5	ST	0	ADH5
51613	Zn	PDCL	ST	4.95782e-07	PDCL
51614	Zn	USP17L15	ST	0.000185066	USP17L15
51615	Zn	PLA2G4A	ST	7.6234e-06	PLA2G4A
51616	Zn	DZIP1	ST	2.34219e-06	DZIP1
51617	Zn	SF3B1	ST	0	SF3B1
51618	Zn	PALMD	ST	6.04577e-05	PALMD
51619	Zn	IMPDH2	ST	4.50021e-06	IMPDH2
51620	Zn	POTEM	ST	7.92218e-05	POTEM
51621	Zn	FAM110C	ST	0.00379015	FAM110C
51622	Zn	RNF38	ST	0.000180147	RNF38
51623	Zn	RB1	ST	9.41028e-06	RB1
51624	Zn	TNRC6B	ST	1.20001e-06	TNRC6B
51625	Zn	JUN	ST	3.07124e-05	JUN
51626	Zn	SLC26A11	ST	5.18983e-05	SLC26A11
51627	Zn	FOCAD	ST	3.61253e-07	FOCAD
51628	Zn	RILP	ST	0.000105182	RILP
51629	Zn	NFKBID	ST	1.71312e-05	NFKBID
51630	Zn	ZNF117	ST	0	ZNF117
51631	Zn	RFLNB	ST	5.65524e-05	RFLNB
51632	Zn	TESPA1	ST	2.04838e-05	TESPA1
53795	Mn	SYNPO2	ST	2.9097e-06	SYNPO2
53796	Mn	CARNS1	ST	5.86075e-05	CARNS1
53797	Mn	TBKBP1	ST	4.66946e-05	TBKBP1
53798	Mn	F2R	ST	4.75952e-05	F2R
53799	Mn	DOC2A	ST	8.02644e-06	DOC2A
53800	Mn	ATG4B	ST	2.6291e-05	ATG4B
53801	Mn	DEDD2	ST	7.23596e-06	DEDD2
53802	Mn	NDRG4	ST	2.75199e-05	NDRG4
53803	Mn	SMURF2	ST	7.34009e-06	SMURF2
53804	Mn	MTLN	ST	7.71162e-06	MTLN
53805	Mn	CHL1	ST	2.31876e-05	CHL1
53806	Mn	ATP6V0A1	ST	3.25601e-06	ATP6V0A1
53807	Mn	C1QTNF6	ST	4.74415e-06	C1QTNF6
53808	Mn	INTS8	ST	8.12914e-05	INTS8
53809	Mn	SIX5	ST	1.80098e-07	SIX5
53810	Mn	CCDC78	ST	4.91686e-06	CCDC78
53811	Mn	ASNSD1	ST	0	ASNSD1
53812	Mn	DIPK2B	ST	4.19285e-05	DIPK2B
53813	Mn	TRIP6	ST	2.41337e-07	TRIP6
53814	Mn	HTR2A	ST	6.48431e-06	HTR2A
53815	Mn	ARHGEF40	ST	0.00285644	ARHGEF40
53816	Mn	MBOAT7	ST	4.6234e-06	MBOAT7
53817	Mn	DACT2	ST	0.00012766	DACT2
53818	Mn	RETREG3	ST	4.42114e-06	RETREG3
53819	Mn	DCAF13	ST	0	DCAF13
53820	Mn	SNN	ST	0	SNN
53821	Mn	GLI2	ST	2.72254e-05	GLI2
53822	Mn	ZNF134	ST	0	ZNF134
53823	Mn	ARID4B	ST	3.02918e-05	ARID4B
53824	Mn	PHKG2	ST	0.000167145	PHKG2
53825	Mn	INO80D	ST	1.94763e-05	INO80D
53826	Mn	SLC25A29	ST	2.50577e-05	SLC25A29
53827	Mn	ACADSB	ST	1.95074e-05	ACADSB
53828	Mn	PWWP2B	ST	0	PWWP2B
53829	Mn	C2CD4A	ST	0.00191053	C2CD4A
53830	Mn	EPDR1	ST	1.64121e-05	EPDR1
53831	Mn	ILDR1	ST	1.79972e-07	ILDR1
53832	Mn	PPP4R4	ST	1.92559e-05	PPP4R4
53833	Mn	NIBAN3	ST	0.00128369	NIBAN3
53834	Mn	ARRB1	ST	4.43475e-05	ARRB1
53835	Mn	RLBP1	ST	0.000544733	RLBP1
53836	Mn	TSC1	ST	7.38367e-07	TSC1
53837	Mn	ISYNA1	ST	0.000113047	ISYNA1
53838	Mn	KCNH3	ST	2.19787e-05	KCNH3
53839	Mn	CYB5R1	ST	2.11275e-06	CYB5R1
53840	Mn	ASMTL	ST	3.02081e-06	ASMTL
53841	Mn	GPRASP2	ST	8.41173e-05	GPRASP2
53842	Mn	MYO15B	ST	2.51191e-07	MYO15B
53843	Mn	LRRC25	ST	0.000196809	LRRC25
53844	Mn	AGTR1	ST	0.000210446	AGTR1
53845	Mn	PCDHB16	ST	0.00010082	PCDHB16
53846	Mn	TCERG1	ST	6.54563e-06	TCERG1
53847	Mn	LONRF3	ST	1.18029e-05	LONRF3
53848	Mn	SPRY4	ST	1.15369e-05	SPRY4
53849	Mn	ECHDC2	ST	2.48306e-05	ECHDC2
53850	Mn	TBX18	ST	0.000106169	TBX18
53851	Mn	PCYOX1	ST	6.69557e-05	PCYOX1
53852	Mn	DGKG	ST	2.17287e-10	DGKG
53853	Mn	FGD5	ST	0	FGD5
53854	Mn	ANKRD12	ST	0	ANKRD12
53855	Mn	TTC37	ST	1.85666e-06	TTC37
53856	Mn	PIP4P1	ST	1.6283e-05	PIP4P1
53857	Mn	TLR4	ST	2.60522e-06	TLR4
53858	Mn	FCRLB	ST	0.000287271	FCRLB
53859	Mn	CADPS2	ST	5.94074e-06	CADPS2
53860	Mn	CMYA5	ST	0.000193897	CMYA5
53861	Mn	STEAP1	ST	5.00414e-06	STEAP1
53862	Mn	SLC26A2	ST	1.05471e-05	SLC26A2
53863	Mn	TIAM1	ST	2.79799e-05	TIAM1
53864	Mn	SH3GL1	ST	3.45677e-06	SH3GL1
53865	Mn	ZNF296	ST	2.3735e-05	ZNF296
53866	Mn	GPT	ST	0.000393807	GPT
53867	Mn	RTBDN	ST	0.000214784	RTBDN
53868	Mn	MORC3	ST	2.00136e-05	MORC3
53869	Mn	CEP120	ST	0	CEP120
53870	Mn	C2CD4B	ST	1.22998e-05	C2CD4B
53871	Mn	SNAP47	ST	0	SNAP47
53872	Mn	CISH	ST	1.49003e-05	CISH
53873	Mn	AQP7	ST	0.0134747	AQP7
53874	Mn	SNRNP70	ST	0	SNRNP70
53875	Mn	PLSCR3	ST	0	PLSCR3
53876	Mn	TUFT1	ST	2.86293e-06	TUFT1
53877	Mn	ROCK2	ST	3.61654e-07	ROCK2
53878	Mn	SLC39A6	ST	1.03417e-06	SLC39A6
53879	Mn	RELL1	ST	8.16192e-06	RELL1
53880	Mn	EFCAB12	ST	0.000462579	EFCAB12
53881	Mn	OAT	ST	8.21009e-07	OAT
53882	Mn	RALBP1	ST	1.20469e-06	RALBP1
53883	Mn	DACH1	ST	3.63701e-05	DACH1
53884	Mn	PSIP1	ST	4.72964e-07	PSIP1
53885	Mn	FHOD3	ST	6.55684e-06	FHOD3
53886	Mn	CAMLG	ST	1.72906e-06	CAMLG
53887	Mn	XPA	ST	0	XPA
53888	Mn	RNF181	ST	2.24177e-06	RNF181
53889	Mn	PAGR1	ST	1.37046e-05	PAGR1
53890	Mn	HGF	ST	4.919e-06	HGF
53891	Mn	SPG7	ST	1.91832e-05	SPG7
53892	Mn	TEC	ST	6.01958e-06	TEC
53893	Mn	ZNF784	ST	9.48258e-05	ZNF784
53894	Mn	PLEKHF1	ST	9.68088e-05	PLEKHF1
53895	Mn	DDX55	ST	0	DDX55
53896	Mn	UBE2D1	ST	3.16163e-05	UBE2D1
53897	Mn	AP4B1	ST	5.71686e-06	AP4B1
53898	Mn	KDM5B	ST	4.26893e-07	KDM5B
53899	Mn	CDC42BPA	ST	0.00286611	CDC42BPA
53900	Mn	ADGRB1	ST	0.000224852	ADGRB1
53901	Mn	RFX3	ST	5.01387e-05	RFX3
53902	Mn	SHANK3	ST	4.26449e-07	SHANK3
53903	Mn	INAFM2	ST	2.7325e-06	INAFM2
53904	Mn	GALNT8	ST	0.000600879	GALNT8
53905	Mn	FHL5	ST	1.40773e-05	FHL5
53906	Mn	PICALM	ST	4.23382e-06	PICALM
53907	Mn	AS3MT	ST	3.63139e-05	AS3MT
53908	Mn	MIA	ST	1.72083e-05	MIA
53909	Mn	INO80	ST	0	INO80
53910	Mn	CHD4	ST	1.68619e-07	CHD4
53911	Mn	NOTCH2	ST	4.74511e-05	NOTCH2
53912	Mn	CYGB	ST	9.21196e-06	CYGB
53913	Mn	ZBTB6	ST	1.16385e-05	ZBTB6
53914	Mn	ETNK2	ST	0.000517873	ETNK2
53915	Mn	JAKMIP3	ST	1.05608e-05	JAKMIP3
53916	Mn	EBF1	ST	0	EBF1
53917	Mn	LIMD1	ST	2.81288e-06	LIMD1
53918	Mn	EPN2	ST	1.66646e-05	EPN2
53919	Mn	SLC9A2	ST	5.98001e-05	SLC9A2
53920	Mn	EXOC7	ST	5.5204e-05	EXOC7
53921	Mn	MTHFD2L	ST	1.57286e-05	MTHFD2L
53922	Mn	ATF7	ST	8.08145e-06	ATF7
53923	Mn	AATK	ST	0.000123522	AATK
53924	Mn	CPLX1	ST	5.62711e-05	CPLX1
53925	Mn	KDM4C	ST	7.71857e-06	KDM4C
53926	Mn	RAB3D	ST	7.18571e-05	RAB3D
53927	Mn	TMPRSS13	ST	4.87225e-05	TMPRSS13
53928	Mn	CNIH3	ST	0.000180675	CNIH3
53929	Mn	MMP13	ST	8.02728e-05	MMP13
53930	Mn	SIN3A	ST	3.76669e-06	SIN3A
53931	Mn	NRXN2	ST	4.23101e-05	NRXN2
53932	Mn	ARHGAP31	ST	9.83389e-07	ARHGAP31
53933	Mn	PBRM1	ST	1.2411e-05	PBRM1
53934	Mn	SH3BP5L	ST	0	SH3BP5L
53935	Mn	CLK1	ST	5.91627e-05	CLK1
53936	Mn	OSTM1	ST	0	OSTM1
53937	Mn	ADCY3	ST	7.99238e-06	ADCY3
53938	Mn	NAGA	ST	2.69286e-07	NAGA
53939	Mn	SLC3A1	ST	0.000152586	SLC3A1
53940	Mn	C19orf38	ST	9.89177e-07	C19orf38
53941	Mn	VSIG2	ST	0.000169722	VSIG2
53942	Mn	ZNF677	ST	1.38573e-05	ZNF677
53943	Mn	ARHGEF18	ST	3.38501e-06	ARHGEF18
53944	Mn	DCUN1D3	ST	8.23877e-06	DCUN1D3
53945	Mn	RAD50	ST	7.51821e-06	RAD50
53946	Mn	LRRN1	ST	1.26559e-06	LRRN1
53947	Mn	FAM168B	ST	0	FAM168B
53948	Mn	GAS8	ST	8.61443e-05	GAS8
53949	Mn	SAP30	ST	1.08585e-05	SAP30
53950	Mn	TENM1	ST	7.58081e-05	TENM1
53951	Mn	IL9R	ST	0.000236349	IL9R
53952	Mn	PIP4K2B	ST	1.50689e-06	PIP4K2B
53953	Mn	MCIDAS	ST	3.80198e-06	MCIDAS
53954	Mn	R3HDM4	ST	6.44993e-05	R3HDM4
53955	Mn	ARL11	ST	1.04609e-05	ARL11
53956	Mn	SLC27A1	ST	6.06498e-06	SLC27A1
53957	Mn	ARID1B	ST	2.4096e-06	ARID1B
53958	Mn	IL12RB2	ST	5.92481e-05	IL12RB2
53959	Mn	RO60	ST	0	RO60
53960	Mn	LY6K	ST	6.09698e-05	LY6K
53961	Mn	SORCS2	ST	9.23444e-06	SORCS2
53962	Mn	ATP13A4	ST	0.0120193	ATP13A4
53963	Mn	FOXO1	ST	6.50189e-07	FOXO1
53964	Mn	SLC19A3	ST	0.000108985	SLC19A3
53965	Mn	HECTD2	ST	1.19635e-07	HECTD2
53966	Mn	ROCK1	ST	0	ROCK1
53967	Mn	SYCE1	ST	7.5941e-05	SYCE1
53968	Mn	FAM117A	ST	0	FAM117A
53969	Mn	UGGT2	ST	0	UGGT2
53970	Mn	WIPI1	ST	0	WIPI1
53971	Mn	TBC1D5	ST	1.55395e-06	TBC1D5
53972	Mn	LRRC56	ST	1.96994e-06	LRRC56
53973	Mn	KLHDC1	ST	7.36521e-05	KLHDC1
53974	Mn	TPCN1	ST	1.36834e-05	TPCN1
53975	Mn	RMND1	ST	1.33934e-06	RMND1
53976	Mn	PPIG	ST	4.90656e-06	PPIG
53977	Mn	RETREG1	ST	8.36922e-06	RETREG1
53978	Mn	ASCL5	ST	2.88433e-05	ASCL5
53979	Mn	PCMTD2	ST	0	PCMTD2
53980	Mn	EHD3	ST	8.70009e-06	EHD3
53981	Mn	GGT2	ST	6.83564e-05	GGT2
53982	Mn	USP24	ST	3.7709e-06	USP24
53983	Mn	NSUN5	ST	1.11424e-05	NSUN5
53984	Mn	RPH3AL	ST	7.93453e-06	RPH3AL
53985	Mn	IGFL2	ST	3.59395e-05	IGFL2
53986	Mn	CHST7	ST	3.84095e-05	CHST7
53987	Mn	IFNE	ST	5.44078e-05	IFNE
53988	Mn	RTEL1	ST	0.000178151	RTEL1
53989	Mn	EDA	ST	7.40265e-05	EDA
53990	Mn	NRG1	ST	0.000151265	NRG1
53991	Mn	ERMN	ST	9.91477e-05	ERMN
53992	Mn	BRAP	ST	6.49344e-07	BRAP
53993	Mn	SLC22A3	ST	0.00111392	SLC22A3
53994	Mn	FKBP8	ST	4.50322e-06	FKBP8
53995	Mn	IL31RA	ST	9.4503e-06	IL31RA
53996	Mn	PARL	ST	2.20914e-05	PARL
53997	Mn	NEIL3	ST	4.71816e-06	NEIL3
53998	Mn	PHF2	ST	9.35387e-06	PHF2
53999	Mn	CLCN5	ST	3.7293e-07	CLCN5
54000	Mn	PLXDC1	ST	1.07215e-05	PLXDC1
54001	Mn	PDE2A	ST	0.000125906	PDE2A
54002	Mn	CLN8	ST	2.05287e-06	CLN8
54003	Mn	TBC1D15	ST	0.000170194	TBC1D15
54004	Mn	KAT6B	ST	2.38265e-08	KAT6B
54005	Mn	HDDC3	ST	9.07977e-06	HDDC3
54006	Mn	RXRB	ST	2.98703e-07	RXRB
54007	Mn	TFE3	ST	4.50674e-06	TFE3
54008	Mn	DYM	ST	2.21849e-06	DYM
54009	Mn	RASGRP4	ST	0.000384947	RASGRP4
54010	Mn	CTDP1	ST	2.29185e-06	CTDP1
54011	Mn	DEC1	ST	3.0598e-05	DEC1
54012	Mn	PDP1	ST	0	PDP1
54013	Mn	SERAC1	ST	1.13631e-05	SERAC1
54014	Mn	CCDC85C	ST	0.000156742	CCDC85C
54015	Mn	RND3	ST	0	RND3
54016	Mn	DBN1	ST	0.000123658	DBN1
54017	Mn	CYB561A3	ST	1.63734e-07	CYB561A3
54018	Mn	NUP214	ST	0	NUP214
54019	Mn	CFDP1	ST	1.57491e-05	CFDP1
54020	Mn	COPRS	ST	9.51223e-06	COPRS
54021	Mn	PDLIM5	ST	7.40559e-06	PDLIM5
54022	Mn	GJC2	ST	4.42552e-05	GJC2
54023	Mn	CHST2	ST	5.0606e-06	CHST2
54024	Mn	PCDHGC3	ST	5.02093e-05	PCDHGC3
54025	Mn	ASAP3	ST	1.88664e-05	ASAP3
54026	Mn	COL22A1	ST	5.30647e-05	COL22A1
54027	Mn	MAD1L1	ST	0	MAD1L1
54028	Mn	SNHG32	ST	7.00577e-06	SNHG32
54029	Mn	PRDM11	ST	1.54826e-05	PRDM11
54030	Mn	NRTN	ST	3.96454e-06	NRTN
54031	Mn	IL36G	ST	2.6071e-05	IL36G
54032	Mn	RPRD2	ST	0.000325287	RPRD2
54033	Mn	RAB11FIP2	ST	0	RAB11FIP2
54034	Mn	CPNE5	ST	0.000202561	CPNE5
54035	Mn	CDH2	ST	0.00206574	CDH2
54036	Mn	ABCA6	ST	3.24413e-05	ABCA6
54037	Mn	RGCC	ST	4.27454e-05	RGCC
54038	Mn	CIC	ST	0	CIC
54039	Mn	LMNTD2	ST	7.81965e-05	LMNTD2
54040	Mn	DEUP1	ST	0.000217985	DEUP1
54041	Mn	MICU3	ST	5.08491e-05	MICU3
54042	Mn	TSPAN9	ST	4.26522e-06	TSPAN9
54043	Mn	RAVER2	ST	8.41383e-05	RAVER2
54044	Mn	IQCD	ST	0.000809725	IQCD
54045	Mn	GHR	ST	3.63011e-08	GHR
54046	Mn	FRG1	ST	1.54487e-05	FRG1
54047	Mn	LRP3	ST	5.31844e-05	LRP3
54048	Mn	THSD4	ST	2.91968e-05	THSD4
54049	Mn	GSTA4	ST	1.05822e-05	GSTA4
54050	Mn	PKN1	ST	1.22709e-07	PKN1
54051	Mn	FOXC1	ST	3.68502e-05	FOXC1
54052	Mn	ZMYM2	ST	1.63424e-07	ZMYM2
54053	Mn	HES2	ST	0.000760971	HES2
54054	Mn	CRYM	ST	0.000202886	CRYM
54055	Mn	DYRK3	ST	8.0136e-05	DYRK3
54056	Mn	SMARCC2	ST	1.22071e-06	SMARCC2
54057	Mn	RND1	ST	1.40428e-05	RND1
54058	Mn	TBX1	ST	4.24862e-05	TBX1
54059	Mn	SEPTIN4	ST	0	SEPTIN4
54060	Mn	PPP3CC	ST	1.50319e-05	PPP3CC
54061	Mn	EZH1	ST	0	EZH1
54062	Mn	PRKN	ST	7.97611e-05	PRKN
54063	Mn	SERTAD2	ST	1.79027e-05	SERTAD2
54064	Mn	SPIB	ST	0.000217815	SPIB
54065	Mn	KBTBD13	ST	0.000836283	KBTBD13
54066	Mn	RBPJ	ST	4.25955e-06	RBPJ
54067	Mn	DTNBP1	ST	1.221e-05	DTNBP1
54068	Mn	SEMA4A	ST	9.75448e-06	SEMA4A
54069	Mn	ADRB1	ST	0.000850544	ADRB1
54070	Mn	HINT3	ST	1.5539e-05	HINT3
54071	Mn	DCLRE1C	ST	5.28546e-05	DCLRE1C
54072	Mn	PELI1	ST	1.64029e-06	PELI1
54073	Mn	AP2M1	ST	9.30441e-07	AP2M1
54074	Mn	KRAS	ST	0	KRAS
54075	Mn	MAVS	ST	0.00013701	MAVS
54076	Mn	ZBTB25	ST	0	ZBTB25
54077	Mn	PYCARD	ST	3.75303e-05	PYCARD
54078	Mn	STYX	ST	1.38623e-05	STYX
54079	Mn	ELK3	ST	1.77729e-05	ELK3
54080	Mn	GSE1	ST	0	GSE1
54081	Mn	ITPRIPL2	ST	4.83668e-05	ITPRIPL2
54082	Mn	NKX3-1	ST	6.39783e-05	NKX3-1
54083	Mn	ACVR1B	ST	2.73321e-08	ACVR1B
54084	Mn	DARS	ST	1.23362e-06	DARS
54085	Mn	PIAS2	ST	1.84062e-05	PIAS2
54086	Mn	NSDHL	ST	0.000219204	NSDHL
54087	Mn	PCOLCE2	ST	0.00222641	PCOLCE2
54088	Mn	AKT1S1	ST	4.92787e-05	AKT1S1
54089	Mn	TOB2	ST	6.9289e-06	TOB2
54090	Mn	STAG2	ST	7.84679e-05	STAG2
54091	Mn	NT5C2	ST	1.30312e-05	NT5C2
54092	Mn	NIN	ST	0	NIN
54093	Mn	RIPOR3	ST	0.000240042	RIPOR3
54094	Mn	RPRD1A	ST	7.75914e-07	RPRD1A
54095	Mn	FBXO34	ST	0	FBXO34
54096	Mn	CFP	ST	0.000152617	CFP
54097	Mn	CD72	ST	2.93053e-05	CD72
54098	Mn	XYLT1	ST	1.88421e-05	XYLT1
54099	Mn	SLC25A12	ST	1.69592e-06	SLC25A12
54100	Mn	SGSH	ST	2.34044e-05	SGSH
54101	Mn	SPRR2F	ST	8.9286e-05	SPRR2F
54102	Mn	MATN3	ST	0	MATN3
54103	Mn	AP5Z1	ST	2.09167e-05	AP5Z1
54104	Mn	GPSM2	ST	3.49827e-05	GPSM2
54105	Mn	ITPKC	ST	1.83939e-06	ITPKC
54106	Mn	FUT11	ST	0.00110181	FUT11
54107	Mn	TNNI2	ST	0	TNNI2
54108	Mn	NHLRC2	ST	1.05065e-06	NHLRC2
54109	Mn	ISM1	ST	0.00016753	ISM1
54110	Mn	AAK1	ST	0.000179747	AAK1
54111	Mn	SEC23IP	ST	1.39238e-05	SEC23IP
54112	Mn	UCN3	ST	0.000487862	UCN3
54113	Mn	DIPK1B	ST	3.07381e-06	DIPK1B
54114	Mn	MARCH3	ST	0	MARCH3
54115	Mn	PENK	ST	0.000829387	PENK
54116	Mn	PDE12	ST	3.47457e-11	PDE12
54117	Mn	CCNH	ST	0	CCNH
54118	Mn	RP9	ST	7.73267e-06	RP9
54119	Mn	LRRC10B	ST	0.0023083	LRRC10B
54120	Mn	NEDD4	ST	3.65288e-05	NEDD4
54121	Mn	TPD52L2	ST	0	TPD52L2
54122	Mn	PITPNM3	ST	4.42084e-05	PITPNM3
54123	Mn	FAM50B	ST	0.000616866	FAM50B
54124	Mn	ACOX3	ST	0	ACOX3
54125	Mn	CCNYL1	ST	1.66572e-05	CCNYL1
54126	Mn	TEF	ST	9.56581e-05	TEF
54127	Mn	RSPH4A	ST	0	RSPH4A
54128	Mn	CYP26B1	ST	0.000161536	CYP26B1
54129	Mn	CSMD2	ST	1.79009e-05	CSMD2
54130	Mn	GNG7	ST	4.48007e-05	GNG7
54131	Mn	PVR	ST	9.81777e-05	PVR
54132	Mn	CPEB4	ST	7.26281e-05	CPEB4
54133	Mn	MMAB	ST	9.37208e-06	MMAB
54134	Mn	SLAMF9	ST	0.000308595	SLAMF9
54135	Mn	IL37	ST	0.00080518	IL37
54136	Mn	LDB2	ST	5.32269e-07	LDB2
54137	Mn	KLC1	ST	5.47073e-06	KLC1
54138	Mn	RPP21	ST	1.40856e-05	RPP21
54139	Mn	CREB3L2	ST	0.000120877	CREB3L2
54140	Mn	WWOX	ST	1.82512e-06	WWOX
54141	Mn	ZNF469	ST	2.92989e-05	ZNF469
54142	Mn	ATP6V1H	ST	8.05418e-06	ATP6V1H
54143	Mn	SMIM4	ST	5.93794e-06	SMIM4
54144	Mn	SPAG4	ST	0.00950626	SPAG4
54145	Mn	SUOX	ST	2.42858e-05	SUOX
54146	Mn	GPR88	ST	4.13721e-05	GPR88
54147	Mn	SPAST	ST	9.66372e-06	SPAST
54148	Mn	TMEM25	ST	8.65912e-06	TMEM25
54149	Mn	TEAD1	ST	0	TEAD1
54150	Mn	IL17RC	ST	0.000286789	IL17RC
54151	Mn	ADTRP	ST	0.00024095	ADTRP
54152	Mn	FBXL2	ST	1.75333e-05	FBXL2
54153	Mn	SLC27A5	ST	1.23257e-05	SLC27A5
54154	Mn	NCOA3	ST	2.17805e-06	NCOA3
54155	Mn	CYTL1	ST	6.96795e-05	CYTL1
54156	Mn	CCDC106	ST	9.17523e-07	CCDC106
54157	Mn	PCNX1	ST	8.14559e-06	PCNX1
54158	Mn	TMEM255B	ST	2.14374e-05	TMEM255B
54159	Mn	PDE10A	ST	1.53513e-05	PDE10A
54160	Mn	SBK1	ST	3.35925e-05	SBK1
54161	Mn	DYNC2H1	ST	1.67223e-05	DYNC2H1
54162	Mn	KIAA2013	ST	9.11547e-05	KIAA2013
54163	Mn	HEPACAM2	ST	0.0180277	HEPACAM2
54164	Mn	PLEKHA5	ST	0	PLEKHA5
54165	Mn	YIPF1	ST	7.85872e-06	YIPF1
54166	Mn	SPATA31A1	ST	0.000120374	SPATA31A1
54167	Mn	CDIP1	ST	0	CDIP1
54168	Mn	CBR4	ST	0.000207727	CBR4
54169	Mn	MARCH2	ST	2.22598e-06	MARCH2
54170	Mn	HOXA13	ST	0	HOXA13
54171	Mn	ATF6B	ST	1.67739e-05	ATF6B
54172	Mn	TAFA1	ST	0.000121998	TAFA1
54173	Mn	TNFRSF10D	ST	1.01808e-05	TNFRSF10D
54174	Mn	KLF13	ST	1.15759e-05	KLF13
54175	Mn	GOSR1	ST	1.85144e-06	GOSR1
54176	Mn	DIPK1A	ST	3.04952e-07	DIPK1A
54177	Mn	RARS2	ST	0	RARS2
54178	Mn	LCN15	ST	0.00160724	LCN15
54179	Mn	ANKDD1A	ST	6.80554e-06	ANKDD1A
54180	Mn	RNF166	ST	3.56173e-06	RNF166
54181	Mn	ULBP2	ST	3.49836e-05	ULBP2
54182	Mn	XRCC6	ST	4.42412e-06	XRCC6
54183	Mn	ARID5A	ST	0	ARID5A
54184	Mn	HIVEP3	ST	0	HIVEP3
54185	Mn	KIF7	ST	1.79837e-08	KIF7
54186	Mn	RLF	ST	0.000171093	RLF
54187	Mn	DENND10	ST	4.82678e-05	DENND10
54188	Mn	SLC22A1	ST	1.9855e-05	SLC22A1
54189	Mn	BCHE	ST	0.000217701	BCHE
54190	Mn	RBP5	ST	5.72919e-07	RBP5
54191	Mn	EMX1	ST	4.71497e-05	EMX1
54192	Mn	BDH2	ST	1.43887e-05	BDH2
54193	Mn	CLCA4	ST	0.00094252	CLCA4
54194	Mn	IL4R	ST	0	IL4R
54195	Mn	CDC5L	ST	0	CDC5L
54196	Mn	SAT2	ST	1.39316e-05	SAT2
54197	Mn	DOCK9	ST	1.5535e-05	DOCK9
54198	Mn	FAM50A	ST	5.02103e-06	FAM50A
54199	Mn	GJD3	ST	0.000128537	GJD3
54200	Mn	TRIM61	ST	6.2389e-05	TRIM61
54201	Mn	UNC5C	ST	6.12155e-07	UNC5C
54202	Mn	SHANK2	ST	9.25884e-05	SHANK2
54203	Mn	ZNF384	ST	6.4948e-06	ZNF384
54204	Mn	C19orf54	ST	4.3852e-05	C19orf54
54205	Mn	INHBB	ST	1.6959e-05	INHBB
54206	Mn	MYCNOS	ST	0.000434286	MYCNOS
54207	Mn	ANO5	ST	0.000215067	ANO5
54208	Mn	P3H3	ST	5.75713e-05	P3H3
54209	Mn	OLFML1	ST	1.2287e-06	OLFML1
54210	Mn	IYD	ST	0.000218985	IYD
54211	Mn	PIP5KL1	ST	3.74623e-05	PIP5KL1
54212	Mn	SGSM2	ST	1.2652e-07	SGSM2
54213	Mn	SLC33A1	ST	0.000853401	SLC33A1
54214	Mn	SNRPA1	ST	0	SNRPA1
54215	Mn	C11orf54	ST	1.15081e-05	C11orf54
54216	Mn	IRAK4	ST	3.46201e-06	IRAK4
54217	Mn	CCDC141	ST	1.27125e-05	CCDC141
54218	Mn	ADGRD1	ST	4.51424e-05	ADGRD1
54219	Mn	CACFD1	ST	8.69044e-05	CACFD1
54220	Mn	PDE4C	ST	0.000105574	PDE4C
54221	Mn	HOXD3	ST	0	HOXD3
54222	Mn	ST6GALNAC1	ST	0.000323482	ST6GALNAC1
54223	Mn	AJM1	ST	6.5184e-05	AJM1
54224	Mn	STBD1	ST	0.000200001	STBD1
54225	Mn	FOXO4	ST	0	FOXO4
54226	Mn	HSF1	ST	7.40746e-06	HSF1
54227	Mn	NUTM2A	ST	1.54083e-05	NUTM2A
54228	Mn	DPM3	ST	7.12216e-06	DPM3
54229	Mn	TDRD3	ST	5.55075e-06	TDRD3
54230	Mn	RFX8	ST	0.0012664	RFX8
54231	Mn	SGK3	ST	3.80207e-07	SGK3
54232	Mn	ZNF711	ST	0.000218143	ZNF711
54233	Mn	SNED1	ST	8.01502e-05	SNED1
54234	Mn	DNAH9	ST	0.000639975	DNAH9
54235	Mn	HRK	ST	2.50013e-05	HRK
54236	Mn	GPR27	ST	6.54653e-05	GPR27
54237	Mn	PAXBP1	ST	0	PAXBP1
54238	Mn	KCP	ST	0.000304971	KCP
54239	Mn	PHYKPL	ST	0.000100098	PHYKPL
54240	Mn	TNK2	ST	5.11613e-06	TNK2
54241	Mn	GKAP1	ST	1.88328e-05	GKAP1
54242	Mn	WNT4	ST	0.00637126	WNT4
54243	Mn	ZBTB44	ST	5.6231e-06	ZBTB44
54244	Mn	RNF39	ST	0.0344591	RNF39
54245	Mn	FAM131C	ST	7.35072e-05	FAM131C
54246	Mn	HCFC1	ST	1.58024e-05	HCFC1
54247	Mn	MAP3K2	ST	0.000938453	MAP3K2
54248	Mn	HPSE2	ST	7.33294e-05	HPSE2
54249	Mn	EXOC6B	ST	3.897e-06	EXOC6B
54250	Mn	SMG1	ST	1.70881e-06	SMG1
54251	Mn	CERT1	ST	0	CERT1
54252	Mn	ALKAL1	ST	0.000221293	ALKAL1
54253	Mn	SLC49A4	ST	3.71164e-06	SLC49A4
54254	Mn	JAGN1	ST	3.96346e-06	JAGN1
54255	Mn	ACBD4	ST	0	ACBD4
54256	Mn	MEAF6	ST	0	MEAF6
54257	Mn	RAB4B	ST	1.0846e-05	RAB4B
54258	Mn	AARD	ST	4.44057e-05	AARD
54259	Mn	SH3PXD2B	ST	0	SH3PXD2B
54260	Mn	NXT1	ST	5.73196e-07	NXT1
54261	Mn	LTC4S	ST	0.000178588	LTC4S
54262	Mn	TRIM41	ST	0	TRIM41
54263	Mn	FUT7	ST	3.25166e-05	FUT7
54264	Mn	LDLRAD1	ST	7.23697e-06	LDLRAD1
54265	Mn	EPHA4	ST	3.50634e-06	EPHA4
54266	Mn	BORCS5	ST	7.28502e-06	BORCS5
54267	Mn	PHTF2	ST	1.39154e-06	PHTF2
54268	Mn	NTN1	ST	5.4713e-05	NTN1
54269	Mn	LRMDA	ST	1.30351e-05	LRMDA
54270	Mn	GRK6	ST	1.16645e-06	GRK6
54271	Mn	CD300E	ST	0.000130048	CD300E
54272	Mn	TBC1D9	ST	5.34864e-06	TBC1D9
54273	Mn	CDRT1	ST	0.000138819	CDRT1
54274	Mn	PTGER2	ST	1.66864e-07	PTGER2
54275	Mn	TSC22D2	ST	1.94769e-05	TSC22D2
54276	Mn	CABIN1	ST	2.80314e-05	CABIN1
54277	Mn	CNNM2	ST	4.52683e-06	CNNM2
54278	Mn	NOTCH1	ST	0	NOTCH1
54279	Mn	RIMS3	ST	0.000229422	RIMS3
54280	Mn	SCN4B	ST	0.000629378	SCN4B
54281	Mn	PHTF1	ST	2.49223e-05	PHTF1
54282	Mn	VANGL1	ST	3.16873e-06	VANGL1
54283	Mn	RAP1GAP2	ST	0.000492578	RAP1GAP2
54284	Mn	CCN3	ST	0.000509845	CCN3
54285	Mn	ZBTB11	ST	0	ZBTB11
54286	Mn	C11orf58	ST	3.49643e-06	C11orf58
54287	Mn	YOD1	ST	2.31847e-05	YOD1
54288	Mn	ADGRF5	ST	3.1399e-05	ADGRF5
54289	Mn	DGCR2	ST	1.56242e-05	DGCR2
54290	Mn	COL27A1	ST	1.33146e-05	COL27A1
54291	Mn	SERPINA5	ST	0.000235059	SERPINA5
54292	Mn	PTHLH	ST	0	PTHLH
54293	Mn	FMO2	ST	6.85416e-05	FMO2
54294	Mn	TSPAN17	ST	0	TSPAN17
54295	Mn	TMEM98	ST	0	TMEM98
54296	Mn	PUM3	ST	8.02789e-07	PUM3
54297	Mn	CCL22	ST	0.000894268	CCL22
54298	Mn	CD36	ST	0.000259946	CD36
54299	Mn	EPB41L4A	ST	4.91952e-06	EPB41L4A
54300	Mn	SIPA1	ST	3.3395e-06	SIPA1
54301	Mn	GNRH2	ST	5.72396e-06	GNRH2
54302	Mn	REC8	ST	0.00017667	REC8
54303	Mn	VWA5A	ST	2.71989e-06	VWA5A
54304	Mn	SPRYD3	ST	6.32218e-05	SPRYD3
54305	Mn	PIGA	ST	6.82056e-06	PIGA
54306	Mn	ZNF276	ST	2.63e-05	ZNF276
54307	Mn	ISLR2	ST	6.6881e-11	ISLR2
54308	Mn	CLEC14A	ST	2.6037e-05	CLEC14A
54309	Mn	PMF1	ST	9.5041e-06	PMF1
54310	Mn	TUBGCP3	ST	0	TUBGCP3
54311	Mn	KCNJ9	ST	8.77707e-05	KCNJ9
54312	Mn	KLHL22	ST	0	KLHL22
54313	Mn	ZMAT1	ST	5.38512e-07	ZMAT1
54314	Mn	GPR176	ST	0.000265459	GPR176
54315	Mn	SMAD5	ST	0.141035	SMAD5
54316	Mn	FNDC4	ST	7.7488e-06	FNDC4
54317	Mn	RFX2	ST	1.95491e-05	RFX2
54318	Mn	BCOR	ST	9.92021e-05	BCOR
54319	Mn	GPR173	ST	7.55388e-06	GPR173
54320	Mn	GALC	ST	0	GALC
54321	Mn	SPATA5	ST	0.000143323	SPATA5
54322	Mn	AAMDC	ST	4.96243e-08	AAMDC
54323	Mn	SPATS2	ST	6.15067e-06	SPATS2
54324	Mn	DVL1	ST	0	DVL1
54325	Mn	TOMM6	ST	2.20838e-06	TOMM6
54326	Mn	ACOT11	ST	0.000242062	ACOT11
54327	Mn	KITLG	ST	0.00308989	KITLG
54328	Mn	PMEL	ST	0.000157443	PMEL
54329	Mn	HSF4	ST	0.000179248	HSF4
54330	Mn	EHMT2	ST	0	EHMT2
54331	Mn	MIOX	ST	0.000424921	MIOX
54332	Mn	JMJD4	ST	1.25156e-05	JMJD4
54333	Mn	VSTM4	ST	3.79468e-05	VSTM4
54334	Mn	CDKN2D	ST	7.39102e-05	CDKN2D
54335	Mn	ALDH8A1	ST	6.2798e-06	ALDH8A1
54336	Mn	RIIAD1	ST	7.87618e-05	RIIAD1
54337	Mn	ZNF606	ST	0	ZNF606
54338	Mn	MCOLN3	ST	0.00182922	MCOLN3
54339	Mn	SOX18	ST	0.000135436	SOX18
54340	Mn	ACVR1C	ST	7.90654e-06	ACVR1C
54341	Mn	NANOGP8	ST	6.58776e-06	NANOGP8
54342	Mn	ENPEP	ST	0.000225568	ENPEP
54343	Mn	NMB	ST	0.00189138	NMB
54344	Mn	TBL3	ST	0	TBL3
54345	Mn	KIAA0355	ST	9.25632e-06	KIAA0355
54346	Mn	GATAD2B	ST	1.78072e-05	GATAD2B
54347	Mn	MRM2	ST	0	MRM2
54348	Mn	ARRDC2	ST	0	ARRDC2
54349	Mn	UBE2O	ST	2.34463e-05	UBE2O
54350	Mn	PRMT6	ST	3.16405e-05	PRMT6
54351	Mn	ERC1	ST	0	ERC1
54352	Mn	PLA2R1	ST	2.77899e-06	PLA2R1
54353	Mn	TSHZ1	ST	0.000123109	TSHZ1
54354	Mn	TMEM200A	ST	0.000292998	TMEM200A
54355	Mn	ERF	ST	1.90004e-05	ERF
54356	Mn	EPHA6	ST	0.000105622	EPHA6
54357	Mn	KLF8	ST	2.00105e-05	KLF8
54358	Mn	MDM4	ST	0	MDM4
54359	Mn	WDR91	ST	0	WDR91
54360	Mn	ZDHHC7	ST	1.8742e-06	ZDHHC7
54361	Mn	TET3	ST	4.38195e-05	TET3
54362	Mn	SLC35E1	ST	3.27053e-07	SLC35E1
54363	Mn	ARAF	ST	2.21194e-05	ARAF
54364	Mn	SAFB2	ST	0	SAFB2
54365	Mn	ZNF831	ST	2.2864e-05	ZNF831
54366	Mn	PNN	ST	6.16056e-06	PNN
54367	Mn	HS3ST3B1	ST	3.34889e-06	HS3ST3B1
54368	Mn	NINJ2	ST	4.4576e-06	NINJ2
54369	Mn	REV1	ST	0	REV1
54370	Mn	PLA2G4C	ST	0	PLA2G4C
54371	Mn	KLK12	ST	0.000547517	KLK12
54372	Mn	GRIP2	ST	6.81401e-05	GRIP2
54373	Mn	GTF2IRD1	ST	6.69678e-08	GTF2IRD1
54374	Mn	DUSP14	ST	8.75713e-06	DUSP14
54375	Mn	KIF1B	ST	1.19273e-07	KIF1B
54376	Mn	CDC14A	ST	7.61381e-06	CDC14A
54377	Mn	SOX7	ST	0	SOX7
54378	Mn	IL17C	ST	1.1728e-05	IL17C
54379	Mn	TLE1	ST	2.37991e-05	TLE1
54380	Mn	SALL1	ST	5.33374e-05	SALL1
54381	Mn	NOD1	ST	0	NOD1
54382	Mn	BRD7	ST	3.06151e-05	BRD7
54383	Mn	STEAP2	ST	7.35819e-05	STEAP2
54384	Mn	PRCD	ST	5.28175e-06	PRCD
54385	Mn	GNPTG	ST	4.60617e-06	GNPTG
54386	Mn	TAC3	ST	6.49511e-05	TAC3
54387	Mn	HSD17B6	ST	5.03551e-06	HSD17B6
54388	Mn	NDP	ST	1.65341e-05	NDP
54389	Mn	RPAP3	ST	3.26898e-05	RPAP3
54390	Mn	PELP1	ST	4.5847e-06	PELP1
54391	Mn	CARD16	ST	6.06561e-05	CARD16
54392	Mn	ESAM	ST	4.58534e-06	ESAM
54393	Mn	TMBIM4	ST	0.000104338	TMBIM4
54394	Mn	SLC10A5	ST	0	SLC10A5
54395	Mn	ABCC11	ST	0.000226051	ABCC11
54396	Mn	GALT	ST	1.52387e-05	GALT
54397	Mn	PLEKHG2	ST	1.97252e-06	PLEKHG2
54398	Mn	SLCO3A1	ST	0.000156476	SLCO3A1
54399	Mn	ANKRD9	ST	2.49389e-06	ANKRD9
54400	Mn	C7orf50	ST	0	C7orf50
54401	Mn	ADM2	ST	0.000223089	ADM2
54402	Mn	VPS39	ST	1.25795e-06	VPS39
54403	Mn	ITGB1BP2	ST	0	ITGB1BP2
54404	Mn	RBM44	ST	4.85794e-05	RBM44
54405	Mn	BACH1	ST	0.00419885	BACH1
54406	Mn	ATP11C	ST	4.9359e-06	ATP11C
54407	Mn	PLXNB1	ST	1.10756e-05	PLXNB1
54408	Mn	DNAJC5	ST	2.04551e-06	DNAJC5
54409	Mn	RRP12	ST	0.000154674	RRP12
54410	Mn	RASIP1	ST	0	RASIP1
54411	Mn	TMEM217	ST	2.53606e-05	TMEM217
54412	Mn	ANKRD45	ST	0.000130391	ANKRD45
54413	Mn	NLGN3	ST	3.3149e-06	NLGN3
54414	Mn	FAM90A1	ST	1.07479e-05	FAM90A1
54415	Mn	CFAP61	ST	9.35279e-06	CFAP61
54416	Mn	S1PR4	ST	5.51194e-05	S1PR4
54417	Mn	TMEM168	ST	4.57923e-07	TMEM168
54418	Mn	CCDC102B	ST	0.000159642	CCDC102B
54419	Mn	CEP57	ST	1.42086e-06	CEP57
54420	Mn	ZNF879	ST	3.11812e-05	ZNF879
54421	Mn	ATM	ST	0	ATM
54422	Mn	GRAMD2B	ST	6.23039e-06	GRAMD2B
54423	Mn	ANKRD42	ST	9.14058e-06	ANKRD42
54424	Mn	KPNA1	ST	6.50066e-06	KPNA1
54425	Mn	APOA1	ST	3.73879e-05	APOA1
54426	Mn	RANBP9	ST	9.81881e-07	RANBP9
54427	Mn	PLEKHA2	ST	4.27298e-06	PLEKHA2
54428	Mn	SSC4D	ST	4.59832e-05	SSC4D
54429	Mn	STARD3	ST	3.33219e-11	STARD3
54430	Mn	C11orf91	ST	1.68448e-06	C11orf91
54431	Mn	SLC26A6	ST	3.32563e-06	SLC26A6
54432	Mn	SLC26A10	ST	0	SLC26A10
54433	Mn	P2RY8	ST	4.73857e-07	P2RY8
54434	Mn	FAM110A	ST	0.000163295	FAM110A
54435	Mn	MMRN2	ST	7.98378e-07	MMRN2
54436	Mn	ADAM23	ST	6.6638e-05	ADAM23
54437	Mn	KMT2A	ST	2.18774e-05	KMT2A
54438	Mn	OOSP4A	ST	0.000104549	OOSP4A
54439	Mn	SCAF8	ST	5.01385e-06	SCAF8
54440	Mn	UBTF	ST	3.06201e-05	UBTF
54441	Mn	FIGNL2	ST	8.42084e-05	FIGNL2
54442	Mn	MINDY1	ST	0.000133087	MINDY1
54443	Mn	RING1	ST	0	RING1
54444	Mn	LAMA1	ST	9.29464e-06	LAMA1
54445	Mn	P2RY13	ST	6.16911e-06	P2RY13
54446	Mn	CASS4	ST	0.000154377	CASS4
54447	Mn	PRAM1	ST	1.18405e-05	PRAM1
54448	Mn	TINAG	ST	0.000208672	TINAG
54449	Mn	PRPF3	ST	0.000178115	PRPF3
54450	Mn	LRRC37A3	ST	0.000126176	LRRC37A3
54451	Mn	LRRC8C	ST	5.12179e-05	LRRC8C
54452	Mn	MAP3K11	ST	1.15262e-05	MAP3K11
54453	Mn	ZNF141	ST	0	ZNF141
54454	Mn	SNRK	ST	1.81149e-07	SNRK
54455	Mn	NBR1	ST	7.10362e-06	NBR1
54456	Mn	STAU2	ST	1.18312e-06	STAU2
54457	Mn	NXPE2	ST	0.00499838	NXPE2
54458	Mn	LY6G5C	ST	9.04819e-05	LY6G5C
54459	Mn	NONO	ST	0	NONO
54460	Mn	RIOX2	ST	1.03385e-05	RIOX2
54461	Mn	RAB39B	ST	0.00129914	RAB39B
54462	Mn	GRP	ST	0.000278992	GRP
54463	Mn	RND2	ST	8.50555e-05	RND2
54464	Mn	CDKN2AIPNL	ST	1.15276e-06	CDKN2AIPNL
54465	Mn	MYBBP1A	ST	8.64029e-08	MYBBP1A
54466	Mn	NDUFV3	ST	7.35323e-06	NDUFV3
54467	Mn	FBXL8	ST	1.0341e-05	FBXL8
54468	Mn	PREPL	ST	8.05856e-06	PREPL
54469	Mn	EXD3	ST	5.44516e-06	EXD3
54470	Mn	SPSB3	ST	4.27727e-07	SPSB3
54471	Mn	MAFG	ST	4.03733e-05	MAFG
54472	Mn	ERO1B	ST	0.000123212	ERO1B
54473	Mn	TLR10	ST	0.00174998	TLR10
54474	Mn	AJUBA	ST	2.60492e-05	AJUBA
54475	Mn	GORAB	ST	1.16247e-05	GORAB
54476	Mn	RTL5	ST	0.000306724	RTL5
54477	Mn	LRMP	ST	1.7666e-05	LRMP
54478	Mn	BMPER	ST	4.44344e-05	BMPER
54479	Mn	ARX	ST	4.35518e-05	ARX
54480	Mn	CCDC96	ST	0.000149428	CCDC96
54481	Mn	SMAP1	ST	4.23106e-05	SMAP1
54482	Mn	CSNK2A2	ST	4.60528e-07	CSNK2A2
54483	Mn	P2RX1	ST	3.65301e-05	P2RX1
54484	Mn	MFSD6L	ST	0.001462	MFSD6L
54485	Mn	ARMC4	ST	5.29137e-05	ARMC4
54486	Mn	LRRC4C	ST	0.00051856	LRRC4C
54487	Mn	ZC2HC1A	ST	8.5567e-09	ZC2HC1A
54488	Mn	ACAD11	ST	0	ACAD11
54489	Mn	GRK3	ST	6.42131e-06	GRK3
54490	Mn	ARHGEF15	ST	7.35401e-06	ARHGEF15
54491	Mn	TCFL5	ST	7.01062e-06	TCFL5
54492	Mn	GPX7	ST	0	GPX7
54493	Mn	STC1	ST	1.00637e-05	STC1
54494	Mn	ELL	ST	6.85275e-05	ELL
54495	Mn	KIAA1324L	ST	1.04642e-05	KIAA1324L
54496	Mn	HHIPL1	ST	3.04796e-06	HHIPL1
54497	Mn	TM4SF20	ST	0.000119827	TM4SF20
54498	Mn	BCKDHB	ST	2.77412e-06	BCKDHB
54499	Mn	NKD1	ST	0.00054733	NKD1
54500	Mn	MYZAP	ST	0.00075379	MYZAP
54501	Mn	SLC45A4	ST	0	SLC45A4
54502	Mn	PDE8A	ST	4.04162e-06	PDE8A
54503	Mn	RAPGEF2	ST	5.34939e-06	RAPGEF2
54504	Mn	RNF14	ST	0	RNF14
54505	Mn	HIST1H3G	ST	2.55954e-05	HIST1H3G
54506	Mn	VGF	ST	3.75097e-05	VGF
54507	Mn	CYYR1	ST	9.67903e-06	CYYR1
54508	Mn	TMEM145	ST	6.53764e-05	TMEM145
54509	Mn	DICER1	ST	2.39902e-06	DICER1
54510	Mn	ATOH8	ST	2.12648e-05	ATOH8
54511	Mn	FEZ2	ST	5.8812e-06	FEZ2
54512	Mn	RAB21	ST	1.23737e-05	RAB21
54513	Mn	NCK2	ST	0.000103576	NCK2
54514	Mn	PRRC2A	ST	2.93141e-06	PRRC2A
54515	Mn	PRAMEF27	ST	0.00023822	PRAMEF27
54516	Mn	FAM214A	ST	7.87845e-07	FAM214A
54517	Mn	LAMA2	ST	3.80377e-07	LAMA2
54518	Mn	HIST1H2BG	ST	2.90329e-05	HIST1H2BG
54519	Mn	MEX3D	ST	0.000198932	MEX3D
54520	Mn	SMARCD3	ST	2.4912e-08	SMARCD3
54521	Mn	TRMT112	ST	0	TRMT112
54522	Mn	ZSWIM9	ST	0	ZSWIM9
54523	Mn	GPRIN2	ST	7.6912e-05	GPRIN2
54524	Mn	FTSJ3	ST	1.59893e-05	FTSJ3
54525	Mn	TTLL3	ST	0	TTLL3
54526	Mn	HCST	ST	2.96504e-05	HCST
54527	Mn	BAHCC1	ST	0.00138432	BAHCC1
54528	Mn	MMADHC	ST	3.05285e-06	MMADHC
54529	Mn	ZNF559	ST	0	ZNF559
54530	Mn	LYRM1	ST	1.29547e-05	LYRM1
54531	Mn	EMCN	ST	2.98416e-06	EMCN
54532	Mn	GALNT15	ST	5.06852e-06	GALNT15
54533	Mn	USP54	ST	1.72956e-05	USP54
54534	Mn	DENND2A	ST	1.12354e-07	DENND2A
54535	Mn	LIN7A	ST	0	LIN7A
54536	Mn	ARL2BP	ST	5.09608e-07	ARL2BP
54537	Mn	WNT10A	ST	0.000212971	WNT10A
54538	Mn	GSAP	ST	4.63732e-06	GSAP
54539	Mn	PIGO	ST	5.78706e-05	PIGO
54540	Mn	NAP1L5	ST	1.10633e-05	NAP1L5
54541	Mn	C15orf39	ST	1.08498e-06	C15orf39
54542	Mn	FCRL1	ST	0.000400282	FCRL1
54543	Mn	IGSF21	ST	0.000458887	IGSF21
54544	Mn	IPCEF1	ST	2.79999e-06	IPCEF1
54545	Mn	ZNF207	ST	5.24705e-05	ZNF207
54546	Mn	COA8	ST	1.21769e-08	COA8
54547	Mn	STX2	ST	2.05148e-05	STX2
54548	Mn	MOB1B	ST	5.89724e-05	MOB1B
54549	Mn	ENTPD3	ST	0.000725752	ENTPD3
54550	Mn	NF2	ST	3.18874e-05	NF2
54551	Mn	PDCD1	ST	0.487795	PDCD1
54552	Mn	PPRC1	ST	9.68773e-07	PPRC1
54553	Mn	SLCO1B3	ST	0.000141647	SLCO1B3
54554	Mn	MTERF3	ST	2.59073e-06	MTERF3
54555	Mn	VSTM1	ST	0.000109744	VSTM1
54556	Mn	PRPF4B	ST	1.17892e-05	PRPF4B
54557	Mn	DDX28	ST	1.56657e-05	DDX28
54558	Mn	TWIST1	ST	0.000250162	TWIST1
54559	Mn	UBN1	ST	0	UBN1
54560	Mn	MTMR11	ST	0.000120398	MTMR11
54561	Mn	TOM1L2	ST	1.54042e-05	TOM1L2
54562	Mn	RGL4	ST	1.40185e-05	RGL4
54563	Mn	TRANK1	ST	1.23353e-05	TRANK1
54564	Mn	TRPM7	ST	4.55082e-05	TRPM7
54565	Mn	MPP2	ST	2.0497e-05	MPP2
54566	Mn	SAFB	ST	0	SAFB
54567	Mn	LURAP1L	ST	0.000253669	LURAP1L
54568	Mn	TBC1D3E	ST	6.7619e-05	TBC1D3E
54569	Mn	IGDCC4	ST	0.00109369	IGDCC4
54570	Mn	ZNF350	ST	6.74733e-06	ZNF350
54571	Mn	SARDH	ST	1.89006e-05	SARDH
54572	Mn	MTMR1	ST	0	MTMR1
54573	Mn	HUWE1	ST	4.44147e-05	HUWE1
54574	Mn	TRO	ST	6.82431e-06	TRO
54575	Mn	SNRNP27	ST	1.39569e-05	SNRNP27
54576	Mn	FCRL2	ST	0.000257053	FCRL2
54577	Mn	ARL5A	ST	0	ARL5A
54578	Mn	GNG8	ST	0.000138174	GNG8
54579	Mn	FZD1	ST	9.49386e-11	FZD1
54580	Mn	RNF19A	ST	1.09101e-07	RNF19A
54581	Mn	TRAF3IP1	ST	4.73441e-06	TRAF3IP1
54582	Mn	ADAP2	ST	0	ADAP2
54583	Mn	PCBP3	ST	0.00012873	PCBP3
54584	Mn	ACYP1	ST	4.95464e-05	ACYP1
54585	Mn	INTS6L	ST	2.19169e-06	INTS6L
54586	Mn	NPR1	ST	4.04516e-06	NPR1
54587	Mn	TRAM2	ST	1.38306e-07	TRAM2
54588	Mn	ACACA	ST	3.12905e-05	ACACA
54589	Mn	SMAD3	ST	1.35612e-05	SMAD3
54590	Mn	MSX1	ST	0.000101034	MSX1
54591	Mn	ATF2	ST	1.30587e-05	ATF2
54592	Mn	GLRB	ST	1.11146e-05	GLRB
54593	Mn	ASCC2	ST	7.96681e-08	ASCC2
54594	Mn	ADRA2C	ST	3.08164e-07	ADRA2C
54595	Mn	FBXO9	ST	1.35584e-05	FBXO9
54596	Mn	PPARGC1B	ST	3.5162e-06	PPARGC1B
54597	Mn	PIP5K1A	ST	1.54065e-06	PIP5K1A
54598	Mn	ENPP1	ST	2.61138e-05	ENPP1
54599	Mn	AC119396.1	ST	0.000219017	AC119396.1
54600	Mn	FBXO21	ST	4.24078e-05	FBXO21
54601	Mn	TRPM2	ST	9.84547e-06	TRPM2
54602	Mn	COL19A1	ST	1.64075e-05	COL19A1
54603	Mn	TMTC2	ST	0.000684095	TMTC2
54604	Mn	C9orf85	ST	8.21595e-05	C9orf85
54605	Mn	HUS1B	ST	2.91133e-05	HUS1B
54606	Mn	COMMD7	ST	6.29851e-05	COMMD7
54607	Mn	ARHGEF3	ST	3.61983e-06	ARHGEF3
54608	Mn	GCNT1	ST	1.42594e-05	GCNT1
54609	Mn	VPS35L	ST	1.18097e-05	VPS35L
54610	Mn	MTERF4	ST	0	MTERF4
54611	Mn	PCF11	ST	8.41692e-07	PCF11
54612	Mn	C14orf28	ST	5.04593e-05	C14orf28
54613	Mn	TUT4	ST	3.07481e-06	TUT4
54614	Mn	TSPEAR	ST	9.31159e-05	TSPEAR
54615	Mn	HOXA5	ST	6.17097e-05	HOXA5
54616	Mn	MB	ST	0.000663431	MB
54617	Mn	VSTM5	ST	0.000111958	VSTM5
54618	Mn	TEDC1	ST	0	TEDC1
54619	Mn	WNT11	ST	0.00216664	WNT11
54620	Mn	RGMB	ST	2.01561e-05	RGMB
54621	Mn	USP53	ST	6.87208e-06	USP53
54622	Mn	HOXC13	ST	0.00349508	HOXC13
54623	Mn	ZDHHC1	ST	7.05495e-06	ZDHHC1
54624	Mn	POGLUT3	ST	3.68386e-05	POGLUT3
54625	Mn	C11orf68	ST	0	C11orf68
54626	Mn	ATG9B	ST	5.35462e-05	ATG9B
54627	Mn	TTLL13P	ST	1.2765e-06	TTLL13P
54628	Mn	RHEX	ST	0.000125725	RHEX
54629	Mn	ALAD	ST	0	ALAD
54630	Mn	PTGR1	ST	2.05616e-06	PTGR1
54631	Mn	EVC2	ST	2.78333e-05	EVC2
54632	Mn	FMR1	ST	0.000148183	FMR1
54633	Mn	HERC2	ST	8.50887e-05	HERC2
54634	Mn	MSTO1	ST	1.15778e-05	MSTO1
54635	Mn	NCOA1	ST	2.16078e-11	NCOA1
54636	Mn	CXXC5	ST	3.01802e-05	CXXC5
54637	Mn	AUH	ST	0.00320895	AUH
54638	Mn	SLC7A2	ST	9.09982e-06	SLC7A2
54639	Mn	NSUN7	ST	6.63411e-06	NSUN7
54640	Mn	CD86	ST	0.000211127	CD86
54641	Mn	ADCY7	ST	4.85524e-06	ADCY7
54642	Mn	EFR3A	ST	1.34909e-06	EFR3A
54643	Mn	PHB2	ST	1.47569e-05	PHB2
54644	Mn	PPP1R16A	ST	4.67342e-06	PPP1R16A
54645	Mn	TLL1	ST	2.92331e-05	TLL1
54646	Mn	GREM2	ST	0.00104628	GREM2
54647	Mn	PTPN21	ST	2.26776e-05	PTPN21
54648	Mn	NR1H2	ST	5.91819e-05	NR1H2
54649	Mn	HYI	ST	0.00255981	HYI
54650	Mn	TRUB1	ST	3.00969e-06	TRUB1
54651	Mn	BMI1	ST	6.68097e-05	BMI1
54652	Mn	ANKRD33B	ST	4.33475e-05	ANKRD33B
54653	Mn	PLCD3	ST	1.28145e-05	PLCD3
54654	Mn	SHC2	ST	6.33264e-05	SHC2
54655	Mn	SLC16A7	ST	1.05462e-05	SLC16A7
54656	Mn	VNN3	ST	0.000330429	VNN3
54657	Mn	METAP2	ST	1.12674e-06	METAP2
54658	Mn	THG1L	ST	3.01607e-09	THG1L
54659	Mn	SAMD11	ST	2.07942e-06	SAMD11
54660	Mn	LHX6	ST	0.000204933	LHX6
54661	Mn	MYO9B	ST	0	MYO9B
54662	Mn	PLCL1	ST	0	PLCL1
54663	Mn	NAV1	ST	5.58037e-06	NAV1
54664	Mn	CRBN	ST	3.653e-06	CRBN
54665	Mn	RAI14	ST	0	RAI14
54666	Mn	SUGCT	ST	0	SUGCT
54667	Mn	SETD7	ST	4.18329e-06	SETD7
54668	Mn	DENND1C	ST	0.000143242	DENND1C
54669	Mn	VPS45	ST	1.18321e-05	VPS45
54670	Mn	CGGBP1	ST	9.16755e-06	CGGBP1
54671	Mn	DIO2	ST	0.000388972	DIO2
54672	Mn	EIF2AK3	ST	1.7307e-05	EIF2AK3
54673	Mn	ELOA3	ST	4.76323e-06	ELOA3
54674	Mn	UNC13A	ST	0.000506942	UNC13A
54675	Mn	TLE2	ST	0	TLE2
54676	Mn	ELL2	ST	5.30766e-06	ELL2
54677	Mn	TDRP	ST	6.14376e-06	TDRP
54678	Mn	TICAM1	ST	2.46925e-06	TICAM1
54679	Mn	GRIP1	ST	8.17375e-05	GRIP1
54680	Mn	PPP1R3G	ST	0.000208291	PPP1R3G
54681	Mn	KAT5	ST	9.47868e-06	KAT5
54682	Mn	MAP4K5	ST	4.57099e-06	MAP4K5
54683	Mn	FCGR3B	ST	8.35424e-06	FCGR3B
54684	Mn	MPHOSPH8	ST	0	MPHOSPH8
54685	Mn	NATD1	ST	3.3414e-05	NATD1
54686	Mn	EMC1	ST	2.63352e-07	EMC1
54687	Mn	WNK2	ST	0.00710088	WNK2
54688	Mn	DLG4	ST	4.14928e-06	DLG4
54689	Mn	SYNDIG1	ST	0.0018738	SYNDIG1
54690	Mn	GANAB	ST	7.96678e-05	GANAB
54691	Mn	TRAF5	ST	0.00105133	TRAF5
54692	Mn	CCDC82	ST	8.71578e-06	CCDC82
54693	Mn	IL18RAP	ST	0.000377713	IL18RAP
54694	Mn	SLC19A1	ST	3.15301e-06	SLC19A1
54695	Mn	CEACAM3	ST	0.000104117	CEACAM3
54696	Mn	VKORC1	ST	1.48424e-05	VKORC1
54697	Mn	FOXF2	ST	3.5381e-05	FOXF2
54698	Mn	COBLL1	ST	2.08425e-05	COBLL1
54699	Mn	GEMIN7	ST	0	GEMIN7
54700	Mn	ANKRD40	ST	0	ANKRD40
54701	Mn	RAB9B	ST	4.23517e-05	RAB9B
54702	Mn	ADH1C	ST	0.000347098	ADH1C
54703	Mn	P2RY14	ST	4.50159e-05	P2RY14
54704	Mn	SEC23A	ST	2.16168e-06	SEC23A
54705	Mn	MAST4	ST	4.2062e-06	MAST4
54706	Mn	DOC2B	ST	0.000155674	DOC2B
54707	Mn	RNF13	ST	2.17916e-05	RNF13
54708	Mn	TNRC6A	ST	4.7302e-06	TNRC6A
54709	Mn	FNDC3A	ST	6.04473e-06	FNDC3A
54710	Mn	CYP4F3	ST	0.000132665	CYP4F3
54711	Mn	BAG6	ST	3.93948e-06	BAG6
54712	Mn	SIT1	ST	2.64721e-05	SIT1
54713	Mn	BET1	ST	0	BET1
54714	Mn	CYP27A1	ST	4.13505e-05	CYP27A1
54715	Mn	SLC43A3	ST	6.20237e-06	SLC43A3
54716	Mn	MICAL3	ST	0	MICAL3
54717	Mn	ARV1	ST	2.0802e-05	ARV1
54718	Mn	NEK9	ST	1.83163e-06	NEK9
54719	Mn	AGPAT4	ST	0.0173275	AGPAT4
54720	Mn	MAP3K12	ST	3.62156e-06	MAP3K12
54721	Mn	PLCD1	ST	4.87114e-06	PLCD1
54722	Mn	MT1H	ST	0.000129355	MT1H
54723	Mn	RAC3	ST	5.69104e-05	RAC3
54724	Mn	SDK1	ST	6.35985e-05	SDK1
54725	Mn	KDM4B	ST	0.00122326	KDM4B
54726	Mn	CLEC10A	ST	6.94189e-06	CLEC10A
54727	Mn	INTS11	ST	3.41363e-06	INTS11
54728	Mn	PBX4	ST	7.93508e-06	PBX4
54729	Mn	TNFAIP8	ST	2.89582e-05	TNFAIP8
54730	Mn	LSAMP	ST	0.000101155	LSAMP
54731	Mn	PAPPA	ST	4.8497e-05	PAPPA
54732	Mn	NCAPD3	ST	1.66702e-06	NCAPD3
54733	Mn	RAPGEF5	ST	7.92557e-05	RAPGEF5
54734	Mn	TRA2B	ST	0	TRA2B
54735	Mn	PIP4K2A	ST	0	PIP4K2A
54736	Mn	VAMP1	ST	0.000137729	VAMP1
54737	Mn	CYP1B1	ST	0.000100116	CYP1B1
54738	Mn	SELENOK	ST	7.76602e-06	SELENOK
54739	Mn	GGT5	ST	8.42877e-06	GGT5
54740	Mn	SEC16A	ST	2.94638e-07	SEC16A
54741	Mn	GAB2	ST	2.27442e-06	GAB2
54742	Mn	SIGLEC15	ST	0.00036701	SIGLEC15
54743	Mn	TCF25	ST	0	TCF25
54744	Mn	GP2	ST	0.000225674	GP2
54745	Mn	HOOK3	ST	5.72325e-08	HOOK3
54746	Mn	TPST2	ST	3.72357e-06	TPST2
54747	Mn	MGAT1	ST	3.44969e-06	MGAT1
54748	Mn	TTLL5	ST	2.06957e-06	TTLL5
54749	Mn	ST3GAL3	ST	4.13094e-06	ST3GAL3
54750	Mn	PARD3B	ST	2.44881e-06	PARD3B
54751	Mn	PIEZO1	ST	0	PIEZO1
54752	Mn	DNTTIP1	ST	3.10348e-06	DNTTIP1
54753	Mn	RBM6	ST	4.28727e-07	RBM6
54754	Mn	EGFR	ST	0.000195015	EGFR
54755	Mn	PCTP	ST	5.1251e-07	PCTP
54756	Mn	IDS	ST	2.99564e-06	IDS
54757	Mn	KLF12	ST	7.45383e-06	KLF12
54758	Mn	KHDC4	ST	7.00713e-06	KHDC4
54759	Mn	TMEM43	ST	2.38373e-07	TMEM43
54760	Mn	CLUAP1	ST	0.000366754	CLUAP1
54761	Mn	FEM1B	ST	1.26263e-05	FEM1B
54762	Mn	EEPD1	ST	1.83273e-07	EEPD1
54763	Mn	FAM13C	ST	7.56479e-07	FAM13C
54764	Mn	TM4SF18	ST	1.98431e-05	TM4SF18
54765	Mn	SCAND1	ST	0	SCAND1
54766	Mn	TMEM220	ST	2.05416e-05	TMEM220
54767	Mn	MRTFA	ST	7.77681e-07	MRTFA
54768	Mn	HCFC2	ST	4.92204e-06	HCFC2
54769	Mn	PLCE1	ST	0.00206488	PLCE1
54770	Mn	PPIC	ST	9.90044e-06	PPIC
54771	Mn	VPS18	ST	5.05807e-06	VPS18
54772	Mn	SMARCC1	ST	0	SMARCC1
54773	Mn	ANKRD29	ST	0.130811	ANKRD29
54774	Mn	ADH5	ST	8.27415e-05	ADH5
54775	Mn	PDCL	ST	9.16174e-07	PDCL
54776	Mn	USP17L15	ST	0.000404595	USP17L15
54777	Mn	PLA2G4A	ST	0.000154214	PLA2G4A
54778	Mn	DZIP1	ST	6.96116e-06	DZIP1
54779	Mn	SF3B1	ST	9.35651e-05	SF3B1
54780	Mn	PALMD	ST	8.82002e-05	PALMD
54781	Mn	IMPDH2	ST	0.00035308	IMPDH2
54782	Mn	POTEM	ST	2.55527e-05	POTEM
54783	Mn	FAM110C	ST	4.90599e-05	FAM110C
54784	Mn	RNF38	ST	0	RNF38
54785	Mn	RB1	ST	9.09048e-05	RB1
54786	Mn	TNRC6B	ST	1.97784e-07	TNRC6B
54787	Mn	JUN	ST	1.88443e-05	JUN
54788	Mn	SLC26A11	ST	1.51589e-05	SLC26A11
54789	Mn	FOCAD	ST	1.00015e-05	FOCAD
54790	Mn	RILP	ST	4.05121e-06	RILP
54791	Mn	NFKBID	ST	3.79251e-06	NFKBID
54792	Mn	ZNF117	ST	2.01646e-05	ZNF117
54793	Mn	RFLNB	ST	0	RFLNB
54794	Mn	TESPA1	ST	3.87222e-05	TESPA1
59024	Ca	Ba138	intra	0.620114	Ba138
59025	Ca	Co59	intra	0.268586	Co59
59026	Ca	Cu63	intra	0.00489111	Cu63
59027	Ca	K41	intra	0.0159833	K41
59028	Ca	Cu65	intra	0.00405972	Cu65
59029	Ca	Sb123	intra	0.000404595	Sb123
59030	Ca	Cd111	intra	0.000580709	Cd111
59031	Ca	Al27	intra	0.00208405	Al27
59032	Ca	Pt196	intra	0.000156713	Pt196
59033	Ca	V51	intra	0.00157957	V51
59034	Ca	Mg24	intra	0.0269231	Mg24
59035	Ca	Pb	intra	0.00325576	Pb
59036	Ca	Mo98	intra	0.000287533	Mo98
59037	Ca	Na23	intra	0.0222972	Na23
59038	Ca	Ag109	intra	0.000660081	Ag109
59039	Ca	Cr52	intra	0.00104896	Cr52
59040	Ca	Fe56	intra	0.00109472	Fe56
59041	Ca	Fe57	intra	0.00342152	Fe57
59042	Ca	Tl205	intra	0.000858002	Tl205
59043	Ca	Gd156	intra	0.0024582	Gd156
59044	Ca	Zn66	intra	0.00652701	Zn66
59045	Ca	Ni60	intra	0.00179395	Ni60
59046	Ca	Ru102	intra	0.000495342	Ru102
59047	Ca	Mn55	intra	0.004318	Mn55
59048	Ca	Se80	intra	0.00547587	Se80
59049	Ca	As75	intra	0.000645191	As75
60078	Cu	Ba138	intra	0.000561858	Ba138
60079	Cu	Co59	intra	0.000681742	Co59
60080	Cu	Ca44	intra	0.00244713	Ca44
60081	Cu	K41	intra	0.0246984	K41
60082	Cu	Cu65	intra	0.3349	Cu65
60083	Cu	Sb123	intra	8.3871e-05	Sb123
60084	Cu	Cd111	intra	0.0436272	Cd111
60085	Cu	Al27	intra	0.00061716	Al27
60086	Cu	Pt196	intra	0.000162052	Pt196
60087	Cu	V51	intra	0.000464487	V51
60088	Cu	Mg24	intra	0.239112	Mg24
60089	Cu	Pb	intra	0.000266147	Pb
60090	Cu	Mo98	intra	0.000185845	Mo98
60091	Cu	Na23	intra	0.0228675	Na23
60092	Cu	Ag109	intra	0.000516975	Ag109
60093	Cu	Cr52	intra	0.000233411	Cr52
60094	Cu	Fe56	intra	0.00414064	Fe56
60095	Cu	Fe57	intra	0.00144608	Fe57
60096	Cu	Tl205	intra	0.000475932	Tl205
60097	Cu	Gd156	intra	0.000128063	Gd156
60098	Cu	Zn66	intra	0.00773354	Zn66
60099	Cu	Ni60	intra	0.000268924	Ni60
60100	Cu	Ru102	intra	0.000196211	Ru102
60101	Cu	Mn55	intra	0.31372	Mn55
60102	Cu	Se80	intra	0.000300249	Se80
60103	Cu	As75	intra	0.000164577	As75
61132	K	Ba138	intra	0.000396791	Ba138
61133	K	Co59	intra	0.000282968	Co59
61134	K	Ca44	intra	0.00444858	Ca44
61135	K	Cu63	intra	0.00211634	Cu63
61136	K	Cu65	intra	0.00118469	Cu65
61137	K	Sb123	intra	0.000199395	Sb123
61138	K	Cd111	intra	0.0203789	Cd111
61139	K	Al27	intra	3.78643e-05	Al27
61140	K	Pt196	intra	9.38048e-06	Pt196
61141	K	V51	intra	0.000293426	V51
61142	K	Mg24	intra	0.000921904	Mg24
61143	K	Pb	intra	0.000379577	Pb
61144	K	Mo98	intra	2.0706e-05	Mo98
61145	K	Na23	intra	0.830996	Na23
61146	K	Ag109	intra	5.68969e-05	Ag109
61147	K	Cr52	intra	8.77331e-05	Cr52
61148	K	Fe56	intra	0.000678299	Fe56
61149	K	Fe57	intra	0.00214764	Fe57
61150	K	Tl205	intra	5.43514e-05	Tl205
61151	K	Gd156	intra	0.00014781	Gd156
61152	K	Zn66	intra	0.12984	Zn66
61153	K	Ni60	intra	1.32226e-05	Ni60
61154	K	Ru102	intra	6.59545e-05	Ru102
61155	K	Mn55	intra	0.00158003	Mn55
61156	K	Se80	intra	0.00298078	Se80
61157	K	As75	intra	0.000680605	As75
68510	Mg	Ba138	intra	0.00196807	Ba138
68511	Mg	Co59	intra	0.000285958	Co59
68512	Mg	Ca44	intra	0.0263928	Ca44
68513	Mg	Cu63	intra	0.0603158	Cu63
68514	Mg	K41	intra	0.0028521	K41
68515	Mg	Cu65	intra	0.00635615	Cu65
68516	Mg	Sb123	intra	9.64029e-05	Sb123
68517	Mg	Cd111	intra	0.000628896	Cd111
68518	Mg	Al27	intra	0.00174509	Al27
68519	Mg	Pt196	intra	0.000439107	Pt196
68520	Mg	V51	intra	0.000675979	V51
68521	Mg	Pb	intra	0.000929505	Pb
68522	Mg	Mo98	intra	3.40876e-05	Mo98
68523	Mg	Na23	intra	0.0121938	Na23
68524	Mg	Ag109	intra	0.00114004	Ag109
68525	Mg	Cr52	intra	0.000478206	Cr52
68526	Mg	Fe56	intra	0.00154132	Fe56
68527	Mg	Fe57	intra	0.000524516	Fe57
68528	Mg	Tl205	intra	4.60332e-05	Tl205
68529	Mg	Gd156	intra	0.00046927	Gd156
68530	Mg	Zn66	intra	0.152765	Zn66
68531	Mg	Ni60	intra	0.000221378	Ni60
68532	Mg	Ru102	intra	0.00024795	Ru102
68533	Mg	Mn55	intra	0.722884	Mn55
68534	Mg	Se80	intra	0.00465016	Se80
68535	Mg	As75	intra	0.000118377	As75
74834	Fe	Ba138	intra	0.00427632	Ba138
74835	Fe	Co59	intra	0.000807898	Co59
74836	Fe	Ca44	intra	0.00333174	Ca44
74837	Fe	Cu63	intra	0.000928123	Cu63
74838	Fe	K41	intra	0.0101031	K41
74839	Fe	Cu65	intra	0.00357127	Cu65
74840	Fe	Sb123	intra	0.000156781	Sb123
74841	Fe	Cd111	intra	0.00040201	Cd111
74842	Fe	Al27	intra	0.000246469	Al27
74843	Fe	Pt196	intra	0.000111132	Pt196
74844	Fe	V51	intra	0.000265991	V51
74845	Fe	Mg24	intra	0.000618207	Mg24
74846	Fe	Pb	intra	0.000759065	Pb
74847	Fe	Mo98	intra	9.04489e-05	Mo98
74848	Fe	Na23	intra	0.000588958	Na23
74849	Fe	Ag109	intra	0.000354107	Ag109
74850	Fe	Cr52	intra	0.000668189	Cr52
74851	Fe	Fe57	intra	0.949913	Fe57
74852	Fe	Tl205	intra	0.000144686	Tl205
74853	Fe	Gd156	intra	0.000114559	Gd156
74854	Fe	Zn66	intra	0.0162389	Zn66
74855	Fe	Ni60	intra	0.000648871	Ni60
74856	Fe	Ru102	intra	0.000160501	Ru102
74857	Fe	Mn55	intra	0.0022875	Mn55
74858	Fe	Se80	intra	0.00295107	Se80
74859	Fe	As75	intra	0.000260979	As75
79050	Zn	Ba138	intra	0.0011893	Ba138
79051	Zn	Co59	intra	0.00841878	Co59
79052	Zn	Ca44	intra	0.00135828	Ca44
79053	Zn	Cu63	intra	0.0214564	Cu63
79054	Zn	K41	intra	0.624383	K41
79055	Zn	Cu65	intra	0.0379702	Cu65
79056	Zn	Sb123	intra	0.00112937	Sb123
79057	Zn	Cd111	intra	0.0139278	Cd111
79058	Zn	Al27	intra	0.00188262	Al27
79059	Zn	Pt196	intra	0.000536051	Pt196
79060	Zn	V51	intra	0.00137737	V51
79061	Zn	Mg24	intra	0.068812	Mg24
79062	Zn	Pb	intra	0.00127955	Pb
79063	Zn	Mo98	intra	0.00184316	Mo98
79064	Zn	Na23	intra	0.0298568	Na23
79065	Zn	Ag109	intra	0.00264532	Ag109
79066	Zn	Cr52	intra	0.160349	Cr52
79067	Zn	Fe56	intra	0.00148596	Fe56
79068	Zn	Fe57	intra	0.00165783	Fe57
79069	Zn	Tl205	intra	0.000291118	Tl205
79070	Zn	Gd156	intra	0.000780801	Gd156
79071	Zn	Ni60	intra	0.00117937	Ni60
79072	Zn	Ru102	intra	0.00111837	Ru102
79073	Zn	Mn55	intra	0.00949422	Mn55
79074	Zn	Se80	intra	0.00288075	Se80
79075	Zn	As75	intra	0.00269592	As75
82212	Mn	Ba138	intra	0.000802387	Ba138
82213	Mn	Co59	intra	0.00132334	Co59
82214	Mn	Ca44	intra	0.0247439	Ca44
82215	Mn	Cu63	intra	0.0100813	Cu63
82216	Mn	K41	intra	0.00437994	K41
82217	Mn	Cu65	intra	0.0498204	Cu65
82218	Mn	Sb123	intra	0.00011853	Sb123
82219	Mn	Cd111	intra	0.000621144	Cd111
82220	Mn	Al27	intra	0.000530764	Al27
82221	Mn	Pt196	intra	0.000103171	Pt196
82222	Mn	V51	intra	0.000780375	V51
82223	Mn	Mg24	intra	0.783489	Mg24
82224	Mn	Pb	intra	0.0104688	Pb
82225	Mn	Mo98	intra	0.000585857	Mo98
82226	Mn	Na23	intra	0.00846252	Na23
82227	Mn	Ag109	intra	0.000205561	Ag109
82228	Mn	Cr52	intra	0.00183859	Cr52
82229	Mn	Fe56	intra	0.00449005	Fe56
82230	Mn	Fe57	intra	0.0869632	Fe57
82231	Mn	Tl205	intra	0.000732026	Tl205
82232	Mn	Gd156	intra	0.000525091	Gd156
82233	Mn	Zn66	intra	0.00550147	Zn66
82234	Mn	Ni60	intra	0.000431481	Ni60
82235	Mn	Ru102	intra	0.000351519	Ru102
82236	Mn	Se80	intra	0.00220829	Se80
82237	Mn	As75	intra	0.000441023	As75
88482	Ca	EGFR	Pathways	0.0105299	EGFR
88523	Ca	Androgen	Pathways	0.0144726	Androgen
88524	Ca	Estrogen	Pathways	0.0753483	Estrogen
88525	Ca	Hypoxia	Pathways	0.454971	Hypoxia
88526	Ca	JAK-STAT	Pathways	0.0493328	JAK-STAT
88527	Ca	MAPK	Pathways	0.00409028	MAPK
88528	Ca	NFkB	Pathways	0.0210602	NFkB
88529	Ca	PI3K	Pathways	0.0236066	PI3K
88530	Ca	TGFb	Pathways	0.00651582	TGFb
88531	Ca	TNFa	Pathways	0.178672	TNFa
88532	Ca	Trail	Pathways	0.0314228	Trail
88533	Ca	VEGF	Pathways	0.0326872	VEGF
88534	Ca	WNT	Pathways	0.0505021	WNT
88535	Ca	p53	Pathways	0.0467874	p53
89536	Cu	EGFR	Pathways	0.00200363	EGFR
89577	Cu	Androgen	Pathways	0.00705289	Androgen
89578	Cu	Estrogen	Pathways	0.430844	Estrogen
89579	Cu	Hypoxia	Pathways	0.239332	Hypoxia
89580	Cu	JAK-STAT	Pathways	0.0299324	JAK-STAT
89581	Cu	MAPK	Pathways	0.00616673	MAPK
89582	Cu	NFkB	Pathways	0.0884435	NFkB
89583	Cu	PI3K	Pathways	0.112592	PI3K
89584	Cu	TGFb	Pathways	0.0524768	TGFb
89585	Cu	TNFa	Pathways	0.00583248	TNFa
89586	Cu	Trail	Pathways	0.00935931	Trail
89587	Cu	VEGF	Pathways	0.0102279	VEGF
89588	Cu	WNT	Pathways	0.00326625	WNT
89589	Cu	p53	Pathways	0.00246976	p53
90590	K	EGFR	Pathways	0.0179335	EGFR
90631	K	Androgen	Pathways	0.00656849	Androgen
90632	K	Estrogen	Pathways	0.0567126	Estrogen
90633	K	Hypoxia	Pathways	0.147871	Hypoxia
90634	K	JAK-STAT	Pathways	0.0126823	JAK-STAT
90635	K	MAPK	Pathways	0.00773523	MAPK
90636	K	NFkB	Pathways	0.0511778	NFkB
90637	K	PI3K	Pathways	0.0160414	PI3K
90638	K	TGFb	Pathways	0.0055011	TGFb
90639	K	TNFa	Pathways	0.634226	TNFa
90640	K	Trail	Pathways	0.0157569	Trail
90641	K	VEGF	Pathways	0.012127	VEGF
90642	K	WNT	Pathways	0.00408204	WNT
90643	K	p53	Pathways	0.0115849	p53
97968	Mg	EGFR	Pathways	0.00274407	EGFR
98009	Mg	Androgen	Pathways	0.0209557	Androgen
98010	Mg	Estrogen	Pathways	0.354653	Estrogen
98011	Mg	Hypoxia	Pathways	0.37553	Hypoxia
98012	Mg	JAK-STAT	Pathways	0.0160725	JAK-STAT
98013	Mg	MAPK	Pathways	0.00500054	MAPK
98014	Mg	NFkB	Pathways	0.0280305	NFkB
98015	Mg	PI3K	Pathways	0.122456	PI3K
98016	Mg	TGFb	Pathways	0.0117737	TGFb
98017	Mg	TNFa	Pathways	0.00755337	TNFa
98018	Mg	Trail	Pathways	0.0217652	Trail
98019	Mg	VEGF	Pathways	0.00785971	VEGF
98020	Mg	WNT	Pathways	0.0224314	WNT
98021	Mg	p53	Pathways	0.00317408	p53
104292	Fe	EGFR	Pathways	0.00348675	EGFR
104333	Fe	Androgen	Pathways	0.132912	Androgen
104334	Fe	Estrogen	Pathways	0.234035	Estrogen
104335	Fe	Hypoxia	Pathways	0.0604569	Hypoxia
104336	Fe	JAK-STAT	Pathways	0.0386991	JAK-STAT
104337	Fe	MAPK	Pathways	0.00818189	MAPK
104338	Fe	NFkB	Pathways	0.0491719	NFkB
104339	Fe	PI3K	Pathways	0.0577488	PI3K
104340	Fe	TGFb	Pathways	0.187934	TGFb
104341	Fe	TNFa	Pathways	0.0891009	TNFa
104342	Fe	Trail	Pathways	0.0251363	Trail
104343	Fe	VEGF	Pathways	0.0321554	VEGF
104344	Fe	WNT	Pathways	0.0756257	WNT
104345	Fe	p53	Pathways	0.00535478	p53
108508	Zn	EGFR	Pathways	0.0229103	EGFR
108549	Zn	Androgen	Pathways	0.0294446	Androgen
108550	Zn	Estrogen	Pathways	0.077152	Estrogen
108551	Zn	Hypoxia	Pathways	0.0562384	Hypoxia
108552	Zn	JAK-STAT	Pathways	0.0125866	JAK-STAT
108553	Zn	MAPK	Pathways	0.00673751	MAPK
108554	Zn	NFkB	Pathways	0.0370714	NFkB
108555	Zn	PI3K	Pathways	0.0147692	PI3K
108556	Zn	TGFb	Pathways	0.0400565	TGFb
108557	Zn	TNFa	Pathways	0.155143	TNFa
108558	Zn	Trail	Pathways	0.0116878	Trail
108559	Zn	VEGF	Pathways	0.522786	VEGF
108560	Zn	WNT	Pathways	0.0102239	WNT
108561	Zn	p53	Pathways	0.00319205	p53
111670	Mn	EGFR	Pathways	0.0020875	EGFR
111711	Mn	Androgen	Pathways	0.0347138	Androgen
111712	Mn	Estrogen	Pathways	0.40317	Estrogen
111713	Mn	Hypoxia	Pathways	0.287734	Hypoxia
111714	Mn	JAK-STAT	Pathways	0.00799878	JAK-STAT
111715	Mn	MAPK	Pathways	0.0166443	MAPK
111716	Mn	NFkB	Pathways	0.106012	NFkB
111717	Mn	PI3K	Pathways	0.070461	PI3K
111718	Mn	TGFb	Pathways	0.0121306	TGFb
111719	Mn	TNFa	Pathways	0.00635208	TNFa
111720	Mn	Trail	Pathways	0.00327911	Trail
111721	Mn	VEGF	Pathways	0.0192731	VEGF
111722	Mn	WNT	Pathways	0.0271453	WNT
111723	Mn	p53	Pathways	0.00299871	p53

### Sheet: interaction_no_metal
	target	predictor	view	importances	predictor_old
2056	Ca	B Cell Precursors	cell_types	0.0168495	meanscell_abundance_w_sf_B Cell Precursors
2057	Ca	B Memory Cells	cell_types	0.0564122	meanscell_abundance_w_sf_B Memory Cells
2058	Ca	B Naive Cells	cell_types	0.0120116	meanscell_abundance_w_sf_B Naive Cells
2059	Ca	Dendritic cell	cell_types	0.0118817	meanscell_abundance_w_sf_Dendritic cell
2060	Ca	Endothelial	cell_types	0.0294992	meanscell_abundance_w_sf_Endothelial
2061	Ca	Epithelial	cell_types	0.0185863	meanscell_abundance_w_sf_Epithelial
2062	Ca	Macrophage	cell_types	0.019161	meanscell_abundance_w_sf_Macrophage
2063	Ca	Mast cell	cell_types	0.00438816	meanscell_abundance_w_sf_Mast cell
2064	Ca	Mesenchymal	cell_types	0.371771	meanscell_abundance_w_sf_Mesenchymal
2065	Ca	Monocyte	cell_types	0.301211	meanscell_abundance_w_sf_Monocyte
2066	Ca	Neuronal	cell_types	0.0248616	meanscell_abundance_w_sf_Neuronal
2067	Ca	Plasma cells	cell_types	0.0254764	meanscell_abundance_w_sf_Plasma cells
2068	Ca	Proliferating B Cells	cell_types	0.0572069	meanscell_abundance_w_sf_Proliferating B Cells
2069	Ca	Red blood cells	cell_types	0.00875256	meanscell_abundance_w_sf_Red blood cells
2070	Ca	T cells	cell_types	0.0419309	meanscell_abundance_w_sf_T cells
3084	Cu	B Cell Precursors	cell_types	0.00316079	meanscell_abundance_w_sf_B Cell Precursors
3085	Cu	B Memory Cells	cell_types	0.0129549	meanscell_abundance_w_sf_B Memory Cells
3086	Cu	B Naive Cells	cell_types	0.0107912	meanscell_abundance_w_sf_B Naive Cells
3087	Cu	Dendritic cell	cell_types	0.0146776	meanscell_abundance_w_sf_Dendritic cell
3088	Cu	Endothelial	cell_types	0.00443489	meanscell_abundance_w_sf_Endothelial
3089	Cu	Epithelial	cell_types	0.00647488	meanscell_abundance_w_sf_Epithelial
3090	Cu	Macrophage	cell_types	0.00213144	meanscell_abundance_w_sf_Macrophage
3091	Cu	Mast cell	cell_types	0.0175953	meanscell_abundance_w_sf_Mast cell
3092	Cu	Mesenchymal	cell_types	0.0534866	meanscell_abundance_w_sf_Mesenchymal
3093	Cu	Monocyte	cell_types	0.114297	meanscell_abundance_w_sf_Monocyte
3094	Cu	Neuronal	cell_types	0.00608765	meanscell_abundance_w_sf_Neuronal
3095	Cu	Plasma cells	cell_types	0.086575	meanscell_abundance_w_sf_Plasma cells
3096	Cu	Proliferating B Cells	cell_types	0.0293051	meanscell_abundance_w_sf_Proliferating B Cells
3097	Cu	Red blood cells	cell_types	0.0051238	meanscell_abundance_w_sf_Red blood cells
3098	Cu	T cells	cell_types	0.632904	meanscell_abundance_w_sf_T cells
4112	K	B Cell Precursors	cell_types	0.00131645	meanscell_abundance_w_sf_B Cell Precursors
4113	K	B Memory Cells	cell_types	0.012969	meanscell_abundance_w_sf_B Memory Cells
4114	K	B Naive Cells	cell_types	0.000785565	meanscell_abundance_w_sf_B Naive Cells
4115	K	Dendritic cell	cell_types	0.019819	meanscell_abundance_w_sf_Dendritic cell
4116	K	Endothelial	cell_types	0.00167983	meanscell_abundance_w_sf_Endothelial
4117	K	Epithelial	cell_types	0.0161764	meanscell_abundance_w_sf_Epithelial
4118	K	Macrophage	cell_types	0.0051877	meanscell_abundance_w_sf_Macrophage
4119	K	Mast cell	cell_types	0.01264	meanscell_abundance_w_sf_Mast cell
4120	K	Mesenchymal	cell_types	0.0254622	meanscell_abundance_w_sf_Mesenchymal
4121	K	Monocyte	cell_types	0.823811	meanscell_abundance_w_sf_Monocyte
4122	K	Neuronal	cell_types	0.00616994	meanscell_abundance_w_sf_Neuronal
4123	K	Plasma cells	cell_types	0.0261267	meanscell_abundance_w_sf_Plasma cells
4124	K	Proliferating B Cells	cell_types	0.042236	meanscell_abundance_w_sf_Proliferating B Cells
4125	K	Red blood cells	cell_types	0.000830049	meanscell_abundance_w_sf_Red blood cells
4126	K	T cells	cell_types	0.00478987	meanscell_abundance_w_sf_T cells
11308	Mg	B Cell Precursors	cell_types	0.00809896	meanscell_abundance_w_sf_B Cell Precursors
11309	Mg	B Memory Cells	cell_types	0.121814	meanscell_abundance_w_sf_B Memory Cells
11310	Mg	B Naive Cells	cell_types	0.00560643	meanscell_abundance_w_sf_B Naive Cells
11311	Mg	Dendritic cell	cell_types	0.00836194	meanscell_abundance_w_sf_Dendritic cell
11312	Mg	Endothelial	cell_types	0.00929226	meanscell_abundance_w_sf_Endothelial
11313	Mg	Epithelial	cell_types	0.0461438	meanscell_abundance_w_sf_Epithelial
11314	Mg	Macrophage	cell_types	0.00804654	meanscell_abundance_w_sf_Macrophage
11315	Mg	Mast cell	cell_types	0.010802	meanscell_abundance_w_sf_Mast cell
11316	Mg	Mesenchymal	cell_types	0.17944	meanscell_abundance_w_sf_Mesenchymal
11317	Mg	Monocyte	cell_types	0.137492	meanscell_abundance_w_sf_Monocyte
11318	Mg	Neuronal	cell_types	0.0154779	meanscell_abundance_w_sf_Neuronal
11319	Mg	Plasma cells	cell_types	0.013001	meanscell_abundance_w_sf_Plasma cells
11320	Mg	Proliferating B Cells	cell_types	0.0171793	meanscell_abundance_w_sf_Proliferating B Cells
11321	Mg	Red blood cells	cell_types	0.0028807	meanscell_abundance_w_sf_Red blood cells
11322	Mg	T cells	cell_types	0.416363	meanscell_abundance_w_sf_T cells
17476	Fe	B Cell Precursors	cell_types	0.0281452	meanscell_abundance_w_sf_B Cell Precursors
17477	Fe	B Memory Cells	cell_types	0.0333494	meanscell_abundance_w_sf_B Memory Cells
17478	Fe	B Naive Cells	cell_types	0.0644434	meanscell_abundance_w_sf_B Naive Cells
17479	Fe	Dendritic cell	cell_types	0.0145684	meanscell_abundance_w_sf_Dendritic cell
17480	Fe	Endothelial	cell_types	0.0596949	meanscell_abundance_w_sf_Endothelial
17481	Fe	Epithelial	cell_types	0.072051	meanscell_abundance_w_sf_Epithelial
17482	Fe	Macrophage	cell_types	0.0230823	meanscell_abundance_w_sf_Macrophage
17483	Fe	Mast cell	cell_types	0.0233265	meanscell_abundance_w_sf_Mast cell
17484	Fe	Mesenchymal	cell_types	0.0215062	meanscell_abundance_w_sf_Mesenchymal
17485	Fe	Monocyte	cell_types	0.0848765	meanscell_abundance_w_sf_Monocyte
17486	Fe	Neuronal	cell_types	0.0376195	meanscell_abundance_w_sf_Neuronal
17487	Fe	Plasma cells	cell_types	0.460405	meanscell_abundance_w_sf_Plasma cells
17488	Fe	Proliferating B Cells	cell_types	0.0287413	meanscell_abundance_w_sf_Proliferating B Cells
17489	Fe	Red blood cells	cell_types	0.03126	meanscell_abundance_w_sf_Red blood cells
17490	Fe	T cells	cell_types	0.0169299	meanscell_abundance_w_sf_T cells
21588	Zn	B Cell Precursors	cell_types	0.00668204	meanscell_abundance_w_sf_B Cell Precursors
21589	Zn	B Memory Cells	cell_types	0.0164985	meanscell_abundance_w_sf_B Memory Cells
21590	Zn	B Naive Cells	cell_types	0.329813	meanscell_abundance_w_sf_B Naive Cells
21591	Zn	Dendritic cell	cell_types	0.0138116	meanscell_abundance_w_sf_Dendritic cell
21592	Zn	Endothelial	cell_types	0.0175533	meanscell_abundance_w_sf_Endothelial
21593	Zn	Epithelial	cell_types	0.0255407	meanscell_abundance_w_sf_Epithelial
21594	Zn	Macrophage	cell_types	0.00627265	meanscell_abundance_w_sf_Macrophage
21595	Zn	Mast cell	cell_types	0.0146693	meanscell_abundance_w_sf_Mast cell
21596	Zn	Mesenchymal	cell_types	0.0633743	meanscell_abundance_w_sf_Mesenchymal
21597	Zn	Monocyte	cell_types	0.330766	meanscell_abundance_w_sf_Monocyte
21598	Zn	Neuronal	cell_types	0.0183488	meanscell_abundance_w_sf_Neuronal
21599	Zn	Plasma cells	cell_types	0.0277006	meanscell_abundance_w_sf_Plasma cells
21600	Zn	Proliferating B Cells	cell_types	0.0868034	meanscell_abundance_w_sf_Proliferating B Cells
21601	Zn	Red blood cells	cell_types	0.00262705	meanscell_abundance_w_sf_Red blood cells
21602	Zn	T cells	cell_types	0.0395383	meanscell_abundance_w_sf_T cells
24672	Mn	B Cell Precursors	cell_types	0.00675033	meanscell_abundance_w_sf_B Cell Precursors
24673	Mn	B Memory Cells	cell_types	0.551591	meanscell_abundance_w_sf_B Memory Cells
24674	Mn	B Naive Cells	cell_types	0.00727384	meanscell_abundance_w_sf_B Naive Cells
24675	Mn	Dendritic cell	cell_types	0.0239496	meanscell_abundance_w_sf_Dendritic cell
24676	Mn	Endothelial	cell_types	0.00440878	meanscell_abundance_w_sf_Endothelial
24677	Mn	Epithelial	cell_types	0.03557	meanscell_abundance_w_sf_Epithelial
24678	Mn	Macrophage	cell_types	0.0188797	meanscell_abundance_w_sf_Macrophage
24679	Mn	Mast cell	cell_types	0.0288483	meanscell_abundance_w_sf_Mast cell
24680	Mn	Mesenchymal	cell_types	0.0885074	meanscell_abundance_w_sf_Mesenchymal
24681	Mn	Monocyte	cell_types	0.11679	meanscell_abundance_w_sf_Monocyte
24682	Mn	Neuronal	cell_types	0.00400074	meanscell_abundance_w_sf_Neuronal
24683	Mn	Plasma cells	cell_types	0.00584309	meanscell_abundance_w_sf_Plasma cells
24684	Mn	Proliferating B Cells	cell_types	0.0296516	meanscell_abundance_w_sf_Proliferating B Cells
24685	Mn	Red blood cells	cell_types	0.00598304	meanscell_abundance_w_sf_Red blood cells
24686	Mn	T cells	cell_types	0.0719526	meanscell_abundance_w_sf_T cells
29827	Ca	SYNPO2	ST	4.71215e-07	SYNPO2
29828	Ca	CARNS1	ST	0.000126695	CARNS1
29829	Ca	TBKBP1	ST	1.3707e-06	TBKBP1
29830	Ca	F2R	ST	0.00984465	F2R
29831	Ca	DOC2A	ST	0.000160536	DOC2A
29832	Ca	ATG4B	ST	2.56666e-05	ATG4B
29833	Ca	DEDD2	ST	2.34848e-06	DEDD2
29834	Ca	NDRG4	ST	0.000127894	NDRG4
29835	Ca	SMURF2	ST	1.62651e-05	SMURF2
29836	Ca	MTLN	ST	0	MTLN
29837	Ca	CHL1	ST	5.65065e-05	CHL1
29838	Ca	ATP6V0A1	ST	1.20386e-05	ATP6V0A1
29839	Ca	C1QTNF6	ST	5.21319e-06	C1QTNF6
29840	Ca	INTS8	ST	2.32081e-05	INTS8
29841	Ca	SIX5	ST	0	SIX5
29842	Ca	CCDC78	ST	0.00013306	CCDC78
29843	Ca	ASNSD1	ST	6.13173e-06	ASNSD1
29844	Ca	DIPK2B	ST	0.000275657	DIPK2B
29845	Ca	TRIP6	ST	0.000134629	TRIP6
29846	Ca	HTR2A	ST	0.000168165	HTR2A
29847	Ca	ARHGEF40	ST	6.77186e-05	ARHGEF40
29848	Ca	MBOAT7	ST	7.93792e-05	MBOAT7
29849	Ca	DACT2	ST	0.000574724	DACT2
29850	Ca	RETREG3	ST	0	RETREG3
29851	Ca	DCAF13	ST	0	DCAF13
29852	Ca	SNN	ST	4.53872e-06	SNN
29853	Ca	GLI2	ST	0.000336648	GLI2
29854	Ca	ZNF134	ST	5.47962e-05	ZNF134
29855	Ca	ARID4B	ST	9.4881e-05	ARID4B
29856	Ca	PHKG2	ST	3.05488e-05	PHKG2
29857	Ca	INO80D	ST	5.5129e-05	INO80D
29858	Ca	SLC25A29	ST	2.97154e-08	SLC25A29
29859	Ca	ACADSB	ST	0.000270416	ACADSB
29860	Ca	PWWP2B	ST	4.81907e-05	PWWP2B
29861	Ca	C2CD4A	ST	0.000438901	C2CD4A
29862	Ca	EPDR1	ST	3.79023e-05	EPDR1
29863	Ca	ILDR1	ST	7.06478e-05	ILDR1
29864	Ca	PPP4R4	ST	0.000408713	PPP4R4
29865	Ca	NIBAN3	ST	0.00227121	NIBAN3
29866	Ca	ARRB1	ST	0.000132122	ARRB1
29867	Ca	RLBP1	ST	0.000197138	RLBP1
29868	Ca	TSC1	ST	0	TSC1
29869	Ca	ISYNA1	ST	0.000264101	ISYNA1
29870	Ca	KCNH3	ST	0.0003661	KCNH3
29871	Ca	CYB5R1	ST	0	CYB5R1
29872	Ca	ASMTL	ST	0.00120486	ASMTL
29873	Ca	GPRASP2	ST	0.0001321	GPRASP2
29874	Ca	MYO15B	ST	5.73351e-05	MYO15B
29875	Ca	LRRC25	ST	0.000611315	LRRC25
29876	Ca	AGTR1	ST	1.96135e-05	AGTR1
29877	Ca	PCDHB16	ST	5.93823e-05	PCDHB16
29878	Ca	TCERG1	ST	0.000279737	TCERG1
29879	Ca	LONRF3	ST	0	LONRF3
29880	Ca	SPRY4	ST	4.98728e-06	SPRY4
29881	Ca	ECHDC2	ST	4.87636e-06	ECHDC2
29882	Ca	TBX18	ST	0.00139585	TBX18
29883	Ca	PCYOX1	ST	0	PCYOX1
29884	Ca	DGKG	ST	4.78889e-06	DGKG
29885	Ca	FGD5	ST	0.0100057	FGD5
29886	Ca	ANKRD12	ST	1.97463e-05	ANKRD12
29887	Ca	TTC37	ST	9.61586e-07	TTC37
29888	Ca	PIP4P1	ST	3.47748e-06	PIP4P1
29889	Ca	TLR4	ST	5.29517e-05	TLR4
29890	Ca	FCRLB	ST	6.55442e-05	FCRLB
29891	Ca	CADPS2	ST	0.00200458	CADPS2
29892	Ca	CMYA5	ST	6.1244e-05	CMYA5
29893	Ca	STEAP1	ST	8.78221e-05	STEAP1
29894	Ca	SLC26A2	ST	0.000836484	SLC26A2
29895	Ca	TIAM1	ST	4.9947e-08	TIAM1
29896	Ca	SH3GL1	ST	9.99847e-06	SH3GL1
29897	Ca	ZNF296	ST	0.00137164	ZNF296
29898	Ca	GPT	ST	0.295567	GPT
29899	Ca	RTBDN	ST	0.000145787	RTBDN
29900	Ca	MORC3	ST	0	MORC3
29901	Ca	CEP120	ST	0	CEP120
29902	Ca	C2CD4B	ST	0.000408253	C2CD4B
29903	Ca	SNAP47	ST	0	SNAP47
29904	Ca	CISH	ST	8.96289e-06	CISH
29905	Ca	AQP7	ST	0.000879052	AQP7
29906	Ca	SNRNP70	ST	0	SNRNP70
29907	Ca	PLSCR3	ST	2.07763e-05	PLSCR3
29908	Ca	TUFT1	ST	0.000177909	TUFT1
29909	Ca	ROCK2	ST	7.2879e-05	ROCK2
29910	Ca	SLC39A6	ST	0	SLC39A6
29911	Ca	RELL1	ST	0	RELL1
29912	Ca	EFCAB12	ST	4.91986e-05	EFCAB12
29913	Ca	OAT	ST	5.49038e-06	OAT
29914	Ca	RALBP1	ST	3.3299e-06	RALBP1
29915	Ca	DACH1	ST	0.00281425	DACH1
29916	Ca	PSIP1	ST	5.95058e-06	PSIP1
29917	Ca	FHOD3	ST	0.000413316	FHOD3
29918	Ca	CAMLG	ST	7.5096e-06	CAMLG
29919	Ca	XPA	ST	1.95896e-05	XPA
29920	Ca	RNF181	ST	9.32524e-07	RNF181
29921	Ca	PAGR1	ST	0	PAGR1
29922	Ca	HGF	ST	4.03471e-05	HGF
29923	Ca	SPG7	ST	8.45005e-07	SPG7
29924	Ca	TEC	ST	1.21408e-05	TEC
29925	Ca	ZNF784	ST	4.72593e-06	ZNF784
29926	Ca	PLEKHF1	ST	8.92063e-05	PLEKHF1
29927	Ca	DDX55	ST	0.000289272	DDX55
29928	Ca	UBE2D1	ST	0.000113783	UBE2D1
29929	Ca	AP4B1	ST	0.000310184	AP4B1
29930	Ca	KDM5B	ST	2.32817e-06	KDM5B
29931	Ca	CDC42BPA	ST	4.50032e-06	CDC42BPA
29932	Ca	ADGRB1	ST	0.000447723	ADGRB1
29933	Ca	RFX3	ST	8.60305e-05	RFX3
29934	Ca	SHANK3	ST	0.000112617	SHANK3
29935	Ca	INAFM2	ST	0.000187404	INAFM2
29936	Ca	GALNT8	ST	0.000260244	GALNT8
29937	Ca	FHL5	ST	4.34185e-05	FHL5
29938	Ca	PICALM	ST	8.57863e-05	PICALM
29939	Ca	AS3MT	ST	0.000174627	AS3MT
29940	Ca	MIA	ST	0.000103354	MIA
29941	Ca	INO80	ST	0	INO80
29942	Ca	CHD4	ST	2.19848e-06	CHD4
29943	Ca	NOTCH2	ST	1.17288e-05	NOTCH2
29944	Ca	CYGB	ST	2.20656e-07	CYGB
29945	Ca	ZBTB6	ST	3.01512e-07	ZBTB6
29946	Ca	ETNK2	ST	0.00702431	ETNK2
29947	Ca	JAKMIP3	ST	0.000607426	JAKMIP3
29948	Ca	EBF1	ST	8.66789e-05	EBF1
29949	Ca	LIMD1	ST	0	LIMD1
29950	Ca	EPN2	ST	0	EPN2
29951	Ca	SLC9A2	ST	8.9166e-05	SLC9A2
29952	Ca	EXOC7	ST	5.4239e-05	EXOC7
29953	Ca	MTHFD2L	ST	3.08406e-05	MTHFD2L
29954	Ca	ATF7	ST	3.40391e-06	ATF7
29955	Ca	AATK	ST	0.0004052	AATK
29956	Ca	CPLX1	ST	2.1288e-05	CPLX1
29957	Ca	KDM4C	ST	8.00012e-06	KDM4C
29958	Ca	RAB3D	ST	1.75081e-05	RAB3D
29959	Ca	TMPRSS13	ST	0.000242092	TMPRSS13
29960	Ca	CNIH3	ST	0.00142946	CNIH3
29961	Ca	MMP13	ST	0.000212674	MMP13
29962	Ca	SIN3A	ST	1.00302e-05	SIN3A
29963	Ca	NRXN2	ST	0.000743932	NRXN2
29964	Ca	ARHGAP31	ST	1.36683e-05	ARHGAP31
29965	Ca	PBRM1	ST	3.42115e-05	PBRM1
29966	Ca	SH3BP5L	ST	1.19499e-05	SH3BP5L
29967	Ca	CLK1	ST	0.000103457	CLK1
29968	Ca	OSTM1	ST	0	OSTM1
29969	Ca	ADCY3	ST	0	ADCY3
29970	Ca	NAGA	ST	0.000658802	NAGA
29971	Ca	SLC3A1	ST	0.00458865	SLC3A1
29972	Ca	C19orf38	ST	2.74428e-05	C19orf38
29973	Ca	VSIG2	ST	0.000161729	VSIG2
29974	Ca	ZNF677	ST	4.2068e-05	ZNF677
29975	Ca	ARHGEF18	ST	5.94028e-05	ARHGEF18
29976	Ca	DCUN1D3	ST	3.83569e-07	DCUN1D3
29977	Ca	RAD50	ST	0	RAD50
29978	Ca	LRRN1	ST	1.89769e-05	LRRN1
29979	Ca	FAM168B	ST	0	FAM168B
29980	Ca	GAS8	ST	0	GAS8
29981	Ca	SAP30	ST	2.26009e-06	SAP30
29982	Ca	TENM1	ST	9.08036e-06	TENM1
29983	Ca	IL9R	ST	1.90376e-05	IL9R
29984	Ca	PIP4K2B	ST	5.85536e-08	PIP4K2B
29985	Ca	MCIDAS	ST	0.00150594	MCIDAS
29986	Ca	R3HDM4	ST	9.1306e-07	R3HDM4
29987	Ca	ARL11	ST	3.61324e-07	ARL11
29988	Ca	SLC27A1	ST	0.000334684	SLC27A1
29989	Ca	ARID1B	ST	0.00028665	ARID1B
29990	Ca	IL12RB2	ST	5.91321e-07	IL12RB2
29991	Ca	RO60	ST	1.88422e-05	RO60
29992	Ca	LY6K	ST	0.0229824	LY6K
29993	Ca	SORCS2	ST	0.000324139	SORCS2
29994	Ca	ATP13A4	ST	0.000427076	ATP13A4
29995	Ca	FOXO1	ST	0.000154599	FOXO1
29996	Ca	SLC19A3	ST	6.89867e-05	SLC19A3
29997	Ca	HECTD2	ST	5.92954e-05	HECTD2
29998	Ca	ROCK1	ST	2.86097e-06	ROCK1
29999	Ca	SYCE1	ST	6.46657e-05	SYCE1
30000	Ca	FAM117A	ST	3.656e-05	FAM117A
30001	Ca	UGGT2	ST	4.10922e-06	UGGT2
30002	Ca	WIPI1	ST	3.16342e-06	WIPI1
30003	Ca	TBC1D5	ST	9.73939e-06	TBC1D5
30004	Ca	LRRC56	ST	2.55841e-05	LRRC56
30005	Ca	KLHDC1	ST	0.000154614	KLHDC1
30006	Ca	TPCN1	ST	5.64551e-05	TPCN1
30007	Ca	RMND1	ST	9.08741e-06	RMND1
30008	Ca	PPIG	ST	1.92777e-06	PPIG
30009	Ca	RETREG1	ST	4.4981e-06	RETREG1
30010	Ca	ASCL5	ST	0.000378924	ASCL5
30011	Ca	PCMTD2	ST	8.83679e-07	PCMTD2
30012	Ca	EHD3	ST	6.5851e-05	EHD3
30013	Ca	GGT2	ST	0.000349951	GGT2
30014	Ca	USP24	ST	1.31344e-05	USP24
30015	Ca	NSUN5	ST	2.75816e-05	NSUN5
30016	Ca	RPH3AL	ST	0.000110102	RPH3AL
30017	Ca	IGFL2	ST	0.000361148	IGFL2
30018	Ca	CHST7	ST	4.30596e-06	CHST7
30019	Ca	IFNE	ST	0.00191793	IFNE
30020	Ca	RTEL1	ST	0.00019462	RTEL1
30021	Ca	EDA	ST	8.86708e-05	EDA
30022	Ca	NRG1	ST	0.000237641	NRG1
30023	Ca	ERMN	ST	0.00172597	ERMN
30024	Ca	BRAP	ST	5.86793e-07	BRAP
30025	Ca	SLC22A3	ST	0.000117545	SLC22A3
30026	Ca	FKBP8	ST	9.04684e-06	FKBP8
30027	Ca	IL31RA	ST	0.000239614	IL31RA
30028	Ca	PARL	ST	1.79399e-06	PARL
30029	Ca	NEIL3	ST	8.40233e-06	NEIL3
30030	Ca	PHF2	ST	5.31423e-06	PHF2
30031	Ca	CLCN5	ST	4.79029e-05	CLCN5
30032	Ca	PLXDC1	ST	8.43912e-05	PLXDC1
30033	Ca	PDE2A	ST	2.42288e-05	PDE2A
30034	Ca	CLN8	ST	4.00428e-09	CLN8
30035	Ca	TBC1D15	ST	8.40251e-05	TBC1D15
30036	Ca	KAT6B	ST	2.90734e-05	KAT6B
30037	Ca	HDDC3	ST	1.558e-06	HDDC3
30038	Ca	RXRB	ST	6.25354e-05	RXRB
30039	Ca	TFE3	ST	0.000132868	TFE3
30040	Ca	DYM	ST	3.31889e-05	DYM
30041	Ca	RASGRP4	ST	3.24146e-05	RASGRP4
30042	Ca	CTDP1	ST	0.000204	CTDP1
30043	Ca	DEC1	ST	0.000211313	DEC1
30044	Ca	PDP1	ST	1.70035e-05	PDP1
30045	Ca	SERAC1	ST	0	SERAC1
30046	Ca	CCDC85C	ST	0.000872037	CCDC85C
30047	Ca	RND3	ST	0.000355231	RND3
30048	Ca	DBN1	ST	1.39603e-05	DBN1
30049	Ca	CYB561A3	ST	2.02675e-05	CYB561A3
30050	Ca	NUP214	ST	5.04096e-06	NUP214
30051	Ca	CFDP1	ST	0.00691137	CFDP1
30052	Ca	COPRS	ST	2.64085e-06	COPRS
30053	Ca	PDLIM5	ST	0	PDLIM5
30054	Ca	GJC2	ST	5.27662e-05	GJC2
30055	Ca	CHST2	ST	0.0134619	CHST2
30056	Ca	PCDHGC3	ST	0.000142873	PCDHGC3
30057	Ca	ASAP3	ST	9.47024e-05	ASAP3
30058	Ca	COL22A1	ST	0.000244858	COL22A1
30059	Ca	MAD1L1	ST	2.01051e-07	MAD1L1
30060	Ca	SNHG32	ST	1.30203e-05	SNHG32
30061	Ca	PRDM11	ST	9.73467e-05	PRDM11
30062	Ca	NRTN	ST	9.92796e-05	NRTN
30063	Ca	IL36G	ST	0.000161224	IL36G
30064	Ca	RPRD2	ST	4.82116e-06	RPRD2
30065	Ca	RAB11FIP2	ST	1.69003e-06	RAB11FIP2
30066	Ca	CPNE5	ST	3.42226e-05	CPNE5
30067	Ca	CDH2	ST	0.00037223	CDH2
30068	Ca	ABCA6	ST	0.000187364	ABCA6
30069	Ca	RGCC	ST	0.00208598	RGCC
30070	Ca	CIC	ST	1.43851e-05	CIC
30071	Ca	LMNTD2	ST	6.33999e-06	LMNTD2
30072	Ca	DEUP1	ST	0.000901002	DEUP1
30073	Ca	MICU3	ST	3.12599e-05	MICU3
30074	Ca	TSPAN9	ST	0.000490022	TSPAN9
30075	Ca	RAVER2	ST	5.63088e-05	RAVER2
30076	Ca	IQCD	ST	0.00037453	IQCD
30077	Ca	GHR	ST	2.17689e-05	GHR
30078	Ca	FRG1	ST	1.42272e-05	FRG1
30079	Ca	LRP3	ST	0.00398034	LRP3
30080	Ca	THSD4	ST	3.1746e-05	THSD4
30081	Ca	GSTA4	ST	0.000124393	GSTA4
30082	Ca	PKN1	ST	1.2377e-08	PKN1
30083	Ca	FOXC1	ST	0.000196502	FOXC1
30084	Ca	ZMYM2	ST	6.40124e-05	ZMYM2
30085	Ca	HES2	ST	0.00036816	HES2
30086	Ca	CRYM	ST	0.00065477	CRYM
30087	Ca	DYRK3	ST	0.00559725	DYRK3
30088	Ca	SMARCC2	ST	6.82538e-07	SMARCC2
30089	Ca	RND1	ST	0.000617538	RND1
30090	Ca	TBX1	ST	0.00110576	TBX1
30091	Ca	SEPTIN4	ST	1.67359e-05	SEPTIN4
30092	Ca	PPP3CC	ST	1.42368e-05	PPP3CC
30093	Ca	EZH1	ST	6.72009e-06	EZH1
30094	Ca	PRKN	ST	2.2006e-05	PRKN
30095	Ca	SERTAD2	ST	4.31775e-06	SERTAD2
30096	Ca	SPIB	ST	0.000461371	SPIB
30097	Ca	KBTBD13	ST	0.00015414	KBTBD13
30098	Ca	RBPJ	ST	2.95088e-07	RBPJ
30099	Ca	DTNBP1	ST	0.000159024	DTNBP1
30100	Ca	SEMA4A	ST	0.00036386	SEMA4A
30101	Ca	ADRB1	ST	0.000141513	ADRB1
30102	Ca	HINT3	ST	4.93447e-05	HINT3
30103	Ca	DCLRE1C	ST	1.24248e-06	DCLRE1C
30104	Ca	PELI1	ST	1.23239e-05	PELI1
30105	Ca	AP2M1	ST	6.06995e-09	AP2M1
30106	Ca	KRAS	ST	3.74197e-06	KRAS
30107	Ca	MAVS	ST	2.32702e-06	MAVS
30108	Ca	ZBTB25	ST	7.89513e-05	ZBTB25
30109	Ca	PYCARD	ST	2.30849e-05	PYCARD
30110	Ca	STYX	ST	6.86315e-05	STYX
30111	Ca	ELK3	ST	3.91842e-05	ELK3
30112	Ca	GSE1	ST	2.41374e-07	GSE1
30113	Ca	ITPRIPL2	ST	3.78164e-06	ITPRIPL2
30114	Ca	NKX3-1	ST	4.79002e-05	NKX3-1
30115	Ca	ACVR1B	ST	6.03659e-06	ACVR1B
30116	Ca	DARS	ST	2.27359e-05	DARS
30117	Ca	PIAS2	ST	1.24323e-06	PIAS2
30118	Ca	NSDHL	ST	5.30315e-05	NSDHL
30119	Ca	PCOLCE2	ST	9.84841e-05	PCOLCE2
30120	Ca	AKT1S1	ST	2.72899e-06	AKT1S1
30121	Ca	TOB2	ST	0.000226766	TOB2
30122	Ca	STAG2	ST	4.9085e-05	STAG2
30123	Ca	NT5C2	ST	3.66263e-05	NT5C2
30124	Ca	NIN	ST	0	NIN
30125	Ca	RIPOR3	ST	4.19918e-05	RIPOR3
30126	Ca	RPRD1A	ST	4.54826e-06	RPRD1A
30127	Ca	FBXO34	ST	3.22892e-05	FBXO34
30128	Ca	CFP	ST	8.66818e-05	CFP
30129	Ca	CD72	ST	3.23424e-06	CD72
30130	Ca	XYLT1	ST	3.75362e-05	XYLT1
30131	Ca	SLC25A12	ST	2.50704e-06	SLC25A12
30132	Ca	SGSH	ST	1.43647e-05	SGSH
30133	Ca	SPRR2F	ST	0.000357933	SPRR2F
30134	Ca	MATN3	ST	0.00108803	MATN3
30135	Ca	AP5Z1	ST	1.68485e-06	AP5Z1
30136	Ca	GPSM2	ST	0.00135625	GPSM2
30137	Ca	ITPKC	ST	0.000402052	ITPKC
30138	Ca	FUT11	ST	1.42555e-05	FUT11
30139	Ca	TNNI2	ST	0.000234633	TNNI2
30140	Ca	NHLRC2	ST	2.07807e-05	NHLRC2
30141	Ca	ISM1	ST	0.00537469	ISM1
30142	Ca	AAK1	ST	3.45142e-05	AAK1
30143	Ca	SEC23IP	ST	0	SEC23IP
30144	Ca	UCN3	ST	0.00414008	UCN3
30145	Ca	DIPK1B	ST	9.17609e-05	DIPK1B
30146	Ca	MARCH3	ST	0.00438193	MARCH3
30147	Ca	PENK	ST	0.00170329	PENK
30148	Ca	PDE12	ST	1.87855e-05	PDE12
30149	Ca	CCNH	ST	0.000239586	CCNH
30150	Ca	RP9	ST	0.000169605	RP9
30151	Ca	LRRC10B	ST	0.000124241	LRRC10B
30152	Ca	NEDD4	ST	3.4135e-05	NEDD4
30153	Ca	TPD52L2	ST	0.000161068	TPD52L2
30154	Ca	PITPNM3	ST	0.000124391	PITPNM3
30155	Ca	FAM50B	ST	0.00173908	FAM50B
30156	Ca	ACOX3	ST	1.79682e-05	ACOX3
30157	Ca	CCNYL1	ST	0.000179797	CCNYL1
30158	Ca	TEF	ST	9.56568e-05	TEF
30159	Ca	RSPH4A	ST	0.000293351	RSPH4A
30160	Ca	CYP26B1	ST	0.000244622	CYP26B1
30161	Ca	CSMD2	ST	0.00577537	CSMD2
30162	Ca	GNG7	ST	1.62198e-05	GNG7
30163	Ca	PVR	ST	2.24671e-05	PVR
30164	Ca	CPEB4	ST	1.25057e-05	CPEB4
30165	Ca	MMAB	ST	3.33325e-05	MMAB
30166	Ca	SLAMF9	ST	0.000166978	SLAMF9
30167	Ca	IL37	ST	0.000380642	IL37
30168	Ca	LDB2	ST	4.81525e-05	LDB2
30169	Ca	KLC1	ST	3.45823e-05	KLC1
30170	Ca	RPP21	ST	1.36758e-05	RPP21
30171	Ca	CREB3L2	ST	7.84564e-06	CREB3L2
30172	Ca	WWOX	ST	4.15173e-05	WWOX
30173	Ca	ZNF469	ST	7.81014e-05	ZNF469
30174	Ca	ATP6V1H	ST	7.48803e-06	ATP6V1H
30175	Ca	SMIM4	ST	0	SMIM4
30176	Ca	SPAG4	ST	0.00102629	SPAG4
30177	Ca	SUOX	ST	6.28015e-05	SUOX
30178	Ca	GPR88	ST	3.09103e-05	GPR88
30179	Ca	SPAST	ST	1.87771e-06	SPAST
30180	Ca	TMEM25	ST	1.88771e-06	TMEM25
30181	Ca	TEAD1	ST	5.77982e-06	TEAD1
30182	Ca	IL17RC	ST	5.49931e-05	IL17RC
30183	Ca	ADTRP	ST	0.000291388	ADTRP
30184	Ca	FBXL2	ST	3.67717e-05	FBXL2
30185	Ca	SLC27A5	ST	0.000154404	SLC27A5
30186	Ca	NCOA3	ST	0	NCOA3
30187	Ca	CYTL1	ST	0.000961827	CYTL1
30188	Ca	CCDC106	ST	3.85785e-06	CCDC106
30189	Ca	PCNX1	ST	1.47666e-06	PCNX1
30190	Ca	TMEM255B	ST	0.000346975	TMEM255B
30191	Ca	PDE10A	ST	0.00025215	PDE10A
30192	Ca	SBK1	ST	3.77634e-05	SBK1
30193	Ca	DYNC2H1	ST	3.3319e-05	DYNC2H1
30194	Ca	KIAA2013	ST	1.02616e-07	KIAA2013
30195	Ca	HEPACAM2	ST	0.000486723	HEPACAM2
30196	Ca	PLEKHA5	ST	3.37864e-05	PLEKHA5
30197	Ca	YIPF1	ST	3.57034e-06	YIPF1
30198	Ca	SPATA31A1	ST	3.6016e-05	SPATA31A1
30199	Ca	CDIP1	ST	0.000143117	CDIP1
30200	Ca	CBR4	ST	2.1867e-05	CBR4
30201	Ca	MARCH2	ST	2.11737e-06	MARCH2
30202	Ca	HOXA13	ST	0.000156566	HOXA13
30203	Ca	ATF6B	ST	8.27844e-07	ATF6B
30204	Ca	TAFA1	ST	3.17432e-05	TAFA1
30205	Ca	TNFRSF10D	ST	0.000311862	TNFRSF10D
30206	Ca	KLF13	ST	5.48012e-07	KLF13
30207	Ca	GOSR1	ST	9.59178e-06	GOSR1
30208	Ca	DIPK1A	ST	2.10566e-06	DIPK1A
30209	Ca	RARS2	ST	1.04599e-10	RARS2
30210	Ca	LCN15	ST	0.00131607	LCN15
30211	Ca	ANKDD1A	ST	5.9591e-05	ANKDD1A
30212	Ca	RNF166	ST	2.3183e-05	RNF166
30213	Ca	ULBP2	ST	0.000150954	ULBP2
30214	Ca	XRCC6	ST	1.02856e-09	XRCC6
30215	Ca	ARID5A	ST	0.000494658	ARID5A
30216	Ca	HIVEP3	ST	8.24272e-06	HIVEP3
30217	Ca	KIF7	ST	0.00023282	KIF7
30218	Ca	RLF	ST	0.00140998	RLF
30219	Ca	DENND10	ST	0.00033787	DENND10
30220	Ca	SLC22A1	ST	7.55671e-05	SLC22A1
30221	Ca	BCHE	ST	0.000308676	BCHE
30222	Ca	RBP5	ST	0.000107058	RBP5
30223	Ca	EMX1	ST	6.39627e-05	EMX1
30224	Ca	BDH2	ST	0	BDH2
30225	Ca	CLCA4	ST	0.000328478	CLCA4
30226	Ca	IL4R	ST	2.31631e-05	IL4R
30227	Ca	CDC5L	ST	0	CDC5L
30228	Ca	SAT2	ST	5.2259e-05	SAT2
30229	Ca	DOCK9	ST	0.000169926	DOCK9
30230	Ca	FAM50A	ST	0.000110255	FAM50A
30231	Ca	GJD3	ST	0	GJD3
30232	Ca	TRIM61	ST	0.000201711	TRIM61
30233	Ca	UNC5C	ST	7.28519e-05	UNC5C
30234	Ca	SHANK2	ST	0.000502529	SHANK2
30235	Ca	ZNF384	ST	0.00148681	ZNF384
30236	Ca	C19orf54	ST	2.11689e-05	C19orf54
30237	Ca	INHBB	ST	9.2899e-05	INHBB
30238	Ca	MYCNOS	ST	0.0210052	MYCNOS
30239	Ca	ANO5	ST	0.000107433	ANO5
30240	Ca	P3H3	ST	1.66568e-05	P3H3
30241	Ca	OLFML1	ST	0.00155558	OLFML1
30242	Ca	IYD	ST	0.000234114	IYD
30243	Ca	PIP5KL1	ST	9.44552e-05	PIP5KL1
30244	Ca	SGSM2	ST	0	SGSM2
30245	Ca	SLC33A1	ST	0.000160566	SLC33A1
30246	Ca	SNRPA1	ST	1.2766e-05	SNRPA1
30247	Ca	C11orf54	ST	7.00062e-05	C11orf54
30248	Ca	IRAK4	ST	0	IRAK4
30249	Ca	CCDC141	ST	0.000123274	CCDC141
30250	Ca	ADGRD1	ST	0.000151265	ADGRD1
30251	Ca	CACFD1	ST	0.000319592	CACFD1
30252	Ca	PDE4C	ST	6.08216e-05	PDE4C
30253	Ca	HOXD3	ST	1.13748e-05	HOXD3
30254	Ca	ST6GALNAC1	ST	0.000586154	ST6GALNAC1
30255	Ca	AJM1	ST	2.60723e-05	AJM1
30256	Ca	STBD1	ST	7.52453e-06	STBD1
30257	Ca	FOXO4	ST	2.19742e-05	FOXO4
30258	Ca	HSF1	ST	3.63721e-06	HSF1
30259	Ca	NUTM2A	ST	2.51789e-05	NUTM2A
30260	Ca	DPM3	ST	3.58632e-05	DPM3
30261	Ca	TDRD3	ST	9.88257e-06	TDRD3
30262	Ca	RFX8	ST	0.0001456	RFX8
30263	Ca	SGK3	ST	1.32445e-05	SGK3
30264	Ca	ZNF711	ST	6.58149e-05	ZNF711
30265	Ca	SNED1	ST	2.93593e-05	SNED1
30266	Ca	DNAH9	ST	0.000100875	DNAH9
30267	Ca	HRK	ST	0.000585619	HRK
30268	Ca	GPR27	ST	6.61068e-05	GPR27
30269	Ca	PAXBP1	ST	6.69742e-06	PAXBP1
30270	Ca	KCP	ST	0.00632878	KCP
30271	Ca	PHYKPL	ST	0	PHYKPL
30272	Ca	TNK2	ST	0	TNK2
30273	Ca	GKAP1	ST	1.50907e-05	GKAP1
30274	Ca	WNT4	ST	0.000480268	WNT4
30275	Ca	ZBTB44	ST	7.84259e-06	ZBTB44
30276	Ca	RNF39	ST	0.000469681	RNF39
30277	Ca	FAM131C	ST	0.00235137	FAM131C
30278	Ca	HCFC1	ST	6.40997e-06	HCFC1
30279	Ca	MAP3K2	ST	0	MAP3K2
30280	Ca	HPSE2	ST	5.74897e-05	HPSE2
30281	Ca	EXOC6B	ST	2.78734e-06	EXOC6B
30282	Ca	SMG1	ST	8.64884e-05	SMG1
30283	Ca	CERT1	ST	0.00013118	CERT1
30284	Ca	ALKAL1	ST	7.95028e-05	ALKAL1
30285	Ca	SLC49A4	ST	0	SLC49A4
30286	Ca	JAGN1	ST	0.000186357	JAGN1
30287	Ca	ACBD4	ST	2.80802e-05	ACBD4
30288	Ca	MEAF6	ST	0	MEAF6
30289	Ca	RAB4B	ST	7.71278e-06	RAB4B
30290	Ca	AARD	ST	7.74119e-05	AARD
30291	Ca	SH3PXD2B	ST	2.80657e-05	SH3PXD2B
30292	Ca	NXT1	ST	0	NXT1
30293	Ca	LTC4S	ST	0.000340436	LTC4S
30294	Ca	TRIM41	ST	0	TRIM41
30295	Ca	FUT7	ST	1.50247e-05	FUT7
30296	Ca	LDLRAD1	ST	0.00843776	LDLRAD1
30297	Ca	EPHA4	ST	0.000120341	EPHA4
30298	Ca	BORCS5	ST	2.11685e-06	BORCS5
30299	Ca	PHTF2	ST	3.83944e-07	PHTF2
30300	Ca	NTN1	ST	0.000279743	NTN1
30301	Ca	LRMDA	ST	6.4874e-05	LRMDA
30302	Ca	GRK6	ST	1.22261e-07	GRK6
30303	Ca	CD300E	ST	0.00236611	CD300E
30304	Ca	TBC1D9	ST	1.48958e-05	TBC1D9
30305	Ca	CDRT1	ST	4.02627e-05	CDRT1
30306	Ca	PTGER2	ST	0.0183016	PTGER2
30307	Ca	TSC22D2	ST	5.08174e-05	TSC22D2
30308	Ca	CABIN1	ST	0	CABIN1
30309	Ca	CNNM2	ST	0	CNNM2
30310	Ca	NOTCH1	ST	3.25541e-06	NOTCH1
30311	Ca	RIMS3	ST	3.53257e-05	RIMS3
30312	Ca	SCN4B	ST	0.000284498	SCN4B
30313	Ca	PHTF1	ST	0	PHTF1
30314	Ca	VANGL1	ST	0	VANGL1
30315	Ca	RAP1GAP2	ST	0.000132839	RAP1GAP2
30316	Ca	CCN3	ST	0.00644598	CCN3
30317	Ca	ZBTB11	ST	0	ZBTB11
30318	Ca	C11orf58	ST	0.00029893	C11orf58
30319	Ca	YOD1	ST	0.000169479	YOD1
30320	Ca	ADGRF5	ST	3.4748e-05	ADGRF5
30321	Ca	DGCR2	ST	0	DGCR2
30322	Ca	COL27A1	ST	0.000207767	COL27A1
30323	Ca	SERPINA5	ST	0.000438992	SERPINA5
30324	Ca	PTHLH	ST	3.41825e-05	PTHLH
30325	Ca	FMO2	ST	0.000301993	FMO2
30326	Ca	TSPAN17	ST	2.79656e-07	TSPAN17
30327	Ca	TMEM98	ST	0	TMEM98
30328	Ca	PUM3	ST	1.579e-05	PUM3
30329	Ca	CCL22	ST	1.23432e-05	CCL22
30330	Ca	CD36	ST	0.00146009	CD36
30331	Ca	EPB41L4A	ST	1.78909e-05	EPB41L4A
30332	Ca	SIPA1	ST	2.06688e-06	SIPA1
30333	Ca	GNRH2	ST	0.000316671	GNRH2
30334	Ca	REC8	ST	0.0014722	REC8
30335	Ca	VWA5A	ST	1.81229e-06	VWA5A
30336	Ca	SPRYD3	ST	0.000773391	SPRYD3
30337	Ca	PIGA	ST	0.000469098	PIGA
30338	Ca	ZNF276	ST	9.30746e-05	ZNF276
30339	Ca	ISLR2	ST	0.000243951	ISLR2
30340	Ca	CLEC14A	ST	0.000220483	CLEC14A
30341	Ca	PMF1	ST	8.58559e-08	PMF1
30342	Ca	TUBGCP3	ST	5.04321e-05	TUBGCP3
30343	Ca	KCNJ9	ST	0.000300281	KCNJ9
30344	Ca	KLHL22	ST	8.21598e-05	KLHL22
30345	Ca	ZMAT1	ST	2.80373e-07	ZMAT1
30346	Ca	GPR176	ST	1.61404e-05	GPR176
30347	Ca	SMAD5	ST	5.30242e-05	SMAD5
30348	Ca	FNDC4	ST	8.36005e-07	FNDC4
30349	Ca	RFX2	ST	0	RFX2
30350	Ca	BCOR	ST	4.12218e-07	BCOR
30351	Ca	GPR173	ST	3.2857e-05	GPR173
30352	Ca	GALC	ST	0	GALC
30353	Ca	SPATA5	ST	1.76229e-07	SPATA5
30354	Ca	AAMDC	ST	4.12366e-06	AAMDC
30355	Ca	SPATS2	ST	2.37661e-05	SPATS2
30356	Ca	DVL1	ST	0	DVL1
30357	Ca	TOMM6	ST	0	TOMM6
30358	Ca	ACOT11	ST	0.000458319	ACOT11
30359	Ca	KITLG	ST	0.0602637	KITLG
30360	Ca	PMEL	ST	0.000692833	PMEL
30361	Ca	HSF4	ST	0.000142033	HSF4
30362	Ca	EHMT2	ST	0.000200868	EHMT2
30363	Ca	MIOX	ST	0.00635553	MIOX
30364	Ca	JMJD4	ST	0.000130305	JMJD4
30365	Ca	VSTM4	ST	4.82566e-05	VSTM4
30366	Ca	CDKN2D	ST	6.44285e-05	CDKN2D
30367	Ca	ALDH8A1	ST	0.000100928	ALDH8A1
30368	Ca	RIIAD1	ST	0.000158401	RIIAD1
30369	Ca	ZNF606	ST	0.000231924	ZNF606
30370	Ca	MCOLN3	ST	0.000449739	MCOLN3
30371	Ca	SOX18	ST	0.000125506	SOX18
30372	Ca	ACVR1C	ST	0.00061969	ACVR1C
30373	Ca	NANOGP8	ST	3.44141e-05	NANOGP8
30374	Ca	ENPEP	ST	2.72897e-05	ENPEP
30375	Ca	NMB	ST	0.000187765	NMB
30376	Ca	TBL3	ST	1.95377e-05	TBL3
30377	Ca	KIAA0355	ST	1.19459e-07	KIAA0355
30378	Ca	GATAD2B	ST	0	GATAD2B
30379	Ca	MRM2	ST	0	MRM2
30380	Ca	ARRDC2	ST	6.98002e-05	ARRDC2
30381	Ca	UBE2O	ST	3.13862e-05	UBE2O
30382	Ca	PRMT6	ST	1.17835e-06	PRMT6
30383	Ca	ERC1	ST	0	ERC1
30384	Ca	PLA2R1	ST	0	PLA2R1
30385	Ca	TSHZ1	ST	4.54477e-07	TSHZ1
30386	Ca	TMEM200A	ST	0	TMEM200A
30387	Ca	ERF	ST	1.91138e-05	ERF
30388	Ca	EPHA6	ST	3.24967e-05	EPHA6
30389	Ca	KLF8	ST	2.13906e-05	KLF8
30390	Ca	MDM4	ST	5.52115e-05	MDM4
30391	Ca	WDR91	ST	2.28728e-06	WDR91
30392	Ca	ZDHHC7	ST	1.47956e-06	ZDHHC7
30393	Ca	TET3	ST	0.000431316	TET3
30394	Ca	SLC35E1	ST	5.2664e-06	SLC35E1
30395	Ca	ARAF	ST	0.000354088	ARAF
30396	Ca	SAFB2	ST	5.17255e-06	SAFB2
30397	Ca	ZNF831	ST	7.00415e-05	ZNF831
30398	Ca	PNN	ST	8.28765e-07	PNN
30399	Ca	HS3ST3B1	ST	0.000136324	HS3ST3B1
30400	Ca	NINJ2	ST	0.000600173	NINJ2
30401	Ca	REV1	ST	2.37704e-05	REV1
30402	Ca	PLA2G4C	ST	9.11414e-06	PLA2G4C
30403	Ca	KLK12	ST	0.000133234	KLK12
30404	Ca	GRIP2	ST	0.00113655	GRIP2
30405	Ca	GTF2IRD1	ST	3.82121e-05	GTF2IRD1
30406	Ca	DUSP14	ST	9.90209e-05	DUSP14
30407	Ca	KIF1B	ST	7.50281e-05	KIF1B
30408	Ca	CDC14A	ST	5.46053e-05	CDC14A
30409	Ca	SOX7	ST	0.000444336	SOX7
30410	Ca	IL17C	ST	0.000303401	IL17C
30411	Ca	TLE1	ST	4.08513e-06	TLE1
30412	Ca	SALL1	ST	0.000437017	SALL1
30413	Ca	NOD1	ST	4.96854e-05	NOD1
30414	Ca	BRD7	ST	0	BRD7
30415	Ca	STEAP2	ST	5.77355e-05	STEAP2
30416	Ca	PRCD	ST	0.000104156	PRCD
30417	Ca	GNPTG	ST	0.000652158	GNPTG
30418	Ca	TAC3	ST	3.22533e-05	TAC3
30419	Ca	HSD17B6	ST	2.11708e-05	HSD17B6
30420	Ca	NDP	ST	0.000154595	NDP
30421	Ca	RPAP3	ST	0	RPAP3
30422	Ca	PELP1	ST	3.52291e-05	PELP1
30423	Ca	CARD16	ST	0.0010994	CARD16
30424	Ca	ESAM	ST	0.000217667	ESAM
30425	Ca	TMBIM4	ST	4.17129e-05	TMBIM4
30426	Ca	SLC10A5	ST	1.89166e-06	SLC10A5
30427	Ca	ABCC11	ST	8.44639e-05	ABCC11
30428	Ca	GALT	ST	0	GALT
30429	Ca	PLEKHG2	ST	9.41303e-05	PLEKHG2
30430	Ca	SLCO3A1	ST	0.00205272	SLCO3A1
30431	Ca	ANKRD9	ST	0.000132163	ANKRD9
30432	Ca	C7orf50	ST	0	C7orf50
30433	Ca	ADM2	ST	0.000113841	ADM2
30434	Ca	VPS39	ST	0	VPS39
30435	Ca	ITGB1BP2	ST	0.00018349	ITGB1BP2
30436	Ca	RBM44	ST	0.000399256	RBM44
30437	Ca	BACH1	ST	7.56451e-05	BACH1
30438	Ca	ATP11C	ST	6.76112e-07	ATP11C
30439	Ca	PLXNB1	ST	2.81433e-05	PLXNB1
30440	Ca	DNAJC5	ST	5.52712e-05	DNAJC5
30441	Ca	RRP12	ST	0.000292641	RRP12
30442	Ca	RASIP1	ST	2.76023e-05	RASIP1
30443	Ca	TMEM217	ST	0.000411901	TMEM217
30444	Ca	ANKRD45	ST	9.98883e-05	ANKRD45
30445	Ca	NLGN3	ST	4.14237e-05	NLGN3
30446	Ca	FAM90A1	ST	6.24763e-05	FAM90A1
30447	Ca	CFAP61	ST	0.000235541	CFAP61
30448	Ca	S1PR4	ST	5.92129e-05	S1PR4
30449	Ca	TMEM168	ST	0.000143531	TMEM168
30450	Ca	CCDC102B	ST	0.000368583	CCDC102B
30451	Ca	CEP57	ST	0	CEP57
30452	Ca	ZNF879	ST	7.73606e-06	ZNF879
30453	Ca	ATM	ST	0	ATM
30454	Ca	GRAMD2B	ST	0.000173934	GRAMD2B
30455	Ca	ANKRD42	ST	4.39536e-05	ANKRD42
30456	Ca	KPNA1	ST	0.000275281	KPNA1
30457	Ca	APOA1	ST	0.000200394	APOA1
30458	Ca	RANBP9	ST	7.90181e-06	RANBP9
30459	Ca	PLEKHA2	ST	6.0472e-07	PLEKHA2
30460	Ca	SSC4D	ST	0.0087232	SSC4D
30461	Ca	STARD3	ST	7.70072e-05	STARD3
30462	Ca	C11orf91	ST	0.00125404	C11orf91
30463	Ca	SLC26A6	ST	3.24018e-05	SLC26A6
30464	Ca	SLC26A10	ST	2.67579e-05	SLC26A10
30465	Ca	P2RY8	ST	3.26298e-08	P2RY8
30466	Ca	FAM110A	ST	0.0057535	FAM110A
30467	Ca	MMRN2	ST	3.87532e-05	MMRN2
30468	Ca	ADAM23	ST	0.000168911	ADAM23
30469	Ca	KMT2A	ST	5.97196e-06	KMT2A
30470	Ca	OOSP4A	ST	0.00476627	OOSP4A
30471	Ca	SCAF8	ST	0	SCAF8
30472	Ca	UBTF	ST	0	UBTF
30473	Ca	FIGNL2	ST	0.00033683	FIGNL2
30474	Ca	MINDY1	ST	0.000235317	MINDY1
30475	Ca	RING1	ST	5.42847e-06	RING1
30476	Ca	LAMA1	ST	0.000279615	LAMA1
30477	Ca	P2RY13	ST	0.000287037	P2RY13
30478	Ca	CASS4	ST	9.88698e-05	CASS4
30479	Ca	PRAM1	ST	1.5345e-08	PRAM1
30480	Ca	TINAG	ST	0.0130707	TINAG
30481	Ca	PRPF3	ST	0.000819205	PRPF3
30482	Ca	LRRC37A3	ST	2.46107e-05	LRRC37A3
30483	Ca	LRRC8C	ST	7.87735e-07	LRRC8C
30484	Ca	MAP3K11	ST	0	MAP3K11
30485	Ca	ZNF141	ST	0.000343293	ZNF141
30486	Ca	SNRK	ST	2.55651e-06	SNRK
30487	Ca	NBR1	ST	0	NBR1
30488	Ca	STAU2	ST	0	STAU2
30489	Ca	NXPE2	ST	0.000349672	NXPE2
30490	Ca	LY6G5C	ST	9.72802e-05	LY6G5C
30491	Ca	NONO	ST	5.69091e-05	NONO
30492	Ca	RIOX2	ST	0.00239401	RIOX2
30493	Ca	RAB39B	ST	0.000431259	RAB39B
30494	Ca	GRP	ST	8.48945e-05	GRP
30495	Ca	RND2	ST	0.000171811	RND2
30496	Ca	CDKN2AIPNL	ST	0.00035606	CDKN2AIPNL
30497	Ca	MYBBP1A	ST	7.19166e-05	MYBBP1A
30498	Ca	NDUFV3	ST	1.60717e-05	NDUFV3
30499	Ca	FBXL8	ST	3.05884e-05	FBXL8
30500	Ca	PREPL	ST	1.01979e-06	PREPL
30501	Ca	EXD3	ST	2.22222e-05	EXD3
30502	Ca	SPSB3	ST	0	SPSB3
30503	Ca	MAFG	ST	5.33041e-05	MAFG
30504	Ca	ERO1B	ST	0.000230504	ERO1B
30505	Ca	TLR10	ST	7.65876e-05	TLR10
30506	Ca	AJUBA	ST	0.000126072	AJUBA
30507	Ca	GORAB	ST	4.54633e-05	GORAB
30508	Ca	RTL5	ST	1.88058e-05	RTL5
30509	Ca	LRMP	ST	2.58303e-05	LRMP
30510	Ca	BMPER	ST	7.35118e-06	BMPER
30511	Ca	ARX	ST	0.000250911	ARX
30512	Ca	CCDC96	ST	0.00623951	CCDC96
30513	Ca	SMAP1	ST	7.43177e-05	SMAP1
30514	Ca	CSNK2A2	ST	1.15994e-05	CSNK2A2
30515	Ca	P2RX1	ST	0.00126063	P2RX1
30516	Ca	MFSD6L	ST	0.000333926	MFSD6L
30517	Ca	ARMC4	ST	4.66294e-05	ARMC4
30518	Ca	LRRC4C	ST	3.4237e-05	LRRC4C
30519	Ca	ZC2HC1A	ST	1.91455e-05	ZC2HC1A
30520	Ca	ACAD11	ST	0	ACAD11
30521	Ca	GRK3	ST	5.6227e-05	GRK3
30522	Ca	ARHGEF15	ST	8.18628e-05	ARHGEF15
30523	Ca	TCFL5	ST	0.000301993	TCFL5
30524	Ca	GPX7	ST	3.18469e-06	GPX7
30525	Ca	STC1	ST	0.000152728	STC1
30526	Ca	ELL	ST	1.72499e-05	ELL
30527	Ca	KIAA1324L	ST	0.000108618	KIAA1324L
30528	Ca	HHIPL1	ST	0.000434785	HHIPL1
30529	Ca	TM4SF20	ST	0.000820605	TM4SF20
30530	Ca	BCKDHB	ST	3.57328e-05	BCKDHB
30531	Ca	NKD1	ST	1.5151e-05	NKD1
30532	Ca	MYZAP	ST	0.000178039	MYZAP
30533	Ca	SLC45A4	ST	0.00017351	SLC45A4
30534	Ca	PDE8A	ST	8.99405e-05	PDE8A
30535	Ca	RAPGEF2	ST	2.6008e-07	RAPGEF2
30536	Ca	RNF14	ST	0	RNF14
30537	Ca	HIST1H3G	ST	0.000341115	HIST1H3G
30538	Ca	VGF	ST	0.00269911	VGF
30539	Ca	CYYR1	ST	0.000899476	CYYR1
30540	Ca	TMEM145	ST	0.000216002	TMEM145
30541	Ca	DICER1	ST	0	DICER1
30542	Ca	ATOH8	ST	6.21641e-07	ATOH8
30543	Ca	FEZ2	ST	1.51378e-05	FEZ2
30544	Ca	RAB21	ST	2.61752e-06	RAB21
30545	Ca	NCK2	ST	0	NCK2
30546	Ca	PRRC2A	ST	1.75834e-06	PRRC2A
30547	Ca	PRAMEF27	ST	0.000100778	PRAMEF27
30548	Ca	FAM214A	ST	5.59639e-05	FAM214A
30549	Ca	LAMA2	ST	1.92357e-05	LAMA2
30550	Ca	HIST1H2BG	ST	0.0006639	HIST1H2BG
30551	Ca	MEX3D	ST	9.58578e-06	MEX3D
30552	Ca	SMARCD3	ST	0	SMARCD3
30553	Ca	TRMT112	ST	0	TRMT112
30554	Ca	ZSWIM9	ST	0	ZSWIM9
30555	Ca	GPRIN2	ST	4.22564e-06	GPRIN2
30556	Ca	FTSJ3	ST	4.18611e-05	FTSJ3
30557	Ca	TTLL3	ST	0	TTLL3
30558	Ca	HCST	ST	2.16938e-05	HCST
30559	Ca	BAHCC1	ST	0.00026518	BAHCC1
30560	Ca	MMADHC	ST	2.58837e-06	MMADHC
30561	Ca	ZNF559	ST	6.45458e-06	ZNF559
30562	Ca	LYRM1	ST	5.30758e-05	LYRM1
30563	Ca	EMCN	ST	0.000403972	EMCN
30564	Ca	GALNT15	ST	0.000616231	GALNT15
30565	Ca	USP54	ST	4.43423e-05	USP54
30566	Ca	DENND2A	ST	1.99437e-05	DENND2A
30567	Ca	LIN7A	ST	4.20926e-05	LIN7A
30568	Ca	ARL2BP	ST	0	ARL2BP
30569	Ca	WNT10A	ST	9.3426e-05	WNT10A
30570	Ca	GSAP	ST	0.000158998	GSAP
30571	Ca	PIGO	ST	0.000105581	PIGO
30572	Ca	NAP1L5	ST	0.00159132	NAP1L5
30573	Ca	C15orf39	ST	7.01008e-06	C15orf39
30574	Ca	FCRL1	ST	0.00956059	FCRL1
30575	Ca	IGSF21	ST	0.000350308	IGSF21
30576	Ca	IPCEF1	ST	4.71183e-05	IPCEF1
30577	Ca	ZNF207	ST	7.30526e-05	ZNF207
30578	Ca	COA8	ST	1.43281e-05	COA8
30579	Ca	STX2	ST	9.38758e-06	STX2
30580	Ca	MOB1B	ST	1.35001e-05	MOB1B
30581	Ca	ENTPD3	ST	0.000337724	ENTPD3
30582	Ca	NF2	ST	7.42604e-06	NF2
30583	Ca	PDCD1	ST	7.3725e-05	PDCD1
30584	Ca	PPRC1	ST	2.94912e-05	PPRC1
30585	Ca	SLCO1B3	ST	0.000518273	SLCO1B3
30586	Ca	MTERF3	ST	2.52473e-05	MTERF3
30587	Ca	VSTM1	ST	0.00462047	VSTM1
30588	Ca	PRPF4B	ST	5.62248e-05	PRPF4B
30589	Ca	DDX28	ST	6.70311e-06	DDX28
30590	Ca	TWIST1	ST	0.000377013	TWIST1
30591	Ca	UBN1	ST	3.26432e-07	UBN1
30592	Ca	MTMR11	ST	4.14339e-05	MTMR11
30593	Ca	TOM1L2	ST	4.72766e-05	TOM1L2
30594	Ca	RGL4	ST	9.28911e-05	RGL4
30595	Ca	TRANK1	ST	2.6869e-05	TRANK1
30596	Ca	TRPM7	ST	1.17256e-05	TRPM7
30597	Ca	MPP2	ST	5.06884e-05	MPP2
30598	Ca	SAFB	ST	1.47317e-07	SAFB
30599	Ca	LURAP1L	ST	1.91576e-06	LURAP1L
30600	Ca	TBC1D3E	ST	0.0012716	TBC1D3E
30601	Ca	IGDCC4	ST	3.88701e-06	IGDCC4
30602	Ca	ZNF350	ST	5.50399e-06	ZNF350
30603	Ca	SARDH	ST	9.76972e-05	SARDH
30604	Ca	MTMR1	ST	9.6082e-06	MTMR1
30605	Ca	HUWE1	ST	0.000139052	HUWE1
30606	Ca	TRO	ST	3.69716e-05	TRO
30607	Ca	SNRNP27	ST	3.57062e-07	SNRNP27
30608	Ca	FCRL2	ST	0.012169	FCRL2
30609	Ca	ARL5A	ST	1.41712e-05	ARL5A
30610	Ca	GNG8	ST	0.000317214	GNG8
30611	Ca	FZD1	ST	5.57436e-06	FZD1
30612	Ca	RNF19A	ST	7.16006e-05	RNF19A
30613	Ca	TRAF3IP1	ST	8.02069e-05	TRAF3IP1
30614	Ca	ADAP2	ST	3.66424e-06	ADAP2
30615	Ca	PCBP3	ST	0.000317761	PCBP3
30616	Ca	ACYP1	ST	7.75796e-05	ACYP1
30617	Ca	INTS6L	ST	0.000270215	INTS6L
30618	Ca	NPR1	ST	0.000274664	NPR1
30619	Ca	TRAM2	ST	8.79941e-07	TRAM2
30620	Ca	ACACA	ST	0.00023427	ACACA
30621	Ca	SMAD3	ST	8.09795e-05	SMAD3
30622	Ca	MSX1	ST	1.70544e-05	MSX1
30623	Ca	ATF2	ST	1.15627e-06	ATF2
30624	Ca	GLRB	ST	0.000359787	GLRB
30625	Ca	ASCC2	ST	0.00021195	ASCC2
30626	Ca	ADRA2C	ST	4.4815e-06	ADRA2C
30627	Ca	FBXO9	ST	0	FBXO9
30628	Ca	PPARGC1B	ST	4.91353e-06	PPARGC1B
30629	Ca	PIP5K1A	ST	1.15002e-06	PIP5K1A
30630	Ca	ENPP1	ST	0.000402003	ENPP1
30631	Ca	AC119396.1	ST	0.00256401	AC119396.1
30632	Ca	FBXO21	ST	0.000184423	FBXO21
30633	Ca	TRPM2	ST	1.50809e-06	TRPM2
30634	Ca	COL19A1	ST	0.000615209	COL19A1
30635	Ca	TMTC2	ST	3.03731e-05	TMTC2
30636	Ca	C9orf85	ST	0	C9orf85
30637	Ca	HUS1B	ST	0.000282637	HUS1B
30638	Ca	COMMD7	ST	8.81962e-08	COMMD7
30639	Ca	ARHGEF3	ST	4.45825e-06	ARHGEF3
30640	Ca	GCNT1	ST	0.0165379	GCNT1
30641	Ca	VPS35L	ST	0	VPS35L
30642	Ca	MTERF4	ST	0	MTERF4
30643	Ca	PCF11	ST	2.63347e-05	PCF11
30644	Ca	C14orf28	ST	9.56095e-07	C14orf28
30645	Ca	TUT4	ST	0.000615239	TUT4
30646	Ca	TSPEAR	ST	0.0041692	TSPEAR
30647	Ca	HOXA5	ST	2.93276e-06	HOXA5
30648	Ca	MB	ST	0.000374388	MB
30649	Ca	VSTM5	ST	0.00110596	VSTM5
30650	Ca	TEDC1	ST	5.5621e-08	TEDC1
30651	Ca	WNT11	ST	0.00140852	WNT11
30652	Ca	RGMB	ST	8.24125e-05	RGMB
30653	Ca	USP53	ST	7.45753e-06	USP53
30654	Ca	HOXC13	ST	0.00121843	HOXC13
30655	Ca	ZDHHC1	ST	0.000174386	ZDHHC1
30656	Ca	POGLUT3	ST	9.25987e-05	POGLUT3
30657	Ca	C11orf68	ST	0.000141115	C11orf68
30658	Ca	ATG9B	ST	0.000451181	ATG9B
30659	Ca	TTLL13P	ST	0.00027502	TTLL13P
30660	Ca	RHEX	ST	0.000186621	RHEX
30661	Ca	ALAD	ST	0	ALAD
30662	Ca	PTGR1	ST	3.82948e-05	PTGR1
30663	Ca	EVC2	ST	5.19972e-06	EVC2
30664	Ca	FMR1	ST	2.52428e-07	FMR1
30665	Ca	HERC2	ST	4.34745e-06	HERC2
30666	Ca	MSTO1	ST	9.66569e-05	MSTO1
30667	Ca	NCOA1	ST	3.47251e-06	NCOA1
30668	Ca	CXXC5	ST	1.40848e-05	CXXC5
30669	Ca	AUH	ST	3.66858e-06	AUH
30670	Ca	SLC7A2	ST	6.26312e-05	SLC7A2
30671	Ca	NSUN7	ST	2.9963e-06	NSUN7
30672	Ca	CD86	ST	0.000169724	CD86
30673	Ca	ADCY7	ST	1.90935e-05	ADCY7
30674	Ca	EFR3A	ST	2.82582e-05	EFR3A
30675	Ca	PHB2	ST	5.10713e-05	PHB2
30676	Ca	PPP1R16A	ST	8.28274e-05	PPP1R16A
30677	Ca	TLL1	ST	0.00147751	TLL1
30678	Ca	GREM2	ST	0.000234994	GREM2
30679	Ca	PTPN21	ST	2.56293e-05	PTPN21
30680	Ca	NR1H2	ST	0	NR1H2
30681	Ca	HYI	ST	0	HYI
30682	Ca	TRUB1	ST	4.65151e-06	TRUB1
30683	Ca	BMI1	ST	5.78288e-07	BMI1
30684	Ca	ANKRD33B	ST	0.00364109	ANKRD33B
30685	Ca	PLCD3	ST	9.00282e-06	PLCD3
30686	Ca	SHC2	ST	0.00025646	SHC2
30687	Ca	SLC16A7	ST	3.18113e-05	SLC16A7
30688	Ca	VNN3	ST	0.000635195	VNN3
30689	Ca	METAP2	ST	6.60695e-07	METAP2
30690	Ca	THG1L	ST	6.33496e-05	THG1L
30691	Ca	SAMD11	ST	0.000189568	SAMD11
30692	Ca	LHX6	ST	0.000178877	LHX6
30693	Ca	MYO9B	ST	0.000295087	MYO9B
30694	Ca	PLCL1	ST	9.78135e-06	PLCL1
30695	Ca	NAV1	ST	4.66092e-07	NAV1
30696	Ca	CRBN	ST	0.000163326	CRBN
30697	Ca	RAI14	ST	1.92931e-05	RAI14
30698	Ca	SUGCT	ST	5.39197e-06	SUGCT
30699	Ca	SETD7	ST	9.52736e-07	SETD7
30700	Ca	DENND1C	ST	0.000156445	DENND1C
30701	Ca	VPS45	ST	1.63161e-05	VPS45
30702	Ca	CGGBP1	ST	4.9966e-07	CGGBP1
30703	Ca	DIO2	ST	0.000125948	DIO2
30704	Ca	EIF2AK3	ST	0.000123567	EIF2AK3
30705	Ca	ELOA3	ST	5.9013e-05	ELOA3
30706	Ca	UNC13A	ST	0.000236827	UNC13A
30707	Ca	TLE2	ST	3.53121e-07	TLE2
30708	Ca	ELL2	ST	1.58457e-05	ELL2
30709	Ca	TDRP	ST	8.26156e-05	TDRP
30710	Ca	TICAM1	ST	0	TICAM1
30711	Ca	GRIP1	ST	2.58539e-05	GRIP1
30712	Ca	PPP1R3G	ST	0.000108291	PPP1R3G
30713	Ca	KAT5	ST	2.69784e-06	KAT5
30714	Ca	MAP4K5	ST	3.61201e-06	MAP4K5
30715	Ca	FCGR3B	ST	0.000709132	FCGR3B
30716	Ca	MPHOSPH8	ST	6.09169e-05	MPHOSPH8
30717	Ca	NATD1	ST	0	NATD1
30718	Ca	EMC1	ST	0	EMC1
30719	Ca	WNK2	ST	0.00250157	WNK2
30720	Ca	DLG4	ST	9.82197e-06	DLG4
30721	Ca	SYNDIG1	ST	0.000295068	SYNDIG1
30722	Ca	GANAB	ST	7.63725e-06	GANAB
30723	Ca	TRAF5	ST	9.90629e-06	TRAF5
30724	Ca	CCDC82	ST	6.46229e-05	CCDC82
30725	Ca	IL18RAP	ST	4.56607e-05	IL18RAP
30726	Ca	SLC19A1	ST	3.89911e-06	SLC19A1
30727	Ca	CEACAM3	ST	0.180516	CEACAM3
30728	Ca	VKORC1	ST	0.000167955	VKORC1
30729	Ca	FOXF2	ST	0.000412582	FOXF2
30730	Ca	COBLL1	ST	1.30783e-05	COBLL1
30731	Ca	GEMIN7	ST	9.07609e-07	GEMIN7
30732	Ca	ANKRD40	ST	6.59958e-06	ANKRD40
30733	Ca	RAB9B	ST	0.000454857	RAB9B
30734	Ca	ADH1C	ST	0.00104989	ADH1C
30735	Ca	P2RY14	ST	5.89989e-07	P2RY14
30736	Ca	SEC23A	ST	0	SEC23A
30737	Ca	MAST4	ST	0	MAST4
30738	Ca	DOC2B	ST	0.000389296	DOC2B
30739	Ca	RNF13	ST	7.23351e-06	RNF13
30740	Ca	TNRC6A	ST	0	TNRC6A
30741	Ca	FNDC3A	ST	0	FNDC3A
30742	Ca	CYP4F3	ST	0.000389942	CYP4F3
30743	Ca	BAG6	ST	3.95254e-05	BAG6
30744	Ca	SIT1	ST	0.0088418	SIT1
30745	Ca	BET1	ST	8.2786e-06	BET1
30746	Ca	CYP27A1	ST	2.64166e-05	CYP27A1
30747	Ca	SLC43A3	ST	6.13806e-06	SLC43A3
30748	Ca	MICAL3	ST	1.80879e-05	MICAL3
30749	Ca	ARV1	ST	0.00135197	ARV1
30750	Ca	NEK9	ST	0	NEK9
30751	Ca	AGPAT4	ST	1.71717e-05	AGPAT4
30752	Ca	MAP3K12	ST	4.76578e-05	MAP3K12
30753	Ca	PLCD1	ST	6.59502e-05	PLCD1
30754	Ca	MT1H	ST	0.000134665	MT1H
30755	Ca	RAC3	ST	5.13541e-07	RAC3
30756	Ca	SDK1	ST	0.000232911	SDK1
30757	Ca	KDM4B	ST	7.5888e-05	KDM4B
30758	Ca	CLEC10A	ST	0.000336229	CLEC10A
30759	Ca	INTS11	ST	3.06273e-07	INTS11
30760	Ca	PBX4	ST	0.000868179	PBX4
30761	Ca	TNFAIP8	ST	0	TNFAIP8
30762	Ca	LSAMP	ST	4.00432e-05	LSAMP
30763	Ca	PAPPA	ST	0.0181561	PAPPA
30764	Ca	NCAPD3	ST	3.43682e-05	NCAPD3
30765	Ca	RAPGEF5	ST	0.000256945	RAPGEF5
30766	Ca	TRA2B	ST	0.000107779	TRA2B
30767	Ca	PIP4K2A	ST	0	PIP4K2A
30768	Ca	VAMP1	ST	0.000378484	VAMP1
30769	Ca	CYP1B1	ST	1.27689e-06	CYP1B1
30770	Ca	SELENOK	ST	0	SELENOK
30771	Ca	GGT5	ST	0.00513247	GGT5
30772	Ca	SEC16A	ST	4.73626e-06	SEC16A
30773	Ca	GAB2	ST	4.44546e-05	GAB2
30774	Ca	SIGLEC15	ST	9.07469e-06	SIGLEC15
30775	Ca	TCF25	ST	3.99237e-05	TCF25
30776	Ca	GP2	ST	0.00010638	GP2
30777	Ca	HOOK3	ST	0	HOOK3
30778	Ca	TPST2	ST	8.03405e-05	TPST2
30779	Ca	MGAT1	ST	0	MGAT1
30780	Ca	TTLL5	ST	0.000320084	TTLL5
30781	Ca	ST3GAL3	ST	1.43883e-05	ST3GAL3
30782	Ca	PARD3B	ST	0.000377345	PARD3B
30783	Ca	PIEZO1	ST	1.83151e-05	PIEZO1
30784	Ca	DNTTIP1	ST	0.000106759	DNTTIP1
30785	Ca	RBM6	ST	0.00141235	RBM6
30786	Ca	EGFR	ST	0	EGFR
30787	Ca	PCTP	ST	5.33817e-05	PCTP
30788	Ca	IDS	ST	0	IDS
30789	Ca	KLF12	ST	5.67876e-07	KLF12
30790	Ca	KHDC4	ST	4.6597e-06	KHDC4
30791	Ca	TMEM43	ST	2.40209e-05	TMEM43
30792	Ca	CLUAP1	ST	1.55767e-06	CLUAP1
30793	Ca	FEM1B	ST	1.37333e-07	FEM1B
30794	Ca	EEPD1	ST	1.19858e-05	EEPD1
30795	Ca	FAM13C	ST	5.08308e-05	FAM13C
30796	Ca	TM4SF18	ST	1.44355e-05	TM4SF18
30797	Ca	SCAND1	ST	0	SCAND1
30798	Ca	TMEM220	ST	1.39237e-06	TMEM220
30799	Ca	MRTFA	ST	4.95236e-05	MRTFA
30800	Ca	HCFC2	ST	2.20236e-07	HCFC2
30801	Ca	PLCE1	ST	0.000108675	PLCE1
30802	Ca	PPIC	ST	3.40747e-06	PPIC
30803	Ca	VPS18	ST	0	VPS18
30804	Ca	SMARCC1	ST	3.23484e-07	SMARCC1
30805	Ca	ANKRD29	ST	2.82906e-05	ANKRD29
30806	Ca	ADH5	ST	3.98264e-05	ADH5
30807	Ca	PDCL	ST	6.47885e-05	PDCL
30808	Ca	USP17L15	ST	6.04333e-05	USP17L15
30809	Ca	PLA2G4A	ST	0.000428751	PLA2G4A
30810	Ca	DZIP1	ST	5.18806e-05	DZIP1
30811	Ca	SF3B1	ST	3.75351e-05	SF3B1
30812	Ca	PALMD	ST	5.3658e-05	PALMD
30813	Ca	IMPDH2	ST	1.09523e-05	IMPDH2
30814	Ca	POTEM	ST	0.000544997	POTEM
30815	Ca	FAM110C	ST	0.000178955	FAM110C
30816	Ca	RNF38	ST	4.25125e-06	RNF38
30817	Ca	RB1	ST	2.32922e-05	RB1
30818	Ca	TNRC6B	ST	1.60713e-05	TNRC6B
30819	Ca	JUN	ST	0.000342163	JUN
30820	Ca	SLC26A11	ST	1.29697e-05	SLC26A11
30821	Ca	FOCAD	ST	1.83738e-07	FOCAD
30822	Ca	RILP	ST	0.00019302	RILP
30823	Ca	NFKBID	ST	6.30646e-05	NFKBID
30824	Ca	ZNF117	ST	6.23514e-07	ZNF117
30825	Ca	RFLNB	ST	0.000148553	RFLNB
30826	Ca	TESPA1	ST	0.00386888	TESPA1
30855	Cu	SYNPO2	ST	0	SYNPO2
30856	Cu	CARNS1	ST	9.35055e-05	CARNS1
30857	Cu	TBKBP1	ST	7.21758e-05	TBKBP1
30858	Cu	F2R	ST	0.000281653	F2R
30859	Cu	DOC2A	ST	0.000468375	DOC2A
30860	Cu	ATG4B	ST	4.22104e-05	ATG4B
30861	Cu	DEDD2	ST	0.000287528	DEDD2
30862	Cu	NDRG4	ST	0.000935452	NDRG4
30863	Cu	SMURF2	ST	5.49803e-07	SMURF2
30864	Cu	MTLN	ST	0	MTLN
30865	Cu	CHL1	ST	3.31415e-05	CHL1
30866	Cu	ATP6V0A1	ST	1.09696e-05	ATP6V0A1
30867	Cu	C1QTNF6	ST	2.49085e-05	C1QTNF6
30868	Cu	INTS8	ST	4.8411e-05	INTS8
30869	Cu	SIX5	ST	0.000260287	SIX5
30870	Cu	CCDC78	ST	9.50236e-07	CCDC78
30871	Cu	ASNSD1	ST	4.40692e-05	ASNSD1
30872	Cu	DIPK2B	ST	8.50978e-05	DIPK2B
30873	Cu	TRIP6	ST	8.13507e-06	TRIP6
30874	Cu	HTR2A	ST	9.30043e-05	HTR2A
30875	Cu	ARHGEF40	ST	3.23998e-05	ARHGEF40
30876	Cu	MBOAT7	ST	2.3755e-06	MBOAT7
30877	Cu	DACT2	ST	0.0075848	DACT2
30878	Cu	RETREG3	ST	3.85749e-06	RETREG3
30879	Cu	DCAF13	ST	1.51754e-06	DCAF13
30880	Cu	SNN	ST	5.68414e-06	SNN
30881	Cu	GLI2	ST	3.61568e-06	GLI2
30882	Cu	ZNF134	ST	1.66784e-08	ZNF134
30883	Cu	ARID4B	ST	9.3462e-05	ARID4B
30884	Cu	PHKG2	ST	2.70519e-05	PHKG2
30885	Cu	INO80D	ST	3.08576e-05	INO80D
30886	Cu	SLC25A29	ST	4.94784e-06	SLC25A29
30887	Cu	ACADSB	ST	1.83672e-06	ACADSB
30888	Cu	PWWP2B	ST	3.14265e-06	PWWP2B
30889	Cu	C2CD4A	ST	0.000240405	C2CD4A
30890	Cu	EPDR1	ST	9.78634e-06	EPDR1
30891	Cu	ILDR1	ST	5.08047e-08	ILDR1
30892	Cu	PPP4R4	ST	0.000105339	PPP4R4
30893	Cu	NIBAN3	ST	1.03279e-05	NIBAN3
30894	Cu	ARRB1	ST	0	ARRB1
30895	Cu	RLBP1	ST	0.000795636	RLBP1
30896	Cu	TSC1	ST	2.62659e-05	TSC1
30897	Cu	ISYNA1	ST	0.000277864	ISYNA1
30898	Cu	KCNH3	ST	4.32781e-05	KCNH3
30899	Cu	CYB5R1	ST	5.61133e-06	CYB5R1
30900	Cu	ASMTL	ST	1.56562e-06	ASMTL
30901	Cu	GPRASP2	ST	7.44071e-05	GPRASP2
30902	Cu	MYO15B	ST	4.51317e-05	MYO15B
30903	Cu	LRRC25	ST	4.17946e-05	LRRC25
30904	Cu	AGTR1	ST	6.67849e-06	AGTR1
30905	Cu	PCDHB16	ST	8.84184e-05	PCDHB16
30906	Cu	TCERG1	ST	1.71555e-05	TCERG1
30907	Cu	LONRF3	ST	3.55761e-05	LONRF3
30908	Cu	SPRY4	ST	8.53562e-06	SPRY4
30909	Cu	ECHDC2	ST	1.88747e-05	ECHDC2
30910	Cu	TBX18	ST	3.68031e-05	TBX18
30911	Cu	PCYOX1	ST	0	PCYOX1
30912	Cu	DGKG	ST	3.13159e-05	DGKG
30913	Cu	FGD5	ST	5.5989e-05	FGD5
30914	Cu	ANKRD12	ST	8.00954e-07	ANKRD12
30915	Cu	TTC37	ST	0.000499315	TTC37
30916	Cu	PIP4P1	ST	7.33183e-06	PIP4P1
30917	Cu	TLR4	ST	4.56483e-05	TLR4
30918	Cu	FCRLB	ST	2.49496e-05	FCRLB
30919	Cu	CADPS2	ST	6.48232e-05	CADPS2
30920	Cu	CMYA5	ST	0.000244801	CMYA5
30921	Cu	STEAP1	ST	2.20457e-06	STEAP1
30922	Cu	SLC26A2	ST	3.63618e-05	SLC26A2
30923	Cu	TIAM1	ST	4.27438e-05	TIAM1
30924	Cu	SH3GL1	ST	0	SH3GL1
30925	Cu	ZNF296	ST	0.000774107	ZNF296
30926	Cu	GPT	ST	0.000382332	GPT
30927	Cu	RTBDN	ST	8.44604e-05	RTBDN
30928	Cu	MORC3	ST	6.32119e-05	MORC3
30929	Cu	CEP120	ST	0.00179449	CEP120
30930	Cu	C2CD4B	ST	0.000135021	C2CD4B
30931	Cu	SNAP47	ST	0.000707625	SNAP47
30932	Cu	CISH	ST	0.000176108	CISH
30933	Cu	AQP7	ST	0.00275142	AQP7
30934	Cu	SNRNP70	ST	1.08711e-05	SNRNP70
30935	Cu	PLSCR3	ST	0	PLSCR3
30936	Cu	TUFT1	ST	0	TUFT1
30937	Cu	ROCK2	ST	7.57883e-05	ROCK2
30938	Cu	SLC39A6	ST	4.21355e-06	SLC39A6
30939	Cu	RELL1	ST	4.89052e-07	RELL1
30940	Cu	EFCAB12	ST	0.000309964	EFCAB12
30941	Cu	OAT	ST	6.2636e-05	OAT
30942	Cu	RALBP1	ST	0	RALBP1
30943	Cu	DACH1	ST	0.000271287	DACH1
30944	Cu	PSIP1	ST	3.16901e-06	PSIP1
30945	Cu	FHOD3	ST	1.33019e-05	FHOD3
30946	Cu	CAMLG	ST	1.24976e-05	CAMLG
30947	Cu	XPA	ST	5.43587e-06	XPA
30948	Cu	RNF181	ST	2.17371e-05	RNF181
30949	Cu	PAGR1	ST	0	PAGR1
30950	Cu	HGF	ST	1.31192e-05	HGF
30951	Cu	SPG7	ST	1.67032e-05	SPG7
30952	Cu	TEC	ST	2.66517e-05	TEC
30953	Cu	ZNF784	ST	0.000275417	ZNF784
30954	Cu	PLEKHF1	ST	5.00661e-07	PLEKHF1
30955	Cu	DDX55	ST	0	DDX55
30956	Cu	UBE2D1	ST	5.49493e-05	UBE2D1
30957	Cu	AP4B1	ST	0.000409373	AP4B1
30958	Cu	KDM5B	ST	2.45775e-05	KDM5B
30959	Cu	CDC42BPA	ST	0.000782183	CDC42BPA
30960	Cu	ADGRB1	ST	0.0002036	ADGRB1
30961	Cu	RFX3	ST	1.78458e-05	RFX3
30962	Cu	SHANK3	ST	4.99343e-07	SHANK3
30963	Cu	INAFM2	ST	0.000134488	INAFM2
30964	Cu	GALNT8	ST	0.0001981	GALNT8
30965	Cu	FHL5	ST	5.16784e-06	FHL5
30966	Cu	PICALM	ST	7.3563e-05	PICALM
30967	Cu	AS3MT	ST	0.00136884	AS3MT
30968	Cu	MIA	ST	0.000340991	MIA
30969	Cu	INO80	ST	0.000146621	INO80
30970	Cu	CHD4	ST	9.37379e-05	CHD4
30971	Cu	NOTCH2	ST	0.000170594	NOTCH2
30972	Cu	CYGB	ST	2.09539e-06	CYGB
30973	Cu	ZBTB6	ST	4.4066e-05	ZBTB6
30974	Cu	ETNK2	ST	1.29408e-05	ETNK2
30975	Cu	JAKMIP3	ST	5.67678e-05	JAKMIP3
30976	Cu	EBF1	ST	8.95314e-05	EBF1
30977	Cu	LIMD1	ST	1.90301e-05	LIMD1
30978	Cu	EPN2	ST	4.06031e-05	EPN2
30979	Cu	SLC9A2	ST	1.50398e-06	SLC9A2
30980	Cu	EXOC7	ST	0.000223659	EXOC7
30981	Cu	MTHFD2L	ST	0.000174026	MTHFD2L
30982	Cu	ATF7	ST	0.00017284	ATF7
30983	Cu	AATK	ST	3.68279e-05	AATK
30984	Cu	CPLX1	ST	3.69791e-05	CPLX1
30985	Cu	KDM4C	ST	0.000190233	KDM4C
30986	Cu	RAB3D	ST	0.000611716	RAB3D
30987	Cu	TMPRSS13	ST	6.42126e-05	TMPRSS13
30988	Cu	CNIH3	ST	0.000151989	CNIH3
30989	Cu	MMP13	ST	0.000679966	MMP13
30990	Cu	SIN3A	ST	5.33428e-08	SIN3A
30991	Cu	NRXN2	ST	6.58575e-07	NRXN2
30992	Cu	ARHGAP31	ST	8.72151e-05	ARHGAP31
30993	Cu	PBRM1	ST	1.63067e-05	PBRM1
30994	Cu	SH3BP5L	ST	7.67692e-06	SH3BP5L
30995	Cu	CLK1	ST	0	CLK1
30996	Cu	OSTM1	ST	0	OSTM1
30997	Cu	ADCY3	ST	0	ADCY3
30998	Cu	NAGA	ST	1.4541e-05	NAGA
30999	Cu	SLC3A1	ST	0.000139986	SLC3A1
31000	Cu	C19orf38	ST	0	C19orf38
31001	Cu	VSIG2	ST	0.000248416	VSIG2
31002	Cu	ZNF677	ST	1.83716e-05	ZNF677
31003	Cu	ARHGEF18	ST	1.03632e-05	ARHGEF18
31004	Cu	DCUN1D3	ST	0.000253887	DCUN1D3
31005	Cu	RAD50	ST	0	RAD50
31006	Cu	LRRN1	ST	4.10772e-05	LRRN1
31007	Cu	FAM168B	ST	2.37003e-06	FAM168B
31008	Cu	GAS8	ST	7.99589e-05	GAS8
31009	Cu	SAP30	ST	5.97352e-06	SAP30
31010	Cu	TENM1	ST	3.51321e-05	TENM1
31011	Cu	IL9R	ST	0.0363801	IL9R
31012	Cu	PIP4K2B	ST	4.26994e-06	PIP4K2B
31013	Cu	MCIDAS	ST	0.00234878	MCIDAS
31014	Cu	R3HDM4	ST	1.29566e-05	R3HDM4
31015	Cu	ARL11	ST	6.27457e-07	ARL11
31016	Cu	SLC27A1	ST	0.000118664	SLC27A1
31017	Cu	ARID1B	ST	0	ARID1B
31018	Cu	IL12RB2	ST	0.00434367	IL12RB2
31019	Cu	RO60	ST	0	RO60
31020	Cu	LY6K	ST	0.00244231	LY6K
31021	Cu	SORCS2	ST	2.78314e-05	SORCS2
31022	Cu	ATP13A4	ST	0.000208241	ATP13A4
31023	Cu	FOXO1	ST	5.0813e-06	FOXO1
31024	Cu	SLC19A3	ST	0.000506172	SLC19A3
31025	Cu	HECTD2	ST	0.000103133	HECTD2
31026	Cu	ROCK1	ST	1.60315e-05	ROCK1
31027	Cu	SYCE1	ST	0.000119293	SYCE1
31028	Cu	FAM117A	ST	7.8488e-05	FAM117A
31029	Cu	UGGT2	ST	1.51858e-05	UGGT2
31030	Cu	WIPI1	ST	8.35463e-07	WIPI1
31031	Cu	TBC1D5	ST	9.81989e-06	TBC1D5
31032	Cu	LRRC56	ST	1.88822e-05	LRRC56
31033	Cu	KLHDC1	ST	0.000155348	KLHDC1
31034	Cu	TPCN1	ST	0	TPCN1
31035	Cu	RMND1	ST	5.83564e-05	RMND1
31036	Cu	PPIG	ST	5.981e-05	PPIG
31037	Cu	RETREG1	ST	1.52616e-05	RETREG1
31038	Cu	ASCL5	ST	4.48635e-05	ASCL5
31039	Cu	PCMTD2	ST	1.95945e-05	PCMTD2
31040	Cu	EHD3	ST	1.65347e-06	EHD3
31041	Cu	GGT2	ST	6.01888e-05	GGT2
31042	Cu	USP24	ST	8.81491e-07	USP24
31043	Cu	NSUN5	ST	0	NSUN5
31044	Cu	RPH3AL	ST	0	RPH3AL
31045	Cu	IGFL2	ST	0.000341195	IGFL2
31046	Cu	CHST7	ST	0.00176364	CHST7
31047	Cu	IFNE	ST	0.00016877	IFNE
31048	Cu	RTEL1	ST	0.000265616	RTEL1
31049	Cu	EDA	ST	2.43368e-05	EDA
31050	Cu	NRG1	ST	7.65289e-05	NRG1
31051	Cu	ERMN	ST	0.000378994	ERMN
31052	Cu	BRAP	ST	0.00119418	BRAP
31053	Cu	SLC22A3	ST	0.000207284	SLC22A3
31054	Cu	FKBP8	ST	1.22972e-05	FKBP8
31055	Cu	IL31RA	ST	0.000447464	IL31RA
31056	Cu	PARL	ST	0.000251628	PARL
31057	Cu	NEIL3	ST	1.50019e-06	NEIL3
31058	Cu	PHF2	ST	1.93924e-05	PHF2
31059	Cu	CLCN5	ST	6.11078e-06	CLCN5
31060	Cu	PLXDC1	ST	1.51393e-05	PLXDC1
31061	Cu	PDE2A	ST	0.000207734	PDE2A
31062	Cu	CLN8	ST	7.80385e-07	CLN8
31063	Cu	TBC1D15	ST	3.94947e-05	TBC1D15
31064	Cu	KAT6B	ST	0	KAT6B
31065	Cu	HDDC3	ST	5.59309e-06	HDDC3
31066	Cu	RXRB	ST	0.000171884	RXRB
31067	Cu	TFE3	ST	0	TFE3
31068	Cu	DYM	ST	6.96285e-05	DYM
31069	Cu	RASGRP4	ST	0.0239679	RASGRP4
31070	Cu	CTDP1	ST	0	CTDP1
31071	Cu	DEC1	ST	3.68576e-05	DEC1
31072	Cu	PDP1	ST	0	PDP1
31073	Cu	SERAC1	ST	0.000136221	SERAC1
31074	Cu	CCDC85C	ST	3.06285e-06	CCDC85C
31075	Cu	RND3	ST	3.07656e-06	RND3
31076	Cu	DBN1	ST	4.26635e-05	DBN1
31077	Cu	CYB561A3	ST	6.68205e-05	CYB561A3
31078	Cu	NUP214	ST	3.45995e-06	NUP214
31079	Cu	CFDP1	ST	0	CFDP1
31080	Cu	COPRS	ST	1.33146e-06	COPRS
31081	Cu	PDLIM5	ST	8.46619e-07	PDLIM5
31082	Cu	GJC2	ST	1.78857e-05	GJC2
31083	Cu	CHST2	ST	0.000392094	CHST2
31084	Cu	PCDHGC3	ST	0	PCDHGC3
31085	Cu	ASAP3	ST	0.000131305	ASAP3
31086	Cu	COL22A1	ST	4.49768e-05	COL22A1
31087	Cu	MAD1L1	ST	2.75724e-05	MAD1L1
31088	Cu	SNHG32	ST	0.000369751	SNHG32
31089	Cu	PRDM11	ST	5.3052e-06	PRDM11
31090	Cu	NRTN	ST	2.93211e-05	NRTN
31091	Cu	IL36G	ST	1.33201e-05	IL36G
31092	Cu	RPRD2	ST	0	RPRD2
31093	Cu	RAB11FIP2	ST	7.00092e-06	RAB11FIP2
31094	Cu	CPNE5	ST	3.77665e-05	CPNE5
31095	Cu	CDH2	ST	5.72655e-05	CDH2
31096	Cu	ABCA6	ST	3.73197e-05	ABCA6
31097	Cu	RGCC	ST	0.000100966	RGCC
31098	Cu	CIC	ST	0	CIC
31099	Cu	LMNTD2	ST	0	LMNTD2
31100	Cu	DEUP1	ST	0.00041441	DEUP1
31101	Cu	MICU3	ST	1.81445e-05	MICU3
31102	Cu	TSPAN9	ST	2.33487e-05	TSPAN9
31103	Cu	RAVER2	ST	5.68828e-06	RAVER2
31104	Cu	IQCD	ST	0.00105554	IQCD
31105	Cu	GHR	ST	1.32653e-05	GHR
31106	Cu	FRG1	ST	6.63353e-06	FRG1
31107	Cu	LRP3	ST	0	LRP3
31108	Cu	THSD4	ST	0.000595595	THSD4
31109	Cu	GSTA4	ST	3.38961e-05	GSTA4
31110	Cu	PKN1	ST	1.1869e-05	PKN1
31111	Cu	FOXC1	ST	1.10094e-05	FOXC1
31112	Cu	ZMYM2	ST	5.23297e-07	ZMYM2
31113	Cu	HES2	ST	0.00129195	HES2
31114	Cu	CRYM	ST	0.000204682	CRYM
31115	Cu	DYRK3	ST	0.000113767	DYRK3
31116	Cu	SMARCC2	ST	0.000210218	SMARCC2
31117	Cu	RND1	ST	0.000108655	RND1
31118	Cu	TBX1	ST	0.0164075	TBX1
31119	Cu	SEPTIN4	ST	0	SEPTIN4
31120	Cu	PPP3CC	ST	1.36816e-05	PPP3CC
31121	Cu	EZH1	ST	9.81627e-06	EZH1
31122	Cu	PRKN	ST	2.68261e-05	PRKN
31123	Cu	SERTAD2	ST	1.52744e-05	SERTAD2
31124	Cu	SPIB	ST	0.000125534	SPIB
31125	Cu	KBTBD13	ST	0.000242953	KBTBD13
31126	Cu	RBPJ	ST	1.30271e-05	RBPJ
31127	Cu	DTNBP1	ST	0.000440454	DTNBP1
31128	Cu	SEMA4A	ST	2.449e-06	SEMA4A
31129	Cu	ADRB1	ST	0.000474302	ADRB1
31130	Cu	HINT3	ST	1.23381e-05	HINT3
31131	Cu	DCLRE1C	ST	1.98684e-05	DCLRE1C
31132	Cu	PELI1	ST	8.80976e-05	PELI1
31133	Cu	AP2M1	ST	4.19701e-05	AP2M1
31134	Cu	KRAS	ST	0.000193296	KRAS
31135	Cu	MAVS	ST	4.52277e-05	MAVS
31136	Cu	ZBTB25	ST	0.000129432	ZBTB25
31137	Cu	PYCARD	ST	1.23438e-05	PYCARD
31138	Cu	STYX	ST	1.30064e-05	STYX
31139	Cu	ELK3	ST	3.62162e-05	ELK3
31140	Cu	GSE1	ST	0	GSE1
31141	Cu	ITPRIPL2	ST	1.23257e-06	ITPRIPL2
31142	Cu	NKX3-1	ST	7.46375e-05	NKX3-1
31143	Cu	ACVR1B	ST	8.91408e-06	ACVR1B
31144	Cu	DARS	ST	7.39881e-06	DARS
31145	Cu	PIAS2	ST	4.26751e-05	PIAS2
31146	Cu	NSDHL	ST	6.43091e-06	NSDHL
31147	Cu	PCOLCE2	ST	0.0247365	PCOLCE2
31148	Cu	AKT1S1	ST	2.52963e-05	AKT1S1
31149	Cu	TOB2	ST	1.35126e-07	TOB2
31150	Cu	STAG2	ST	2.21474e-05	STAG2
31151	Cu	NT5C2	ST	4.49208e-05	NT5C2
31152	Cu	NIN	ST	2.26531e-06	NIN
31153	Cu	RIPOR3	ST	2.94005e-05	RIPOR3
31154	Cu	RPRD1A	ST	0.000140443	RPRD1A
31155	Cu	FBXO34	ST	5.18385e-06	FBXO34
31156	Cu	CFP	ST	6.57341e-05	CFP
31157	Cu	CD72	ST	0	CD72
31158	Cu	XYLT1	ST	5.65061e-05	XYLT1
31159	Cu	SLC25A12	ST	6.92197e-06	SLC25A12
31160	Cu	SGSH	ST	0	SGSH
31161	Cu	SPRR2F	ST	0.000306466	SPRR2F
31162	Cu	MATN3	ST	2.4551e-05	MATN3
31163	Cu	AP5Z1	ST	3.63882e-06	AP5Z1
31164	Cu	GPSM2	ST	3.62074e-05	GPSM2
31165	Cu	ITPKC	ST	3.17982e-05	ITPKC
31166	Cu	FUT11	ST	6.26484e-05	FUT11
31167	Cu	TNNI2	ST	1.67105e-05	TNNI2
31168	Cu	NHLRC2	ST	1.56234e-05	NHLRC2
31169	Cu	ISM1	ST	0.000225388	ISM1
31170	Cu	AAK1	ST	5.22165e-05	AAK1
31171	Cu	SEC23IP	ST	3.18868e-05	SEC23IP
31172	Cu	UCN3	ST	0.000348202	UCN3
31173	Cu	DIPK1B	ST	8.80204e-06	DIPK1B
31174	Cu	MARCH3	ST	4.04675e-05	MARCH3
31175	Cu	PENK	ST	2.02205e-05	PENK
31176	Cu	PDE12	ST	8.1609e-06	PDE12
31177	Cu	CCNH	ST	2.49775e-06	CCNH
31178	Cu	RP9	ST	4.9942e-05	RP9
31179	Cu	LRRC10B	ST	9.43351e-06	LRRC10B
31180	Cu	NEDD4	ST	2.03337e-05	NEDD4
31181	Cu	TPD52L2	ST	8.76355e-05	TPD52L2
31182	Cu	PITPNM3	ST	4.25166e-05	PITPNM3
31183	Cu	FAM50B	ST	0.00971432	FAM50B
31184	Cu	ACOX3	ST	4.85597e-05	ACOX3
31185	Cu	CCNYL1	ST	0.000357601	CCNYL1
31186	Cu	TEF	ST	0.0020838	TEF
31187	Cu	RSPH4A	ST	0.000584017	RSPH4A
31188	Cu	CYP26B1	ST	0.000111623	CYP26B1
31189	Cu	CSMD2	ST	3.01111e-05	CSMD2
31190	Cu	GNG7	ST	0.000617648	GNG7
31191	Cu	PVR	ST	0	PVR
31192	Cu	CPEB4	ST	0.000242165	CPEB4
31193	Cu	MMAB	ST	0	MMAB
31194	Cu	SLAMF9	ST	0.000238655	SLAMF9
31195	Cu	IL37	ST	4.52623e-05	IL37
31196	Cu	LDB2	ST	2.46623e-05	LDB2
31197	Cu	KLC1	ST	4.45859e-05	KLC1
31198	Cu	RPP21	ST	0.000107016	RPP21
31199	Cu	CREB3L2	ST	3.13844e-05	CREB3L2
31200	Cu	WWOX	ST	1.88887e-06	WWOX
31201	Cu	ZNF469	ST	1.82261e-06	ZNF469
31202	Cu	ATP6V1H	ST	2.79729e-06	ATP6V1H
31203	Cu	SMIM4	ST	8.91789e-06	SMIM4
31204	Cu	SPAG4	ST	0.0243046	SPAG4
31205	Cu	SUOX	ST	0.000102751	SUOX
31206	Cu	GPR88	ST	0.000562462	GPR88
31207	Cu	SPAST	ST	8.59613e-07	SPAST
31208	Cu	TMEM25	ST	0.000150247	TMEM25
31209	Cu	TEAD1	ST	7.4697e-06	TEAD1
31210	Cu	IL17RC	ST	2.90006e-06	IL17RC
31211	Cu	ADTRP	ST	3.40968e-05	ADTRP
31212	Cu	FBXL2	ST	5.70513e-05	FBXL2
31213	Cu	SLC27A5	ST	0.000727543	SLC27A5
31214	Cu	NCOA3	ST	3.28561e-05	NCOA3
31215	Cu	CYTL1	ST	5.36603e-05	CYTL1
31216	Cu	CCDC106	ST	1.42497e-05	CCDC106
31217	Cu	PCNX1	ST	9.94648e-05	PCNX1
31218	Cu	TMEM255B	ST	1.2813e-05	TMEM255B
31219	Cu	PDE10A	ST	5.29273e-06	PDE10A
31220	Cu	SBK1	ST	0.000635951	SBK1
31221	Cu	DYNC2H1	ST	7.20035e-06	DYNC2H1
31222	Cu	KIAA2013	ST	4.38282e-06	KIAA2013
31223	Cu	HEPACAM2	ST	0.0224162	HEPACAM2
31224	Cu	PLEKHA5	ST	0	PLEKHA5
31225	Cu	YIPF1	ST	5.67909e-06	YIPF1
31226	Cu	SPATA31A1	ST	0.000278863	SPATA31A1
31227	Cu	CDIP1	ST	5.86824e-06	CDIP1
31228	Cu	CBR4	ST	1.16676e-05	CBR4
31229	Cu	MARCH2	ST	1.37869e-05	MARCH2
31230	Cu	HOXA13	ST	3.01059e-05	HOXA13
31231	Cu	ATF6B	ST	2.53064e-05	ATF6B
31232	Cu	TAFA1	ST	3.4869e-05	TAFA1
31233	Cu	TNFRSF10D	ST	1.89671e-05	TNFRSF10D
31234	Cu	KLF13	ST	8.60291e-08	KLF13
31235	Cu	GOSR1	ST	1.0132e-06	GOSR1
31236	Cu	DIPK1A	ST	1.48932e-05	DIPK1A
31237	Cu	RARS2	ST	3.02928e-06	RARS2
31238	Cu	LCN15	ST	0.000654815	LCN15
31239	Cu	ANKDD1A	ST	0.000389934	ANKDD1A
31240	Cu	RNF166	ST	1.57305e-06	RNF166
31241	Cu	ULBP2	ST	6.51513e-05	ULBP2
31242	Cu	XRCC6	ST	1.0868e-05	XRCC6
31243	Cu	ARID5A	ST	4.37751e-05	ARID5A
31244	Cu	HIVEP3	ST	1.2565e-05	HIVEP3
31245	Cu	KIF7	ST	7.47045e-05	KIF7
31246	Cu	RLF	ST	2.42727e-05	RLF
31247	Cu	DENND10	ST	0	DENND10
31248	Cu	SLC22A1	ST	2.8142e-05	SLC22A1
31249	Cu	BCHE	ST	0.000120635	BCHE
31250	Cu	RBP5	ST	6.46089e-05	RBP5
31251	Cu	EMX1	ST	3.51606e-05	EMX1
31252	Cu	BDH2	ST	5.15222e-05	BDH2
31253	Cu	CLCA4	ST	0.00211682	CLCA4
31254	Cu	IL4R	ST	1.31029e-05	IL4R
31255	Cu	CDC5L	ST	1.10274e-05	CDC5L
31256	Cu	SAT2	ST	2.55588e-05	SAT2
31257	Cu	DOCK9	ST	0.00078099	DOCK9
31258	Cu	FAM50A	ST	1.30797e-05	FAM50A
31259	Cu	GJD3	ST	1.07001e-05	GJD3
31260	Cu	TRIM61	ST	4.46097e-05	TRIM61
31261	Cu	UNC5C	ST	4.9595e-05	UNC5C
31262	Cu	SHANK2	ST	6.16396e-06	SHANK2
31263	Cu	ZNF384	ST	0.000381045	ZNF384
31264	Cu	C19orf54	ST	5.38853e-05	C19orf54
31265	Cu	INHBB	ST	0.000214242	INHBB
31266	Cu	MYCNOS	ST	4.25989e-05	MYCNOS
31267	Cu	ANO5	ST	4.55863e-05	ANO5
31268	Cu	P3H3	ST	3.863e-05	P3H3
31269	Cu	OLFML1	ST	0	OLFML1
31270	Cu	IYD	ST	0	IYD
31271	Cu	PIP5KL1	ST	0.000180378	PIP5KL1
31272	Cu	SGSM2	ST	1.68321e-06	SGSM2
31273	Cu	SLC33A1	ST	1.24719e-05	SLC33A1
31274	Cu	SNRPA1	ST	1.55766e-06	SNRPA1
31275	Cu	C11orf54	ST	9.29079e-08	C11orf54
31276	Cu	IRAK4	ST	0	IRAK4
31277	Cu	CCDC141	ST	2.40665e-06	CCDC141
31278	Cu	ADGRD1	ST	0.000289257	ADGRD1
31279	Cu	CACFD1	ST	0.000123653	CACFD1
31280	Cu	PDE4C	ST	0.000214443	PDE4C
31281	Cu	HOXD3	ST	3.75521e-06	HOXD3
31282	Cu	ST6GALNAC1	ST	0.00040405	ST6GALNAC1
31283	Cu	AJM1	ST	0.000634909	AJM1
31284	Cu	STBD1	ST	0.000428943	STBD1
31285	Cu	FOXO4	ST	0.000323798	FOXO4
31286	Cu	HSF1	ST	0	HSF1
31287	Cu	NUTM2A	ST	2.21809e-06	NUTM2A
31288	Cu	DPM3	ST	1.74555e-05	DPM3
31289	Cu	TDRD3	ST	2.0325e-05	TDRD3
31290	Cu	RFX8	ST	0.00135153	RFX8
31291	Cu	SGK3	ST	3.828e-05	SGK3
31292	Cu	ZNF711	ST	0.000172612	ZNF711
31293	Cu	SNED1	ST	0.000318754	SNED1
31294	Cu	DNAH9	ST	0.0001062	DNAH9
31295	Cu	HRK	ST	0.000635807	HRK
31296	Cu	GPR27	ST	0.000185249	GPR27
31297	Cu	PAXBP1	ST	0.00017424	PAXBP1
31298	Cu	KCP	ST	0	KCP
31299	Cu	PHYKPL	ST	9.55403e-06	PHYKPL
31300	Cu	TNK2	ST	1.78784e-05	TNK2
31301	Cu	GKAP1	ST	0.000454245	GKAP1
31302	Cu	WNT4	ST	0.000331003	WNT4
31303	Cu	ZBTB44	ST	2.01002e-05	ZBTB44
31304	Cu	RNF39	ST	0.000350794	RNF39
31305	Cu	FAM131C	ST	3.54656e-05	FAM131C
31306	Cu	HCFC1	ST	1.87121e-05	HCFC1
31307	Cu	MAP3K2	ST	0	MAP3K2
31308	Cu	HPSE2	ST	0.000110495	HPSE2
31309	Cu	EXOC6B	ST	1.66754e-05	EXOC6B
31310	Cu	SMG1	ST	0	SMG1
31311	Cu	CERT1	ST	0	CERT1
31312	Cu	ALKAL1	ST	0.000140984	ALKAL1
31313	Cu	SLC49A4	ST	2.90323e-05	SLC49A4
31314	Cu	JAGN1	ST	1.09878e-05	JAGN1
31315	Cu	ACBD4	ST	0.00010617	ACBD4
31316	Cu	MEAF6	ST	0	MEAF6
31317	Cu	RAB4B	ST	9.67267e-05	RAB4B
31318	Cu	AARD	ST	1.65076e-05	AARD
31319	Cu	SH3PXD2B	ST	0	SH3PXD2B
31320	Cu	NXT1	ST	1.28153e-05	NXT1
31321	Cu	LTC4S	ST	3.4453e-06	LTC4S
31322	Cu	TRIM41	ST	2.53263e-05	TRIM41
31323	Cu	FUT7	ST	0.000149018	FUT7
31324	Cu	LDLRAD1	ST	0.000241146	LDLRAD1
31325	Cu	EPHA4	ST	9.2082e-05	EPHA4
31326	Cu	BORCS5	ST	1.25945e-06	BORCS5
31327	Cu	PHTF2	ST	2.41453e-07	PHTF2
31328	Cu	NTN1	ST	0.00150423	NTN1
31329	Cu	LRMDA	ST	0	LRMDA
31330	Cu	GRK6	ST	1.06448e-05	GRK6
31331	Cu	CD300E	ST	0.0228073	CD300E
31332	Cu	TBC1D9	ST	6.67821e-07	TBC1D9
31333	Cu	CDRT1	ST	6.49802e-05	CDRT1
31334	Cu	PTGER2	ST	3.24052e-05	PTGER2
31335	Cu	TSC22D2	ST	9.0275e-05	TSC22D2
31336	Cu	CABIN1	ST	0.00064481	CABIN1
31337	Cu	CNNM2	ST	2.36379e-05	CNNM2
31338	Cu	NOTCH1	ST	2.13004e-06	NOTCH1
31339	Cu	RIMS3	ST	0.000138816	RIMS3
31340	Cu	SCN4B	ST	0.000287725	SCN4B
31341	Cu	PHTF1	ST	6.22363e-05	PHTF1
31342	Cu	VANGL1	ST	1.37205e-05	VANGL1
31343	Cu	RAP1GAP2	ST	0.000146049	RAP1GAP2
31344	Cu	CCN3	ST	0.000375765	CCN3
31345	Cu	ZBTB11	ST	1.51193e-05	ZBTB11
31346	Cu	C11orf58	ST	4.66764e-07	C11orf58
31347	Cu	YOD1	ST	3.47569e-05	YOD1
31348	Cu	ADGRF5	ST	1.99621e-06	ADGRF5
31349	Cu	DGCR2	ST	1.10395e-05	DGCR2
31350	Cu	COL27A1	ST	0.00030089	COL27A1
31351	Cu	SERPINA5	ST	0.000689585	SERPINA5
31352	Cu	PTHLH	ST	2.41493e-05	PTHLH
31353	Cu	FMO2	ST	0.000418386	FMO2
31354	Cu	TSPAN17	ST	0.00021697	TSPAN17
31355	Cu	TMEM98	ST	2.07113e-05	TMEM98
31356	Cu	PUM3	ST	0	PUM3
31357	Cu	CCL22	ST	0.00027238	CCL22
31358	Cu	CD36	ST	0.00144216	CD36
31359	Cu	EPB41L4A	ST	2.48866e-05	EPB41L4A
31360	Cu	SIPA1	ST	4.32624e-05	SIPA1
31361	Cu	GNRH2	ST	9.59541e-05	GNRH2
31362	Cu	REC8	ST	0.000759972	REC8
31363	Cu	VWA5A	ST	9.0101e-05	VWA5A
31364	Cu	SPRYD3	ST	1.08456e-07	SPRYD3
31365	Cu	PIGA	ST	0.000296019	PIGA
31366	Cu	ZNF276	ST	3.27694e-06	ZNF276
31367	Cu	ISLR2	ST	0.000710774	ISLR2
31368	Cu	CLEC14A	ST	2.3561e-05	CLEC14A
31369	Cu	PMF1	ST	9.43289e-05	PMF1
31370	Cu	TUBGCP3	ST	0.000270132	TUBGCP3
31371	Cu	KCNJ9	ST	0.112565	KCNJ9
31372	Cu	KLHL22	ST	1.97291e-05	KLHL22
31373	Cu	ZMAT1	ST	0.00040711	ZMAT1
31374	Cu	GPR176	ST	2.82782e-06	GPR176
31375	Cu	SMAD5	ST	0	SMAD5
31376	Cu	FNDC4	ST	2.31139e-05	FNDC4
31377	Cu	RFX2	ST	0.000119323	RFX2
31378	Cu	BCOR	ST	7.24079e-06	BCOR
31379	Cu	GPR173	ST	5.33739e-06	GPR173
31380	Cu	GALC	ST	3.38771e-05	GALC
31381	Cu	SPATA5	ST	6.72177e-05	SPATA5
31382	Cu	AAMDC	ST	0	AAMDC
31383	Cu	SPATS2	ST	4.76055e-05	SPATS2
31384	Cu	DVL1	ST	3.78608e-06	DVL1
31385	Cu	TOMM6	ST	5.09479e-06	TOMM6
31386	Cu	ACOT11	ST	0	ACOT11
31387	Cu	KITLG	ST	0.00010777	KITLG
31388	Cu	PMEL	ST	0.000637752	PMEL
31389	Cu	HSF4	ST	3.29166e-05	HSF4
31390	Cu	EHMT2	ST	2.48573e-05	EHMT2
31391	Cu	MIOX	ST	1.42128e-05	MIOX
31392	Cu	JMJD4	ST	1.12998e-06	JMJD4
31393	Cu	VSTM4	ST	2.92913e-06	VSTM4
31394	Cu	CDKN2D	ST	0.000751831	CDKN2D
31395	Cu	ALDH8A1	ST	0.00325542	ALDH8A1
31396	Cu	RIIAD1	ST	0.00210781	RIIAD1
31397	Cu	ZNF606	ST	6.44351e-06	ZNF606
31398	Cu	MCOLN3	ST	6.76386e-05	MCOLN3
31399	Cu	SOX18	ST	6.13219e-05	SOX18
31400	Cu	ACVR1C	ST	3.41877e-05	ACVR1C
31401	Cu	NANOGP8	ST	1.58234e-05	NANOGP8
31402	Cu	ENPEP	ST	1.38373e-05	ENPEP
31403	Cu	NMB	ST	0.0465427	NMB
31404	Cu	TBL3	ST	8.83596e-06	TBL3
31405	Cu	KIAA0355	ST	4.93265e-05	KIAA0355
31406	Cu	GATAD2B	ST	9.78528e-05	GATAD2B
31407	Cu	MRM2	ST	5.06231e-06	MRM2
31408	Cu	ARRDC2	ST	9.71478e-05	ARRDC2
31409	Cu	UBE2O	ST	8.90212e-05	UBE2O
31410	Cu	PRMT6	ST	9.02802e-06	PRMT6
31411	Cu	ERC1	ST	1.01265e-05	ERC1
31412	Cu	PLA2R1	ST	1.25958e-05	PLA2R1
31413	Cu	TSHZ1	ST	6.83943e-05	TSHZ1
31414	Cu	TMEM200A	ST	6.08595e-05	TMEM200A
31415	Cu	ERF	ST	7.46975e-05	ERF
31416	Cu	EPHA6	ST	0.000340683	EPHA6
31417	Cu	KLF8	ST	4.95158e-07	KLF8
31418	Cu	MDM4	ST	0	MDM4
31419	Cu	WDR91	ST	3.12091e-05	WDR91
31420	Cu	ZDHHC7	ST	2.45512e-05	ZDHHC7
31421	Cu	TET3	ST	5.75186e-05	TET3
31422	Cu	SLC35E1	ST	0	SLC35E1
31423	Cu	ARAF	ST	1.01341e-06	ARAF
31424	Cu	SAFB2	ST	1.04608e-05	SAFB2
31425	Cu	ZNF831	ST	0.000139481	ZNF831
31426	Cu	PNN	ST	0	PNN
31427	Cu	HS3ST3B1	ST	8.77222e-05	HS3ST3B1
31428	Cu	NINJ2	ST	1.60227e-06	NINJ2
31429	Cu	REV1	ST	0	REV1
31430	Cu	PLA2G4C	ST	2.24238e-05	PLA2G4C
31431	Cu	KLK12	ST	0.000359246	KLK12
31432	Cu	GRIP2	ST	6.86198e-05	GRIP2
31433	Cu	GTF2IRD1	ST	9.91192e-05	GTF2IRD1
31434	Cu	DUSP14	ST	0	DUSP14
31435	Cu	KIF1B	ST	2.52584e-06	KIF1B
31436	Cu	CDC14A	ST	9.78398e-05	CDC14A
31437	Cu	SOX7	ST	1.01144e-07	SOX7
31438	Cu	IL17C	ST	0.00226589	IL17C
31439	Cu	TLE1	ST	8.70751e-06	TLE1
31440	Cu	SALL1	ST	0.0339431	SALL1
31441	Cu	NOD1	ST	8.34252e-05	NOD1
31442	Cu	BRD7	ST	0	BRD7
31443	Cu	STEAP2	ST	0.000815064	STEAP2
31444	Cu	PRCD	ST	2.60857e-05	PRCD
31445	Cu	GNPTG	ST	7.60987e-05	GNPTG
31446	Cu	TAC3	ST	0.000167052	TAC3
31447	Cu	HSD17B6	ST	1.96502e-06	HSD17B6
31448	Cu	NDP	ST	2.27298e-05	NDP
31449	Cu	RPAP3	ST	0.000415411	RPAP3
31450	Cu	PELP1	ST	4.07917e-06	PELP1
31451	Cu	CARD16	ST	0.000315581	CARD16
31452	Cu	ESAM	ST	0.000145621	ESAM
31453	Cu	TMBIM4	ST	0.000320861	TMBIM4
31454	Cu	SLC10A5	ST	3.79086e-05	SLC10A5
31455	Cu	ABCC11	ST	2.7729e-05	ABCC11
31456	Cu	GALT	ST	1.92562e-06	GALT
31457	Cu	PLEKHG2	ST	0	PLEKHG2
31458	Cu	SLCO3A1	ST	3.76928e-05	SLCO3A1
31459	Cu	ANKRD9	ST	7.14475e-06	ANKRD9
31460	Cu	C7orf50	ST	1.94585e-05	C7orf50
31461	Cu	ADM2	ST	3.43808e-07	ADM2
31462	Cu	VPS39	ST	0.000502507	VPS39
31463	Cu	ITGB1BP2	ST	0.000158934	ITGB1BP2
31464	Cu	RBM44	ST	9.22347e-05	RBM44
31465	Cu	BACH1	ST	7.77025e-07	BACH1
31466	Cu	ATP11C	ST	5.05062e-05	ATP11C
31467	Cu	PLXNB1	ST	9.41892e-05	PLXNB1
31468	Cu	DNAJC5	ST	0	DNAJC5
31469	Cu	RRP12	ST	0	RRP12
31470	Cu	RASIP1	ST	2.67236e-06	RASIP1
31471	Cu	TMEM217	ST	0.000150939	TMEM217
31472	Cu	ANKRD45	ST	5.53177e-05	ANKRD45
31473	Cu	NLGN3	ST	5.89165e-05	NLGN3
31474	Cu	FAM90A1	ST	0.000105849	FAM90A1
31475	Cu	CFAP61	ST	6.77692e-05	CFAP61
31476	Cu	S1PR4	ST	2.32016e-05	S1PR4
31477	Cu	TMEM168	ST	0.000401828	TMEM168
31478	Cu	CCDC102B	ST	4.09682e-05	CCDC102B
31479	Cu	CEP57	ST	3.1097e-07	CEP57
31480	Cu	ZNF879	ST	5.2184e-05	ZNF879
31481	Cu	ATM	ST	0	ATM
31482	Cu	GRAMD2B	ST	0.000886167	GRAMD2B
31483	Cu	ANKRD42	ST	5.0052e-05	ANKRD42
31484	Cu	KPNA1	ST	0	KPNA1
31485	Cu	APOA1	ST	0.000190652	APOA1
31486	Cu	RANBP9	ST	7.87429e-07	RANBP9
31487	Cu	PLEKHA2	ST	5.4617e-05	PLEKHA2
31488	Cu	SSC4D	ST	7.34803e-05	SSC4D
31489	Cu	STARD3	ST	2.26076e-06	STARD3
31490	Cu	C11orf91	ST	0.000240208	C11orf91
31491	Cu	SLC26A6	ST	0.000913916	SLC26A6
31492	Cu	SLC26A10	ST	1.91687e-06	SLC26A10
31493	Cu	P2RY8	ST	1.91823e-05	P2RY8
31494	Cu	FAM110A	ST	8.02906e-05	FAM110A
31495	Cu	MMRN2	ST	2.91423e-05	MMRN2
31496	Cu	ADAM23	ST	4.36156e-05	ADAM23
31497	Cu	KMT2A	ST	0.000724671	KMT2A
31498	Cu	OOSP4A	ST	4.92301e-05	OOSP4A
31499	Cu	SCAF8	ST	1.42103e-06	SCAF8
31500	Cu	UBTF	ST	0	UBTF
31501	Cu	FIGNL2	ST	4.08153e-06	FIGNL2
31502	Cu	MINDY1	ST	0.00105724	MINDY1
31503	Cu	RING1	ST	6.13592e-05	RING1
31504	Cu	LAMA1	ST	3.07801e-06	LAMA1
31505	Cu	P2RY13	ST	0.000146298	P2RY13
31506	Cu	CASS4	ST	9.38769e-05	CASS4
31507	Cu	PRAM1	ST	0.000249012	PRAM1
31508	Cu	TINAG	ST	0.000238293	TINAG
31509	Cu	PRPF3	ST	5.79444e-06	PRPF3
31510	Cu	LRRC37A3	ST	4.6277e-05	LRRC37A3
31511	Cu	LRRC8C	ST	5.11684e-06	LRRC8C
31512	Cu	MAP3K11	ST	5.00908e-06	MAP3K11
31513	Cu	ZNF141	ST	5.19219e-06	ZNF141
31514	Cu	SNRK	ST	8.59971e-05	SNRK
31515	Cu	NBR1	ST	7.35519e-05	NBR1
31516	Cu	STAU2	ST	4.65483e-07	STAU2
31517	Cu	NXPE2	ST	0.00147534	NXPE2
31518	Cu	LY6G5C	ST	2.51396e-05	LY6G5C
31519	Cu	NONO	ST	2.05993e-06	NONO
31520	Cu	RIOX2	ST	1.57504e-05	RIOX2
31521	Cu	RAB39B	ST	0.000297145	RAB39B
31522	Cu	GRP	ST	0.00431362	GRP
31523	Cu	RND2	ST	5.66281e-05	RND2
31524	Cu	CDKN2AIPNL	ST	0	CDKN2AIPNL
31525	Cu	MYBBP1A	ST	7.7354e-06	MYBBP1A
31526	Cu	NDUFV3	ST	2.18556e-05	NDUFV3
31527	Cu	FBXL8	ST	0.0012003	FBXL8
31528	Cu	PREPL	ST	4.41304e-05	PREPL
31529	Cu	EXD3	ST	1.51856e-05	EXD3
31530	Cu	SPSB3	ST	4.24555e-05	SPSB3
31531	Cu	MAFG	ST	1.30012e-06	MAFG
31532	Cu	ERO1B	ST	0.000185896	ERO1B
31533	Cu	TLR10	ST	8.90516e-06	TLR10
31534	Cu	AJUBA	ST	0	AJUBA
31535	Cu	GORAB	ST	0.000229535	GORAB
31536	Cu	RTL5	ST	1.50335e-05	RTL5
31537	Cu	LRMP	ST	4.03552e-05	LRMP
31538	Cu	BMPER	ST	0.000797391	BMPER
31539	Cu	ARX	ST	9.02441e-05	ARX
31540	Cu	CCDC96	ST	0.000177678	CCDC96
31541	Cu	SMAP1	ST	5.61031e-06	SMAP1
31542	Cu	CSNK2A2	ST	0.000296186	CSNK2A2
31543	Cu	P2RX1	ST	9.02206e-05	P2RX1
31544	Cu	MFSD6L	ST	0.000165926	MFSD6L
31545	Cu	ARMC4	ST	5.77884e-06	ARMC4
31546	Cu	LRRC4C	ST	1.27446e-05	LRRC4C
31547	Cu	ZC2HC1A	ST	7.1939e-06	ZC2HC1A
31548	Cu	ACAD11	ST	5.50629e-05	ACAD11
31549	Cu	GRK3	ST	2.88221e-05	GRK3
31550	Cu	ARHGEF15	ST	0.00014083	ARHGEF15
31551	Cu	TCFL5	ST	0.0264629	TCFL5
31552	Cu	GPX7	ST	7.21389e-07	GPX7
31553	Cu	STC1	ST	0.000199224	STC1
31554	Cu	ELL	ST	1.97835e-05	ELL
31555	Cu	KIAA1324L	ST	0.000726219	KIAA1324L
31556	Cu	HHIPL1	ST	0.00112941	HHIPL1
31557	Cu	TM4SF20	ST	0.00108439	TM4SF20
31558	Cu	BCKDHB	ST	0.000173153	BCKDHB
31559	Cu	NKD1	ST	4.087e-05	NKD1
31560	Cu	MYZAP	ST	0.00011171	MYZAP
31561	Cu	SLC45A4	ST	0	SLC45A4
31562	Cu	PDE8A	ST	0	PDE8A
31563	Cu	RAPGEF2	ST	3.71715e-05	RAPGEF2
31564	Cu	RNF14	ST	0.000263948	RNF14
31565	Cu	HIST1H3G	ST	4.20301e-05	HIST1H3G
31566	Cu	VGF	ST	7.324e-05	VGF
31567	Cu	CYYR1	ST	0	CYYR1
31568	Cu	TMEM145	ST	0.000136039	TMEM145
31569	Cu	DICER1	ST	0	DICER1
31570	Cu	ATOH8	ST	6.54614e-07	ATOH8
31571	Cu	FEZ2	ST	0	FEZ2
31572	Cu	RAB21	ST	9.60412e-05	RAB21
31573	Cu	NCK2	ST	8.18392e-05	NCK2
31574	Cu	PRRC2A	ST	1.81794e-07	PRRC2A
31575	Cu	PRAMEF27	ST	0.00031661	PRAMEF27
31576	Cu	FAM214A	ST	2.7276e-05	FAM214A
31577	Cu	LAMA2	ST	0.000810752	LAMA2
31578	Cu	HIST1H2BG	ST	0.000300342	HIST1H2BG
31579	Cu	MEX3D	ST	0.000632533	MEX3D
31580	Cu	SMARCD3	ST	1.55638e-05	SMARCD3
31581	Cu	TRMT112	ST	0	TRMT112
31582	Cu	ZSWIM9	ST	6.12162e-05	ZSWIM9
31583	Cu	GPRIN2	ST	5.53511e-05	GPRIN2
31584	Cu	FTSJ3	ST	5.32899e-06	FTSJ3
31585	Cu	TTLL3	ST	0.00012753	TTLL3
31586	Cu	HCST	ST	0.000668751	HCST
31587	Cu	BAHCC1	ST	0	BAHCC1
31588	Cu	MMADHC	ST	5.05197e-06	MMADHC
31589	Cu	ZNF559	ST	2.03833e-05	ZNF559
31590	Cu	LYRM1	ST	0.000507063	LYRM1
31591	Cu	EMCN	ST	4.3668e-05	EMCN
31592	Cu	GALNT15	ST	0.036595	GALNT15
31593	Cu	USP54	ST	7.10957e-05	USP54
31594	Cu	DENND2A	ST	8.51278e-05	DENND2A
31595	Cu	LIN7A	ST	8.53975e-06	LIN7A
31596	Cu	ARL2BP	ST	5.61461e-06	ARL2BP
31597	Cu	WNT10A	ST	7.07883e-08	WNT10A
31598	Cu	GSAP	ST	8.2128e-05	GSAP
31599	Cu	PIGO	ST	3.02286e-05	PIGO
31600	Cu	NAP1L5	ST	0.00361928	NAP1L5
31601	Cu	C15orf39	ST	0.000108024	C15orf39
31602	Cu	FCRL1	ST	2.65853e-05	FCRL1
31603	Cu	IGSF21	ST	0.0121849	IGSF21
31604	Cu	IPCEF1	ST	7.04303e-05	IPCEF1
31605	Cu	ZNF207	ST	2.95385e-06	ZNF207
31606	Cu	COA8	ST	0	COA8
31607	Cu	STX2	ST	1.69833e-05	STX2
31608	Cu	MOB1B	ST	0	MOB1B
31609	Cu	ENTPD3	ST	0.000227259	ENTPD3
31610	Cu	NF2	ST	5.7292e-05	NF2
31611	Cu	PDCD1	ST	0.29251	PDCD1
31612	Cu	PPRC1	ST	0	PPRC1
31613	Cu	SLCO1B3	ST	0.000294454	SLCO1B3
31614	Cu	MTERF3	ST	0	MTERF3
31615	Cu	VSTM1	ST	1.0522e-05	VSTM1
31616	Cu	PRPF4B	ST	0.000158287	PRPF4B
31617	Cu	DDX28	ST	6.39416e-05	DDX28
31618	Cu	TWIST1	ST	0.000762619	TWIST1
31619	Cu	UBN1	ST	1.17248e-06	UBN1
31620	Cu	MTMR11	ST	0.000496221	MTMR11
31621	Cu	TOM1L2	ST	5.36326e-06	TOM1L2
31622	Cu	RGL4	ST	0.000139303	RGL4
31623	Cu	TRANK1	ST	7.72636e-06	TRANK1
31624	Cu	TRPM7	ST	3.00751e-08	TRPM7
31625	Cu	MPP2	ST	0.000141643	MPP2
31626	Cu	SAFB	ST	1.58472e-05	SAFB
31627	Cu	LURAP1L	ST	0.00470983	LURAP1L
31628	Cu	TBC1D3E	ST	1.29179e-05	TBC1D3E
31629	Cu	IGDCC4	ST	0.000294256	IGDCC4
31630	Cu	ZNF350	ST	5.33271e-05	ZNF350
31631	Cu	SARDH	ST	0.000135983	SARDH
31632	Cu	MTMR1	ST	9.8452e-05	MTMR1
31633	Cu	HUWE1	ST	3.09242e-06	HUWE1
31634	Cu	TRO	ST	0.000212527	TRO
31635	Cu	SNRNP27	ST	0	SNRNP27
31636	Cu	FCRL2	ST	7.16968e-05	FCRL2
31637	Cu	ARL5A	ST	2.10597e-05	ARL5A
31638	Cu	GNG8	ST	2.83427e-05	GNG8
31639	Cu	FZD1	ST	0.000102042	FZD1
31640	Cu	RNF19A	ST	0.00014623	RNF19A
31641	Cu	TRAF3IP1	ST	4.53499e-05	TRAF3IP1
31642	Cu	ADAP2	ST	2.91988e-06	ADAP2
31643	Cu	PCBP3	ST	0.000363031	PCBP3
31644	Cu	ACYP1	ST	5.99681e-06	ACYP1
31645	Cu	INTS6L	ST	4.06859e-05	INTS6L
31646	Cu	NPR1	ST	8.35212e-05	NPR1
31647	Cu	TRAM2	ST	0.000169761	TRAM2
31648	Cu	ACACA	ST	1.30163e-05	ACACA
31649	Cu	SMAD3	ST	1.93059e-05	SMAD3
31650	Cu	MSX1	ST	4.44848e-07	MSX1
31651	Cu	ATF2	ST	1.90324e-06	ATF2
31652	Cu	GLRB	ST	3.26536e-05	GLRB
31653	Cu	ASCC2	ST	1.24618e-05	ASCC2
31654	Cu	ADRA2C	ST	2.4198e-05	ADRA2C
31655	Cu	FBXO9	ST	0.000104639	FBXO9
31656	Cu	PPARGC1B	ST	7.06239e-05	PPARGC1B
31657	Cu	PIP5K1A	ST	0.000117068	PIP5K1A
31658	Cu	ENPP1	ST	4.29926e-06	ENPP1
31659	Cu	AC119396.1	ST	0.000143906	AC119396.1
31660	Cu	FBXO21	ST	3.83635e-05	FBXO21
31661	Cu	TRPM2	ST	8.55793e-05	TRPM2
31662	Cu	COL19A1	ST	5.69531e-05	COL19A1
31663	Cu	TMTC2	ST	0.000119665	TMTC2
31664	Cu	C9orf85	ST	0	C9orf85
31665	Cu	HUS1B	ST	0.000184935	HUS1B
31666	Cu	COMMD7	ST	4.95974e-05	COMMD7
31667	Cu	ARHGEF3	ST	0.000308495	ARHGEF3
31668	Cu	GCNT1	ST	0.000228271	GCNT1
31669	Cu	VPS35L	ST	1.69132e-05	VPS35L
31670	Cu	MTERF4	ST	4.26104e-06	MTERF4
31671	Cu	PCF11	ST	0.000135112	PCF11
31672	Cu	C14orf28	ST	0.000190472	C14orf28
31673	Cu	TUT4	ST	2.8676e-05	TUT4
31674	Cu	TSPEAR	ST	0.0012225	TSPEAR
31675	Cu	HOXA5	ST	8.65079e-06	HOXA5
31676	Cu	MB	ST	0.000140829	MB
31677	Cu	VSTM5	ST	0.000242884	VSTM5
31678	Cu	TEDC1	ST	3.27758e-05	TEDC1
31679	Cu	WNT11	ST	0.00044284	WNT11
31680	Cu	RGMB	ST	0.000226823	RGMB
31681	Cu	USP53	ST	7.16139e-05	USP53
31682	Cu	HOXC13	ST	6.63882e-05	HOXC13
31683	Cu	ZDHHC1	ST	3.6112e-06	ZDHHC1
31684	Cu	POGLUT3	ST	0.000598677	POGLUT3
31685	Cu	C11orf68	ST	1.29873e-06	C11orf68
31686	Cu	ATG9B	ST	0.000284087	ATG9B
31687	Cu	TTLL13P	ST	0.000516153	TTLL13P
31688	Cu	RHEX	ST	0.000379554	RHEX
31689	Cu	ALAD	ST	0.000264189	ALAD
31690	Cu	PTGR1	ST	4.43878e-07	PTGR1
31691	Cu	EVC2	ST	0.000184626	EVC2
31692	Cu	FMR1	ST	7.58747e-05	FMR1
31693	Cu	HERC2	ST	2.24271e-05	HERC2
31694	Cu	MSTO1	ST	0	MSTO1
31695	Cu	NCOA1	ST	8.32924e-07	NCOA1
31696	Cu	CXXC5	ST	7.37009e-05	CXXC5
31697	Cu	AUH	ST	1.23348e-06	AUH
31698	Cu	SLC7A2	ST	3.25067e-05	SLC7A2
31699	Cu	NSUN7	ST	9.73458e-05	NSUN7
31700	Cu	CD86	ST	6.3707e-05	CD86
31701	Cu	ADCY7	ST	3.38361e-05	ADCY7
31702	Cu	EFR3A	ST	2.19448e-05	EFR3A
31703	Cu	PHB2	ST	0	PHB2
31704	Cu	PPP1R16A	ST	4.88828e-06	PPP1R16A
31705	Cu	TLL1	ST	0.000368736	TLL1
31706	Cu	GREM2	ST	0.000567161	GREM2
31707	Cu	PTPN21	ST	0.000549726	PTPN21
31708	Cu	NR1H2	ST	5.58147e-06	NR1H2
31709	Cu	HYI	ST	0.000540605	HYI
31710	Cu	TRUB1	ST	0.000154039	TRUB1
31711	Cu	BMI1	ST	7.84665e-05	BMI1
31712	Cu	ANKRD33B	ST	9.47921e-06	ANKRD33B
31713	Cu	PLCD3	ST	0.00045152	PLCD3
31714	Cu	SHC2	ST	0.000369908	SHC2
31715	Cu	SLC16A7	ST	0.000218247	SLC16A7
31716	Cu	VNN3	ST	0.000137653	VNN3
31717	Cu	METAP2	ST	2.22502e-05	METAP2
31718	Cu	THG1L	ST	0	THG1L
31719	Cu	SAMD11	ST	6.89119e-07	SAMD11
31720	Cu	LHX6	ST	1.61294e-05	LHX6
31721	Cu	MYO9B	ST	0	MYO9B
31722	Cu	PLCL1	ST	1.57041e-05	PLCL1
31723	Cu	NAV1	ST	2.84759e-05	NAV1
31724	Cu	CRBN	ST	0.000251892	CRBN
31725	Cu	RAI14	ST	3.99026e-05	RAI14
31726	Cu	SUGCT	ST	1.57213e-05	SUGCT
31727	Cu	SETD7	ST	1.64294e-05	SETD7
31728	Cu	DENND1C	ST	6.58664e-06	DENND1C
31729	Cu	VPS45	ST	6.02491e-07	VPS45
31730	Cu	CGGBP1	ST	0	CGGBP1
31731	Cu	DIO2	ST	0.000195557	DIO2
31732	Cu	EIF2AK3	ST	0.000146326	EIF2AK3
31733	Cu	ELOA3	ST	2.4768e-06	ELOA3
31734	Cu	UNC13A	ST	0.00049112	UNC13A
31735	Cu	TLE2	ST	2.19731e-06	TLE2
31736	Cu	ELL2	ST	5.81592e-05	ELL2
31737	Cu	TDRP	ST	8.80196e-05	TDRP
31738	Cu	TICAM1	ST	0	TICAM1
31739	Cu	GRIP1	ST	0.00343919	GRIP1
31740	Cu	PPP1R3G	ST	0.000676907	PPP1R3G
31741	Cu	KAT5	ST	4.84554e-07	KAT5
31742	Cu	MAP4K5	ST	5.23367e-06	MAP4K5
31743	Cu	FCGR3B	ST	0.000103479	FCGR3B
31744	Cu	MPHOSPH8	ST	0	MPHOSPH8
31745	Cu	NATD1	ST	0.000113837	NATD1
31746	Cu	EMC1	ST	0	EMC1
31747	Cu	WNK2	ST	9.72681e-05	WNK2
31748	Cu	DLG4	ST	5.88539e-06	DLG4
31749	Cu	SYNDIG1	ST	0.000355874	SYNDIG1
31750	Cu	GANAB	ST	5.19546e-05	GANAB
31751	Cu	TRAF5	ST	1.89581e-05	TRAF5
31752	Cu	CCDC82	ST	0	CCDC82
31753	Cu	IL18RAP	ST	0.000575446	IL18RAP
31754	Cu	SLC19A1	ST	1.69068e-05	SLC19A1
31755	Cu	CEACAM3	ST	0.000363072	CEACAM3
31756	Cu	VKORC1	ST	0.000142066	VKORC1
31757	Cu	FOXF2	ST	2.67761e-05	FOXF2
31758	Cu	COBLL1	ST	1.32131e-05	COBLL1
31759	Cu	GEMIN7	ST	1.51013e-06	GEMIN7
31760	Cu	ANKRD40	ST	0.000136509	ANKRD40
31761	Cu	RAB9B	ST	0.000458824	RAB9B
31762	Cu	ADH1C	ST	0.00175022	ADH1C
31763	Cu	P2RY14	ST	2.32351e-05	P2RY14
31764	Cu	SEC23A	ST	0.000229935	SEC23A
31765	Cu	MAST4	ST	0.000107097	MAST4
31766	Cu	DOC2B	ST	3.65965e-05	DOC2B
31767	Cu	RNF13	ST	4.70189e-05	RNF13
31768	Cu	TNRC6A	ST	0	TNRC6A
31769	Cu	FNDC3A	ST	9.33879e-05	FNDC3A
31770	Cu	CYP4F3	ST	0.000257824	CYP4F3
31771	Cu	BAG6	ST	0.000490667	BAG6
31772	Cu	SIT1	ST	2.67397e-05	SIT1
31773	Cu	BET1	ST	8.32273e-05	BET1
31774	Cu	CYP27A1	ST	6.61426e-05	CYP27A1
31775	Cu	SLC43A3	ST	0	SLC43A3
31776	Cu	MICAL3	ST	0.00023193	MICAL3
31777	Cu	ARV1	ST	3.92709e-05	ARV1
31778	Cu	NEK9	ST	2.46296e-06	NEK9
31779	Cu	AGPAT4	ST	0.000320557	AGPAT4
31780	Cu	MAP3K12	ST	6.49977e-06	MAP3K12
31781	Cu	PLCD1	ST	0.000331662	PLCD1
31782	Cu	MT1H	ST	0.0011497	MT1H
31783	Cu	RAC3	ST	0.000114539	RAC3
31784	Cu	SDK1	ST	0	SDK1
31785	Cu	KDM4B	ST	4.43512e-05	KDM4B
31786	Cu	CLEC10A	ST	0.000474768	CLEC10A
31787	Cu	INTS11	ST	1.20258e-05	INTS11
31788	Cu	PBX4	ST	0.0194951	PBX4
31789	Cu	TNFAIP8	ST	1.75738e-05	TNFAIP8
31790	Cu	LSAMP	ST	0	LSAMP
31791	Cu	PAPPA	ST	0.000458782	PAPPA
31792	Cu	NCAPD3	ST	5.99324e-05	NCAPD3
31793	Cu	RAPGEF5	ST	8.28273e-05	RAPGEF5
31794	Cu	TRA2B	ST	0	TRA2B
31795	Cu	PIP4K2A	ST	9.00453e-07	PIP4K2A
31796	Cu	VAMP1	ST	4.09304e-08	VAMP1
31797	Cu	CYP1B1	ST	0.00027339	CYP1B1
31798	Cu	SELENOK	ST	0	SELENOK
31799	Cu	GGT5	ST	0	GGT5
31800	Cu	SEC16A	ST	2.66151e-05	SEC16A
31801	Cu	GAB2	ST	0.000104421	GAB2
31802	Cu	SIGLEC15	ST	0.00184183	SIGLEC15
31803	Cu	TCF25	ST	2.93128e-05	TCF25
31804	Cu	GP2	ST	0.00107267	GP2
31805	Cu	HOOK3	ST	1.76923e-05	HOOK3
31806	Cu	TPST2	ST	0.000143708	TPST2
31807	Cu	MGAT1	ST	0	MGAT1
31808	Cu	TTLL5	ST	0	TTLL5
31809	Cu	ST3GAL3	ST	0.000113975	ST3GAL3
31810	Cu	PARD3B	ST	0	PARD3B
31811	Cu	PIEZO1	ST	0	PIEZO1
31812	Cu	DNTTIP1	ST	0	DNTTIP1
31813	Cu	RBM6	ST	0.00015133	RBM6
31814	Cu	EGFR	ST	9.16311e-05	EGFR
31815	Cu	PCTP	ST	0	PCTP
31816	Cu	IDS	ST	0	IDS
31817	Cu	KLF12	ST	5.30951e-05	KLF12
31818	Cu	KHDC4	ST	0.000120045	KHDC4
31819	Cu	TMEM43	ST	6.74028e-08	TMEM43
31820	Cu	CLUAP1	ST	2.70361e-05	CLUAP1
31821	Cu	FEM1B	ST	7.9498e-07	FEM1B
31822	Cu	EEPD1	ST	0	EEPD1
31823	Cu	FAM13C	ST	8.72566e-06	FAM13C
31824	Cu	TM4SF18	ST	0.000455893	TM4SF18
31825	Cu	SCAND1	ST	6.08577e-06	SCAND1
31826	Cu	TMEM220	ST	2.91735e-05	TMEM220
31827	Cu	MRTFA	ST	0.000686187	MRTFA
31828	Cu	HCFC2	ST	2.61679e-05	HCFC2
31829	Cu	PLCE1	ST	5.84546e-05	PLCE1
31830	Cu	PPIC	ST	2.65525e-05	PPIC
31831	Cu	VPS18	ST	1.68121e-06	VPS18
31832	Cu	SMARCC1	ST	1.78136e-05	SMARCC1
31833	Cu	ANKRD29	ST	0.0691012	ANKRD29
31834	Cu	ADH5	ST	5.00612e-06	ADH5
31835	Cu	PDCL	ST	0	PDCL
31836	Cu	USP17L15	ST	3.91867e-05	USP17L15
31837	Cu	PLA2G4A	ST	0.000621057	PLA2G4A
31838	Cu	DZIP1	ST	3.26234e-08	DZIP1
31839	Cu	SF3B1	ST	5.15752e-07	SF3B1
31840	Cu	PALMD	ST	2.2257e-06	PALMD
31841	Cu	IMPDH2	ST	0	IMPDH2
31842	Cu	POTEM	ST	1.76589e-05	POTEM
31843	Cu	FAM110C	ST	3.85667e-05	FAM110C
31844	Cu	RNF38	ST	6.82335e-05	RNF38
31845	Cu	RB1	ST	9.59874e-05	RB1
31846	Cu	TNRC6B	ST	1.51897e-05	TNRC6B
31847	Cu	JUN	ST	2.99112e-06	JUN
31848	Cu	SLC26A11	ST	4.31219e-05	SLC26A11
31849	Cu	FOCAD	ST	6.88014e-05	FOCAD
31850	Cu	RILP	ST	9.30203e-06	RILP
31851	Cu	NFKBID	ST	8.15199e-05	NFKBID
31852	Cu	ZNF117	ST	3.45263e-06	ZNF117
31853	Cu	RFLNB	ST	1.81479e-05	RFLNB
31854	Cu	TESPA1	ST	0.000155587	TESPA1
31883	K	SYNPO2	ST	1.99552e-05	SYNPO2
31884	K	CARNS1	ST	6.40109e-05	CARNS1
31885	K	TBKBP1	ST	4.28273e-05	TBKBP1
31886	K	F2R	ST	0	F2R
31887	K	DOC2A	ST	4.38491e-05	DOC2A
31888	K	ATG4B	ST	2.16568e-07	ATG4B
31889	K	DEDD2	ST	0	DEDD2
31890	K	NDRG4	ST	5.4828e-05	NDRG4
31891	K	SMURF2	ST	7.80921e-06	SMURF2
31892	K	MTLN	ST	0	MTLN
31893	K	CHL1	ST	1.20087e-05	CHL1
31894	K	ATP6V0A1	ST	6.51266e-06	ATP6V0A1
31895	K	C1QTNF6	ST	0	C1QTNF6
31896	K	INTS8	ST	0	INTS8
31897	K	SIX5	ST	1.49759e-05	SIX5
31898	K	CCDC78	ST	1.86199e-05	CCDC78
31899	K	ASNSD1	ST	2.81154e-06	ASNSD1
31900	K	DIPK2B	ST	1.7814e-05	DIPK2B
31901	K	TRIP6	ST	0.000896481	TRIP6
31902	K	HTR2A	ST	0.000231291	HTR2A
31903	K	ARHGEF40	ST	0	ARHGEF40
31904	K	MBOAT7	ST	2.50082e-05	MBOAT7
31905	K	DACT2	ST	0.000246302	DACT2
31906	K	RETREG3	ST	1.00468e-05	RETREG3
31907	K	DCAF13	ST	1.9284e-05	DCAF13
31908	K	SNN	ST	6.56556e-07	SNN
31909	K	GLI2	ST	0.00342364	GLI2
31910	K	ZNF134	ST	0.000184062	ZNF134
31911	K	ARID4B	ST	0.000123516	ARID4B
31912	K	PHKG2	ST	2.70572e-05	PHKG2
31913	K	INO80D	ST	1.30578e-05	INO80D
31914	K	SLC25A29	ST	2.30659e-05	SLC25A29
31915	K	ACADSB	ST	0.000262021	ACADSB
31916	K	PWWP2B	ST	4.18295e-05	PWWP2B
31917	K	C2CD4A	ST	0.000334653	C2CD4A
31918	K	EPDR1	ST	5.39527e-07	EPDR1
31919	K	ILDR1	ST	0.000156946	ILDR1
31920	K	PPP4R4	ST	0.000150183	PPP4R4
31921	K	NIBAN3	ST	0.00193814	NIBAN3
31922	K	ARRB1	ST	5.92199e-07	ARRB1
31923	K	RLBP1	ST	2.05608e-05	RLBP1
31924	K	TSC1	ST	1.24916e-05	TSC1
31925	K	ISYNA1	ST	2.867e-05	ISYNA1
31926	K	KCNH3	ST	0.0064846	KCNH3
31927	K	CYB5R1	ST	1.60547e-05	CYB5R1
31928	K	ASMTL	ST	2.39178e-05	ASMTL
31929	K	GPRASP2	ST	3.22413e-06	GPRASP2
31930	K	MYO15B	ST	0	MYO15B
31931	K	LRRC25	ST	4.50174e-05	LRRC25
31932	K	AGTR1	ST	1.19535e-06	AGTR1
31933	K	PCDHB16	ST	1.38699e-06	PCDHB16
31934	K	TCERG1	ST	9.24827e-07	TCERG1
31935	K	LONRF3	ST	0.000215973	LONRF3
31936	K	SPRY4	ST	0.000447297	SPRY4
31937	K	ECHDC2	ST	8.0924e-06	ECHDC2
31938	K	TBX18	ST	0.00663135	TBX18
31939	K	PCYOX1	ST	0	PCYOX1
31940	K	DGKG	ST	3.8599e-05	DGKG
31941	K	FGD5	ST	3.4865e-07	FGD5
31942	K	ANKRD12	ST	0	ANKRD12
31943	K	TTC37	ST	1.67809e-05	TTC37
31944	K	PIP4P1	ST	3.04068e-06	PIP4P1
31945	K	TLR4	ST	0.000108537	TLR4
31946	K	FCRLB	ST	0.0119417	FCRLB
31947	K	CADPS2	ST	0	CADPS2
31948	K	CMYA5	ST	0.000140944	CMYA5
31949	K	STEAP1	ST	2.32964e-05	STEAP1
31950	K	SLC26A2	ST	6.9687e-05	SLC26A2
31951	K	TIAM1	ST	0	TIAM1
31952	K	SH3GL1	ST	5.93742e-07	SH3GL1
31953	K	ZNF296	ST	0.00119704	ZNF296
31954	K	GPT	ST	0.000799904	GPT
31955	K	RTBDN	ST	8.35731e-06	RTBDN
31956	K	MORC3	ST	0	MORC3
31957	K	CEP120	ST	1.03065e-06	CEP120
31958	K	C2CD4B	ST	0.000197224	C2CD4B
31959	K	SNAP47	ST	9.87773e-07	SNAP47
31960	K	CISH	ST	3.94663e-06	CISH
31961	K	AQP7	ST	0.00151886	AQP7
31962	K	SNRNP70	ST	1.58676e-05	SNRNP70
31963	K	PLSCR3	ST	0	PLSCR3
31964	K	TUFT1	ST	8.82828e-05	TUFT1
31965	K	ROCK2	ST	7.18986e-07	ROCK2
31966	K	SLC39A6	ST	2.0293e-05	SLC39A6
31967	K	RELL1	ST	5.15915e-05	RELL1
31968	K	EFCAB12	ST	3.29312e-05	EFCAB12
31969	K	OAT	ST	2.21563e-05	OAT
31970	K	RALBP1	ST	4.54075e-06	RALBP1
31971	K	DACH1	ST	0.00138404	DACH1
31972	K	PSIP1	ST	6.20421e-06	PSIP1
31973	K	FHOD3	ST	1.01524e-05	FHOD3
31974	K	CAMLG	ST	1.16624e-06	CAMLG
31975	K	XPA	ST	2.27849e-05	XPA
31976	K	RNF181	ST	0	RNF181
31977	K	PAGR1	ST	2.11289e-05	PAGR1
31978	K	HGF	ST	5.92734e-06	HGF
31979	K	SPG7	ST	3.7837e-06	SPG7
31980	K	TEC	ST	1.20781e-05	TEC
31981	K	ZNF784	ST	6.24423e-05	ZNF784
31982	K	PLEKHF1	ST	4.40994e-05	PLEKHF1
31983	K	DDX55	ST	1.10039e-05	DDX55
31984	K	UBE2D1	ST	0	UBE2D1
31985	K	AP4B1	ST	0	AP4B1
31986	K	KDM5B	ST	7.51024e-06	KDM5B
31987	K	CDC42BPA	ST	1.37835e-06	CDC42BPA
31988	K	ADGRB1	ST	0.000877212	ADGRB1
31989	K	RFX3	ST	0.000293894	RFX3
31990	K	SHANK3	ST	2.40263e-06	SHANK3
31991	K	INAFM2	ST	1.98679e-05	INAFM2
31992	K	GALNT8	ST	0.000582698	GALNT8
31993	K	FHL5	ST	0.000217128	FHL5
31994	K	PICALM	ST	2.57229e-06	PICALM
31995	K	AS3MT	ST	2.31368e-05	AS3MT
31996	K	MIA	ST	1.00034e-05	MIA
31997	K	INO80	ST	9.31784e-07	INO80
31998	K	CHD4	ST	0	CHD4
31999	K	NOTCH2	ST	1.3032e-06	NOTCH2
32000	K	CYGB	ST	3.12256e-06	CYGB
32001	K	ZBTB6	ST	5.53996e-06	ZBTB6
32002	K	ETNK2	ST	0.000120821	ETNK2
32003	K	JAKMIP3	ST	2.34461e-05	JAKMIP3
32004	K	EBF1	ST	9.27705e-05	EBF1
32005	K	LIMD1	ST	4.77786e-08	LIMD1
32006	K	EPN2	ST	0.000983425	EPN2
32007	K	SLC9A2	ST	0.000322244	SLC9A2
32008	K	EXOC7	ST	0	EXOC7
32009	K	MTHFD2L	ST	2.30265e-05	MTHFD2L
32010	K	ATF7	ST	0	ATF7
32011	K	AATK	ST	1.29011e-06	AATK
32012	K	CPLX1	ST	9.64445e-06	CPLX1
32013	K	KDM4C	ST	1.72472e-05	KDM4C
32014	K	RAB3D	ST	1.14442e-05	RAB3D
32015	K	TMPRSS13	ST	0.000294313	TMPRSS13
32016	K	CNIH3	ST	4.13467e-05	CNIH3
32017	K	MMP13	ST	0.000458573	MMP13
32018	K	SIN3A	ST	4.95369e-06	SIN3A
32019	K	NRXN2	ST	0.000133556	NRXN2
32020	K	ARHGAP31	ST	4.70386e-06	ARHGAP31
32021	K	PBRM1	ST	3.22133e-06	PBRM1
32022	K	SH3BP5L	ST	3.48699e-06	SH3BP5L
32023	K	CLK1	ST	2.86187e-06	CLK1
32024	K	OSTM1	ST	0	OSTM1
32025	K	ADCY3	ST	0	ADCY3
32026	K	NAGA	ST	7.99791e-05	NAGA
32027	K	SLC3A1	ST	0.000168476	SLC3A1
32028	K	C19orf38	ST	5.93498e-06	C19orf38
32029	K	VSIG2	ST	1.42148e-05	VSIG2
32030	K	ZNF677	ST	8.06651e-06	ZNF677
32031	K	ARHGEF18	ST	3.5978e-06	ARHGEF18
32032	K	DCUN1D3	ST	4.25174e-08	DCUN1D3
32033	K	RAD50	ST	0	RAD50
32034	K	LRRN1	ST	0.00226475	LRRN1
32035	K	FAM168B	ST	2.03737e-06	FAM168B
32036	K	GAS8	ST	2.80978e-06	GAS8
32037	K	SAP30	ST	2.07352e-05	SAP30
32038	K	TENM1	ST	5.95604e-05	TENM1
32039	K	IL9R	ST	0.00732209	IL9R
32040	K	PIP4K2B	ST	1.54001e-05	PIP4K2B
32041	K	MCIDAS	ST	0.00260749	MCIDAS
32042	K	R3HDM4	ST	1.99376e-05	R3HDM4
32043	K	ARL11	ST	1.82685e-05	ARL11
32044	K	SLC27A1	ST	1.99579e-05	SLC27A1
32045	K	ARID1B	ST	8.65896e-06	ARID1B
32046	K	IL12RB2	ST	2.68347e-05	IL12RB2
32047	K	RO60	ST	2.08709e-06	RO60
32048	K	LY6K	ST	0.000164081	LY6K
32049	K	SORCS2	ST	2.06735e-05	SORCS2
32050	K	ATP13A4	ST	0.000288846	ATP13A4
32051	K	FOXO1	ST	4.50489e-05	FOXO1
32052	K	SLC19A3	ST	1.00371e-05	SLC19A3
32053	K	HECTD2	ST	1.18849e-05	HECTD2
32054	K	ROCK1	ST	0	ROCK1
32055	K	SYCE1	ST	3.03677e-05	SYCE1
32056	K	FAM117A	ST	0.000222637	FAM117A
32057	K	UGGT2	ST	0	UGGT2
32058	K	WIPI1	ST	4.33283e-05	WIPI1
32059	K	TBC1D5	ST	0	TBC1D5
32060	K	LRRC56	ST	0.000112473	LRRC56
32061	K	KLHDC1	ST	1.10508e-05	KLHDC1
32062	K	TPCN1	ST	7.37182e-06	TPCN1
32063	K	RMND1	ST	2.01589e-05	RMND1
32064	K	PPIG	ST	4.02457e-05	PPIG
32065	K	RETREG1	ST	5.08218e-05	RETREG1
32066	K	ASCL5	ST	4.0313e-05	ASCL5
32067	K	PCMTD2	ST	2.08243e-06	PCMTD2
32068	K	EHD3	ST	0.000119305	EHD3
32069	K	GGT2	ST	0.000710572	GGT2
32070	K	USP24	ST	1.01943e-05	USP24
32071	K	NSUN5	ST	1.79458e-05	NSUN5
32072	K	RPH3AL	ST	7.20181e-05	RPH3AL
32073	K	IGFL2	ST	0.000284877	IGFL2
32074	K	CHST7	ST	5.74528e-07	CHST7
32075	K	IFNE	ST	0.00128039	IFNE
32076	K	RTEL1	ST	0.000248072	RTEL1
32077	K	EDA	ST	5.49299e-06	EDA
32078	K	NRG1	ST	5.78845e-05	NRG1
32079	K	ERMN	ST	1.7062e-05	ERMN
32080	K	BRAP	ST	0	BRAP
32081	K	SLC22A3	ST	3.97406e-05	SLC22A3
32082	K	FKBP8	ST	8.00629e-06	FKBP8
32083	K	IL31RA	ST	4.6305e-05	IL31RA
32084	K	PARL	ST	2.01624e-05	PARL
32085	K	NEIL3	ST	2.08567e-06	NEIL3
32086	K	PHF2	ST	7.49923e-07	PHF2
32087	K	CLCN5	ST	0	CLCN5
32088	K	PLXDC1	ST	2.18813e-06	PLXDC1
32089	K	PDE2A	ST	0.000290891	PDE2A
32090	K	CLN8	ST	2.90984e-05	CLN8
32091	K	TBC1D15	ST	0.000390609	TBC1D15
32092	K	KAT6B	ST	1.46401e-05	KAT6B
32093	K	HDDC3	ST	2.88333e-05	HDDC3
32094	K	RXRB	ST	3.24313e-06	RXRB
32095	K	TFE3	ST	0	TFE3
32096	K	DYM	ST	0	DYM
32097	K	RASGRP4	ST	1.12961e-05	RASGRP4
32098	K	CTDP1	ST	0	CTDP1
32099	K	DEC1	ST	1.76857e-05	DEC1
32100	K	PDP1	ST	1.71408e-06	PDP1
32101	K	SERAC1	ST	0.000132632	SERAC1
32102	K	CCDC85C	ST	0.000107223	CCDC85C
32103	K	RND3	ST	0	RND3
32104	K	DBN1	ST	0	DBN1
32105	K	CYB561A3	ST	3.45456e-05	CYB561A3
32106	K	NUP214	ST	1.6098e-05	NUP214
32107	K	CFDP1	ST	2.02789e-07	CFDP1
32108	K	COPRS	ST	0.000120042	COPRS
32109	K	PDLIM5	ST	6.0501e-06	PDLIM5
32110	K	GJC2	ST	5.59757e-05	GJC2
32111	K	CHST2	ST	1.62263e-05	CHST2
32112	K	PCDHGC3	ST	0.000329459	PCDHGC3
32113	K	ASAP3	ST	4.69834e-06	ASAP3
32114	K	COL22A1	ST	0.000237391	COL22A1
32115	K	MAD1L1	ST	0.000422148	MAD1L1
32116	K	SNHG32	ST	1.26228e-06	SNHG32
32117	K	PRDM11	ST	1.52193e-05	PRDM11
32118	K	NRTN	ST	1.74649e-05	NRTN
32119	K	IL36G	ST	0.00102273	IL36G
32120	K	RPRD2	ST	9.94106e-05	RPRD2
32121	K	RAB11FIP2	ST	0	RAB11FIP2
32122	K	CPNE5	ST	2.50418e-05	CPNE5
32123	K	CDH2	ST	0.00017307	CDH2
32124	K	ABCA6	ST	3.51627e-05	ABCA6
32125	K	RGCC	ST	9.9029e-05	RGCC
32126	K	CIC	ST	3.76838e-06	CIC
32127	K	LMNTD2	ST	1.06223e-05	LMNTD2
32128	K	DEUP1	ST	0.000712797	DEUP1
32129	K	MICU3	ST	7.76271e-05	MICU3
32130	K	TSPAN9	ST	3.48541e-05	TSPAN9
32131	K	RAVER2	ST	0	RAVER2
32132	K	IQCD	ST	2.38211e-05	IQCD
32133	K	GHR	ST	1.35758e-05	GHR
32134	K	FRG1	ST	4.48282e-05	FRG1
32135	K	LRP3	ST	7.18082e-05	LRP3
32136	K	THSD4	ST	3.09768e-05	THSD4
32137	K	GSTA4	ST	2.349e-06	GSTA4
32138	K	PKN1	ST	2.994e-07	PKN1
32139	K	FOXC1	ST	0.00160611	FOXC1
32140	K	ZMYM2	ST	4.88496e-06	ZMYM2
32141	K	HES2	ST	0.00386072	HES2
32142	K	CRYM	ST	0.000323894	CRYM
32143	K	DYRK3	ST	0.000644535	DYRK3
32144	K	SMARCC2	ST	0	SMARCC2
32145	K	RND1	ST	7.04577e-05	RND1
32146	K	TBX1	ST	0.000864586	TBX1
32147	K	SEPTIN4	ST	9.57389e-06	SEPTIN4
32148	K	PPP3CC	ST	1.15964e-06	PPP3CC
32149	K	EZH1	ST	4.70347e-06	EZH1
32150	K	PRKN	ST	0.000201575	PRKN
32151	K	SERTAD2	ST	4.08729e-05	SERTAD2
32152	K	SPIB	ST	1.65742e-05	SPIB
32153	K	KBTBD13	ST	0.000367403	KBTBD13
32154	K	RBPJ	ST	0	RBPJ
32155	K	DTNBP1	ST	1.5329e-05	DTNBP1
32156	K	SEMA4A	ST	1.58377e-05	SEMA4A
32157	K	ADRB1	ST	3.33559e-05	ADRB1
32158	K	HINT3	ST	2.91978e-06	HINT3
32159	K	DCLRE1C	ST	3.32425e-05	DCLRE1C
32160	K	PELI1	ST	0	PELI1
32161	K	AP2M1	ST	0	AP2M1
32162	K	KRAS	ST	3.28083e-07	KRAS
32163	K	MAVS	ST	1.55226e-09	MAVS
32164	K	ZBTB25	ST	0	ZBTB25
32165	K	PYCARD	ST	9.72326e-07	PYCARD
32166	K	STYX	ST	0.000144202	STYX
32167	K	ELK3	ST	1.35979e-05	ELK3
32168	K	GSE1	ST	3.56964e-05	GSE1
32169	K	ITPRIPL2	ST	4.92548e-06	ITPRIPL2
32170	K	NKX3-1	ST	0	NKX3-1
32171	K	ACVR1B	ST	1.57795e-05	ACVR1B
32172	K	DARS	ST	6.01751e-06	DARS
32173	K	PIAS2	ST	0	PIAS2
32174	K	NSDHL	ST	0.00153507	NSDHL
32175	K	PCOLCE2	ST	0.000348904	PCOLCE2
32176	K	AKT1S1	ST	1.82733e-05	AKT1S1
32177	K	TOB2	ST	1.05963e-06	TOB2
32178	K	STAG2	ST	0	STAG2
32179	K	NT5C2	ST	0.00022389	NT5C2
32180	K	NIN	ST	5.84913e-06	NIN
32181	K	RIPOR3	ST	4.03143e-05	RIPOR3
32182	K	RPRD1A	ST	4.49836e-07	RPRD1A
32183	K	FBXO34	ST	6.1488e-05	FBXO34
32184	K	CFP	ST	1.71545e-05	CFP
32185	K	CD72	ST	5.4028e-06	CD72
32186	K	XYLT1	ST	9.43093e-06	XYLT1
32187	K	SLC25A12	ST	4.51053e-06	SLC25A12
32188	K	SGSH	ST	3.37285e-05	SGSH
32189	K	SPRR2F	ST	0.000152875	SPRR2F
32190	K	MATN3	ST	0.000524289	MATN3
32191	K	AP5Z1	ST	0	AP5Z1
32192	K	GPSM2	ST	9.90513e-05	GPSM2
32193	K	ITPKC	ST	0.00051578	ITPKC
32194	K	FUT11	ST	6.98481e-05	FUT11
32195	K	TNNI2	ST	9.26873e-06	TNNI2
32196	K	NHLRC2	ST	0	NHLRC2
32197	K	ISM1	ST	0.00023267	ISM1
32198	K	AAK1	ST	2.54245e-05	AAK1
32199	K	SEC23IP	ST	2.80621e-06	SEC23IP
32200	K	UCN3	ST	0.000140798	UCN3
32201	K	DIPK1B	ST	4.76169e-05	DIPK1B
32202	K	MARCH3	ST	6.81012e-06	MARCH3
32203	K	PENK	ST	1.89192e-05	PENK
32204	K	PDE12	ST	4.31628e-07	PDE12
32205	K	CCNH	ST	0.00020055	CCNH
32206	K	RP9	ST	1.60549e-05	RP9
32207	K	LRRC10B	ST	1.71034e-05	LRRC10B
32208	K	NEDD4	ST	1.2496e-05	NEDD4
32209	K	TPD52L2	ST	7.58076e-06	TPD52L2
32210	K	PITPNM3	ST	0.0640732	PITPNM3
32211	K	FAM50B	ST	3.46845e-05	FAM50B
32212	K	ACOX3	ST	0	ACOX3
32213	K	CCNYL1	ST	7.09696e-06	CCNYL1
32214	K	TEF	ST	9.55993e-05	TEF
32215	K	RSPH4A	ST	0.000301746	RSPH4A
32216	K	CYP26B1	ST	0.000231895	CYP26B1
32217	K	CSMD2	ST	0	CSMD2
32218	K	GNG7	ST	0.000141633	GNG7
32219	K	PVR	ST	0.000350978	PVR
32220	K	CPEB4	ST	2.33465e-05	CPEB4
32221	K	MMAB	ST	4.77708e-05	MMAB
32222	K	SLAMF9	ST	0.13323	SLAMF9
32223	K	IL37	ST	0.000757531	IL37
32224	K	LDB2	ST	6.35863e-07	LDB2
32225	K	KLC1	ST	0	KLC1
32226	K	RPP21	ST	7.92259e-06	RPP21
32227	K	CREB3L2	ST	5.52538e-06	CREB3L2
32228	K	WWOX	ST	1.69179e-05	WWOX
32229	K	ZNF469	ST	2.39841e-07	ZNF469
32230	K	ATP6V1H	ST	6.34042e-06	ATP6V1H
32231	K	SMIM4	ST	0.000292459	SMIM4
32232	K	SPAG4	ST	1.68961e-05	SPAG4
32233	K	SUOX	ST	1.7707e-06	SUOX
32234	K	GPR88	ST	1.73125e-05	GPR88
32235	K	SPAST	ST	0	SPAST
32236	K	TMEM25	ST	4.13429e-06	TMEM25
32237	K	TEAD1	ST	4.18659e-05	TEAD1
32238	K	IL17RC	ST	9.20287e-05	IL17RC
32239	K	ADTRP	ST	6.65386e-05	ADTRP
32240	K	FBXL2	ST	2.47334e-05	FBXL2
32241	K	SLC27A5	ST	1.25314e-05	SLC27A5
32242	K	NCOA3	ST	0	NCOA3
32243	K	CYTL1	ST	0.02146	CYTL1
32244	K	CCDC106	ST	3.5424e-05	CCDC106
32245	K	PCNX1	ST	3.18808e-05	PCNX1
32246	K	TMEM255B	ST	0	TMEM255B
32247	K	PDE10A	ST	3.61206e-05	PDE10A
32248	K	SBK1	ST	2.04372e-06	SBK1
32249	K	DYNC2H1	ST	1.86484e-05	DYNC2H1
32250	K	KIAA2013	ST	4.71753e-05	KIAA2013
32251	K	HEPACAM2	ST	0.000655142	HEPACAM2
32252	K	PLEKHA5	ST	0	PLEKHA5
32253	K	YIPF1	ST	9.55257e-06	YIPF1
32254	K	SPATA31A1	ST	1.16191e-06	SPATA31A1
32255	K	CDIP1	ST	0.000374851	CDIP1
32256	K	CBR4	ST	0	CBR4
32257	K	MARCH2	ST	0.000562135	MARCH2
32258	K	HOXA13	ST	7.86208e-05	HOXA13
32259	K	ATF6B	ST	2.69103e-05	ATF6B
32260	K	TAFA1	ST	0.000759208	TAFA1
32261	K	TNFRSF10D	ST	3.54346e-05	TNFRSF10D
32262	K	KLF13	ST	2.06428e-05	KLF13
32263	K	GOSR1	ST	3.29765e-05	GOSR1
32264	K	DIPK1A	ST	0	DIPK1A
32265	K	RARS2	ST	4.63423e-06	RARS2
32266	K	LCN15	ST	0.00393814	LCN15
32267	K	ANKDD1A	ST	1.52717e-05	ANKDD1A
32268	K	RNF166	ST	0.00136202	RNF166
32269	K	ULBP2	ST	0.000227267	ULBP2
32270	K	XRCC6	ST	0	XRCC6
32271	K	ARID5A	ST	1.72343e-05	ARID5A
32272	K	HIVEP3	ST	0	HIVEP3
32273	K	KIF7	ST	0.000109023	KIF7
32274	K	RLF	ST	0	RLF
32275	K	DENND10	ST	0	DENND10
32276	K	SLC22A1	ST	4.5307e-05	SLC22A1
32277	K	BCHE	ST	2.15778e-05	BCHE
32278	K	RBP5	ST	0.000217744	RBP5
32279	K	EMX1	ST	0.000295246	EMX1
32280	K	BDH2	ST	1.19249e-06	BDH2
32281	K	CLCA4	ST	4.65612e-05	CLCA4
32282	K	IL4R	ST	1.88306e-05	IL4R
32283	K	CDC5L	ST	0	CDC5L
32284	K	SAT2	ST	1.13694e-06	SAT2
32285	K	DOCK9	ST	3.32648e-08	DOCK9
32286	K	FAM50A	ST	9.89559e-07	FAM50A
32287	K	GJD3	ST	4.01793e-05	GJD3
32288	K	TRIM61	ST	8.60136e-05	TRIM61
32289	K	UNC5C	ST	1.47623e-05	UNC5C
32290	K	SHANK2	ST	5.03982e-05	SHANK2
32291	K	ZNF384	ST	1.87729e-06	ZNF384
32292	K	C19orf54	ST	2.41466e-05	C19orf54
32293	K	INHBB	ST	0.000301659	INHBB
32294	K	MYCNOS	ST	0.000211871	MYCNOS
32295	K	ANO5	ST	2.84648e-07	ANO5
32296	K	P3H3	ST	0.000240337	P3H3
32297	K	OLFML1	ST	5.54039e-06	OLFML1
32298	K	IYD	ST	4.74151e-06	IYD
32299	K	PIP5KL1	ST	0.000466129	PIP5KL1
32300	K	SGSM2	ST	9.82757e-07	SGSM2
32301	K	SLC33A1	ST	1.33112e-06	SLC33A1
32302	K	SNRPA1	ST	1.32456e-06	SNRPA1
32303	K	C11orf54	ST	4.8833e-05	C11orf54
32304	K	IRAK4	ST	0	IRAK4
32305	K	CCDC141	ST	4.87684e-05	CCDC141
32306	K	ADGRD1	ST	0.000315677	ADGRD1
32307	K	CACFD1	ST	1.32554e-05	CACFD1
32308	K	PDE4C	ST	0.000244232	PDE4C
32309	K	HOXD3	ST	3.27629e-05	HOXD3
32310	K	ST6GALNAC1	ST	0.00091394	ST6GALNAC1
32311	K	AJM1	ST	0.000152764	AJM1
32312	K	STBD1	ST	2.78916e-05	STBD1
32313	K	FOXO4	ST	4.60252e-06	FOXO4
32314	K	HSF1	ST	7.74462e-06	HSF1
32315	K	NUTM2A	ST	3.31515e-05	NUTM2A
32316	K	DPM3	ST	0	DPM3
32317	K	TDRD3	ST	1.38221e-05	TDRD3
32318	K	RFX8	ST	0.00046104	RFX8
32319	K	SGK3	ST	0	SGK3
32320	K	ZNF711	ST	2.61952e-06	ZNF711
32321	K	SNED1	ST	5.6895e-06	SNED1
32322	K	DNAH9	ST	1.41022e-05	DNAH9
32323	K	HRK	ST	3.28768e-05	HRK
32324	K	GPR27	ST	0	GPR27
32325	K	PAXBP1	ST	2.67905e-05	PAXBP1
32326	K	KCP	ST	7.30693e-05	KCP
32327	K	PHYKPL	ST	0	PHYKPL
32328	K	TNK2	ST	7.86735e-07	TNK2
32329	K	GKAP1	ST	7.48006e-06	GKAP1
32330	K	WNT4	ST	0.000192532	WNT4
32331	K	ZBTB44	ST	3.4809e-06	ZBTB44
32332	K	RNF39	ST	0.000147349	RNF39
32333	K	FAM131C	ST	9.0165e-05	FAM131C
32334	K	HCFC1	ST	4.41384e-05	HCFC1
32335	K	MAP3K2	ST	8.79141e-05	MAP3K2
32336	K	HPSE2	ST	0.000141675	HPSE2
32337	K	EXOC6B	ST	3.60925e-06	EXOC6B
32338	K	SMG1	ST	0	SMG1
32339	K	CERT1	ST	0.000266465	CERT1
32340	K	ALKAL1	ST	0.000100061	ALKAL1
32341	K	SLC49A4	ST	0.000100281	SLC49A4
32342	K	JAGN1	ST	1.67651e-05	JAGN1
32343	K	ACBD4	ST	4.18834e-05	ACBD4
32344	K	MEAF6	ST	1.0115e-05	MEAF6
32345	K	RAB4B	ST	2.51468e-05	RAB4B
32346	K	AARD	ST	0	AARD
32347	K	SH3PXD2B	ST	0	SH3PXD2B
32348	K	NXT1	ST	5.55826e-06	NXT1
32349	K	LTC4S	ST	0.000170646	LTC4S
32350	K	TRIM41	ST	4.22449e-05	TRIM41
32351	K	FUT7	ST	4.9908e-05	FUT7
32352	K	LDLRAD1	ST	9.42065e-05	LDLRAD1
32353	K	EPHA4	ST	0.000103222	EPHA4
32354	K	BORCS5	ST	2.67258e-05	BORCS5
32355	K	PHTF2	ST	6.73307e-06	PHTF2
32356	K	NTN1	ST	0.000626264	NTN1
32357	K	LRMDA	ST	3.09571e-06	LRMDA
32358	K	GRK6	ST	6.44267e-07	GRK6
32359	K	CD300E	ST	2.63299e-05	CD300E
32360	K	TBC1D9	ST	5.31699e-06	TBC1D9
32361	K	CDRT1	ST	1.8459e-06	CDRT1
32362	K	PTGER2	ST	4.43869e-06	PTGER2
32363	K	TSC22D2	ST	0.000141791	TSC22D2
32364	K	CABIN1	ST	0	CABIN1
32365	K	CNNM2	ST	0.000242061	CNNM2
32366	K	NOTCH1	ST	6.26807e-07	NOTCH1
32367	K	RIMS3	ST	1.77917e-05	RIMS3
32368	K	SCN4B	ST	8.26598e-05	SCN4B
32369	K	PHTF1	ST	0	PHTF1
32370	K	VANGL1	ST	4.27683e-06	VANGL1
32371	K	RAP1GAP2	ST	0.000366855	RAP1GAP2
32372	K	CCN3	ST	5.84624e-05	CCN3
32373	K	ZBTB11	ST	5.16869e-07	ZBTB11
32374	K	C11orf58	ST	7.58336e-07	C11orf58
32375	K	YOD1	ST	3.14444e-05	YOD1
32376	K	ADGRF5	ST	4.16757e-06	ADGRF5
32377	K	DGCR2	ST	3.25008e-07	DGCR2
32378	K	COL27A1	ST	0.000111665	COL27A1
32379	K	SERPINA5	ST	0.00032873	SERPINA5
32380	K	PTHLH	ST	1.51099e-05	PTHLH
32381	K	FMO2	ST	4.01933e-05	FMO2
32382	K	TSPAN17	ST	1.56443e-05	TSPAN17
32383	K	TMEM98	ST	1.37768e-06	TMEM98
32384	K	PUM3	ST	8.38823e-05	PUM3
32385	K	CCL22	ST	3.05859e-05	CCL22
32386	K	CD36	ST	0.00281886	CD36
32387	K	EPB41L4A	ST	0.00123485	EPB41L4A
32388	K	SIPA1	ST	1.32593e-05	SIPA1
32389	K	GNRH2	ST	7.44332e-05	GNRH2
32390	K	REC8	ST	0	REC8
32391	K	VWA5A	ST	1.36278e-06	VWA5A
32392	K	SPRYD3	ST	7.00618e-05	SPRYD3
32393	K	PIGA	ST	0.000109649	PIGA
32394	K	ZNF276	ST	2.52621e-05	ZNF276
32395	K	ISLR2	ST	6.01572e-05	ISLR2
32396	K	CLEC14A	ST	4.24379e-05	CLEC14A
32397	K	PMF1	ST	0.000176615	PMF1
32398	K	TUBGCP3	ST	1.79496e-05	TUBGCP3
32399	K	KCNJ9	ST	0.000113402	KCNJ9
32400	K	KLHL22	ST	0.00022437	KLHL22
32401	K	ZMAT1	ST	1.10213e-07	ZMAT1
32402	K	GPR176	ST	0.000175086	GPR176
32403	K	SMAD5	ST	1.98388e-05	SMAD5
32404	K	FNDC4	ST	3.08303e-05	FNDC4
32405	K	RFX2	ST	2.18545e-06	RFX2
32406	K	BCOR	ST	1.3129e-05	BCOR
32407	K	GPR173	ST	2.00745e-05	GPR173
32408	K	GALC	ST	1.70474e-05	GALC
32409	K	SPATA5	ST	0	SPATA5
32410	K	AAMDC	ST	6.37497e-06	AAMDC
32411	K	SPATS2	ST	0	SPATS2
32412	K	DVL1	ST	4.60696e-05	DVL1
32413	K	TOMM6	ST	0	TOMM6
32414	K	ACOT11	ST	5.83761e-05	ACOT11
32415	K	KITLG	ST	0.000565173	KITLG
32416	K	PMEL	ST	0.00011486	PMEL
32417	K	HSF4	ST	4.54955e-05	HSF4
32418	K	EHMT2	ST	0.000375484	EHMT2
32419	K	MIOX	ST	4.39342e-05	MIOX
32420	K	JMJD4	ST	8.33103e-06	JMJD4
32421	K	VSTM4	ST	5.40381e-06	VSTM4
32422	K	CDKN2D	ST	2.56667e-05	CDKN2D
32423	K	ALDH8A1	ST	2.26105e-05	ALDH8A1
32424	K	RIIAD1	ST	8.98427e-05	RIIAD1
32425	K	ZNF606	ST	2.2707e-05	ZNF606
32426	K	MCOLN3	ST	0.000297969	MCOLN3
32427	K	SOX18	ST	4.45918e-06	SOX18
32428	K	ACVR1C	ST	1.97481e-05	ACVR1C
32429	K	NANOGP8	ST	6.77631e-05	NANOGP8
32430	K	ENPEP	ST	2.03659e-06	ENPEP
32431	K	NMB	ST	8.51897e-06	NMB
32432	K	TBL3	ST	0	TBL3
32433	K	KIAA0355	ST	0.000109683	KIAA0355
32434	K	GATAD2B	ST	1.33278e-05	GATAD2B
32435	K	MRM2	ST	3.22026e-05	MRM2
32436	K	ARRDC2	ST	2.3568e-06	ARRDC2
32437	K	UBE2O	ST	5.15613e-05	UBE2O
32438	K	PRMT6	ST	2.81152e-06	PRMT6
32439	K	ERC1	ST	0	ERC1
32440	K	PLA2R1	ST	0	PLA2R1
32441	K	TSHZ1	ST	2.52676e-05	TSHZ1
32442	K	TMEM200A	ST	5.05962e-06	TMEM200A
32443	K	ERF	ST	5.58818e-06	ERF
32444	K	EPHA6	ST	0.000190985	EPHA6
32445	K	KLF8	ST	3.6579e-05	KLF8
32446	K	MDM4	ST	2.13233e-05	MDM4
32447	K	WDR91	ST	2.93494e-05	WDR91
32448	K	ZDHHC7	ST	3.38814e-06	ZDHHC7
32449	K	TET3	ST	2.88941e-05	TET3
32450	K	SLC35E1	ST	1.84016e-06	SLC35E1
32451	K	ARAF	ST	0	ARAF
32452	K	SAFB2	ST	5.76895e-06	SAFB2
32453	K	ZNF831	ST	5.07678e-05	ZNF831
32454	K	PNN	ST	1.10686e-05	PNN
32455	K	HS3ST3B1	ST	5.20819e-05	HS3ST3B1
32456	K	NINJ2	ST	1.22774e-05	NINJ2
32457	K	REV1	ST	1.22239e-06	REV1
32458	K	PLA2G4C	ST	7.11272e-06	PLA2G4C
32459	K	KLK12	ST	0.000316245	KLK12
32460	K	GRIP2	ST	0.00100639	GRIP2
32461	K	GTF2IRD1	ST	7.69478e-05	GTF2IRD1
32462	K	DUSP14	ST	4.0348e-05	DUSP14
32463	K	KIF1B	ST	4.06344e-05	KIF1B
32464	K	CDC14A	ST	0	CDC14A
32465	K	SOX7	ST	2.01461e-07	SOX7
32466	K	IL17C	ST	0.000304552	IL17C
32467	K	TLE1	ST	3.8909e-07	TLE1
32468	K	SALL1	ST	0.0057306	SALL1
32469	K	NOD1	ST	7.68633e-05	NOD1
32470	K	BRD7	ST	0	BRD7
32471	K	STEAP2	ST	2.89696e-05	STEAP2
32472	K	PRCD	ST	0.000324582	PRCD
32473	K	GNPTG	ST	1.28831e-05	GNPTG
32474	K	TAC3	ST	3.67452e-05	TAC3
32475	K	HSD17B6	ST	4.00884e-06	HSD17B6
32476	K	NDP	ST	0.000215798	NDP
32477	K	RPAP3	ST	5.85715e-06	RPAP3
32478	K	PELP1	ST	1.74222e-05	PELP1
32479	K	CARD16	ST	3.75603e-06	CARD16
32480	K	ESAM	ST	2.65545e-05	ESAM
32481	K	TMBIM4	ST	0	TMBIM4
32482	K	SLC10A5	ST	8.88468e-06	SLC10A5
32483	K	ABCC11	ST	0.000262588	ABCC11
32484	K	GALT	ST	2.77613e-05	GALT
32485	K	PLEKHG2	ST	1.28512e-05	PLEKHG2
32486	K	SLCO3A1	ST	3.39829e-05	SLCO3A1
32487	K	ANKRD9	ST	0.000168767	ANKRD9
32488	K	C7orf50	ST	1.38946e-05	C7orf50
32489	K	ADM2	ST	0.000107258	ADM2
32490	K	VPS39	ST	0	VPS39
32491	K	ITGB1BP2	ST	3.26123e-05	ITGB1BP2
32492	K	RBM44	ST	1.99234e-05	RBM44
32493	K	BACH1	ST	8.74261e-05	BACH1
32494	K	ATP11C	ST	5.59772e-06	ATP11C
32495	K	PLXNB1	ST	0.000175621	PLXNB1
32496	K	DNAJC5	ST	4.68136e-05	DNAJC5
32497	K	RRP12	ST	2.06393e-05	RRP12
32498	K	RASIP1	ST	5.93459e-05	RASIP1
32499	K	TMEM217	ST	0.0012254	TMEM217
32500	K	ANKRD45	ST	0.0023918	ANKRD45
32501	K	NLGN3	ST	1.69782e-05	NLGN3
32502	K	FAM90A1	ST	0.00204718	FAM90A1
32503	K	CFAP61	ST	3.28097e-05	CFAP61
32504	K	S1PR4	ST	0	S1PR4
32505	K	TMEM168	ST	1.49357e-05	TMEM168
32506	K	CCDC102B	ST	2.35623e-05	CCDC102B
32507	K	CEP57	ST	6.66271e-05	CEP57
32508	K	ZNF879	ST	0	ZNF879
32509	K	ATM	ST	3.29485e-06	ATM
32510	K	GRAMD2B	ST	8.93391e-05	GRAMD2B
32511	K	ANKRD42	ST	2.35656e-06	ANKRD42
32512	K	KPNA1	ST	2.74069e-05	KPNA1
32513	K	APOA1	ST	7.95742e-05	APOA1
32514	K	RANBP9	ST	4.87418e-06	RANBP9
32515	K	PLEKHA2	ST	1.25607e-05	PLEKHA2
32516	K	SSC4D	ST	0.0996677	SSC4D
32517	K	STARD3	ST	5.85001e-06	STARD3
32518	K	C11orf91	ST	0.00178871	C11orf91
32519	K	SLC26A6	ST	3.92065e-06	SLC26A6
32520	K	SLC26A10	ST	7.78442e-06	SLC26A10
32521	K	P2RY8	ST	5.34462e-05	P2RY8
32522	K	FAM110A	ST	2.17363e-06	FAM110A
32523	K	MMRN2	ST	9.0314e-07	MMRN2
32524	K	ADAM23	ST	4.14193e-05	ADAM23
32525	K	KMT2A	ST	7.08128e-06	KMT2A
32526	K	OOSP4A	ST	3.56161e-05	OOSP4A
32527	K	SCAF8	ST	5.76072e-08	SCAF8
32528	K	UBTF	ST	0	UBTF
32529	K	FIGNL2	ST	1.20553e-05	FIGNL2
32530	K	MINDY1	ST	5.20544e-05	MINDY1
32531	K	RING1	ST	1.93099e-06	RING1
32532	K	LAMA1	ST	6.39456e-05	LAMA1
32533	K	P2RY13	ST	2.22794e-05	P2RY13
32534	K	CASS4	ST	2.9287e-05	CASS4
32535	K	PRAM1	ST	1.62319e-06	PRAM1
32536	K	TINAG	ST	0.000354016	TINAG
32537	K	PRPF3	ST	0	PRPF3
32538	K	LRRC37A3	ST	3.41164e-05	LRRC37A3
32539	K	LRRC8C	ST	0	LRRC8C
32540	K	MAP3K11	ST	5.54637e-06	MAP3K11
32541	K	ZNF141	ST	1.94467e-06	ZNF141
32542	K	SNRK	ST	0	SNRK
32543	K	NBR1	ST	3.62906e-05	NBR1
32544	K	STAU2	ST	5.23566e-06	STAU2
32545	K	NXPE2	ST	0.000295823	NXPE2
32546	K	LY6G5C	ST	3.81248e-06	LY6G5C
32547	K	NONO	ST	0	NONO
32548	K	RIOX2	ST	1.38799e-05	RIOX2
32549	K	RAB39B	ST	1.28651e-05	RAB39B
32550	K	GRP	ST	2.18184e-05	GRP
32551	K	RND2	ST	3.92667e-05	RND2
32552	K	CDKN2AIPNL	ST	1.13693e-05	CDKN2AIPNL
32553	K	MYBBP1A	ST	4.71582e-05	MYBBP1A
32554	K	NDUFV3	ST	0.000115613	NDUFV3
32555	K	FBXL8	ST	2.45909e-05	FBXL8
32556	K	PREPL	ST	5.33011e-07	PREPL
32557	K	EXD3	ST	5.66092e-08	EXD3
32558	K	SPSB3	ST	2.02564e-07	SPSB3
32559	K	MAFG	ST	0	MAFG
32560	K	ERO1B	ST	8.52285e-05	ERO1B
32561	K	TLR10	ST	2.62226e-05	TLR10
32562	K	AJUBA	ST	4.21838e-06	AJUBA
32563	K	GORAB	ST	5.28018e-05	GORAB
32564	K	RTL5	ST	8.64373e-05	RTL5
32565	K	LRMP	ST	0.000878928	LRMP
32566	K	BMPER	ST	0.000209847	BMPER
32567	K	ARX	ST	0.00742924	ARX
32568	K	CCDC96	ST	0.000820628	CCDC96
32569	K	SMAP1	ST	2.31923e-06	SMAP1
32570	K	CSNK2A2	ST	0	CSNK2A2
32571	K	P2RX1	ST	1.50991e-05	P2RX1
32572	K	MFSD6L	ST	0.00183125	MFSD6L
32573	K	ARMC4	ST	3.56347e-05	ARMC4
32574	K	LRRC4C	ST	1.45944e-05	LRRC4C
32575	K	ZC2HC1A	ST	1.52553e-05	ZC2HC1A
32576	K	ACAD11	ST	0	ACAD11
32577	K	GRK3	ST	3.05571e-06	GRK3
32578	K	ARHGEF15	ST	5.7074e-06	ARHGEF15
32579	K	TCFL5	ST	7.49469e-06	TCFL5
32580	K	GPX7	ST	1.68502e-06	GPX7
32581	K	STC1	ST	0.00176739	STC1
32582	K	ELL	ST	2.00897e-05	ELL
32583	K	KIAA1324L	ST	7.69605e-05	KIAA1324L
32584	K	HHIPL1	ST	0.000255148	HHIPL1
32585	K	TM4SF20	ST	1.74466e-05	TM4SF20
32586	K	BCKDHB	ST	0	BCKDHB
32587	K	NKD1	ST	0.000189912	NKD1
32588	K	MYZAP	ST	4.98038e-05	MYZAP
32589	K	SLC45A4	ST	3.07212e-06	SLC45A4
32590	K	PDE8A	ST	5.33892e-06	PDE8A
32591	K	RAPGEF2	ST	4.49522e-06	RAPGEF2
32592	K	RNF14	ST	2.74824e-06	RNF14
32593	K	HIST1H3G	ST	0.000187782	HIST1H3G
32594	K	VGF	ST	1.25374e-05	VGF
32595	K	CYYR1	ST	1.18137e-05	CYYR1
32596	K	TMEM145	ST	0.171263	TMEM145
32597	K	DICER1	ST	0	DICER1
32598	K	ATOH8	ST	0.000140496	ATOH8
32599	K	FEZ2	ST	4.03434e-06	FEZ2
32600	K	RAB21	ST	4.21821e-06	RAB21
32601	K	NCK2	ST	4.30494e-06	NCK2
32602	K	PRRC2A	ST	2.37004e-05	PRRC2A
32603	K	PRAMEF27	ST	9.52684e-05	PRAMEF27
32604	K	FAM214A	ST	8.00572e-05	FAM214A
32605	K	LAMA2	ST	1.12454e-06	LAMA2
32606	K	HIST1H2BG	ST	5.78153e-05	HIST1H2BG
32607	K	MEX3D	ST	0.000320173	MEX3D
32608	K	SMARCD3	ST	3.90801e-05	SMARCD3
32609	K	TRMT112	ST	0	TRMT112
32610	K	ZSWIM9	ST	0	ZSWIM9
32611	K	GPRIN2	ST	0.000140722	GPRIN2
32612	K	FTSJ3	ST	3.02543e-06	FTSJ3
32613	K	TTLL3	ST	3.5232e-07	TTLL3
32614	K	HCST	ST	0.000134883	HCST
32615	K	BAHCC1	ST	1.82976e-05	BAHCC1
32616	K	MMADHC	ST	0.000105455	MMADHC
32617	K	ZNF559	ST	1.51332e-05	ZNF559
32618	K	LYRM1	ST	8.10404e-05	LYRM1
32619	K	EMCN	ST	5.6444e-05	EMCN
32620	K	GALNT15	ST	1.47741e-05	GALNT15
32621	K	USP54	ST	0	USP54
32622	K	DENND2A	ST	1.72668e-05	DENND2A
32623	K	LIN7A	ST	0.000195982	LIN7A
32624	K	ARL2BP	ST	6.3681e-06	ARL2BP
32625	K	WNT10A	ST	6.25519e-05	WNT10A
32626	K	GSAP	ST	1.34747e-06	GSAP
32627	K	PIGO	ST	1.55763e-06	PIGO
32628	K	NAP1L5	ST	0.000108567	NAP1L5
32629	K	C15orf39	ST	2.23325e-05	C15orf39
32630	K	FCRL1	ST	8.75902e-05	FCRL1
32631	K	IGSF21	ST	8.32204e-05	IGSF21
32632	K	IPCEF1	ST	8.20578e-06	IPCEF1
32633	K	ZNF207	ST	1.79923e-05	ZNF207
32634	K	COA8	ST	0	COA8
32635	K	STX2	ST	4.60512e-06	STX2
32636	K	MOB1B	ST	4.27712e-06	MOB1B
32637	K	ENTPD3	ST	0.309517	ENTPD3
32638	K	NF2	ST	1.05511e-05	NF2
32639	K	PDCD1	ST	7.86526e-06	PDCD1
32640	K	PPRC1	ST	5.14705e-05	PPRC1
32641	K	SLCO1B3	ST	0.00192962	SLCO1B3
32642	K	MTERF3	ST	5.09252e-07	MTERF3
32643	K	VSTM1	ST	4.06175e-05	VSTM1
32644	K	PRPF4B	ST	0.000118233	PRPF4B
32645	K	DDX28	ST	2.40393e-05	DDX28
32646	K	TWIST1	ST	4.80433e-05	TWIST1
32647	K	UBN1	ST	0	UBN1
32648	K	MTMR11	ST	0.000384442	MTMR11
32649	K	TOM1L2	ST	4.29854e-07	TOM1L2
32650	K	RGL4	ST	2.63383e-07	RGL4
32651	K	TRANK1	ST	6.44241e-05	TRANK1
32652	K	TRPM7	ST	7.18784e-07	TRPM7
32653	K	MPP2	ST	1.84212e-05	MPP2
32654	K	SAFB	ST	8.69786e-05	SAFB
32655	K	LURAP1L	ST	0	LURAP1L
32656	K	TBC1D3E	ST	1.3921e-05	TBC1D3E
32657	K	IGDCC4	ST	0.000166369	IGDCC4
32658	K	ZNF350	ST	2.53017e-05	ZNF350
32659	K	SARDH	ST	3.25216e-05	SARDH
32660	K	MTMR1	ST	0	MTMR1
32661	K	HUWE1	ST	0	HUWE1
32662	K	TRO	ST	0.000122347	TRO
32663	K	SNRNP27	ST	1.6942e-06	SNRNP27
32664	K	FCRL2	ST	1.34664e-05	FCRL2
32665	K	ARL5A	ST	1.08052e-05	ARL5A
32666	K	GNG8	ST	9.38754e-05	GNG8
32667	K	FZD1	ST	3.41876e-05	FZD1
32668	K	RNF19A	ST	1.81361e-06	RNF19A
32669	K	TRAF3IP1	ST	6.92269e-05	TRAF3IP1
32670	K	ADAP2	ST	3.50153e-07	ADAP2
32671	K	PCBP3	ST	1.75281e-05	PCBP3
32672	K	ACYP1	ST	1.86307e-07	ACYP1
32673	K	INTS6L	ST	0	INTS6L
32674	K	NPR1	ST	0.000370438	NPR1
32675	K	TRAM2	ST	0	TRAM2
32676	K	ACACA	ST	4.08103e-05	ACACA
32677	K	SMAD3	ST	9.54735e-06	SMAD3
32678	K	MSX1	ST	4.19078e-05	MSX1
32679	K	ATF2	ST	7.44738e-06	ATF2
32680	K	GLRB	ST	0.000200598	GLRB
32681	K	ASCC2	ST	1.36415e-06	ASCC2
32682	K	ADRA2C	ST	5.33527e-06	ADRA2C
32683	K	FBXO9	ST	7.12398e-05	FBXO9
32684	K	PPARGC1B	ST	9.07746e-05	PPARGC1B
32685	K	PIP5K1A	ST	1.71763e-05	PIP5K1A
32686	K	ENPP1	ST	1.34699e-05	ENPP1
32687	K	AC119396.1	ST	0.000241202	AC119396.1
32688	K	FBXO21	ST	6.30266e-05	FBXO21
32689	K	TRPM2	ST	4.16283e-05	TRPM2
32690	K	COL19A1	ST	0.000364723	COL19A1
32691	K	TMTC2	ST	9.05874e-05	TMTC2
32692	K	C9orf85	ST	0.000842841	C9orf85
32693	K	HUS1B	ST	1.05095e-05	HUS1B
32694	K	COMMD7	ST	1.35784e-05	COMMD7
32695	K	ARHGEF3	ST	0.000472195	ARHGEF3
32696	K	GCNT1	ST	0	GCNT1
32697	K	VPS35L	ST	2.97231e-06	VPS35L
32698	K	MTERF4	ST	7.79597e-08	MTERF4
32699	K	PCF11	ST	3.28116e-06	PCF11
32700	K	C14orf28	ST	5.68427e-06	C14orf28
32701	K	TUT4	ST	3.81235e-06	TUT4
32702	K	TSPEAR	ST	5.17725e-05	TSPEAR
32703	K	HOXA5	ST	3.32667e-07	HOXA5
32704	K	MB	ST	0.000681653	MB
32705	K	VSTM5	ST	0.000347742	VSTM5
32706	K	TEDC1	ST	1.44915e-08	TEDC1
32707	K	WNT11	ST	4.78701e-05	WNT11
32708	K	RGMB	ST	4.21884e-05	RGMB
32709	K	USP53	ST	1.10013e-07	USP53
32710	K	HOXC13	ST	0.000461195	HOXC13
32711	K	ZDHHC1	ST	5.8298e-06	ZDHHC1
32712	K	POGLUT3	ST	2.97974e-06	POGLUT3
32713	K	C11orf68	ST	1.39808e-06	C11orf68
32714	K	ATG9B	ST	0.000137453	ATG9B
32715	K	TTLL13P	ST	5.72697e-05	TTLL13P
32716	K	RHEX	ST	0.000193974	RHEX
32717	K	ALAD	ST	0.000136729	ALAD
32718	K	PTGR1	ST	3.65251e-06	PTGR1
32719	K	EVC2	ST	0	EVC2
32720	K	FMR1	ST	2.2663e-07	FMR1
32721	K	HERC2	ST	0	HERC2
32722	K	MSTO1	ST	1.12215e-05	MSTO1
32723	K	NCOA1	ST	2.01295e-09	NCOA1
32724	K	CXXC5	ST	0	CXXC5
32725	K	AUH	ST	0	AUH
32726	K	SLC7A2	ST	1.09226e-05	SLC7A2
32727	K	NSUN7	ST	0	NSUN7
32728	K	CD86	ST	8.67419e-05	CD86
32729	K	ADCY7	ST	5.28822e-06	ADCY7
32730	K	EFR3A	ST	4.73895e-06	EFR3A
32731	K	PHB2	ST	2.04731e-05	PHB2
32732	K	PPP1R16A	ST	0	PPP1R16A
32733	K	TLL1	ST	3.36808e-05	TLL1
32734	K	GREM2	ST	5.5127e-05	GREM2
32735	K	PTPN21	ST	1.30716e-05	PTPN21
32736	K	NR1H2	ST	7.31844e-06	NR1H2
32737	K	HYI	ST	3.58168e-06	HYI
32738	K	TRUB1	ST	0	TRUB1
32739	K	BMI1	ST	6.86257e-05	BMI1
32740	K	ANKRD33B	ST	0.000273213	ANKRD33B
32741	K	PLCD3	ST	4.23704e-07	PLCD3
32742	K	SHC2	ST	0.000177463	SHC2
32743	K	SLC16A7	ST	0	SLC16A7
32744	K	VNN3	ST	7.73055e-05	VNN3
32745	K	METAP2	ST	3.46951e-06	METAP2
32746	K	THG1L	ST	0.000374003	THG1L
32747	K	SAMD11	ST	9.76696e-06	SAMD11
32748	K	LHX6	ST	4.75721e-05	LHX6
32749	K	MYO9B	ST	0.000130704	MYO9B
32750	K	PLCL1	ST	1.86605e-07	PLCL1
32751	K	NAV1	ST	0	NAV1
32752	K	CRBN	ST	6.18107e-06	CRBN
32753	K	RAI14	ST	0	RAI14
32754	K	SUGCT	ST	2.64964e-05	SUGCT
32755	K	SETD7	ST	4.26237e-05	SETD7
32756	K	DENND1C	ST	0.00010254	DENND1C
32757	K	VPS45	ST	1.35833e-05	VPS45
32758	K	CGGBP1	ST	0	CGGBP1
32759	K	DIO2	ST	1.52292e-05	DIO2
32760	K	EIF2AK3	ST	0.000110247	EIF2AK3
32761	K	ELOA3	ST	0.000167015	ELOA3
32762	K	UNC13A	ST	0.000262853	UNC13A
32763	K	TLE2	ST	0	TLE2
32764	K	ELL2	ST	0	ELL2
32765	K	TDRP	ST	1.02635e-05	TDRP
32766	K	TICAM1	ST	8.03297e-05	TICAM1
32767	K	GRIP1	ST	8.79108e-06	GRIP1
32768	K	PPP1R3G	ST	5.66518e-05	PPP1R3G
32769	K	KAT5	ST	7.06131e-07	KAT5
32770	K	MAP4K5	ST	0	MAP4K5
32771	K	FCGR3B	ST	1.60164e-05	FCGR3B
32772	K	MPHOSPH8	ST	9.53553e-06	MPHOSPH8
32773	K	NATD1	ST	1.52073e-05	NATD1
32774	K	EMC1	ST	1.45092e-05	EMC1
32775	K	WNK2	ST	0.00131902	WNK2
32776	K	DLG4	ST	0	DLG4
32777	K	SYNDIG1	ST	0.00134363	SYNDIG1
32778	K	GANAB	ST	5.15334e-07	GANAB
32779	K	TRAF5	ST	3.71243e-05	TRAF5
32780	K	CCDC82	ST	0	CCDC82
32781	K	IL18RAP	ST	2.42918e-05	IL18RAP
32782	K	SLC19A1	ST	2.36806e-05	SLC19A1
32783	K	CEACAM3	ST	0.0342772	CEACAM3
32784	K	VKORC1	ST	4.74709e-06	VKORC1
32785	K	FOXF2	ST	6.17727e-05	FOXF2
32786	K	COBLL1	ST	5.50722e-06	COBLL1
32787	K	GEMIN7	ST	6.31405e-06	GEMIN7
32788	K	ANKRD40	ST	1.12368e-05	ANKRD40
32789	K	RAB9B	ST	4.22016e-05	RAB9B
32790	K	ADH1C	ST	7.5545e-05	ADH1C
32791	K	P2RY14	ST	5.79727e-05	P2RY14
32792	K	SEC23A	ST	0	SEC23A
32793	K	MAST4	ST	1.10298e-05	MAST4
32794	K	DOC2B	ST	2.80408e-05	DOC2B
32795	K	RNF13	ST	6.49222e-06	RNF13
32796	K	TNRC6A	ST	0.000161049	TNRC6A
32797	K	FNDC3A	ST	4.11327e-06	FNDC3A
32798	K	CYP4F3	ST	0.000219165	CYP4F3
32799	K	BAG6	ST	0	BAG6
32800	K	SIT1	ST	4.64468e-05	SIT1
32801	K	BET1	ST	1.48878e-06	BET1
32802	K	CYP27A1	ST	9.12112e-05	CYP27A1
32803	K	SLC43A3	ST	8.47983e-05	SLC43A3
32804	K	MICAL3	ST	5.52776e-05	MICAL3
32805	K	ARV1	ST	5.20396e-06	ARV1
32806	K	NEK9	ST	3.70186e-06	NEK9
32807	K	AGPAT4	ST	0.000543848	AGPAT4
32808	K	MAP3K12	ST	0	MAP3K12
32809	K	PLCD1	ST	2.00929e-05	PLCD1
32810	K	MT1H	ST	0.00326209	MT1H
32811	K	RAC3	ST	0.000253367	RAC3
32812	K	SDK1	ST	8.32398e-05	SDK1
32813	K	KDM4B	ST	0	KDM4B
32814	K	CLEC10A	ST	2.09358e-05	CLEC10A
32815	K	INTS11	ST	1.35724e-07	INTS11
32816	K	PBX4	ST	3.91532e-05	PBX4
32817	K	TNFAIP8	ST	1.93498e-05	TNFAIP8
32818	K	LSAMP	ST	0	LSAMP
32819	K	PAPPA	ST	8.38127e-05	PAPPA
32820	K	NCAPD3	ST	2.05627e-05	NCAPD3
32821	K	RAPGEF5	ST	1.3698e-06	RAPGEF5
32822	K	TRA2B	ST	5.34954e-07	TRA2B
32823	K	PIP4K2A	ST	2.35931e-06	PIP4K2A
32824	K	VAMP1	ST	0.00027209	VAMP1
32825	K	CYP1B1	ST	4.84339e-05	CYP1B1
32826	K	SELENOK	ST	2.62972e-05	SELENOK
32827	K	GGT5	ST	3.99818e-07	GGT5
32828	K	SEC16A	ST	0	SEC16A
32829	K	GAB2	ST	0.000155235	GAB2
32830	K	SIGLEC15	ST	0.000624968	SIGLEC15
32831	K	TCF25	ST	1.68244e-05	TCF25
32832	K	GP2	ST	9.32325e-06	GP2
32833	K	HOOK3	ST	2.11289e-06	HOOK3
32834	K	TPST2	ST	8.63303e-05	TPST2
32835	K	MGAT1	ST	7.07581e-07	MGAT1
32836	K	TTLL5	ST	2.95983e-06	TTLL5
32837	K	ST3GAL3	ST	0	ST3GAL3
32838	K	PARD3B	ST	2.42102e-05	PARD3B
32839	K	PIEZO1	ST	9.4407e-06	PIEZO1
32840	K	DNTTIP1	ST	1.25108e-05	DNTTIP1
32841	K	RBM6	ST	7.64093e-06	RBM6
32842	K	EGFR	ST	0.000197535	EGFR
32843	K	PCTP	ST	3.63395e-07	PCTP
32844	K	IDS	ST	0.000133464	IDS
32845	K	KLF12	ST	3.9745e-06	KLF12
32846	K	KHDC4	ST	8.76086e-06	KHDC4
32847	K	TMEM43	ST	0	TMEM43
32848	K	CLUAP1	ST	6.93857e-05	CLUAP1
32849	K	FEM1B	ST	8.68121e-07	FEM1B
32850	K	EEPD1	ST	0	EEPD1
32851	K	FAM13C	ST	1.0489e-05	FAM13C
32852	K	TM4SF18	ST	6.68475e-05	TM4SF18
32853	K	SCAND1	ST	8.95147e-07	SCAND1
32854	K	TMEM220	ST	4.78363e-05	TMEM220
32855	K	MRTFA	ST	1.23662e-06	MRTFA
32856	K	HCFC2	ST	3.04508e-06	HCFC2
32857	K	PLCE1	ST	0.000134191	PLCE1
32858	K	PPIC	ST	1.1691e-06	PPIC
32859	K	VPS18	ST	2.41249e-06	VPS18
32860	K	SMARCC1	ST	3.66519e-05	SMARCC1
32861	K	ANKRD29	ST	3.40755e-05	ANKRD29
32862	K	ADH5	ST	2.25936e-05	ADH5
32863	K	PDCL	ST	9.39012e-08	PDCL
32864	K	USP17L15	ST	2.47404e-05	USP17L15
32865	K	PLA2G4A	ST	0.000138372	PLA2G4A
32866	K	DZIP1	ST	4.30925e-07	DZIP1
32867	K	SF3B1	ST	0.00010776	SF3B1
32868	K	PALMD	ST	7.28615e-05	PALMD
32869	K	IMPDH2	ST	9.83029e-05	IMPDH2
32870	K	POTEM	ST	0.000154047	POTEM
32871	K	FAM110C	ST	0.00102268	FAM110C
32872	K	RNF38	ST	4.02666e-07	RNF38
32873	K	RB1	ST	6.93693e-06	RB1
32874	K	TNRC6B	ST	9.60387e-06	TNRC6B
32875	K	JUN	ST	4.74483e-06	JUN
32876	K	SLC26A11	ST	3.60281e-07	SLC26A11
32877	K	FOCAD	ST	0.000124649	FOCAD
32878	K	RILP	ST	0.000301301	RILP
32879	K	NFKBID	ST	0	NFKBID
32880	K	ZNF117	ST	0.00190095	ZNF117
32881	K	RFLNB	ST	3.57921e-05	RFLNB
32882	K	TESPA1	ST	0.000239468	TESPA1
39079	Mg	SYNPO2	ST	8.11879e-05	SYNPO2
39080	Mg	CARNS1	ST	0.000155406	CARNS1
39081	Mg	TBKBP1	ST	0.000150375	TBKBP1
39082	Mg	F2R	ST	4.77519e-05	F2R
39083	Mg	DOC2A	ST	6.54001e-06	DOC2A
39084	Mg	ATG4B	ST	6.70559e-08	ATG4B
39085	Mg	DEDD2	ST	5.63649e-07	DEDD2
39086	Mg	NDRG4	ST	6.68703e-06	NDRG4
39087	Mg	SMURF2	ST	6.37432e-06	SMURF2
39088	Mg	MTLN	ST	4.82493e-08	MTLN
39089	Mg	CHL1	ST	7.57938e-05	CHL1
39090	Mg	ATP6V0A1	ST	1.7189e-08	ATP6V0A1
39091	Mg	C1QTNF6	ST	0	C1QTNF6
39092	Mg	INTS8	ST	1.92171e-06	INTS8
39093	Mg	SIX5	ST	3.80626e-05	SIX5
39094	Mg	CCDC78	ST	5.86396e-05	CCDC78
39095	Mg	ASNSD1	ST	0	ASNSD1
39096	Mg	DIPK2B	ST	0.000103931	DIPK2B
39097	Mg	TRIP6	ST	0	TRIP6
39098	Mg	HTR2A	ST	9.19147e-05	HTR2A
39099	Mg	ARHGEF40	ST	0.00117541	ARHGEF40
39100	Mg	MBOAT7	ST	1.10089e-05	MBOAT7
39101	Mg	DACT2	ST	0.00283956	DACT2
39102	Mg	RETREG3	ST	0.000123583	RETREG3
39103	Mg	DCAF13	ST	3.11304e-06	DCAF13
39104	Mg	SNN	ST	1.07845e-05	SNN
39105	Mg	GLI2	ST	2.98617e-06	GLI2
39106	Mg	ZNF134	ST	0.000140326	ZNF134
39107	Mg	ARID4B	ST	0.00011901	ARID4B
39108	Mg	PHKG2	ST	5.90856e-05	PHKG2
39109	Mg	INO80D	ST	6.24154e-06	INO80D
39110	Mg	SLC25A29	ST	0.000140393	SLC25A29
39111	Mg	ACADSB	ST	0	ACADSB
39112	Mg	PWWP2B	ST	0	PWWP2B
39113	Mg	C2CD4A	ST	0.000346717	C2CD4A
39114	Mg	EPDR1	ST	3.5198e-05	EPDR1
39115	Mg	ILDR1	ST	9.25524e-05	ILDR1
39116	Mg	PPP4R4	ST	6.22095e-05	PPP4R4
39117	Mg	NIBAN3	ST	3.00116e-06	NIBAN3
39118	Mg	ARRB1	ST	4.70124e-05	ARRB1
39119	Mg	RLBP1	ST	0.00114739	RLBP1
39120	Mg	TSC1	ST	2.37376e-05	TSC1
39121	Mg	ISYNA1	ST	0.00020592	ISYNA1
39122	Mg	KCNH3	ST	7.83763e-05	KCNH3
39123	Mg	CYB5R1	ST	1.32416e-06	CYB5R1
39124	Mg	ASMTL	ST	3.93795e-05	ASMTL
39125	Mg	GPRASP2	ST	3.87455e-06	GPRASP2
39126	Mg	MYO15B	ST	3.51885e-05	MYO15B
39127	Mg	LRRC25	ST	0.000147339	LRRC25
39128	Mg	AGTR1	ST	1.28856e-05	AGTR1
39129	Mg	PCDHB16	ST	1.83595e-05	PCDHB16
39130	Mg	TCERG1	ST	6.61664e-05	TCERG1
39131	Mg	LONRF3	ST	9.35997e-06	LONRF3
39132	Mg	SPRY4	ST	1.68993e-05	SPRY4
39133	Mg	ECHDC2	ST	7.57041e-05	ECHDC2
39134	Mg	TBX18	ST	0.000568671	TBX18
39135	Mg	PCYOX1	ST	0	PCYOX1
39136	Mg	DGKG	ST	3.41492e-06	DGKG
39137	Mg	FGD5	ST	3.27104e-06	FGD5
39138	Mg	ANKRD12	ST	2.2443e-06	ANKRD12
39139	Mg	TTC37	ST	5.48214e-06	TTC37
39140	Mg	PIP4P1	ST	3.73115e-05	PIP4P1
39141	Mg	TLR4	ST	4.13973e-06	TLR4
39142	Mg	FCRLB	ST	4.16668e-05	FCRLB
39143	Mg	CADPS2	ST	9.02009e-06	CADPS2
39144	Mg	CMYA5	ST	8.60176e-05	CMYA5
39145	Mg	STEAP1	ST	6.51782e-05	STEAP1
39146	Mg	SLC26A2	ST	3.35724e-05	SLC26A2
39147	Mg	TIAM1	ST	0.000296504	TIAM1
39148	Mg	SH3GL1	ST	2.43008e-10	SH3GL1
39149	Mg	ZNF296	ST	0.000240654	ZNF296
39150	Mg	GPT	ST	0.000553353	GPT
39151	Mg	RTBDN	ST	0.000623993	RTBDN
39152	Mg	MORC3	ST	1.17736e-06	MORC3
39153	Mg	CEP120	ST	0	CEP120
39154	Mg	C2CD4B	ST	0.000782056	C2CD4B
39155	Mg	SNAP47	ST	3.60142e-05	SNAP47
39156	Mg	CISH	ST	2.20347e-06	CISH
39157	Mg	AQP7	ST	0.000269334	AQP7
39158	Mg	SNRNP70	ST	6.10591e-05	SNRNP70
39159	Mg	PLSCR3	ST	2.80482e-06	PLSCR3
39160	Mg	TUFT1	ST	2.60441e-05	TUFT1
39161	Mg	ROCK2	ST	1.77663e-05	ROCK2
39162	Mg	SLC39A6	ST	1.16868e-06	SLC39A6
39163	Mg	RELL1	ST	4.15818e-06	RELL1
39164	Mg	EFCAB12	ST	5.0607e-05	EFCAB12
39165	Mg	OAT	ST	7.53006e-06	OAT
39166	Mg	RALBP1	ST	0	RALBP1
39167	Mg	DACH1	ST	0.000109977	DACH1
39168	Mg	PSIP1	ST	7.67735e-05	PSIP1
39169	Mg	FHOD3	ST	3.54608e-05	FHOD3
39170	Mg	CAMLG	ST	9.05328e-05	CAMLG
39171	Mg	XPA	ST	0	XPA
39172	Mg	RNF181	ST	0.00834352	RNF181
39173	Mg	PAGR1	ST	1.20896e-05	PAGR1
39174	Mg	HGF	ST	2.67028e-05	HGF
39175	Mg	SPG7	ST	9.2937e-06	SPG7
39176	Mg	TEC	ST	6.98761e-06	TEC
39177	Mg	ZNF784	ST	0.000146786	ZNF784
39178	Mg	PLEKHF1	ST	0.0002081	PLEKHF1
39179	Mg	DDX55	ST	0	DDX55
39180	Mg	UBE2D1	ST	0	UBE2D1
39181	Mg	AP4B1	ST	1.04873e-06	AP4B1
39182	Mg	KDM5B	ST	1.63946e-05	KDM5B
39183	Mg	CDC42BPA	ST	0.00116385	CDC42BPA
39184	Mg	ADGRB1	ST	5.15615e-05	ADGRB1
39185	Mg	RFX3	ST	6.47039e-06	RFX3
39186	Mg	SHANK3	ST	1.02643e-05	SHANK3
39187	Mg	INAFM2	ST	4.38818e-07	INAFM2
39188	Mg	GALNT8	ST	0.000149878	GALNT8
39189	Mg	FHL5	ST	2.23834e-05	FHL5
39190	Mg	PICALM	ST	0	PICALM
39191	Mg	AS3MT	ST	2.53195e-05	AS3MT
39192	Mg	MIA	ST	5.5959e-05	MIA
39193	Mg	INO80	ST	0	INO80
39194	Mg	CHD4	ST	0	CHD4
39195	Mg	NOTCH2	ST	3.30969e-06	NOTCH2
39196	Mg	CYGB	ST	0	CYGB
39197	Mg	ZBTB6	ST	1.3801e-07	ZBTB6
39198	Mg	ETNK2	ST	0.000125739	ETNK2
39199	Mg	JAKMIP3	ST	0.000208272	JAKMIP3
39200	Mg	EBF1	ST	0.000117288	EBF1
39201	Mg	LIMD1	ST	0	LIMD1
39202	Mg	EPN2	ST	2.09627e-05	EPN2
39203	Mg	SLC9A2	ST	7.57513e-05	SLC9A2
39204	Mg	EXOC7	ST	0.000126986	EXOC7
39205	Mg	MTHFD2L	ST	5.05205e-05	MTHFD2L
39206	Mg	ATF7	ST	0.00127327	ATF7
39207	Mg	AATK	ST	3.30421e-05	AATK
39208	Mg	CPLX1	ST	1.84956e-05	CPLX1
39209	Mg	KDM4C	ST	9.59219e-08	KDM4C
39210	Mg	RAB3D	ST	0.000238469	RAB3D
39211	Mg	TMPRSS13	ST	7.20479e-05	TMPRSS13
39212	Mg	CNIH3	ST	4.74545e-05	CNIH3
39213	Mg	MMP13	ST	0.0107603	MMP13
39214	Mg	SIN3A	ST	8.38525e-06	SIN3A
39215	Mg	NRXN2	ST	8.68908e-05	NRXN2
39216	Mg	ARHGAP31	ST	0.00010151	ARHGAP31
39217	Mg	PBRM1	ST	8.82285e-07	PBRM1
39218	Mg	SH3BP5L	ST	1.36647e-06	SH3BP5L
39219	Mg	CLK1	ST	5.72571e-05	CLK1
39220	Mg	OSTM1	ST	0	OSTM1
39221	Mg	ADCY3	ST	9.25979e-05	ADCY3
39222	Mg	NAGA	ST	6.25791e-05	NAGA
39223	Mg	SLC3A1	ST	0.0174228	SLC3A1
39224	Mg	C19orf38	ST	8.52013e-05	C19orf38
39225	Mg	VSIG2	ST	0.000177861	VSIG2
39226	Mg	ZNF677	ST	1.93638e-06	ZNF677
39227	Mg	ARHGEF18	ST	5.46758e-05	ARHGEF18
39228	Mg	DCUN1D3	ST	0	DCUN1D3
39229	Mg	RAD50	ST	0.000252264	RAD50
39230	Mg	LRRN1	ST	4.07367e-05	LRRN1
39231	Mg	FAM168B	ST	0.000100455	FAM168B
39232	Mg	GAS8	ST	4.03414e-05	GAS8
39233	Mg	SAP30	ST	2.65533e-05	SAP30
39234	Mg	TENM1	ST	0.000434126	TENM1
39235	Mg	IL9R	ST	0.000370388	IL9R
39236	Mg	PIP4K2B	ST	1.98307e-05	PIP4K2B
39237	Mg	MCIDAS	ST	6.61512e-06	MCIDAS
39238	Mg	R3HDM4	ST	2.92602e-05	R3HDM4
39239	Mg	ARL11	ST	5.60632e-07	ARL11
39240	Mg	SLC27A1	ST	0.000237391	SLC27A1
39241	Mg	ARID1B	ST	0.000437181	ARID1B
39242	Mg	IL12RB2	ST	0.0471052	IL12RB2
39243	Mg	RO60	ST	0.000106662	RO60
39244	Mg	LY6K	ST	2.24326e-05	LY6K
39245	Mg	SORCS2	ST	1.66049e-06	SORCS2
39246	Mg	ATP13A4	ST	0.00154158	ATP13A4
39247	Mg	FOXO1	ST	1.14507e-05	FOXO1
39248	Mg	SLC19A3	ST	3.90708e-05	SLC19A3
39249	Mg	HECTD2	ST	2.85688e-07	HECTD2
39250	Mg	ROCK1	ST	1.31128e-05	ROCK1
39251	Mg	SYCE1	ST	0.000305754	SYCE1
39252	Mg	FAM117A	ST	3.79722e-05	FAM117A
39253	Mg	UGGT2	ST	1.15949e-05	UGGT2
39254	Mg	WIPI1	ST	5.22937e-05	WIPI1
39255	Mg	TBC1D5	ST	7.27069e-05	TBC1D5
39256	Mg	LRRC56	ST	3.07422e-06	LRRC56
39257	Mg	KLHDC1	ST	9.23344e-05	KLHDC1
39258	Mg	TPCN1	ST	1.16096e-06	TPCN1
39259	Mg	RMND1	ST	0	RMND1
39260	Mg	PPIG	ST	1.14282e-05	PPIG
39261	Mg	RETREG1	ST	0	RETREG1
39262	Mg	ASCL5	ST	0.000406051	ASCL5
39263	Mg	PCMTD2	ST	1.45667e-06	PCMTD2
39264	Mg	EHD3	ST	1.18249e-05	EHD3
39265	Mg	GGT2	ST	2.79108e-05	GGT2
39266	Mg	USP24	ST	0	USP24
39267	Mg	NSUN5	ST	7.51698e-06	NSUN5
39268	Mg	RPH3AL	ST	1.51882e-05	RPH3AL
39269	Mg	IGFL2	ST	8.74822e-05	IGFL2
39270	Mg	CHST7	ST	2.15544e-05	CHST7
39271	Mg	IFNE	ST	0.000341614	IFNE
39272	Mg	RTEL1	ST	0.00561124	RTEL1
39273	Mg	EDA	ST	0.000710395	EDA
39274	Mg	NRG1	ST	5.26708e-05	NRG1
39275	Mg	ERMN	ST	8.59041e-06	ERMN
39276	Mg	BRAP	ST	1.50705e-07	BRAP
39277	Mg	SLC22A3	ST	0.00367137	SLC22A3
39278	Mg	FKBP8	ST	0.00238919	FKBP8
39279	Mg	IL31RA	ST	0.000455359	IL31RA
39280	Mg	PARL	ST	0.000101126	PARL
39281	Mg	NEIL3	ST	8.42345e-05	NEIL3
39282	Mg	PHF2	ST	0.000624313	PHF2
39283	Mg	CLCN5	ST	4.86747e-07	CLCN5
39284	Mg	PLXDC1	ST	9.84357e-06	PLXDC1
39285	Mg	PDE2A	ST	6.6078e-05	PDE2A
39286	Mg	CLN8	ST	4.8794e-05	CLN8
39287	Mg	TBC1D15	ST	0.0055156	TBC1D15
39288	Mg	KAT6B	ST	0	KAT6B
39289	Mg	HDDC3	ST	0.000345356	HDDC3
39290	Mg	RXRB	ST	2.29577e-05	RXRB
39291	Mg	TFE3	ST	1.99713e-05	TFE3
39292	Mg	DYM	ST	1.63436e-06	DYM
39293	Mg	RASGRP4	ST	0.000227248	RASGRP4
39294	Mg	CTDP1	ST	0	CTDP1
39295	Mg	DEC1	ST	2.5358e-05	DEC1
39296	Mg	PDP1	ST	1.64068e-06	PDP1
39297	Mg	SERAC1	ST	3.36312e-05	SERAC1
39298	Mg	CCDC85C	ST	5.11558e-05	CCDC85C
39299	Mg	RND3	ST	1.07111e-05	RND3
39300	Mg	DBN1	ST	3.223e-05	DBN1
39301	Mg	CYB561A3	ST	0.00164151	CYB561A3
39302	Mg	NUP214	ST	0	NUP214
39303	Mg	CFDP1	ST	3.96418e-07	CFDP1
39304	Mg	COPRS	ST	1.52439e-05	COPRS
39305	Mg	PDLIM5	ST	9.37275e-05	PDLIM5
39306	Mg	GJC2	ST	1.48103e-05	GJC2
39307	Mg	CHST2	ST	6.42491e-05	CHST2
39308	Mg	PCDHGC3	ST	1.25055e-05	PCDHGC3
39309	Mg	ASAP3	ST	3.75611e-05	ASAP3
39310	Mg	COL22A1	ST	0.000214915	COL22A1
39311	Mg	MAD1L1	ST	0.000428241	MAD1L1
39312	Mg	SNHG32	ST	4.59255e-06	SNHG32
39313	Mg	PRDM11	ST	2.79074e-07	PRDM11
39314	Mg	NRTN	ST	0.000653845	NRTN
39315	Mg	IL36G	ST	5.47356e-05	IL36G
39316	Mg	RPRD2	ST	0.00023502	RPRD2
39317	Mg	RAB11FIP2	ST	1.98539e-07	RAB11FIP2
39318	Mg	CPNE5	ST	9.8483e-05	CPNE5
39319	Mg	CDH2	ST	0.00210615	CDH2
39320	Mg	ABCA6	ST	3.87304e-05	ABCA6
39321	Mg	RGCC	ST	0.000714623	RGCC
39322	Mg	CIC	ST	0	CIC
39323	Mg	LMNTD2	ST	2.78281e-06	LMNTD2
39324	Mg	DEUP1	ST	8.08863e-05	DEUP1
39325	Mg	MICU3	ST	0.000726781	MICU3
39326	Mg	TSPAN9	ST	0.000259823	TSPAN9
39327	Mg	RAVER2	ST	7.16167e-06	RAVER2
39328	Mg	IQCD	ST	9.21707e-05	IQCD
39329	Mg	GHR	ST	2.91858e-06	GHR
39330	Mg	FRG1	ST	5.03929e-05	FRG1
39331	Mg	LRP3	ST	0	LRP3
39332	Mg	THSD4	ST	1.79961e-05	THSD4
39333	Mg	GSTA4	ST	0.000293366	GSTA4
39334	Mg	PKN1	ST	2.73649e-05	PKN1
39335	Mg	FOXC1	ST	0.000252754	FOXC1
39336	Mg	ZMYM2	ST	9.83923e-05	ZMYM2
39337	Mg	HES2	ST	0.000143936	HES2
39338	Mg	CRYM	ST	0.000418556	CRYM
39339	Mg	DYRK3	ST	0.00159741	DYRK3
39340	Mg	SMARCC2	ST	2.44541e-05	SMARCC2
39341	Mg	RND1	ST	0.000427937	RND1
39342	Mg	TBX1	ST	0.0190895	TBX1
39343	Mg	SEPTIN4	ST	1.28391e-06	SEPTIN4
39344	Mg	PPP3CC	ST	5.34278e-05	PPP3CC
39345	Mg	EZH1	ST	1.12252e-05	EZH1
39346	Mg	PRKN	ST	8.89383e-05	PRKN
39347	Mg	SERTAD2	ST	1.07938e-05	SERTAD2
39348	Mg	SPIB	ST	0.000467248	SPIB
39349	Mg	KBTBD13	ST	0.00150624	KBTBD13
39350	Mg	RBPJ	ST	0.000155628	RBPJ
39351	Mg	DTNBP1	ST	7.86221e-05	DTNBP1
39352	Mg	SEMA4A	ST	2.56952e-05	SEMA4A
39353	Mg	ADRB1	ST	8.82498e-06	ADRB1
39354	Mg	HINT3	ST	1.59306e-07	HINT3
39355	Mg	DCLRE1C	ST	5.59074e-05	DCLRE1C
39356	Mg	PELI1	ST	6.0861e-05	PELI1
39357	Mg	AP2M1	ST	0	AP2M1
39358	Mg	KRAS	ST	5.01789e-05	KRAS
39359	Mg	MAVS	ST	0	MAVS
39360	Mg	ZBTB25	ST	4.20222e-05	ZBTB25
39361	Mg	PYCARD	ST	1.73583e-05	PYCARD
39362	Mg	STYX	ST	1.53106e-07	STYX
39363	Mg	ELK3	ST	4.78305e-05	ELK3
39364	Mg	GSE1	ST	1.72562e-05	GSE1
39365	Mg	ITPRIPL2	ST	2.69589e-05	ITPRIPL2
39366	Mg	NKX3-1	ST	0.000309399	NKX3-1
39367	Mg	ACVR1B	ST	3.11524e-06	ACVR1B
39368	Mg	DARS	ST	0.0001813	DARS
39369	Mg	PIAS2	ST	0.000121915	PIAS2
39370	Mg	NSDHL	ST	4.66603e-06	NSDHL
39371	Mg	PCOLCE2	ST	0.00127688	PCOLCE2
39372	Mg	AKT1S1	ST	0.000185883	AKT1S1
39373	Mg	TOB2	ST	1.44751e-07	TOB2
39374	Mg	STAG2	ST	0.000641363	STAG2
39375	Mg	NT5C2	ST	7.49854e-06	NT5C2
39376	Mg	NIN	ST	1.45434e-05	NIN
39377	Mg	RIPOR3	ST	0.00420689	RIPOR3
39378	Mg	RPRD1A	ST	1.94869e-05	RPRD1A
39379	Mg	FBXO34	ST	0	FBXO34
39380	Mg	CFP	ST	9.35487e-05	CFP
39381	Mg	CD72	ST	7.87815e-05	CD72
39382	Mg	XYLT1	ST	1.84332e-05	XYLT1
39383	Mg	SLC25A12	ST	1.16378e-07	SLC25A12
39384	Mg	SGSH	ST	7.20812e-06	SGSH
39385	Mg	SPRR2F	ST	0.000832352	SPRR2F
39386	Mg	MATN3	ST	1.24889e-05	MATN3
39387	Mg	AP5Z1	ST	0.000537885	AP5Z1
39388	Mg	GPSM2	ST	2.13697e-06	GPSM2
39389	Mg	ITPKC	ST	0	ITPKC
39390	Mg	FUT11	ST	7.53721e-05	FUT11
39391	Mg	TNNI2	ST	0.000810256	TNNI2
39392	Mg	NHLRC2	ST	5.25476e-05	NHLRC2
39393	Mg	ISM1	ST	0.00205738	ISM1
39394	Mg	AAK1	ST	1.882e-05	AAK1
39395	Mg	SEC23IP	ST	5.09477e-06	SEC23IP
39396	Mg	UCN3	ST	0.00100223	UCN3
39397	Mg	DIPK1B	ST	0.000342218	DIPK1B
39398	Mg	MARCH3	ST	2.12086e-05	MARCH3
39399	Mg	PENK	ST	0.00124101	PENK
39400	Mg	PDE12	ST	1.27889e-08	PDE12
39401	Mg	CCNH	ST	1.18503e-06	CCNH
39402	Mg	RP9	ST	7.25082e-05	RP9
39403	Mg	LRRC10B	ST	3.56576e-05	LRRC10B
39404	Mg	NEDD4	ST	4.47082e-05	NEDD4
39405	Mg	TPD52L2	ST	8.30256e-05	TPD52L2
39406	Mg	PITPNM3	ST	0.000493437	PITPNM3
39407	Mg	FAM50B	ST	0.000894222	FAM50B
39408	Mg	ACOX3	ST	2.02152e-05	ACOX3
39409	Mg	CCNYL1	ST	6.49976e-06	CCNYL1
39410	Mg	TEF	ST	1.77548e-05	TEF
39411	Mg	RSPH4A	ST	1.5191e-05	RSPH4A
39412	Mg	CYP26B1	ST	0.000186142	CYP26B1
39413	Mg	CSMD2	ST	0.0002265	CSMD2
39414	Mg	GNG7	ST	0.000135489	GNG7
39415	Mg	PVR	ST	3.61859e-06	PVR
39416	Mg	CPEB4	ST	5.19235e-06	CPEB4
39417	Mg	MMAB	ST	6.64121e-05	MMAB
39418	Mg	SLAMF9	ST	0.000112738	SLAMF9
39419	Mg	IL37	ST	0.000166457	IL37
39420	Mg	LDB2	ST	0.00117193	LDB2
39421	Mg	KLC1	ST	4.9641e-05	KLC1
39422	Mg	RPP21	ST	3.50723e-05	RPP21
39423	Mg	CREB3L2	ST	6.18845e-05	CREB3L2
39424	Mg	WWOX	ST	8.24789e-07	WWOX
39425	Mg	ZNF469	ST	0.000640587	ZNF469
39426	Mg	ATP6V1H	ST	0.00016342	ATP6V1H
39427	Mg	SMIM4	ST	3.30423e-05	SMIM4
39428	Mg	SPAG4	ST	0.00141192	SPAG4
39429	Mg	SUOX	ST	0.00386248	SUOX
39430	Mg	GPR88	ST	0.000643453	GPR88
39431	Mg	SPAST	ST	1.85668e-05	SPAST
39432	Mg	TMEM25	ST	1.46885e-05	TMEM25
39433	Mg	TEAD1	ST	1.24476e-05	TEAD1
39434	Mg	IL17RC	ST	0.000216307	IL17RC
39435	Mg	ADTRP	ST	0.000573166	ADTRP
39436	Mg	FBXL2	ST	8.74574e-06	FBXL2
39437	Mg	SLC27A5	ST	0	SLC27A5
39438	Mg	NCOA3	ST	2.56193e-07	NCOA3
39439	Mg	CYTL1	ST	0.000393527	CYTL1
39440	Mg	CCDC106	ST	0	CCDC106
39441	Mg	PCNX1	ST	2.66332e-05	PCNX1
39442	Mg	TMEM255B	ST	0.0015884	TMEM255B
39443	Mg	PDE10A	ST	4.8019e-07	PDE10A
39444	Mg	SBK1	ST	1.19722e-05	SBK1
39445	Mg	DYNC2H1	ST	3.58349e-05	DYNC2H1
39446	Mg	KIAA2013	ST	4.30167e-06	KIAA2013
39447	Mg	HEPACAM2	ST	0.122266	HEPACAM2
39448	Mg	PLEKHA5	ST	1.75901e-05	PLEKHA5
39449	Mg	YIPF1	ST	0.000161264	YIPF1
39450	Mg	SPATA31A1	ST	5.84562e-05	SPATA31A1
39451	Mg	CDIP1	ST	1.37672e-05	CDIP1
39452	Mg	CBR4	ST	3.0123e-05	CBR4
39453	Mg	MARCH2	ST	4.68268e-05	MARCH2
39454	Mg	HOXA13	ST	3.23826e-05	HOXA13
39455	Mg	ATF6B	ST	0.000210826	ATF6B
39456	Mg	TAFA1	ST	2.25598e-05	TAFA1
39457	Mg	TNFRSF10D	ST	0.000135613	TNFRSF10D
39458	Mg	KLF13	ST	6.70158e-05	KLF13
39459	Mg	GOSR1	ST	5.4958e-07	GOSR1
39460	Mg	DIPK1A	ST	1.46478e-06	DIPK1A
39461	Mg	RARS2	ST	1.31387e-06	RARS2
39462	Mg	LCN15	ST	0.0525001	LCN15
39463	Mg	ANKDD1A	ST	0.000307605	ANKDD1A
39464	Mg	RNF166	ST	0	RNF166
39465	Mg	ULBP2	ST	3.38034e-06	ULBP2
39466	Mg	XRCC6	ST	5.30229e-08	XRCC6
39467	Mg	ARID5A	ST	0.000243681	ARID5A
39468	Mg	HIVEP3	ST	1.41504e-05	HIVEP3
39469	Mg	KIF7	ST	1.19489e-05	KIF7
39470	Mg	RLF	ST	0.00027488	RLF
39471	Mg	DENND10	ST	9.13624e-06	DENND10
39472	Mg	SLC22A1	ST	4.0354e-05	SLC22A1
39473	Mg	BCHE	ST	2.58822e-05	BCHE
39474	Mg	RBP5	ST	9.02236e-05	RBP5
39475	Mg	EMX1	ST	0.000159172	EMX1
39476	Mg	BDH2	ST	9.14942e-07	BDH2
39477	Mg	CLCA4	ST	0.00053019	CLCA4
39478	Mg	IL4R	ST	1.0908e-05	IL4R
39479	Mg	CDC5L	ST	1.87324e-06	CDC5L
39480	Mg	SAT2	ST	3.30167e-05	SAT2
39481	Mg	DOCK9	ST	2.55739e-07	DOCK9
39482	Mg	FAM50A	ST	4.85942e-07	FAM50A
39483	Mg	GJD3	ST	0.000176246	GJD3
39484	Mg	TRIM61	ST	4.92952e-05	TRIM61
39485	Mg	UNC5C	ST	0.00066735	UNC5C
39486	Mg	SHANK2	ST	0.000254802	SHANK2
39487	Mg	ZNF384	ST	0.000340202	ZNF384
39488	Mg	C19orf54	ST	0	C19orf54
39489	Mg	INHBB	ST	0.000336882	INHBB
39490	Mg	MYCNOS	ST	5.69389e-06	MYCNOS
39491	Mg	ANO5	ST	2.09443e-05	ANO5
39492	Mg	P3H3	ST	5.12072e-05	P3H3
39493	Mg	OLFML1	ST	9.13393e-05	OLFML1
39494	Mg	IYD	ST	7.95327e-05	IYD
39495	Mg	PIP5KL1	ST	0.000144696	PIP5KL1
39496	Mg	SGSM2	ST	5.65018e-06	SGSM2
39497	Mg	SLC33A1	ST	0.00731262	SLC33A1
39498	Mg	SNRPA1	ST	9.02294e-06	SNRPA1
39499	Mg	C11orf54	ST	0	C11orf54
39500	Mg	IRAK4	ST	0.000508876	IRAK4
39501	Mg	CCDC141	ST	2.67994e-05	CCDC141
39502	Mg	ADGRD1	ST	3.68323e-05	ADGRD1
39503	Mg	CACFD1	ST	5.51931e-06	CACFD1
39504	Mg	PDE4C	ST	5.66641e-05	PDE4C
39505	Mg	HOXD3	ST	2.40551e-05	HOXD3
39506	Mg	ST6GALNAC1	ST	0.000254963	ST6GALNAC1
39507	Mg	AJM1	ST	0.00022245	AJM1
39508	Mg	STBD1	ST	1.59208e-05	STBD1
39509	Mg	FOXO4	ST	0.00012081	FOXO4
39510	Mg	HSF1	ST	2.41396e-08	HSF1
39511	Mg	NUTM2A	ST	1.42319e-05	NUTM2A
39512	Mg	DPM3	ST	6.27673e-05	DPM3
39513	Mg	TDRD3	ST	0.000551438	TDRD3
39514	Mg	RFX8	ST	0.000579512	RFX8
39515	Mg	SGK3	ST	1.16843e-06	SGK3
39516	Mg	ZNF711	ST	1.6196e-05	ZNF711
39517	Mg	SNED1	ST	0	SNED1
39518	Mg	DNAH9	ST	3.763e-05	DNAH9
39519	Mg	HRK	ST	0.000142208	HRK
39520	Mg	GPR27	ST	0.00205007	GPR27
39521	Mg	PAXBP1	ST	5.10886e-05	PAXBP1
39522	Mg	KCP	ST	2.75668e-05	KCP
39523	Mg	PHYKPL	ST	0.00140088	PHYKPL
39524	Mg	TNK2	ST	0.0004419	TNK2
39525	Mg	GKAP1	ST	0.000134027	GKAP1
39526	Mg	WNT4	ST	0.000289927	WNT4
39527	Mg	ZBTB44	ST	0.000153956	ZBTB44
39528	Mg	RNF39	ST	0.000117822	RNF39
39529	Mg	FAM131C	ST	6.23717e-05	FAM131C
39530	Mg	HCFC1	ST	0.000310244	HCFC1
39531	Mg	MAP3K2	ST	3.01372e-06	MAP3K2
39532	Mg	HPSE2	ST	2.95451e-06	HPSE2
39533	Mg	EXOC6B	ST	9.55295e-07	EXOC6B
39534	Mg	SMG1	ST	4.36821e-05	SMG1
39535	Mg	CERT1	ST	1.80814e-05	CERT1
39536	Mg	ALKAL1	ST	0.000430178	ALKAL1
39537	Mg	SLC49A4	ST	4.88444e-06	SLC49A4
39538	Mg	JAGN1	ST	8.91384e-06	JAGN1
39539	Mg	ACBD4	ST	0.000646256	ACBD4
39540	Mg	MEAF6	ST	0.000116641	MEAF6
39541	Mg	RAB4B	ST	4.36079e-06	RAB4B
39542	Mg	AARD	ST	0.00124541	AARD
39543	Mg	SH3PXD2B	ST	3.85053e-05	SH3PXD2B
39544	Mg	NXT1	ST	2.32705e-06	NXT1
39545	Mg	LTC4S	ST	5.8065e-05	LTC4S
39546	Mg	TRIM41	ST	0	TRIM41
39547	Mg	FUT7	ST	6.14814e-06	FUT7
39548	Mg	LDLRAD1	ST	0.00158749	LDLRAD1
39549	Mg	EPHA4	ST	0.000304997	EPHA4
39550	Mg	BORCS5	ST	0.0156265	BORCS5
39551	Mg	PHTF2	ST	0	PHTF2
39552	Mg	NTN1	ST	0.00038486	NTN1
39553	Mg	LRMDA	ST	5.27066e-06	LRMDA
39554	Mg	GRK6	ST	0	GRK6
39555	Mg	CD300E	ST	0.000136913	CD300E
39556	Mg	TBC1D9	ST	6.38761e-05	TBC1D9
39557	Mg	CDRT1	ST	1.22364e-05	CDRT1
39558	Mg	PTGER2	ST	8.77735e-06	PTGER2
39559	Mg	TSC22D2	ST	0.0692342	TSC22D2
39560	Mg	CABIN1	ST	9.9502e-06	CABIN1
39561	Mg	CNNM2	ST	4.46663e-05	CNNM2
39562	Mg	NOTCH1	ST	0	NOTCH1
39563	Mg	RIMS3	ST	0.00016134	RIMS3
39564	Mg	SCN4B	ST	0.000349495	SCN4B
39565	Mg	PHTF1	ST	6.54143e-05	PHTF1
39566	Mg	VANGL1	ST	0	VANGL1
39567	Mg	RAP1GAP2	ST	0.0001612	RAP1GAP2
39568	Mg	CCN3	ST	0.00234914	CCN3
39569	Mg	ZBTB11	ST	7.00912e-07	ZBTB11
39570	Mg	C11orf58	ST	1.03873e-05	C11orf58
39571	Mg	YOD1	ST	2.97867e-05	YOD1
39572	Mg	ADGRF5	ST	0.000134917	ADGRF5
39573	Mg	DGCR2	ST	0	DGCR2
39574	Mg	COL27A1	ST	0.000104779	COL27A1
39575	Mg	SERPINA5	ST	0.000478898	SERPINA5
39576	Mg	PTHLH	ST	2.05927e-05	PTHLH
39577	Mg	FMO2	ST	0.000498522	FMO2
39578	Mg	TSPAN17	ST	1.64209e-06	TSPAN17
39579	Mg	TMEM98	ST	3.5909e-06	TMEM98
39580	Mg	PUM3	ST	0	PUM3
39581	Mg	CCL22	ST	1.76642e-05	CCL22
39582	Mg	CD36	ST	7.54918e-05	CD36
39583	Mg	EPB41L4A	ST	5.01763e-05	EPB41L4A
39584	Mg	SIPA1	ST	0.000237083	SIPA1
39585	Mg	GNRH2	ST	3.56249e-06	GNRH2
39586	Mg	REC8	ST	5.99258e-05	REC8
39587	Mg	VWA5A	ST	1.56006e-05	VWA5A
39588	Mg	SPRYD3	ST	3.98609e-07	SPRYD3
39589	Mg	PIGA	ST	5.45994e-05	PIGA
39590	Mg	ZNF276	ST	2.71012e-05	ZNF276
39591	Mg	ISLR2	ST	5.9348e-05	ISLR2
39592	Mg	CLEC14A	ST	9.8342e-06	CLEC14A
39593	Mg	PMF1	ST	1.80452e-05	PMF1
39594	Mg	TUBGCP3	ST	1.35626e-07	TUBGCP3
39595	Mg	KCNJ9	ST	0.000211988	KCNJ9
39596	Mg	KLHL22	ST	3.3571e-05	KLHL22
39597	Mg	ZMAT1	ST	0.000180838	ZMAT1
39598	Mg	GPR176	ST	1.90407e-05	GPR176
39599	Mg	SMAD5	ST	0.000226609	SMAD5
39600	Mg	FNDC4	ST	4.30903e-05	FNDC4
39601	Mg	RFX2	ST	5.02364e-07	RFX2
39602	Mg	BCOR	ST	6.08857e-05	BCOR
39603	Mg	GPR173	ST	0.000391018	GPR173
39604	Mg	GALC	ST	2.56151e-06	GALC
39605	Mg	SPATA5	ST	3.41353e-05	SPATA5
39606	Mg	AAMDC	ST	1.48391e-05	AAMDC
39607	Mg	SPATS2	ST	5.64896e-05	SPATS2
39608	Mg	DVL1	ST	3.73668e-05	DVL1
39609	Mg	TOMM6	ST	1.58634e-05	TOMM6
39610	Mg	ACOT11	ST	5.70924e-05	ACOT11
39611	Mg	KITLG	ST	0.145714	KITLG
39612	Mg	PMEL	ST	0.00884143	PMEL
39613	Mg	HSF4	ST	0.000624349	HSF4
39614	Mg	EHMT2	ST	2.38635e-05	EHMT2
39615	Mg	MIOX	ST	4.51716e-05	MIOX
39616	Mg	JMJD4	ST	0.000101632	JMJD4
39617	Mg	VSTM4	ST	1.45997e-06	VSTM4
39618	Mg	CDKN2D	ST	4.5082e-05	CDKN2D
39619	Mg	ALDH8A1	ST	4.64136e-05	ALDH8A1
39620	Mg	RIIAD1	ST	4.82284e-05	RIIAD1
39621	Mg	ZNF606	ST	6.61559e-07	ZNF606
39622	Mg	MCOLN3	ST	0.000302084	MCOLN3
39623	Mg	SOX18	ST	8.8798e-05	SOX18
39624	Mg	ACVR1C	ST	0	ACVR1C
39625	Mg	NANOGP8	ST	4.63667e-05	NANOGP8
39626	Mg	ENPEP	ST	9.87529e-06	ENPEP
39627	Mg	NMB	ST	0.000608234	NMB
39628	Mg	TBL3	ST	0.000198024	TBL3
39629	Mg	KIAA0355	ST	2.78448e-05	KIAA0355
39630	Mg	GATAD2B	ST	4.27357e-06	GATAD2B
39631	Mg	MRM2	ST	0	MRM2
39632	Mg	ARRDC2	ST	0.00304931	ARRDC2
39633	Mg	UBE2O	ST	0	UBE2O
39634	Mg	PRMT6	ST	2.67627e-06	PRMT6
39635	Mg	ERC1	ST	3.94068e-05	ERC1
39636	Mg	PLA2R1	ST	0	PLA2R1
39637	Mg	TSHZ1	ST	0	TSHZ1
39638	Mg	TMEM200A	ST	1.04511e-05	TMEM200A
39639	Mg	ERF	ST	0.000108121	ERF
39640	Mg	EPHA6	ST	0.000179594	EPHA6
39641	Mg	KLF8	ST	0.000157128	KLF8
39642	Mg	MDM4	ST	5.6596e-07	MDM4
39643	Mg	WDR91	ST	5.28497e-06	WDR91
39644	Mg	ZDHHC7	ST	1.47038e-06	ZDHHC7
39645	Mg	TET3	ST	1.93013e-05	TET3
39646	Mg	SLC35E1	ST	0	SLC35E1
39647	Mg	ARAF	ST	1.3317e-07	ARAF
39648	Mg	SAFB2	ST	0	SAFB2
39649	Mg	ZNF831	ST	0.000345972	ZNF831
39650	Mg	PNN	ST	1.96688e-06	PNN
39651	Mg	HS3ST3B1	ST	0.000123255	HS3ST3B1
39652	Mg	NINJ2	ST	0.00217004	NINJ2
39653	Mg	REV1	ST	2.19311e-05	REV1
39654	Mg	PLA2G4C	ST	4.00491e-05	PLA2G4C
39655	Mg	KLK12	ST	0.00102546	KLK12
39656	Mg	GRIP2	ST	0.000178091	GRIP2
39657	Mg	GTF2IRD1	ST	0	GTF2IRD1
39658	Mg	DUSP14	ST	1.15714e-05	DUSP14
39659	Mg	KIF1B	ST	5.35152e-07	KIF1B
39660	Mg	CDC14A	ST	5.93386e-07	CDC14A
39661	Mg	SOX7	ST	8.87237e-07	SOX7
39662	Mg	IL17C	ST	0.00016926	IL17C
39663	Mg	TLE1	ST	5.7092e-05	TLE1
39664	Mg	SALL1	ST	0.000399912	SALL1
39665	Mg	NOD1	ST	0.000150544	NOD1
39666	Mg	BRD7	ST	5.7151e-06	BRD7
39667	Mg	STEAP2	ST	0.000322298	STEAP2
39668	Mg	PRCD	ST	5.8799e-05	PRCD
39669	Mg	GNPTG	ST	0	GNPTG
39670	Mg	TAC3	ST	0.00476823	TAC3
39671	Mg	HSD17B6	ST	1.47627e-06	HSD17B6
39672	Mg	NDP	ST	5.58987e-05	NDP
39673	Mg	RPAP3	ST	3.15691e-05	RPAP3
39674	Mg	PELP1	ST	1.84211e-05	PELP1
39675	Mg	CARD16	ST	0.000148265	CARD16
39676	Mg	ESAM	ST	0.0013632	ESAM
39677	Mg	TMBIM4	ST	1.51178e-05	TMBIM4
39678	Mg	SLC10A5	ST	1.32802e-05	SLC10A5
39679	Mg	ABCC11	ST	5.46531e-05	ABCC11
39680	Mg	GALT	ST	1.13111e-05	GALT
39681	Mg	PLEKHG2	ST	0.000275875	PLEKHG2
39682	Mg	SLCO3A1	ST	0.000121723	SLCO3A1
39683	Mg	ANKRD9	ST	1.20704e-05	ANKRD9
39684	Mg	C7orf50	ST	1.08867e-06	C7orf50
39685	Mg	ADM2	ST	6.99493e-06	ADM2
39686	Mg	VPS39	ST	1.10507e-05	VPS39
39687	Mg	ITGB1BP2	ST	0.000372222	ITGB1BP2
39688	Mg	RBM44	ST	0.000361008	RBM44
39689	Mg	BACH1	ST	0.0011595	BACH1
39690	Mg	ATP11C	ST	5.54152e-06	ATP11C
39691	Mg	PLXNB1	ST	1.59169e-05	PLXNB1
39692	Mg	DNAJC5	ST	6.1934e-06	DNAJC5
39693	Mg	RRP12	ST	1.90101e-07	RRP12
39694	Mg	RASIP1	ST	2.47269e-06	RASIP1
39695	Mg	TMEM217	ST	0.000768896	TMEM217
39696	Mg	ANKRD45	ST	0.000572101	ANKRD45
39697	Mg	NLGN3	ST	4.35026e-05	NLGN3
39698	Mg	FAM90A1	ST	2.80491e-05	FAM90A1
39699	Mg	CFAP61	ST	2.86757e-05	CFAP61
39700	Mg	S1PR4	ST	4.29598e-07	S1PR4
39701	Mg	TMEM168	ST	0.000151048	TMEM168
39702	Mg	CCDC102B	ST	3.84442e-06	CCDC102B
39703	Mg	CEP57	ST	5.4284e-05	CEP57
39704	Mg	ZNF879	ST	3.78348e-05	ZNF879
39705	Mg	ATM	ST	1.70452e-06	ATM
39706	Mg	GRAMD2B	ST	6.99978e-07	GRAMD2B
39707	Mg	ANKRD42	ST	7.87282e-06	ANKRD42
39708	Mg	KPNA1	ST	7.04284e-06	KPNA1
39709	Mg	APOA1	ST	0.000597415	APOA1
39710	Mg	RANBP9	ST	2.55438e-06	RANBP9
39711	Mg	PLEKHA2	ST	6.42327e-06	PLEKHA2
39712	Mg	SSC4D	ST	0.000143704	SSC4D
39713	Mg	STARD3	ST	1.27779e-05	STARD3
39714	Mg	C11orf91	ST	3.40878e-06	C11orf91
39715	Mg	SLC26A6	ST	3.13931e-05	SLC26A6
39716	Mg	SLC26A10	ST	3.80734e-05	SLC26A10
39717	Mg	P2RY8	ST	0.000205911	P2RY8
39718	Mg	FAM110A	ST	0.000152882	FAM110A
39719	Mg	MMRN2	ST	5.03975e-05	MMRN2
39720	Mg	ADAM23	ST	9.93874e-05	ADAM23
39721	Mg	KMT2A	ST	5.67382e-05	KMT2A
39722	Mg	OOSP4A	ST	0.000155522	OOSP4A
39723	Mg	SCAF8	ST	2.71636e-06	SCAF8
39724	Mg	UBTF	ST	0.000144725	UBTF
39725	Mg	FIGNL2	ST	8.97095e-05	FIGNL2
39726	Mg	MINDY1	ST	4.67507e-05	MINDY1
39727	Mg	RING1	ST	5.10447e-05	RING1
39728	Mg	LAMA1	ST	4.35436e-05	LAMA1
39729	Mg	P2RY13	ST	0	P2RY13
39730	Mg	CASS4	ST	1.84378e-05	CASS4
39731	Mg	PRAM1	ST	0	PRAM1
39732	Mg	TINAG	ST	0.000156287	TINAG
39733	Mg	PRPF3	ST	0	PRPF3
39734	Mg	LRRC37A3	ST	7.7726e-08	LRRC37A3
39735	Mg	LRRC8C	ST	4.88943e-06	LRRC8C
39736	Mg	MAP3K11	ST	0	MAP3K11
39737	Mg	ZNF141	ST	1.75987e-08	ZNF141
39738	Mg	SNRK	ST	2.41882e-06	SNRK
39739	Mg	NBR1	ST	3.12544e-06	NBR1
39740	Mg	STAU2	ST	4.15809e-05	STAU2
39741	Mg	NXPE2	ST	0.000595469	NXPE2
39742	Mg	LY6G5C	ST	0.000261827	LY6G5C
39743	Mg	NONO	ST	0	NONO
39744	Mg	RIOX2	ST	1.68288e-05	RIOX2
39745	Mg	RAB39B	ST	7.93234e-05	RAB39B
39746	Mg	GRP	ST	0.000223284	GRP
39747	Mg	RND2	ST	0.00103193	RND2
39748	Mg	CDKN2AIPNL	ST	3.34908e-07	CDKN2AIPNL
39749	Mg	MYBBP1A	ST	0.000313582	MYBBP1A
39750	Mg	NDUFV3	ST	5.08934e-06	NDUFV3
39751	Mg	FBXL8	ST	9.47023e-06	FBXL8
39752	Mg	PREPL	ST	0	PREPL
39753	Mg	EXD3	ST	1.21876e-05	EXD3
39754	Mg	SPSB3	ST	3.26331e-06	SPSB3
39755	Mg	MAFG	ST	5.99265e-05	MAFG
39756	Mg	ERO1B	ST	4.83271e-05	ERO1B
39757	Mg	TLR10	ST	0.000106925	TLR10
39758	Mg	AJUBA	ST	1.59814e-05	AJUBA
39759	Mg	GORAB	ST	0.000105981	GORAB
39760	Mg	RTL5	ST	7.8869e-05	RTL5
39761	Mg	LRMP	ST	0.000254958	LRMP
39762	Mg	BMPER	ST	0.000103615	BMPER
39763	Mg	ARX	ST	0.000330418	ARX
39764	Mg	CCDC96	ST	0.000243686	CCDC96
39765	Mg	SMAP1	ST	9.3462e-05	SMAP1
39766	Mg	CSNK2A2	ST	2.10944e-07	CSNK2A2
39767	Mg	P2RX1	ST	0	P2RX1
39768	Mg	MFSD6L	ST	0.000148041	MFSD6L
39769	Mg	ARMC4	ST	5.96323e-05	ARMC4
39770	Mg	LRRC4C	ST	3.77406e-06	LRRC4C
39771	Mg	ZC2HC1A	ST	4.1509e-05	ZC2HC1A
39772	Mg	ACAD11	ST	8.76917e-06	ACAD11
39773	Mg	GRK3	ST	1.54166e-05	GRK3
39774	Mg	ARHGEF15	ST	9.14412e-05	ARHGEF15
39775	Mg	TCFL5	ST	7.94734e-06	TCFL5
39776	Mg	GPX7	ST	5.8794e-06	GPX7
39777	Mg	STC1	ST	9.76637e-06	STC1
39778	Mg	ELL	ST	0.000115283	ELL
39779	Mg	KIAA1324L	ST	6.87325e-06	KIAA1324L
39780	Mg	HHIPL1	ST	0.000162223	HHIPL1
39781	Mg	TM4SF20	ST	7.9408e-05	TM4SF20
39782	Mg	BCKDHB	ST	9.56101e-06	BCKDHB
39783	Mg	NKD1	ST	0.000298433	NKD1
39784	Mg	MYZAP	ST	2.8882e-05	MYZAP
39785	Mg	SLC45A4	ST	0	SLC45A4
39786	Mg	PDE8A	ST	2.61864e-06	PDE8A
39787	Mg	RAPGEF2	ST	0	RAPGEF2
39788	Mg	RNF14	ST	6.26846e-07	RNF14
39789	Mg	HIST1H3G	ST	0.000425736	HIST1H3G
39790	Mg	VGF	ST	0.00017759	VGF
39791	Mg	CYYR1	ST	3.89161e-05	CYYR1
39792	Mg	TMEM145	ST	2.93681e-05	TMEM145
39793	Mg	DICER1	ST	0	DICER1
39794	Mg	ATOH8	ST	0.000248318	ATOH8
39795	Mg	FEZ2	ST	6.48053e-05	FEZ2
39796	Mg	RAB21	ST	0.000582376	RAB21
39797	Mg	NCK2	ST	0.000594972	NCK2
39798	Mg	PRRC2A	ST	3.62141e-05	PRRC2A
39799	Mg	PRAMEF27	ST	8.24369e-05	PRAMEF27
39800	Mg	FAM214A	ST	2.3022e-05	FAM214A
39801	Mg	LAMA2	ST	0.000125989	LAMA2
39802	Mg	HIST1H2BG	ST	7.58544e-05	HIST1H2BG
39803	Mg	MEX3D	ST	1.48944e-06	MEX3D
39804	Mg	SMARCD3	ST	1.35263e-05	SMARCD3
39805	Mg	TRMT112	ST	5.49108e-05	TRMT112
39806	Mg	ZSWIM9	ST	0	ZSWIM9
39807	Mg	GPRIN2	ST	3.43162e-05	GPRIN2
39808	Mg	FTSJ3	ST	0	FTSJ3
39809	Mg	TTLL3	ST	6.50947e-05	TTLL3
39810	Mg	HCST	ST	1.26478e-07	HCST
39811	Mg	BAHCC1	ST	0.00076079	BAHCC1
39812	Mg	MMADHC	ST	2.9239e-08	MMADHC
39813	Mg	ZNF559	ST	5.67981e-05	ZNF559
39814	Mg	LYRM1	ST	0	LYRM1
39815	Mg	EMCN	ST	9.53698e-05	EMCN
39816	Mg	GALNT15	ST	0.025667	GALNT15
39817	Mg	USP54	ST	6.1461e-05	USP54
39818	Mg	DENND2A	ST	4.36907e-05	DENND2A
39819	Mg	LIN7A	ST	1.5586e-05	LIN7A
39820	Mg	ARL2BP	ST	0	ARL2BP
39821	Mg	WNT10A	ST	0.000388394	WNT10A
39822	Mg	GSAP	ST	4.56607e-06	GSAP
39823	Mg	PIGO	ST	0.000542211	PIGO
39824	Mg	NAP1L5	ST	3.74917e-05	NAP1L5
39825	Mg	C15orf39	ST	8.01455e-07	C15orf39
39826	Mg	FCRL1	ST	0.000259078	FCRL1
39827	Mg	IGSF21	ST	0.00114597	IGSF21
39828	Mg	IPCEF1	ST	0.000123555	IPCEF1
39829	Mg	ZNF207	ST	8.08418e-07	ZNF207
39830	Mg	COA8	ST	1.63105e-06	COA8
39831	Mg	STX2	ST	3.33173e-05	STX2
39832	Mg	MOB1B	ST	4.63984e-05	MOB1B
39833	Mg	ENTPD3	ST	0.000522674	ENTPD3
39834	Mg	NF2	ST	9.9558e-07	NF2
39835	Mg	PDCD1	ST	0.19392	PDCD1
39836	Mg	PPRC1	ST	6.04152e-05	PPRC1
39837	Mg	SLCO1B3	ST	2.35822e-05	SLCO1B3
39838	Mg	MTERF3	ST	0.000262264	MTERF3
39839	Mg	VSTM1	ST	0.00431708	VSTM1
39840	Mg	PRPF4B	ST	0.000124094	PRPF4B
39841	Mg	DDX28	ST	1.82457e-05	DDX28
39842	Mg	TWIST1	ST	3.76701e-05	TWIST1
39843	Mg	UBN1	ST	1.6247e-06	UBN1
39844	Mg	MTMR11	ST	3.99622e-05	MTMR11
39845	Mg	TOM1L2	ST	7.19787e-06	TOM1L2
39846	Mg	RGL4	ST	2.68092e-05	RGL4
39847	Mg	TRANK1	ST	1.63239e-06	TRANK1
39848	Mg	TRPM7	ST	6.61735e-06	TRPM7
39849	Mg	MPP2	ST	0.000112004	MPP2
39850	Mg	SAFB	ST	2.68984e-06	SAFB
39851	Mg	LURAP1L	ST	3.10565e-05	LURAP1L
39852	Mg	TBC1D3E	ST	0.00039653	TBC1D3E
39853	Mg	IGDCC4	ST	0.000164212	IGDCC4
39854	Mg	ZNF350	ST	1.36429e-06	ZNF350
39855	Mg	SARDH	ST	0.00350014	SARDH
39856	Mg	MTMR1	ST	3.01166e-07	MTMR1
39857	Mg	HUWE1	ST	0.000237199	HUWE1
39858	Mg	TRO	ST	0.000245153	TRO
39859	Mg	SNRNP27	ST	0	SNRNP27
39860	Mg	FCRL2	ST	0.000415552	FCRL2
39861	Mg	ARL5A	ST	9.24879e-06	ARL5A
39862	Mg	GNG8	ST	4.063e-05	GNG8
39863	Mg	FZD1	ST	6.1588e-06	FZD1
39864	Mg	RNF19A	ST	2.14923e-05	RNF19A
39865	Mg	TRAF3IP1	ST	5.8868e-05	TRAF3IP1
39866	Mg	ADAP2	ST	7.60771e-05	ADAP2
39867	Mg	PCBP3	ST	0.000336969	PCBP3
39868	Mg	ACYP1	ST	1.37574e-07	ACYP1
39869	Mg	INTS6L	ST	0.000168877	INTS6L
39870	Mg	NPR1	ST	0.000174924	NPR1
39871	Mg	TRAM2	ST	0.000167879	TRAM2
39872	Mg	ACACA	ST	1.30536e-05	ACACA
39873	Mg	SMAD3	ST	3.45873e-05	SMAD3
39874	Mg	MSX1	ST	1.74374e-05	MSX1
39875	Mg	ATF2	ST	1.31509e-05	ATF2
39876	Mg	GLRB	ST	2.61261e-05	GLRB
39877	Mg	ASCC2	ST	8.11849e-05	ASCC2
39878	Mg	ADRA2C	ST	0.000133033	ADRA2C
39879	Mg	FBXO9	ST	8.40923e-06	FBXO9
39880	Mg	PPARGC1B	ST	7.042e-05	PPARGC1B
39881	Mg	PIP5K1A	ST	7.16058e-07	PIP5K1A
39882	Mg	ENPP1	ST	3.84751e-06	ENPP1
39883	Mg	AC119396.1	ST	0.00160584	AC119396.1
39884	Mg	FBXO21	ST	0.000283061	FBXO21
39885	Mg	TRPM2	ST	1.16302e-05	TRPM2
39886	Mg	COL19A1	ST	4.5317e-05	COL19A1
39887	Mg	TMTC2	ST	0.000106704	TMTC2
39888	Mg	C9orf85	ST	1.84984e-05	C9orf85
39889	Mg	HUS1B	ST	2.19547e-05	HUS1B
39890	Mg	COMMD7	ST	2.36359e-05	COMMD7
39891	Mg	ARHGEF3	ST	2.71915e-05	ARHGEF3
39892	Mg	GCNT1	ST	2.31747e-06	GCNT1
39893	Mg	VPS35L	ST	1.91571e-07	VPS35L
39894	Mg	MTERF4	ST	0.00386053	MTERF4
39895	Mg	PCF11	ST	0.000105011	PCF11
39896	Mg	C14orf28	ST	0.000283175	C14orf28
39897	Mg	TUT4	ST	6.18734e-07	TUT4
39898	Mg	TSPEAR	ST	0.010609	TSPEAR
39899	Mg	HOXA5	ST	4.60958e-05	HOXA5
39900	Mg	MB	ST	9.66467e-05	MB
39901	Mg	VSTM5	ST	0.000316144	VSTM5
39902	Mg	TEDC1	ST	9.11799e-05	TEDC1
39903	Mg	WNT11	ST	0.0118437	WNT11
39904	Mg	RGMB	ST	0.00032756	RGMB
39905	Mg	USP53	ST	2.33022e-05	USP53
39906	Mg	HOXC13	ST	4.26562e-05	HOXC13
39907	Mg	ZDHHC1	ST	8.0534e-07	ZDHHC1
39908	Mg	POGLUT3	ST	0.000138584	POGLUT3
39909	Mg	C11orf68	ST	0.000209312	C11orf68
39910	Mg	ATG9B	ST	0.000110068	ATG9B
39911	Mg	TTLL13P	ST	2.23514e-05	TTLL13P
39912	Mg	RHEX	ST	0.00114994	RHEX
39913	Mg	ALAD	ST	3.30211e-05	ALAD
39914	Mg	PTGR1	ST	3.19699e-05	PTGR1
39915	Mg	EVC2	ST	0.000297928	EVC2
39916	Mg	FMR1	ST	4.58016e-05	FMR1
39917	Mg	HERC2	ST	0.000237512	HERC2
39918	Mg	MSTO1	ST	4.26546e-06	MSTO1
39919	Mg	NCOA1	ST	2.65152e-06	NCOA1
39920	Mg	CXXC5	ST	3.70349e-05	CXXC5
39921	Mg	AUH	ST	0	AUH
39922	Mg	SLC7A2	ST	1.59959e-05	SLC7A2
39923	Mg	NSUN7	ST	1.40144e-06	NSUN7
39924	Mg	CD86	ST	0.000521754	CD86
39925	Mg	ADCY7	ST	2.22158e-05	ADCY7
39926	Mg	EFR3A	ST	1.48063e-06	EFR3A
39927	Mg	PHB2	ST	4.65931e-05	PHB2
39928	Mg	PPP1R16A	ST	3.60353e-06	PPP1R16A
39929	Mg	TLL1	ST	1.90741e-05	TLL1
39930	Mg	GREM2	ST	0.000258277	GREM2
39931	Mg	PTPN21	ST	6.70387e-06	PTPN21
39932	Mg	NR1H2	ST	2.36241e-06	NR1H2
39933	Mg	HYI	ST	0.000316915	HYI
39934	Mg	TRUB1	ST	1.4069e-05	TRUB1
39935	Mg	BMI1	ST	7.79716e-05	BMI1
39936	Mg	ANKRD33B	ST	0.0003945	ANKRD33B
39937	Mg	PLCD3	ST	3.16473e-05	PLCD3
39938	Mg	SHC2	ST	3.56391e-05	SHC2
39939	Mg	SLC16A7	ST	2.9394e-06	SLC16A7
39940	Mg	VNN3	ST	0.000698853	VNN3
39941	Mg	METAP2	ST	0.000211378	METAP2
39942	Mg	THG1L	ST	0.000106649	THG1L
39943	Mg	SAMD11	ST	2.20096e-05	SAMD11
39944	Mg	LHX6	ST	0.000376342	LHX6
39945	Mg	MYO9B	ST	1.80111e-05	MYO9B
39946	Mg	PLCL1	ST	7.39112e-05	PLCL1
39947	Mg	NAV1	ST	1.43994e-06	NAV1
39948	Mg	CRBN	ST	0.00012304	CRBN
39949	Mg	RAI14	ST	0.000123704	RAI14
39950	Mg	SUGCT	ST	1.40132e-05	SUGCT
39951	Mg	SETD7	ST	7.29147e-05	SETD7
39952	Mg	DENND1C	ST	0.000165413	DENND1C
39953	Mg	VPS45	ST	6.61751e-05	VPS45
39954	Mg	CGGBP1	ST	0	CGGBP1
39955	Mg	DIO2	ST	0.0001102	DIO2
39956	Mg	EIF2AK3	ST	5.22336e-05	EIF2AK3
39957	Mg	ELOA3	ST	0.000139233	ELOA3
39958	Mg	UNC13A	ST	0.000264597	UNC13A
39959	Mg	TLE2	ST	0	TLE2
39960	Mg	ELL2	ST	0	ELL2
39961	Mg	TDRP	ST	0.000561695	TDRP
39962	Mg	TICAM1	ST	5.43249e-05	TICAM1
39963	Mg	GRIP1	ST	0.00250033	GRIP1
39964	Mg	PPP1R3G	ST	5.20726e-05	PPP1R3G
39965	Mg	KAT5	ST	3.56751e-06	KAT5
39966	Mg	MAP4K5	ST	1.07586e-05	MAP4K5
39967	Mg	FCGR3B	ST	3.68792e-05	FCGR3B
39968	Mg	MPHOSPH8	ST	1.95996e-08	MPHOSPH8
39969	Mg	NATD1	ST	5.40646e-05	NATD1
39970	Mg	EMC1	ST	0	EMC1
39971	Mg	WNK2	ST	1.95413e-05	WNK2
39972	Mg	DLG4	ST	2.79453e-06	DLG4
39973	Mg	SYNDIG1	ST	6.59694e-05	SYNDIG1
39974	Mg	GANAB	ST	8.05555e-05	GANAB
39975	Mg	TRAF5	ST	0.000937217	TRAF5
39976	Mg	CCDC82	ST	4.21058e-06	CCDC82
39977	Mg	IL18RAP	ST	0.000114532	IL18RAP
39978	Mg	SLC19A1	ST	2.23155e-05	SLC19A1
39979	Mg	CEACAM3	ST	0.0240094	CEACAM3
39980	Mg	VKORC1	ST	0.000134038	VKORC1
39981	Mg	FOXF2	ST	5.34651e-06	FOXF2
39982	Mg	COBLL1	ST	1.49052e-07	COBLL1
39983	Mg	GEMIN7	ST	1.76618e-06	GEMIN7
39984	Mg	ANKRD40	ST	0	ANKRD40
39985	Mg	RAB9B	ST	0.00070738	RAB9B
39986	Mg	ADH1C	ST	0.000123119	ADH1C
39987	Mg	P2RY14	ST	3.43441e-05	P2RY14
39988	Mg	SEC23A	ST	2.52723e-05	SEC23A
39989	Mg	MAST4	ST	5.66134e-05	MAST4
39990	Mg	DOC2B	ST	1.58675e-05	DOC2B
39991	Mg	RNF13	ST	4.1236e-05	RNF13
39992	Mg	TNRC6A	ST	0	TNRC6A
39993	Mg	FNDC3A	ST	0.000175057	FNDC3A
39994	Mg	CYP4F3	ST	0.000217795	CYP4F3
39995	Mg	BAG6	ST	3.11172e-05	BAG6
39996	Mg	SIT1	ST	1.15361e-05	SIT1
39997	Mg	BET1	ST	0	BET1
39998	Mg	CYP27A1	ST	0.000910794	CYP27A1
39999	Mg	SLC43A3	ST	2.69708e-05	SLC43A3
40000	Mg	MICAL3	ST	5.41675e-06	MICAL3
40001	Mg	ARV1	ST	0.000757778	ARV1
40002	Mg	NEK9	ST	2e-05	NEK9
40003	Mg	AGPAT4	ST	0.000192211	AGPAT4
40004	Mg	MAP3K12	ST	1.81811e-06	MAP3K12
40005	Mg	PLCD1	ST	3.6849e-05	PLCD1
40006	Mg	MT1H	ST	8.96915e-05	MT1H
40007	Mg	RAC3	ST	4.92465e-05	RAC3
40008	Mg	SDK1	ST	0.000884026	SDK1
40009	Mg	KDM4B	ST	0.000112092	KDM4B
40010	Mg	CLEC10A	ST	0.000147358	CLEC10A
40011	Mg	INTS11	ST	9.45812e-09	INTS11
40012	Mg	PBX4	ST	0.000242948	PBX4
40013	Mg	TNFAIP8	ST	1.27871e-08	TNFAIP8
40014	Mg	LSAMP	ST	5.19541e-08	LSAMP
40015	Mg	PAPPA	ST	2.02899e-05	PAPPA
40016	Mg	NCAPD3	ST	7.6446e-07	NCAPD3
40017	Mg	RAPGEF5	ST	8.92753e-05	RAPGEF5
40018	Mg	TRA2B	ST	1.25679e-05	TRA2B
40019	Mg	PIP4K2A	ST	7.11049e-07	PIP4K2A
40020	Mg	VAMP1	ST	0.0111491	VAMP1
40021	Mg	CYP1B1	ST	0.000215249	CYP1B1
40022	Mg	SELENOK	ST	0	SELENOK
40023	Mg	GGT5	ST	2.13234e-05	GGT5
40024	Mg	SEC16A	ST	0.000220755	SEC16A
40025	Mg	GAB2	ST	0	GAB2
40026	Mg	SIGLEC15	ST	2.59595e-05	SIGLEC15
40027	Mg	TCF25	ST	0	TCF25
40028	Mg	GP2	ST	0.000774525	GP2
40029	Mg	HOOK3	ST	1.39904e-06	HOOK3
40030	Mg	TPST2	ST	2.50523e-05	TPST2
40031	Mg	MGAT1	ST	0	MGAT1
40032	Mg	TTLL5	ST	0	TTLL5
40033	Mg	ST3GAL3	ST	7.54581e-05	ST3GAL3
40034	Mg	PARD3B	ST	0	PARD3B
40035	Mg	PIEZO1	ST	7.82108e-07	PIEZO1
40036	Mg	DNTTIP1	ST	2.79396e-07	DNTTIP1
40037	Mg	RBM6	ST	0.000184935	RBM6
40038	Mg	EGFR	ST	0.000384388	EGFR
40039	Mg	PCTP	ST	1.25035e-07	PCTP
40040	Mg	IDS	ST	3.21177e-05	IDS
40041	Mg	KLF12	ST	1.24919e-06	KLF12
40042	Mg	KHDC4	ST	2.90882e-05	KHDC4
40043	Mg	TMEM43	ST	2.66524e-05	TMEM43
40044	Mg	CLUAP1	ST	2.99377e-05	CLUAP1
40045	Mg	FEM1B	ST	6.38268e-07	FEM1B
40046	Mg	EEPD1	ST	6.9226e-05	EEPD1
40047	Mg	FAM13C	ST	2.47407e-06	FAM13C
40048	Mg	TM4SF18	ST	8.02608e-05	TM4SF18
40049	Mg	SCAND1	ST	3.42522e-06	SCAND1
40050	Mg	TMEM220	ST	3.64205e-05	TMEM220
40051	Mg	MRTFA	ST	2.2791e-06	MRTFA
40052	Mg	HCFC2	ST	1.63594e-05	HCFC2
40053	Mg	PLCE1	ST	0.00123124	PLCE1
40054	Mg	PPIC	ST	0	PPIC
40055	Mg	VPS18	ST	2.96459e-06	VPS18
40056	Mg	SMARCC1	ST	2.0944e-05	SMARCC1
40057	Mg	ANKRD29	ST	0.0111624	ANKRD29
40058	Mg	ADH5	ST	8.55855e-06	ADH5
40059	Mg	PDCL	ST	8.61914e-07	PDCL
40060	Mg	USP17L15	ST	0.000148682	USP17L15
40061	Mg	PLA2G4A	ST	8.51589e-08	PLA2G4A
40062	Mg	DZIP1	ST	4.13558e-05	DZIP1
40063	Mg	SF3B1	ST	0.00385131	SF3B1
40064	Mg	PALMD	ST	9.91752e-05	PALMD
40065	Mg	IMPDH2	ST	4.65096e-05	IMPDH2
40066	Mg	POTEM	ST	0.000256059	POTEM
40067	Mg	FAM110C	ST	0.000139696	FAM110C
40068	Mg	RNF38	ST	1.34746e-05	RNF38
40069	Mg	RB1	ST	1.43717e-05	RB1
40070	Mg	TNRC6B	ST	4.45632e-05	TNRC6B
40071	Mg	JUN	ST	9.50243e-06	JUN
40072	Mg	SLC26A11	ST	1.31981e-05	SLC26A11
40073	Mg	FOCAD	ST	7.19506e-05	FOCAD
40074	Mg	RILP	ST	2.33618e-05	RILP
40075	Mg	NFKBID	ST	8.1846e-06	NFKBID
40076	Mg	ZNF117	ST	9.29017e-05	ZNF117
40077	Mg	RFLNB	ST	1.66444e-05	RFLNB
40078	Mg	TESPA1	ST	0.000240102	TESPA1
45247	Fe	SYNPO2	ST	2.88575e-06	SYNPO2
45248	Fe	CARNS1	ST	0.000476357	CARNS1
45249	Fe	TBKBP1	ST	0	TBKBP1
45250	Fe	F2R	ST	0.000105722	F2R
45251	Fe	DOC2A	ST	0.000116703	DOC2A
45252	Fe	ATG4B	ST	8.87633e-06	ATG4B
45253	Fe	DEDD2	ST	0.000238769	DEDD2
45254	Fe	NDRG4	ST	0.00316177	NDRG4
45255	Fe	SMURF2	ST	1.80826e-05	SMURF2
45256	Fe	MTLN	ST	8.5668e-05	MTLN
45257	Fe	CHL1	ST	0.000606253	CHL1
45258	Fe	ATP6V0A1	ST	6.34878e-05	ATP6V0A1
45259	Fe	C1QTNF6	ST	5.02621e-06	C1QTNF6
45260	Fe	INTS8	ST	0.00066265	INTS8
45261	Fe	SIX5	ST	0.000147618	SIX5
45262	Fe	CCDC78	ST	0.00284643	CCDC78
45263	Fe	ASNSD1	ST	0.00105617	ASNSD1
45264	Fe	DIPK2B	ST	0.000153243	DIPK2B
45265	Fe	TRIP6	ST	0.000229907	TRIP6
45266	Fe	HTR2A	ST	0.000379711	HTR2A
45267	Fe	ARHGEF40	ST	0.000121494	ARHGEF40
45268	Fe	MBOAT7	ST	0.000197507	MBOAT7
45269	Fe	DACT2	ST	0.00253989	DACT2
45270	Fe	RETREG3	ST	0.000775464	RETREG3
45271	Fe	DCAF13	ST	2.44079e-05	DCAF13
45272	Fe	SNN	ST	0	SNN
45273	Fe	GLI2	ST	8.52162e-05	GLI2
45274	Fe	ZNF134	ST	0.000159267	ZNF134
45275	Fe	ARID4B	ST	5.89552e-05	ARID4B
45276	Fe	PHKG2	ST	0.000353939	PHKG2
45277	Fe	INO80D	ST	4.29069e-05	INO80D
45278	Fe	SLC25A29	ST	4.00408e-07	SLC25A29
45279	Fe	ACADSB	ST	0.000166928	ACADSB
45280	Fe	PWWP2B	ST	0.000100337	PWWP2B
45281	Fe	C2CD4A	ST	0.000472289	C2CD4A
45282	Fe	EPDR1	ST	0.000294633	EPDR1
45283	Fe	ILDR1	ST	3.703e-05	ILDR1
45284	Fe	PPP4R4	ST	0.000371503	PPP4R4
45285	Fe	NIBAN3	ST	0.00191671	NIBAN3
45286	Fe	ARRB1	ST	0.000148686	ARRB1
45287	Fe	RLBP1	ST	0.000575211	RLBP1
45288	Fe	TSC1	ST	6.61549e-06	TSC1
45289	Fe	ISYNA1	ST	0.000621087	ISYNA1
45290	Fe	KCNH3	ST	0.000123101	KCNH3
45291	Fe	CYB5R1	ST	0.000273746	CYB5R1
45292	Fe	ASMTL	ST	5.94829e-05	ASMTL
45293	Fe	GPRASP2	ST	8.41578e-05	GPRASP2
45294	Fe	MYO15B	ST	0.000214462	MYO15B
45295	Fe	LRRC25	ST	7.90301e-05	LRRC25
45296	Fe	AGTR1	ST	2.35583e-05	AGTR1
45297	Fe	PCDHB16	ST	2.60309e-05	PCDHB16
45298	Fe	TCERG1	ST	1.54633e-05	TCERG1
45299	Fe	LONRF3	ST	0.000231468	LONRF3
45300	Fe	SPRY4	ST	0.000176174	SPRY4
45301	Fe	ECHDC2	ST	0.000128272	ECHDC2
45302	Fe	TBX18	ST	0.000178093	TBX18
45303	Fe	PCYOX1	ST	1.28419e-05	PCYOX1
45304	Fe	DGKG	ST	0.000166088	DGKG
45305	Fe	FGD5	ST	8.79621e-06	FGD5
45306	Fe	ANKRD12	ST	4.23772e-06	ANKRD12
45307	Fe	TTC37	ST	5.92347e-05	TTC37
45308	Fe	PIP4P1	ST	0.000392251	PIP4P1
45309	Fe	TLR4	ST	0.000184395	TLR4
45310	Fe	FCRLB	ST	0.00032919	FCRLB
45311	Fe	CADPS2	ST	0.000169876	CADPS2
45312	Fe	CMYA5	ST	6.24008e-05	CMYA5
45313	Fe	STEAP1	ST	5.85482e-05	STEAP1
45314	Fe	SLC26A2	ST	0.000199495	SLC26A2
45315	Fe	TIAM1	ST	8.09025e-05	TIAM1
45316	Fe	SH3GL1	ST	0.000289812	SH3GL1
45317	Fe	ZNF296	ST	8.2739e-06	ZNF296
45318	Fe	GPT	ST	0.000208644	GPT
45319	Fe	RTBDN	ST	0.000489557	RTBDN
45320	Fe	MORC3	ST	0.000120967	MORC3
45321	Fe	CEP120	ST	5.63612e-06	CEP120
45322	Fe	C2CD4B	ST	0.00106736	C2CD4B
45323	Fe	SNAP47	ST	1.77706e-05	SNAP47
45324	Fe	CISH	ST	0.00858872	CISH
45325	Fe	AQP7	ST	0.00554757	AQP7
45326	Fe	SNRNP70	ST	0.000286605	SNRNP70
45327	Fe	PLSCR3	ST	0	PLSCR3
45328	Fe	TUFT1	ST	7.54627e-05	TUFT1
45329	Fe	ROCK2	ST	9.5336e-05	ROCK2
45330	Fe	SLC39A6	ST	0.000147128	SLC39A6
45331	Fe	RELL1	ST	4.23469e-05	RELL1
45332	Fe	EFCAB12	ST	3.48388e-05	EFCAB12
45333	Fe	OAT	ST	0.000171383	OAT
45334	Fe	RALBP1	ST	2.95579e-05	RALBP1
45335	Fe	DACH1	ST	0.00743129	DACH1
45336	Fe	PSIP1	ST	9.98814e-05	PSIP1
45337	Fe	FHOD3	ST	2.71222e-05	FHOD3
45338	Fe	CAMLG	ST	0.000216008	CAMLG
45339	Fe	XPA	ST	1.07262e-05	XPA
45340	Fe	RNF181	ST	6.09759e-06	RNF181
45341	Fe	PAGR1	ST	0.000149595	PAGR1
45342	Fe	HGF	ST	3.29619e-05	HGF
45343	Fe	SPG7	ST	6.30895e-05	SPG7
45344	Fe	TEC	ST	1.25071e-06	TEC
45345	Fe	ZNF784	ST	0.000230661	ZNF784
45346	Fe	PLEKHF1	ST	0.000994733	PLEKHF1
45347	Fe	DDX55	ST	0.000175921	DDX55
45348	Fe	UBE2D1	ST	3.94289e-06	UBE2D1
45349	Fe	AP4B1	ST	0.00166242	AP4B1
45350	Fe	KDM5B	ST	0.000137049	KDM5B
45351	Fe	CDC42BPA	ST	0.000943423	CDC42BPA
45352	Fe	ADGRB1	ST	0.00266188	ADGRB1
45353	Fe	RFX3	ST	2.99185e-05	RFX3
45354	Fe	SHANK3	ST	0.000429931	SHANK3
45355	Fe	INAFM2	ST	4.16178e-05	INAFM2
45356	Fe	GALNT8	ST	5.26523e-05	GALNT8
45357	Fe	FHL5	ST	3.1603e-06	FHL5
45358	Fe	PICALM	ST	0.000111002	PICALM
45359	Fe	AS3MT	ST	8.68178e-05	AS3MT
45360	Fe	MIA	ST	3.22381e-05	MIA
45361	Fe	INO80	ST	0.000133161	INO80
45362	Fe	CHD4	ST	7.53776e-06	CHD4
45363	Fe	NOTCH2	ST	0.000645583	NOTCH2
45364	Fe	CYGB	ST	0.000404946	CYGB
45365	Fe	ZBTB6	ST	0.000111809	ZBTB6
45366	Fe	ETNK2	ST	1.42878e-06	ETNK2
45367	Fe	JAKMIP3	ST	0.000687944	JAKMIP3
45368	Fe	EBF1	ST	0.000112191	EBF1
45369	Fe	LIMD1	ST	1.06143e-06	LIMD1
45370	Fe	EPN2	ST	4.07368e-05	EPN2
45371	Fe	SLC9A2	ST	6.8013e-06	SLC9A2
45372	Fe	EXOC7	ST	0.000432902	EXOC7
45373	Fe	MTHFD2L	ST	1.24337e-05	MTHFD2L
45374	Fe	ATF7	ST	4.77333e-05	ATF7
45375	Fe	AATK	ST	0.000297717	AATK
45376	Fe	CPLX1	ST	0.000290453	CPLX1
45377	Fe	KDM4C	ST	0	KDM4C
45378	Fe	RAB3D	ST	0.000655165	RAB3D
45379	Fe	TMPRSS13	ST	0.000473809	TMPRSS13
45380	Fe	CNIH3	ST	7.9884e-05	CNIH3
45381	Fe	MMP13	ST	0.000304427	MMP13
45382	Fe	SIN3A	ST	6.79054e-07	SIN3A
45383	Fe	NRXN2	ST	1.09727e-06	NRXN2
45384	Fe	ARHGAP31	ST	9.52425e-05	ARHGAP31
45385	Fe	PBRM1	ST	1.29183e-06	PBRM1
45386	Fe	SH3BP5L	ST	0.00010151	SH3BP5L
45387	Fe	CLK1	ST	0.000104925	CLK1
45388	Fe	OSTM1	ST	4.8466e-05	OSTM1
45389	Fe	ADCY3	ST	0.000776082	ADCY3
45390	Fe	NAGA	ST	9.11652e-06	NAGA
45391	Fe	SLC3A1	ST	0.000295958	SLC3A1
45392	Fe	C19orf38	ST	0.00024934	C19orf38
45393	Fe	VSIG2	ST	0.000178816	VSIG2
45394	Fe	ZNF677	ST	5.81678e-05	ZNF677
45395	Fe	ARHGEF18	ST	4.12206e-06	ARHGEF18
45396	Fe	DCUN1D3	ST	7.71631e-06	DCUN1D3
45397	Fe	RAD50	ST	2.90145e-05	RAD50
45398	Fe	LRRN1	ST	0.000460325	LRRN1
45399	Fe	FAM168B	ST	0	FAM168B
45400	Fe	GAS8	ST	1.30604e-05	GAS8
45401	Fe	SAP30	ST	1.74759e-05	SAP30
45402	Fe	TENM1	ST	4.78344e-06	TENM1
45403	Fe	IL9R	ST	0.0010793	IL9R
45404	Fe	PIP4K2B	ST	0.000285553	PIP4K2B
45405	Fe	MCIDAS	ST	0.000679999	MCIDAS
45406	Fe	R3HDM4	ST	0.000207736	R3HDM4
45407	Fe	ARL11	ST	0.00041777	ARL11
45408	Fe	SLC27A1	ST	0.000608311	SLC27A1
45409	Fe	ARID1B	ST	0	ARID1B
45410	Fe	IL12RB2	ST	0.00134289	IL12RB2
45411	Fe	RO60	ST	0.000455138	RO60
45412	Fe	LY6K	ST	2.50428e-05	LY6K
45413	Fe	SORCS2	ST	5.12353e-06	SORCS2
45414	Fe	ATP13A4	ST	0.000210566	ATP13A4
45415	Fe	FOXO1	ST	3.64456e-06	FOXO1
45416	Fe	SLC19A3	ST	0.000219138	SLC19A3
45417	Fe	HECTD2	ST	4.6276e-06	HECTD2
45418	Fe	ROCK1	ST	0.000785868	ROCK1
45419	Fe	SYCE1	ST	0.000278189	SYCE1
45420	Fe	FAM117A	ST	0.000530325	FAM117A
45421	Fe	UGGT2	ST	0.000157452	UGGT2
45422	Fe	WIPI1	ST	5.89622e-06	WIPI1
45423	Fe	TBC1D5	ST	0	TBC1D5
45424	Fe	LRRC56	ST	0	LRRC56
45425	Fe	KLHDC1	ST	2.10921e-05	KLHDC1
45426	Fe	TPCN1	ST	0.000192886	TPCN1
45427	Fe	RMND1	ST	0.000147047	RMND1
45428	Fe	PPIG	ST	5.69257e-06	PPIG
45429	Fe	RETREG1	ST	9.20531e-06	RETREG1
45430	Fe	ASCL5	ST	0.000193486	ASCL5
45431	Fe	PCMTD2	ST	0.000267573	PCMTD2
45432	Fe	EHD3	ST	9.07635e-05	EHD3
45433	Fe	GGT2	ST	0.000562687	GGT2
45434	Fe	USP24	ST	5.00563e-05	USP24
45435	Fe	NSUN5	ST	9.64739e-05	NSUN5
45436	Fe	RPH3AL	ST	0.000153907	RPH3AL
45437	Fe	IGFL2	ST	0.000958489	IGFL2
45438	Fe	CHST7	ST	0.00019201	CHST7
45439	Fe	IFNE	ST	0.000277461	IFNE
45440	Fe	RTEL1	ST	6.16122e-05	RTEL1
45441	Fe	EDA	ST	0.000885858	EDA
45442	Fe	NRG1	ST	0.000256708	NRG1
45443	Fe	ERMN	ST	5.25512e-06	ERMN
45444	Fe	BRAP	ST	1.32588e-05	BRAP
45445	Fe	SLC22A3	ST	7.26475e-05	SLC22A3
45446	Fe	FKBP8	ST	6.66102e-05	FKBP8
45447	Fe	IL31RA	ST	0.00043105	IL31RA
45448	Fe	PARL	ST	0.000613793	PARL
45449	Fe	NEIL3	ST	0.000111805	NEIL3
45450	Fe	PHF2	ST	6.40216e-05	PHF2
45451	Fe	CLCN5	ST	0.000889692	CLCN5
45452	Fe	PLXDC1	ST	0.00011211	PLXDC1
45453	Fe	PDE2A	ST	0.000512932	PDE2A
45454	Fe	CLN8	ST	2.1292e-05	CLN8
45455	Fe	TBC1D15	ST	0.000126084	TBC1D15
45456	Fe	KAT6B	ST	7.71827e-06	KAT6B
45457	Fe	HDDC3	ST	0.000266677	HDDC3
45458	Fe	RXRB	ST	1.99279e-06	RXRB
45459	Fe	TFE3	ST	0.000122787	TFE3
45460	Fe	DYM	ST	1.45386e-05	DYM
45461	Fe	RASGRP4	ST	6.53678e-05	RASGRP4
45462	Fe	CTDP1	ST	6.49749e-05	CTDP1
45463	Fe	DEC1	ST	1.99747e-05	DEC1
45464	Fe	PDP1	ST	7.34906e-05	PDP1
45465	Fe	SERAC1	ST	0.000285264	SERAC1
45466	Fe	CCDC85C	ST	1.49354e-05	CCDC85C
45467	Fe	RND3	ST	0.00010612	RND3
45468	Fe	DBN1	ST	0.00147086	DBN1
45469	Fe	CYB561A3	ST	0	CYB561A3
45470	Fe	NUP214	ST	3.8398e-05	NUP214
45471	Fe	CFDP1	ST	1.33982e-06	CFDP1
45472	Fe	COPRS	ST	0	COPRS
45473	Fe	PDLIM5	ST	6.39098e-06	PDLIM5
45474	Fe	GJC2	ST	0.000682259	GJC2
45475	Fe	CHST2	ST	0.000366357	CHST2
45476	Fe	PCDHGC3	ST	7.78973e-05	PCDHGC3
45477	Fe	ASAP3	ST	0.000233029	ASAP3
45478	Fe	COL22A1	ST	0.000425485	COL22A1
45479	Fe	MAD1L1	ST	0	MAD1L1
45480	Fe	SNHG32	ST	5.72218e-05	SNHG32
45481	Fe	PRDM11	ST	0.000151394	PRDM11
45482	Fe	NRTN	ST	0.000140698	NRTN
45483	Fe	IL36G	ST	0.000260526	IL36G
45484	Fe	RPRD2	ST	1.64438e-05	RPRD2
45485	Fe	RAB11FIP2	ST	4.50812e-06	RAB11FIP2
45486	Fe	CPNE5	ST	5.84229e-05	CPNE5
45487	Fe	CDH2	ST	0.0841109	CDH2
45488	Fe	ABCA6	ST	0.000193559	ABCA6
45489	Fe	RGCC	ST	2.03651e-05	RGCC
45490	Fe	CIC	ST	5.59353e-07	CIC
45491	Fe	LMNTD2	ST	1.66284e-05	LMNTD2
45492	Fe	DEUP1	ST	0.00109758	DEUP1
45493	Fe	MICU3	ST	0	MICU3
45494	Fe	TSPAN9	ST	4.67204e-05	TSPAN9
45495	Fe	RAVER2	ST	8.58425e-05	RAVER2
45496	Fe	IQCD	ST	0.00459221	IQCD
45497	Fe	GHR	ST	3.2246e-05	GHR
45498	Fe	FRG1	ST	4.3031e-06	FRG1
45499	Fe	LRP3	ST	5.95674e-05	LRP3
45500	Fe	THSD4	ST	5.96495e-06	THSD4
45501	Fe	GSTA4	ST	4.05615e-05	GSTA4
45502	Fe	PKN1	ST	0.000172292	PKN1
45503	Fe	FOXC1	ST	0.000825231	FOXC1
45504	Fe	ZMYM2	ST	8.23038e-05	ZMYM2
45505	Fe	HES2	ST	2.361e-05	HES2
45506	Fe	CRYM	ST	0.00695651	CRYM
45507	Fe	DYRK3	ST	0.00706141	DYRK3
45508	Fe	SMARCC2	ST	3.66192e-05	SMARCC2
45509	Fe	RND1	ST	0.00491549	RND1
45510	Fe	TBX1	ST	0.00338701	TBX1
45511	Fe	SEPTIN4	ST	4.77889e-05	SEPTIN4
45512	Fe	PPP3CC	ST	3.61084e-06	PPP3CC
45513	Fe	EZH1	ST	0	EZH1
45514	Fe	PRKN	ST	0.000121476	PRKN
45515	Fe	SERTAD2	ST	2.2424e-07	SERTAD2
45516	Fe	SPIB	ST	0.00126413	SPIB
45517	Fe	KBTBD13	ST	0.00182146	KBTBD13
45518	Fe	RBPJ	ST	6.83896e-05	RBPJ
45519	Fe	DTNBP1	ST	1.72667e-05	DTNBP1
45520	Fe	SEMA4A	ST	4.19501e-05	SEMA4A
45521	Fe	ADRB1	ST	0.000264481	ADRB1
45522	Fe	HINT3	ST	7.64329e-05	HINT3
45523	Fe	DCLRE1C	ST	2.22831e-05	DCLRE1C
45524	Fe	PELI1	ST	0.00101078	PELI1
45525	Fe	AP2M1	ST	1.18883e-05	AP2M1
45526	Fe	KRAS	ST	9.35058e-05	KRAS
45527	Fe	MAVS	ST	4.46959e-05	MAVS
45528	Fe	ZBTB25	ST	0.000166931	ZBTB25
45529	Fe	PYCARD	ST	2.59241e-07	PYCARD
45530	Fe	STYX	ST	4.06984e-05	STYX
45531	Fe	ELK3	ST	3.08605e-05	ELK3
45532	Fe	GSE1	ST	0.000184641	GSE1
45533	Fe	ITPRIPL2	ST	1.41606e-07	ITPRIPL2
45534	Fe	NKX3-1	ST	0.00181683	NKX3-1
45535	Fe	ACVR1B	ST	0	ACVR1B
45536	Fe	DARS	ST	0.000257685	DARS
45537	Fe	PIAS2	ST	6.05922e-05	PIAS2
45538	Fe	NSDHL	ST	0.000190873	NSDHL
45539	Fe	PCOLCE2	ST	0.000863499	PCOLCE2
45540	Fe	AKT1S1	ST	7.6791e-06	AKT1S1
45541	Fe	TOB2	ST	0	TOB2
45542	Fe	STAG2	ST	0	STAG2
45543	Fe	NT5C2	ST	9.10268e-07	NT5C2
45544	Fe	NIN	ST	4.53846e-05	NIN
45545	Fe	RIPOR3	ST	0.000214269	RIPOR3
45546	Fe	RPRD1A	ST	7.70522e-06	RPRD1A
45547	Fe	FBXO34	ST	0.000731619	FBXO34
45548	Fe	CFP	ST	0.00186561	CFP
45549	Fe	CD72	ST	0	CD72
45550	Fe	XYLT1	ST	6.82411e-05	XYLT1
45551	Fe	SLC25A12	ST	7.76365e-08	SLC25A12
45552	Fe	SGSH	ST	0.000121387	SGSH
45553	Fe	SPRR2F	ST	0.00230727	SPRR2F
45554	Fe	MATN3	ST	0.0358588	MATN3
45555	Fe	AP5Z1	ST	0.000392855	AP5Z1
45556	Fe	GPSM2	ST	0.000282026	GPSM2
45557	Fe	ITPKC	ST	0.000209451	ITPKC
45558	Fe	FUT11	ST	9.77067e-05	FUT11
45559	Fe	TNNI2	ST	9.22483e-05	TNNI2
45560	Fe	NHLRC2	ST	8.83317e-05	NHLRC2
45561	Fe	ISM1	ST	0.000849618	ISM1
45562	Fe	AAK1	ST	0.000144945	AAK1
45563	Fe	SEC23IP	ST	0.000562273	SEC23IP
45564	Fe	UCN3	ST	6.16322e-05	UCN3
45565	Fe	DIPK1B	ST	0.000175693	DIPK1B
45566	Fe	MARCH3	ST	0	MARCH3
45567	Fe	PENK	ST	0.000583073	PENK
45568	Fe	PDE12	ST	9.08199e-06	PDE12
45569	Fe	CCNH	ST	1.00757e-05	CCNH
45570	Fe	RP9	ST	0	RP9
45571	Fe	LRRC10B	ST	0.000113577	LRRC10B
45572	Fe	NEDD4	ST	0.00100559	NEDD4
45573	Fe	TPD52L2	ST	1.5126e-05	TPD52L2
45574	Fe	PITPNM3	ST	0.000254462	PITPNM3
45575	Fe	FAM50B	ST	0.000557821	FAM50B
45576	Fe	ACOX3	ST	0.000147769	ACOX3
45577	Fe	CCNYL1	ST	0.000791217	CCNYL1
45578	Fe	TEF	ST	0.000258753	TEF
45579	Fe	RSPH4A	ST	0.000116511	RSPH4A
45580	Fe	CYP26B1	ST	0.000455167	CYP26B1
45581	Fe	CSMD2	ST	0.00097553	CSMD2
45582	Fe	GNG7	ST	6.52057e-05	GNG7
45583	Fe	PVR	ST	4.81297e-05	PVR
45584	Fe	CPEB4	ST	0.00119531	CPEB4
45585	Fe	MMAB	ST	7.4122e-06	MMAB
45586	Fe	SLAMF9	ST	0.000502223	SLAMF9
45587	Fe	IL37	ST	0.000870418	IL37
45588	Fe	LDB2	ST	6.19384e-05	LDB2
45589	Fe	KLC1	ST	0.000347433	KLC1
45590	Fe	RPP21	ST	6.54287e-05	RPP21
45591	Fe	CREB3L2	ST	0.000142871	CREB3L2
45592	Fe	WWOX	ST	1.04899e-05	WWOX
45593	Fe	ZNF469	ST	0.000526553	ZNF469
45594	Fe	ATP6V1H	ST	0.000201351	ATP6V1H
45595	Fe	SMIM4	ST	8.84512e-05	SMIM4
45596	Fe	SPAG4	ST	0.000869248	SPAG4
45597	Fe	SUOX	ST	0.00024533	SUOX
45598	Fe	GPR88	ST	0.000134636	GPR88
45599	Fe	SPAST	ST	9.31118e-05	SPAST
45600	Fe	TMEM25	ST	0.000114727	TMEM25
45601	Fe	TEAD1	ST	0.000123571	TEAD1
45602	Fe	IL17RC	ST	0.00133835	IL17RC
45603	Fe	ADTRP	ST	0.000246616	ADTRP
45604	Fe	FBXL2	ST	0.00692858	FBXL2
45605	Fe	SLC27A5	ST	0.000835277	SLC27A5
45606	Fe	NCOA3	ST	0.00122193	NCOA3
45607	Fe	CYTL1	ST	0.000332547	CYTL1
45608	Fe	CCDC106	ST	8.81958e-07	CCDC106
45609	Fe	PCNX1	ST	4.69307e-06	PCNX1
45610	Fe	TMEM255B	ST	0.000162817	TMEM255B
45611	Fe	PDE10A	ST	4.10978e-05	PDE10A
45612	Fe	SBK1	ST	0.00166878	SBK1
45613	Fe	DYNC2H1	ST	7.42589e-05	DYNC2H1
45614	Fe	KIAA2013	ST	0	KIAA2013
45615	Fe	HEPACAM2	ST	0.00101923	HEPACAM2
45616	Fe	PLEKHA5	ST	3.21212e-05	PLEKHA5
45617	Fe	YIPF1	ST	0.000265259	YIPF1
45618	Fe	SPATA31A1	ST	0.000144732	SPATA31A1
45619	Fe	CDIP1	ST	0.000284335	CDIP1
45620	Fe	CBR4	ST	2.8503e-06	CBR4
45621	Fe	MARCH2	ST	7.91591e-05	MARCH2
45622	Fe	HOXA13	ST	2.48736e-05	HOXA13
45623	Fe	ATF6B	ST	1.09943e-06	ATF6B
45624	Fe	TAFA1	ST	0.000358023	TAFA1
45625	Fe	TNFRSF10D	ST	0.000158166	TNFRSF10D
45626	Fe	KLF13	ST	0	KLF13
45627	Fe	GOSR1	ST	3.52264e-05	GOSR1
45628	Fe	DIPK1A	ST	1.31664e-06	DIPK1A
45629	Fe	RARS2	ST	0.000507921	RARS2
45630	Fe	LCN15	ST	0.000167457	LCN15
45631	Fe	ANKDD1A	ST	0.000228987	ANKDD1A
45632	Fe	RNF166	ST	6.83212e-05	RNF166
45633	Fe	ULBP2	ST	0.000258713	ULBP2
45634	Fe	XRCC6	ST	7.9196e-07	XRCC6
45635	Fe	ARID5A	ST	5.09666e-05	ARID5A
45636	Fe	HIVEP3	ST	0.000287775	HIVEP3
45637	Fe	KIF7	ST	2.91311e-06	KIF7
45638	Fe	RLF	ST	0.000577281	RLF
45639	Fe	DENND10	ST	5.42731e-05	DENND10
45640	Fe	SLC22A1	ST	8.75024e-05	SLC22A1
45641	Fe	BCHE	ST	4.62833e-05	BCHE
45642	Fe	RBP5	ST	0.00134014	RBP5
45643	Fe	EMX1	ST	0.000100082	EMX1
45644	Fe	BDH2	ST	5.57869e-07	BDH2
45645	Fe	CLCA4	ST	0.000216952	CLCA4
45646	Fe	IL4R	ST	0.000256338	IL4R
45647	Fe	CDC5L	ST	0.000722538	CDC5L
45648	Fe	SAT2	ST	3.7525e-05	SAT2
45649	Fe	DOCK9	ST	0.00038058	DOCK9
45650	Fe	FAM50A	ST	3.57789e-05	FAM50A
45651	Fe	GJD3	ST	0.000252151	GJD3
45652	Fe	TRIM61	ST	0.000313752	TRIM61
45653	Fe	UNC5C	ST	0.000822741	UNC5C
45654	Fe	SHANK2	ST	0.000171454	SHANK2
45655	Fe	ZNF384	ST	9.15905e-07	ZNF384
45656	Fe	C19orf54	ST	0.000169183	C19orf54
45657	Fe	INHBB	ST	0.000119933	INHBB
45658	Fe	MYCNOS	ST	0.00017218	MYCNOS
45659	Fe	ANO5	ST	1.98342e-05	ANO5
45660	Fe	P3H3	ST	0.00489576	P3H3
45661	Fe	OLFML1	ST	0.00220681	OLFML1
45662	Fe	IYD	ST	2.02654e-05	IYD
45663	Fe	PIP5KL1	ST	0.000200726	PIP5KL1
45664	Fe	SGSM2	ST	0.000225436	SGSM2
45665	Fe	SLC33A1	ST	0.000301973	SLC33A1
45666	Fe	SNRPA1	ST	0.000133555	SNRPA1
45667	Fe	C11orf54	ST	3.82493e-06	C11orf54
45668	Fe	IRAK4	ST	0	IRAK4
45669	Fe	CCDC141	ST	0.00116366	CCDC141
45670	Fe	ADGRD1	ST	0.00443199	ADGRD1
45671	Fe	CACFD1	ST	0.000109008	CACFD1
45672	Fe	PDE4C	ST	5.17109e-05	PDE4C
45673	Fe	HOXD3	ST	3.10349e-06	HOXD3
45674	Fe	ST6GALNAC1	ST	0.000748738	ST6GALNAC1
45675	Fe	AJM1	ST	0.000342183	AJM1
45676	Fe	STBD1	ST	0.0026367	STBD1
45677	Fe	FOXO4	ST	1.20177e-05	FOXO4
45678	Fe	HSF1	ST	4.82389e-07	HSF1
45679	Fe	NUTM2A	ST	0.000398735	NUTM2A
45680	Fe	DPM3	ST	1.79597e-05	DPM3
45681	Fe	TDRD3	ST	0.000337526	TDRD3
45682	Fe	RFX8	ST	0.000352956	RFX8
45683	Fe	SGK3	ST	0.000244355	SGK3
45684	Fe	ZNF711	ST	0.000400354	ZNF711
45685	Fe	SNED1	ST	0.000212292	SNED1
45686	Fe	DNAH9	ST	0.000777055	DNAH9
45687	Fe	HRK	ST	0.00106026	HRK
45688	Fe	GPR27	ST	0.000390429	GPR27
45689	Fe	PAXBP1	ST	1.29342e-05	PAXBP1
45690	Fe	KCP	ST	0.000136778	KCP
45691	Fe	PHYKPL	ST	7.23719e-05	PHYKPL
45692	Fe	TNK2	ST	0.000277123	TNK2
45693	Fe	GKAP1	ST	0.000103932	GKAP1
45694	Fe	WNT4	ST	0.00585809	WNT4
45695	Fe	ZBTB44	ST	3.9063e-06	ZBTB44
45696	Fe	RNF39	ST	0.000285798	RNF39
45697	Fe	FAM131C	ST	0.000264954	FAM131C
45698	Fe	HCFC1	ST	0	HCFC1
45699	Fe	MAP3K2	ST	2.45677e-05	MAP3K2
45700	Fe	HPSE2	ST	4.60335e-05	HPSE2
45701	Fe	EXOC6B	ST	0.00013002	EXOC6B
45702	Fe	SMG1	ST	6.50102e-05	SMG1
45703	Fe	CERT1	ST	0.000115043	CERT1
45704	Fe	ALKAL1	ST	0.000233486	ALKAL1
45705	Fe	SLC49A4	ST	4.08762e-06	SLC49A4
45706	Fe	JAGN1	ST	9.2751e-07	JAGN1
45707	Fe	ACBD4	ST	0.00103549	ACBD4
45708	Fe	MEAF6	ST	7.27694e-05	MEAF6
45709	Fe	RAB4B	ST	5.27217e-06	RAB4B
45710	Fe	AARD	ST	0.000569649	AARD
45711	Fe	SH3PXD2B	ST	1.58348e-06	SH3PXD2B
45712	Fe	NXT1	ST	3.92184e-05	NXT1
45713	Fe	LTC4S	ST	0.000155764	LTC4S
45714	Fe	TRIM41	ST	5.37899e-05	TRIM41
45715	Fe	FUT7	ST	0.000502625	FUT7
45716	Fe	LDLRAD1	ST	0.000813358	LDLRAD1
45717	Fe	EPHA4	ST	0	EPHA4
45718	Fe	BORCS5	ST	1.02346e-05	BORCS5
45719	Fe	PHTF2	ST	0.000108637	PHTF2
45720	Fe	NTN1	ST	0.000186487	NTN1
45721	Fe	LRMDA	ST	0.000390878	LRMDA
45722	Fe	GRK6	ST	8.95273e-06	GRK6
45723	Fe	CD300E	ST	0.000428184	CD300E
45724	Fe	TBC1D9	ST	1.56208e-06	TBC1D9
45725	Fe	CDRT1	ST	0.000334499	CDRT1
45726	Fe	PTGER2	ST	0.000965196	PTGER2
45727	Fe	TSC22D2	ST	0	TSC22D2
45728	Fe	CABIN1	ST	0.000164089	CABIN1
45729	Fe	CNNM2	ST	0	CNNM2
45730	Fe	NOTCH1	ST	1.87923e-08	NOTCH1
45731	Fe	RIMS3	ST	0.000958861	RIMS3
45732	Fe	SCN4B	ST	0.00019227	SCN4B
45733	Fe	PHTF1	ST	8.28361e-05	PHTF1
45734	Fe	VANGL1	ST	7.13934e-09	VANGL1
45735	Fe	RAP1GAP2	ST	0.000396529	RAP1GAP2
45736	Fe	CCN3	ST	0.000749092	CCN3
45737	Fe	ZBTB11	ST	2.99482e-06	ZBTB11
45738	Fe	C11orf58	ST	1.9171e-05	C11orf58
45739	Fe	YOD1	ST	0.000475492	YOD1
45740	Fe	ADGRF5	ST	0.000166765	ADGRF5
45741	Fe	DGCR2	ST	0.000613753	DGCR2
45742	Fe	COL27A1	ST	8.40597e-05	COL27A1
45743	Fe	SERPINA5	ST	0.000440754	SERPINA5
45744	Fe	PTHLH	ST	0.0288678	PTHLH
45745	Fe	FMO2	ST	0.000301418	FMO2
45746	Fe	TSPAN17	ST	1.01803e-05	TSPAN17
45747	Fe	TMEM98	ST	1.02856e-05	TMEM98
45748	Fe	PUM3	ST	0	PUM3
45749	Fe	CCL22	ST	0.00304485	CCL22
45750	Fe	CD36	ST	0.000104519	CD36
45751	Fe	EPB41L4A	ST	0.000237799	EPB41L4A
45752	Fe	SIPA1	ST	0.000326869	SIPA1
45753	Fe	GNRH2	ST	0.000204215	GNRH2
45754	Fe	REC8	ST	7.05098e-05	REC8
45755	Fe	VWA5A	ST	3.58757e-05	VWA5A
45756	Fe	SPRYD3	ST	0.00621476	SPRYD3
45757	Fe	PIGA	ST	8.657e-06	PIGA
45758	Fe	ZNF276	ST	1.86437e-05	ZNF276
45759	Fe	ISLR2	ST	0.00059963	ISLR2
45760	Fe	CLEC14A	ST	0.000214451	CLEC14A
45761	Fe	PMF1	ST	3.88701e-05	PMF1
45762	Fe	TUBGCP3	ST	3.08706e-05	TUBGCP3
45763	Fe	KCNJ9	ST	0.000985332	KCNJ9
45764	Fe	KLHL22	ST	3.7065e-06	KLHL22
45765	Fe	ZMAT1	ST	6.59375e-06	ZMAT1
45766	Fe	GPR176	ST	0	GPR176
45767	Fe	SMAD5	ST	2.60059e-06	SMAD5
45768	Fe	FNDC4	ST	0.000106522	FNDC4
45769	Fe	RFX2	ST	0.000768451	RFX2
45770	Fe	BCOR	ST	7.66851e-07	BCOR
45771	Fe	GPR173	ST	1.71918e-05	GPR173
45772	Fe	GALC	ST	4.26825e-07	GALC
45773	Fe	SPATA5	ST	4.40574e-06	SPATA5
45774	Fe	AAMDC	ST	8.35774e-05	AAMDC
45775	Fe	SPATS2	ST	0.00202958	SPATS2
45776	Fe	DVL1	ST	8.37273e-06	DVL1
45777	Fe	TOMM6	ST	0.000115059	TOMM6
45778	Fe	ACOT11	ST	0.000613671	ACOT11
45779	Fe	KITLG	ST	0.000278633	KITLG
45780	Fe	PMEL	ST	0.000196691	PMEL
45781	Fe	HSF4	ST	0.000154194	HSF4
45782	Fe	EHMT2	ST	0.000999677	EHMT2
45783	Fe	MIOX	ST	0.00015746	MIOX
45784	Fe	JMJD4	ST	0.00216269	JMJD4
45785	Fe	VSTM4	ST	0.000530261	VSTM4
45786	Fe	CDKN2D	ST	0.000163702	CDKN2D
45787	Fe	ALDH8A1	ST	9.03158e-05	ALDH8A1
45788	Fe	RIIAD1	ST	0.00939008	RIIAD1
45789	Fe	ZNF606	ST	0.000106397	ZNF606
45790	Fe	MCOLN3	ST	2.9844e-05	MCOLN3
45791	Fe	SOX18	ST	0.000408446	SOX18
45792	Fe	ACVR1C	ST	6.75447e-05	ACVR1C
45793	Fe	NANOGP8	ST	0.00020908	NANOGP8
45794	Fe	ENPEP	ST	0.000123824	ENPEP
45795	Fe	NMB	ST	0.00070081	NMB
45796	Fe	TBL3	ST	8.19274e-06	TBL3
45797	Fe	KIAA0355	ST	0	KIAA0355
45798	Fe	GATAD2B	ST	0.00018008	GATAD2B
45799	Fe	MRM2	ST	1.02329e-05	MRM2
45800	Fe	ARRDC2	ST	6.41759e-05	ARRDC2
45801	Fe	UBE2O	ST	8.67879e-05	UBE2O
45802	Fe	PRMT6	ST	5.47289e-05	PRMT6
45803	Fe	ERC1	ST	0.000327494	ERC1
45804	Fe	PLA2R1	ST	1.52268e-05	PLA2R1
45805	Fe	TSHZ1	ST	0.0002928	TSHZ1
45806	Fe	TMEM200A	ST	0.0855704	TMEM200A
45807	Fe	ERF	ST	0.00013003	ERF
45808	Fe	EPHA6	ST	5.08336e-05	EPHA6
45809	Fe	KLF8	ST	4.20179e-05	KLF8
45810	Fe	MDM4	ST	0.000113133	MDM4
45811	Fe	WDR91	ST	0.000140995	WDR91
45812	Fe	ZDHHC7	ST	0.000355423	ZDHHC7
45813	Fe	TET3	ST	0.000833813	TET3
45814	Fe	SLC35E1	ST	3.79455e-07	SLC35E1
45815	Fe	ARAF	ST	0.000102507	ARAF
45816	Fe	SAFB2	ST	0.000441888	SAFB2
45817	Fe	ZNF831	ST	1.71737e-05	ZNF831
45818	Fe	PNN	ST	0.000300126	PNN
45819	Fe	HS3ST3B1	ST	0.085913	HS3ST3B1
45820	Fe	NINJ2	ST	0.000163881	NINJ2
45821	Fe	REV1	ST	3.76483e-09	REV1
45822	Fe	PLA2G4C	ST	0.000132628	PLA2G4C
45823	Fe	KLK12	ST	7.0823e-05	KLK12
45824	Fe	GRIP2	ST	0.0011583	GRIP2
45825	Fe	GTF2IRD1	ST	0.000146227	GTF2IRD1
45826	Fe	DUSP14	ST	1.48028e-05	DUSP14
45827	Fe	KIF1B	ST	0.000159502	KIF1B
45828	Fe	CDC14A	ST	1.96207e-05	CDC14A
45829	Fe	SOX7	ST	0.000218663	SOX7
45830	Fe	IL17C	ST	0.000171474	IL17C
45831	Fe	TLE1	ST	0.000133622	TLE1
45832	Fe	SALL1	ST	0.000685125	SALL1
45833	Fe	NOD1	ST	0	NOD1
45834	Fe	BRD7	ST	2.70601e-05	BRD7
45835	Fe	STEAP2	ST	0.000653834	STEAP2
45836	Fe	PRCD	ST	5.43241e-05	PRCD
45837	Fe	GNPTG	ST	6.71365e-05	GNPTG
45838	Fe	TAC3	ST	0.00093371	TAC3
45839	Fe	HSD17B6	ST	0.00036974	HSD17B6
45840	Fe	NDP	ST	0.00245239	NDP
45841	Fe	RPAP3	ST	0.0002068	RPAP3
45842	Fe	PELP1	ST	0.000488273	PELP1
45843	Fe	CARD16	ST	0.000248676	CARD16
45844	Fe	ESAM	ST	0.0182779	ESAM
45845	Fe	TMBIM4	ST	0.000150686	TMBIM4
45846	Fe	SLC10A5	ST	0.00657166	SLC10A5
45847	Fe	ABCC11	ST	0.000127781	ABCC11
45848	Fe	GALT	ST	2.94816e-09	GALT
45849	Fe	PLEKHG2	ST	3.76891e-05	PLEKHG2
45850	Fe	SLCO3A1	ST	0.000385205	SLCO3A1
45851	Fe	ANKRD9	ST	0.000862121	ANKRD9
45852	Fe	C7orf50	ST	0	C7orf50
45853	Fe	ADM2	ST	4.39678e-06	ADM2
45854	Fe	VPS39	ST	4.07268e-05	VPS39
45855	Fe	ITGB1BP2	ST	0	ITGB1BP2
45856	Fe	RBM44	ST	0.000544141	RBM44
45857	Fe	BACH1	ST	0.00623686	BACH1
45858	Fe	ATP11C	ST	3.6637e-05	ATP11C
45859	Fe	PLXNB1	ST	0.000136242	PLXNB1
45860	Fe	DNAJC5	ST	9.46603e-05	DNAJC5
45861	Fe	RRP12	ST	0.000136159	RRP12
45862	Fe	RASIP1	ST	6.51971e-05	RASIP1
45863	Fe	TMEM217	ST	0.000712401	TMEM217
45864	Fe	ANKRD45	ST	0.000150339	ANKRD45
45865	Fe	NLGN3	ST	0.00133545	NLGN3
45866	Fe	FAM90A1	ST	0.00226379	FAM90A1
45867	Fe	CFAP61	ST	0.00077547	CFAP61
45868	Fe	S1PR4	ST	1.69393e-06	S1PR4
45869	Fe	TMEM168	ST	0.000126481	TMEM168
45870	Fe	CCDC102B	ST	0.000201489	CCDC102B
45871	Fe	CEP57	ST	1.59824e-06	CEP57
45872	Fe	ZNF879	ST	1.56145e-05	ZNF879
45873	Fe	ATM	ST	9.49182e-05	ATM
45874	Fe	GRAMD2B	ST	0.000154009	GRAMD2B
45875	Fe	ANKRD42	ST	0.000204389	ANKRD42
45876	Fe	KPNA1	ST	2.01464e-05	KPNA1
45877	Fe	APOA1	ST	3.34473e-05	APOA1
45878	Fe	RANBP9	ST	0.000210042	RANBP9
45879	Fe	PLEKHA2	ST	0.000281758	PLEKHA2
45880	Fe	SSC4D	ST	0.00839499	SSC4D
45881	Fe	STARD3	ST	1.82537e-05	STARD3
45882	Fe	C11orf91	ST	0.000758995	C11orf91
45883	Fe	SLC26A6	ST	0	SLC26A6
45884	Fe	SLC26A10	ST	0.000132042	SLC26A10
45885	Fe	P2RY8	ST	0.000244387	P2RY8
45886	Fe	FAM110A	ST	0.00175743	FAM110A
45887	Fe	MMRN2	ST	1.36756e-06	MMRN2
45888	Fe	ADAM23	ST	0.00285924	ADAM23
45889	Fe	KMT2A	ST	0.000383779	KMT2A
45890	Fe	OOSP4A	ST	0.000164189	OOSP4A
45891	Fe	SCAF8	ST	5.22902e-05	SCAF8
45892	Fe	UBTF	ST	2.80126e-05	UBTF
45893	Fe	FIGNL2	ST	0.00017592	FIGNL2
45894	Fe	MINDY1	ST	0.00139178	MINDY1
45895	Fe	RING1	ST	2.16985e-05	RING1
45896	Fe	LAMA1	ST	0.00890668	LAMA1
45897	Fe	P2RY13	ST	0.000155223	P2RY13
45898	Fe	CASS4	ST	0.000190692	CASS4
45899	Fe	PRAM1	ST	0.000209626	PRAM1
45900	Fe	TINAG	ST	0.000212584	TINAG
45901	Fe	PRPF3	ST	2.5049e-05	PRPF3
45902	Fe	LRRC37A3	ST	0.000323278	LRRC37A3
45903	Fe	LRRC8C	ST	0.000124454	LRRC8C
45904	Fe	MAP3K11	ST	9.53016e-06	MAP3K11
45905	Fe	ZNF141	ST	5.39391e-07	ZNF141
45906	Fe	SNRK	ST	6.24626e-06	SNRK
45907	Fe	NBR1	ST	0.00028522	NBR1
45908	Fe	STAU2	ST	1.85985e-06	STAU2
45909	Fe	NXPE2	ST	5.1776e-05	NXPE2
45910	Fe	LY6G5C	ST	0.00036892	LY6G5C
45911	Fe	NONO	ST	5.10928e-05	NONO
45912	Fe	RIOX2	ST	0.000155351	RIOX2
45913	Fe	RAB39B	ST	0.000396765	RAB39B
45914	Fe	GRP	ST	0.000759116	GRP
45915	Fe	RND2	ST	0.0010977	RND2
45916	Fe	CDKN2AIPNL	ST	6.13607e-06	CDKN2AIPNL
45917	Fe	MYBBP1A	ST	0	MYBBP1A
45918	Fe	NDUFV3	ST	0.000209237	NDUFV3
45919	Fe	FBXL8	ST	0.000249686	FBXL8
45920	Fe	PREPL	ST	5.59719e-05	PREPL
45921	Fe	EXD3	ST	2.23297e-05	EXD3
45922	Fe	SPSB3	ST	1.86954e-06	SPSB3
45923	Fe	MAFG	ST	0.000245614	MAFG
45924	Fe	ERO1B	ST	0.000890108	ERO1B
45925	Fe	TLR10	ST	5.60575e-06	TLR10
45926	Fe	AJUBA	ST	3.43344e-05	AJUBA
45927	Fe	GORAB	ST	0.00613808	GORAB
45928	Fe	RTL5	ST	0.00126028	RTL5
45929	Fe	LRMP	ST	2.79367e-05	LRMP
45930	Fe	BMPER	ST	0.00103163	BMPER
45931	Fe	ARX	ST	0.000244036	ARX
45932	Fe	CCDC96	ST	0.00142794	CCDC96
45933	Fe	SMAP1	ST	2.78066e-05	SMAP1
45934	Fe	CSNK2A2	ST	0	CSNK2A2
45935	Fe	P2RX1	ST	0.000147714	P2RX1
45936	Fe	MFSD6L	ST	0.000133608	MFSD6L
45937	Fe	ARMC4	ST	0.000220521	ARMC4
45938	Fe	LRRC4C	ST	0.000414338	LRRC4C
45939	Fe	ZC2HC1A	ST	2.14446e-06	ZC2HC1A
45940	Fe	ACAD11	ST	4.62832e-05	ACAD11
45941	Fe	GRK3	ST	0	GRK3
45942	Fe	ARHGEF15	ST	4.43554e-05	ARHGEF15
45943	Fe	TCFL5	ST	7.45824e-07	TCFL5
45944	Fe	GPX7	ST	2.7623e-05	GPX7
45945	Fe	STC1	ST	0.0013452	STC1
45946	Fe	ELL	ST	0.000611742	ELL
45947	Fe	KIAA1324L	ST	0.000515486	KIAA1324L
45948	Fe	HHIPL1	ST	0.000263811	HHIPL1
45949	Fe	TM4SF20	ST	0.000809726	TM4SF20
45950	Fe	BCKDHB	ST	1.10385e-05	BCKDHB
45951	Fe	NKD1	ST	0.00465776	NKD1
45952	Fe	MYZAP	ST	0.000114225	MYZAP
45953	Fe	SLC45A4	ST	0.000218425	SLC45A4
45954	Fe	PDE8A	ST	6.50352e-05	PDE8A
45955	Fe	RAPGEF2	ST	5.38639e-06	RAPGEF2
45956	Fe	RNF14	ST	0.00154335	RNF14
45957	Fe	HIST1H3G	ST	0.000177631	HIST1H3G
45958	Fe	VGF	ST	0.00248651	VGF
45959	Fe	CYYR1	ST	0.00115702	CYYR1
45960	Fe	TMEM145	ST	0.00321826	TMEM145
45961	Fe	DICER1	ST	9.52201e-05	DICER1
45962	Fe	ATOH8	ST	0.000112248	ATOH8
45963	Fe	FEZ2	ST	8.56209e-05	FEZ2
45964	Fe	RAB21	ST	0.00323327	RAB21
45965	Fe	NCK2	ST	0.000159434	NCK2
45966	Fe	PRRC2A	ST	2.82548e-05	PRRC2A
45967	Fe	PRAMEF27	ST	0.000527553	PRAMEF27
45968	Fe	FAM214A	ST	0.000520391	FAM214A
45969	Fe	LAMA2	ST	0	LAMA2
45970	Fe	HIST1H2BG	ST	0.0026863	HIST1H2BG
45971	Fe	MEX3D	ST	0.000342117	MEX3D
45972	Fe	SMARCD3	ST	0.000248898	SMARCD3
45973	Fe	TRMT112	ST	5.46681e-05	TRMT112
45974	Fe	ZSWIM9	ST	0.000156361	ZSWIM9
45975	Fe	GPRIN2	ST	1.39845e-06	GPRIN2
45976	Fe	FTSJ3	ST	2.29704e-05	FTSJ3
45977	Fe	TTLL3	ST	9.7437e-05	TTLL3
45978	Fe	HCST	ST	1.90028e-06	HCST
45979	Fe	BAHCC1	ST	2.35189e-05	BAHCC1
45980	Fe	MMADHC	ST	0.0003057	MMADHC
45981	Fe	ZNF559	ST	2.97914e-05	ZNF559
45982	Fe	LYRM1	ST	3.76966e-05	LYRM1
45983	Fe	EMCN	ST	0.00033594	EMCN
45984	Fe	GALNT15	ST	0.0011536	GALNT15
45985	Fe	USP54	ST	0.000238321	USP54
45986	Fe	DENND2A	ST	0.000635371	DENND2A
45987	Fe	LIN7A	ST	1.16993e-05	LIN7A
45988	Fe	ARL2BP	ST	3.31216e-06	ARL2BP
45989	Fe	WNT10A	ST	0.00678548	WNT10A
45990	Fe	GSAP	ST	1.06116e-05	GSAP
45991	Fe	PIGO	ST	0.000124172	PIGO
45992	Fe	NAP1L5	ST	0.00061718	NAP1L5
45993	Fe	C15orf39	ST	0.000952883	C15orf39
45994	Fe	FCRL1	ST	0.000787643	FCRL1
45995	Fe	IGSF21	ST	0.0137067	IGSF21
45996	Fe	IPCEF1	ST	2.39599e-05	IPCEF1
45997	Fe	ZNF207	ST	0.000317951	ZNF207
45998	Fe	COA8	ST	1.37545e-05	COA8
45999	Fe	STX2	ST	7.96499e-05	STX2
46000	Fe	MOB1B	ST	6.32332e-05	MOB1B
46001	Fe	ENTPD3	ST	0.00430495	ENTPD3
46002	Fe	NF2	ST	2.84026e-05	NF2
46003	Fe	PDCD1	ST	0.000888426	PDCD1
46004	Fe	PPRC1	ST	0	PPRC1
46005	Fe	SLCO1B3	ST	0.000313726	SLCO1B3
46006	Fe	MTERF3	ST	0.000152152	MTERF3
46007	Fe	VSTM1	ST	0.000389731	VSTM1
46008	Fe	PRPF4B	ST	2.82169e-05	PRPF4B
46009	Fe	DDX28	ST	0.000530706	DDX28
46010	Fe	TWIST1	ST	3.36942e-05	TWIST1
46011	Fe	UBN1	ST	0.00066118	UBN1
46012	Fe	MTMR11	ST	0.0160689	MTMR11
46013	Fe	TOM1L2	ST	0.000315785	TOM1L2
46014	Fe	RGL4	ST	0.00109602	RGL4
46015	Fe	TRANK1	ST	4.42815e-05	TRANK1
46016	Fe	TRPM7	ST	1.77717e-05	TRPM7
46017	Fe	MPP2	ST	0.000239606	MPP2
46018	Fe	SAFB	ST	8.64733e-06	SAFB
46019	Fe	LURAP1L	ST	1.25573e-05	LURAP1L
46020	Fe	TBC1D3E	ST	0.00204985	TBC1D3E
46021	Fe	IGDCC4	ST	0.00069666	IGDCC4
46022	Fe	ZNF350	ST	0.000470751	ZNF350
46023	Fe	SARDH	ST	0.000457741	SARDH
46024	Fe	MTMR1	ST	0.000283892	MTMR1
46025	Fe	HUWE1	ST	1.28854e-06	HUWE1
46026	Fe	TRO	ST	7.81432e-05	TRO
46027	Fe	SNRNP27	ST	0	SNRNP27
46028	Fe	FCRL2	ST	0.000580312	FCRL2
46029	Fe	ARL5A	ST	0.000205047	ARL5A
46030	Fe	GNG8	ST	0.00100964	GNG8
46031	Fe	FZD1	ST	0.000293777	FZD1
46032	Fe	RNF19A	ST	3.50742e-05	RNF19A
46033	Fe	TRAF3IP1	ST	2.00033e-05	TRAF3IP1
46034	Fe	ADAP2	ST	9.44058e-05	ADAP2
46035	Fe	PCBP3	ST	0.00032364	PCBP3
46036	Fe	ACYP1	ST	0.000134895	ACYP1
46037	Fe	INTS6L	ST	0.000249804	INTS6L
46038	Fe	NPR1	ST	0.000358492	NPR1
46039	Fe	TRAM2	ST	7.38999e-05	TRAM2
46040	Fe	ACACA	ST	3.62737e-09	ACACA
46041	Fe	SMAD3	ST	0.00023964	SMAD3
46042	Fe	MSX1	ST	6.95739e-06	MSX1
46043	Fe	ATF2	ST	0.0005138	ATF2
46044	Fe	GLRB	ST	0.00305048	GLRB
46045	Fe	ASCC2	ST	1.23684e-05	ASCC2
46046	Fe	ADRA2C	ST	0.00924603	ADRA2C
46047	Fe	FBXO9	ST	8.44839e-05	FBXO9
46048	Fe	PPARGC1B	ST	1.64231e-07	PPARGC1B
46049	Fe	PIP5K1A	ST	2.18748e-05	PIP5K1A
46050	Fe	ENPP1	ST	0.000619396	ENPP1
46051	Fe	AC119396.1	ST	0.000137561	AC119396.1
46052	Fe	FBXO21	ST	0.000591419	FBXO21
46053	Fe	TRPM2	ST	0.000303612	TRPM2
46054	Fe	COL19A1	ST	0.000580246	COL19A1
46055	Fe	TMTC2	ST	0.000685017	TMTC2
46056	Fe	C9orf85	ST	9.64452e-05	C9orf85
46057	Fe	HUS1B	ST	0.000374421	HUS1B
46058	Fe	COMMD7	ST	0.000615883	COMMD7
46059	Fe	ARHGEF3	ST	0.000383561	ARHGEF3
46060	Fe	GCNT1	ST	0.000437613	GCNT1
46061	Fe	VPS35L	ST	7.04947e-06	VPS35L
46062	Fe	MTERF4	ST	0.00026742	MTERF4
46063	Fe	PCF11	ST	0	PCF11
46064	Fe	C14orf28	ST	0.000147327	C14orf28
46065	Fe	TUT4	ST	4.59525e-06	TUT4
46066	Fe	TSPEAR	ST	0.00237829	TSPEAR
46067	Fe	HOXA5	ST	0.000556687	HOXA5
46068	Fe	MB	ST	0.00161351	MB
46069	Fe	VSTM5	ST	0.000244898	VSTM5
46070	Fe	TEDC1	ST	0.000379789	TEDC1
46071	Fe	WNT11	ST	0.00194642	WNT11
46072	Fe	RGMB	ST	0.000187726	RGMB
46073	Fe	USP53	ST	0.000189974	USP53
46074	Fe	HOXC13	ST	0.00102451	HOXC13
46075	Fe	ZDHHC1	ST	0.000304553	ZDHHC1
46076	Fe	POGLUT3	ST	0.00012617	POGLUT3
46077	Fe	C11orf68	ST	2.72354e-05	C11orf68
46078	Fe	ATG9B	ST	0.000105921	ATG9B
46079	Fe	TTLL13P	ST	0.000491115	TTLL13P
46080	Fe	RHEX	ST	0.000106156	RHEX
46081	Fe	ALAD	ST	0.000692216	ALAD
46082	Fe	PTGR1	ST	0.00171479	PTGR1
46083	Fe	EVC2	ST	6.02932e-05	EVC2
46084	Fe	FMR1	ST	7.92922e-06	FMR1
46085	Fe	HERC2	ST	1.09453e-06	HERC2
46086	Fe	MSTO1	ST	0.00074794	MSTO1
46087	Fe	NCOA1	ST	0	NCOA1
46088	Fe	CXXC5	ST	0	CXXC5
46089	Fe	AUH	ST	0.000507388	AUH
46090	Fe	SLC7A2	ST	5.83207e-05	SLC7A2
46091	Fe	NSUN7	ST	0.000107566	NSUN7
46092	Fe	CD86	ST	2.65616e-05	CD86
46093	Fe	ADCY7	ST	0.00014028	ADCY7
46094	Fe	EFR3A	ST	0	EFR3A
46095	Fe	PHB2	ST	0.000285279	PHB2
46096	Fe	PPP1R16A	ST	4.48309e-07	PPP1R16A
46097	Fe	TLL1	ST	1.51934e-05	TLL1
46098	Fe	GREM2	ST	0.000272384	GREM2
46099	Fe	PTPN21	ST	0	PTPN21
46100	Fe	NR1H2	ST	0.000458181	NR1H2
46101	Fe	HYI	ST	4.15725e-06	HYI
46102	Fe	TRUB1	ST	5.35406e-08	TRUB1
46103	Fe	BMI1	ST	0.000133308	BMI1
46104	Fe	ANKRD33B	ST	0.0069817	ANKRD33B
46105	Fe	PLCD3	ST	0.000119374	PLCD3
46106	Fe	SHC2	ST	0.00013752	SHC2
46107	Fe	SLC16A7	ST	0.00310298	SLC16A7
46108	Fe	VNN3	ST	0.00202085	VNN3
46109	Fe	METAP2	ST	1.74394e-07	METAP2
46110	Fe	THG1L	ST	9.03282e-07	THG1L
46111	Fe	SAMD11	ST	0.00968076	SAMD11
46112	Fe	LHX6	ST	4.39826e-05	LHX6
46113	Fe	MYO9B	ST	3.92369e-05	MYO9B
46114	Fe	PLCL1	ST	0.000436178	PLCL1
46115	Fe	NAV1	ST	4.67973e-06	NAV1
46116	Fe	CRBN	ST	0	CRBN
46117	Fe	RAI14	ST	1.76676e-05	RAI14
46118	Fe	SUGCT	ST	1.79223e-05	SUGCT
46119	Fe	SETD7	ST	0.000478916	SETD7
46120	Fe	DENND1C	ST	0.000177409	DENND1C
46121	Fe	VPS45	ST	2.13841e-05	VPS45
46122	Fe	CGGBP1	ST	1.58611e-06	CGGBP1
46123	Fe	DIO2	ST	0.00094735	DIO2
46124	Fe	EIF2AK3	ST	0.00023878	EIF2AK3
46125	Fe	ELOA3	ST	0.000135688	ELOA3
46126	Fe	UNC13A	ST	0.000178147	UNC13A
46127	Fe	TLE2	ST	3.44514e-05	TLE2
46128	Fe	ELL2	ST	0.00125159	ELL2
46129	Fe	TDRP	ST	1.78485e-06	TDRP
46130	Fe	TICAM1	ST	1.37947e-05	TICAM1
46131	Fe	GRIP1	ST	0.000319881	GRIP1
46132	Fe	PPP1R3G	ST	5.00389e-06	PPP1R3G
46133	Fe	KAT5	ST	6.81322e-05	KAT5
46134	Fe	MAP4K5	ST	0.000120103	MAP4K5
46135	Fe	FCGR3B	ST	0.000325953	FCGR3B
46136	Fe	MPHOSPH8	ST	4.5008e-06	MPHOSPH8
46137	Fe	NATD1	ST	5.40607e-05	NATD1
46138	Fe	EMC1	ST	0.000311618	EMC1
46139	Fe	WNK2	ST	0.0009345	WNK2
46140	Fe	DLG4	ST	1.39858e-05	DLG4
46141	Fe	SYNDIG1	ST	0.0231935	SYNDIG1
46142	Fe	GANAB	ST	0	GANAB
46143	Fe	TRAF5	ST	2.16791e-05	TRAF5
46144	Fe	CCDC82	ST	2.3614e-08	CCDC82
46145	Fe	IL18RAP	ST	5.37524e-05	IL18RAP
46146	Fe	SLC19A1	ST	0.000278536	SLC19A1
46147	Fe	CEACAM3	ST	0.00291179	CEACAM3
46148	Fe	VKORC1	ST	0	VKORC1
46149	Fe	FOXF2	ST	0.000195713	FOXF2
46150	Fe	COBLL1	ST	0.000228516	COBLL1
46151	Fe	GEMIN7	ST	6.93313e-05	GEMIN7
46152	Fe	ANKRD40	ST	0.000244587	ANKRD40
46153	Fe	RAB9B	ST	0.000219331	RAB9B
46154	Fe	ADH1C	ST	0.000614347	ADH1C
46155	Fe	P2RY14	ST	0.000465333	P2RY14
46156	Fe	SEC23A	ST	4.54861e-05	SEC23A
46157	Fe	MAST4	ST	2.91365e-05	MAST4
46158	Fe	DOC2B	ST	0.000725324	DOC2B
46159	Fe	RNF13	ST	0.00263282	RNF13
46160	Fe	TNRC6A	ST	2.42552e-06	TNRC6A
46161	Fe	FNDC3A	ST	0.00126722	FNDC3A
46162	Fe	CYP4F3	ST	0.00597818	CYP4F3
46163	Fe	BAG6	ST	5.5388e-06	BAG6
46164	Fe	SIT1	ST	0.000609557	SIT1
46165	Fe	BET1	ST	1.3838e-05	BET1
46166	Fe	CYP27A1	ST	0	CYP27A1
46167	Fe	SLC43A3	ST	0.000683298	SLC43A3
46168	Fe	MICAL3	ST	0.000311051	MICAL3
46169	Fe	ARV1	ST	0.000299575	ARV1
46170	Fe	NEK9	ST	8.7001e-06	NEK9
46171	Fe	AGPAT4	ST	3.40037e-05	AGPAT4
46172	Fe	MAP3K12	ST	9.57738e-06	MAP3K12
46173	Fe	PLCD1	ST	0.000324395	PLCD1
46174	Fe	MT1H	ST	0.00793681	MT1H
46175	Fe	RAC3	ST	0.000659658	RAC3
46176	Fe	SDK1	ST	0.000247239	SDK1
46177	Fe	KDM4B	ST	4.69247e-06	KDM4B
46178	Fe	CLEC10A	ST	0.000646436	CLEC10A
46179	Fe	INTS11	ST	3.65221e-07	INTS11
46180	Fe	PBX4	ST	0.0001856	PBX4
46181	Fe	TNFAIP8	ST	0.000216219	TNFAIP8
46182	Fe	LSAMP	ST	0.00142065	LSAMP
46183	Fe	PAPPA	ST	0.000240933	PAPPA
46184	Fe	NCAPD3	ST	9.13734e-06	NCAPD3
46185	Fe	RAPGEF5	ST	0.00218365	RAPGEF5
46186	Fe	TRA2B	ST	5.47217e-06	TRA2B
46187	Fe	PIP4K2A	ST	3.49582e-06	PIP4K2A
46188	Fe	VAMP1	ST	3.67178e-05	VAMP1
46189	Fe	CYP1B1	ST	0.000101372	CYP1B1
46190	Fe	SELENOK	ST	6.6018e-06	SELENOK
46191	Fe	GGT5	ST	2.71844e-05	GGT5
46192	Fe	SEC16A	ST	0.000175959	SEC16A
46193	Fe	GAB2	ST	0.000415514	GAB2
46194	Fe	SIGLEC15	ST	3.75999e-05	SIGLEC15
46195	Fe	TCF25	ST	3.82661e-07	TCF25
46196	Fe	GP2	ST	0.00140937	GP2
46197	Fe	HOOK3	ST	0.000348358	HOOK3
46198	Fe	TPST2	ST	0.00257903	TPST2
46199	Fe	MGAT1	ST	7.64856e-06	MGAT1
46200	Fe	TTLL5	ST	3.52092e-06	TTLL5
46201	Fe	ST3GAL3	ST	0	ST3GAL3
46202	Fe	PARD3B	ST	0.000256077	PARD3B
46203	Fe	PIEZO1	ST	2.63535e-06	PIEZO1
46204	Fe	DNTTIP1	ST	0.000777784	DNTTIP1
46205	Fe	RBM6	ST	9.8608e-06	RBM6
46206	Fe	EGFR	ST	0.000936655	EGFR
46207	Fe	PCTP	ST	5.53894e-05	PCTP
46208	Fe	IDS	ST	5.81254e-05	IDS
46209	Fe	KLF12	ST	7.14899e-06	KLF12
46210	Fe	KHDC4	ST	0.000741513	KHDC4
46211	Fe	TMEM43	ST	0	TMEM43
46212	Fe	CLUAP1	ST	2.46188e-06	CLUAP1
46213	Fe	FEM1B	ST	1.15141e-05	FEM1B
46214	Fe	EEPD1	ST	0.000662337	EEPD1
46215	Fe	FAM13C	ST	9.95377e-05	FAM13C
46216	Fe	TM4SF18	ST	0.000688974	TM4SF18
46217	Fe	SCAND1	ST	0.000504785	SCAND1
46218	Fe	TMEM220	ST	1.54749e-05	TMEM220
46219	Fe	MRTFA	ST	0	MRTFA
46220	Fe	HCFC2	ST	7.17937e-05	HCFC2
46221	Fe	PLCE1	ST	0.118677	PLCE1
46222	Fe	PPIC	ST	7.29939e-07	PPIC
46223	Fe	VPS18	ST	0.000124906	VPS18
46224	Fe	SMARCC1	ST	0	SMARCC1
46225	Fe	ANKRD29	ST	0.000225826	ANKRD29
46226	Fe	ADH5	ST	0.000176369	ADH5
46227	Fe	PDCL	ST	6.07572e-06	PDCL
46228	Fe	USP17L15	ST	9.50726e-05	USP17L15
46229	Fe	PLA2G4A	ST	0.000303569	PLA2G4A
46230	Fe	DZIP1	ST	3.86323e-06	DZIP1
46231	Fe	SF3B1	ST	3.62039e-05	SF3B1
46232	Fe	PALMD	ST	0.000153423	PALMD
46233	Fe	IMPDH2	ST	1.14365e-05	IMPDH2
46234	Fe	POTEM	ST	0.000137748	POTEM
46235	Fe	FAM110C	ST	0.000439907	FAM110C
46236	Fe	RNF38	ST	3.5783e-05	RNF38
46237	Fe	RB1	ST	5.04975e-06	RB1
46238	Fe	TNRC6B	ST	3.72118e-05	TNRC6B
46239	Fe	JUN	ST	0.00331914	JUN
46240	Fe	SLC26A11	ST	0.0141072	SLC26A11
46241	Fe	FOCAD	ST	0.000108259	FOCAD
46242	Fe	RILP	ST	0.000312405	RILP
46243	Fe	NFKBID	ST	6.69945e-05	NFKBID
46244	Fe	ZNF117	ST	8.13068e-05	ZNF117
46245	Fe	RFLNB	ST	0.000416034	RFLNB
46246	Fe	TESPA1	ST	0.000242359	TESPA1
49359	Zn	SYNPO2	ST	0.000878117	SYNPO2
49360	Zn	CARNS1	ST	1.27913e-06	CARNS1
49361	Zn	TBKBP1	ST	7.86927e-05	TBKBP1
49362	Zn	F2R	ST	5.42387e-06	F2R
49363	Zn	DOC2A	ST	9.1997e-05	DOC2A
49364	Zn	ATG4B	ST	3.27013e-05	ATG4B
49365	Zn	DEDD2	ST	9.83225e-07	DEDD2
49366	Zn	NDRG4	ST	4.65593e-06	NDRG4
49367	Zn	SMURF2	ST	5.78076e-06	SMURF2
49368	Zn	MTLN	ST	0	MTLN
49369	Zn	CHL1	ST	6.61099e-05	CHL1
49370	Zn	ATP6V0A1	ST	1.34373e-05	ATP6V0A1
49371	Zn	C1QTNF6	ST	2.20096e-06	C1QTNF6
49372	Zn	INTS8	ST	2.49612e-06	INTS8
49373	Zn	SIX5	ST	6.52775e-05	SIX5
49374	Zn	CCDC78	ST	0.000530577	CCDC78
49375	Zn	ASNSD1	ST	8.69853e-07	ASNSD1
49376	Zn	DIPK2B	ST	7.25099e-05	DIPK2B
49377	Zn	TRIP6	ST	2.33187e-05	TRIP6
49378	Zn	HTR2A	ST	1.87763e-06	HTR2A
49379	Zn	ARHGEF40	ST	0.000245076	ARHGEF40
49380	Zn	MBOAT7	ST	0	MBOAT7
49381	Zn	DACT2	ST	0.00100424	DACT2
49382	Zn	RETREG3	ST	0	RETREG3
49383	Zn	DCAF13	ST	1.10592e-05	DCAF13
49384	Zn	SNN	ST	0.000259407	SNN
49385	Zn	GLI2	ST	3.19123e-05	GLI2
49386	Zn	ZNF134	ST	0.000131817	ZNF134
49387	Zn	ARID4B	ST	0	ARID4B
49388	Zn	PHKG2	ST	4.17777e-06	PHKG2
49389	Zn	INO80D	ST	0	INO80D
49390	Zn	SLC25A29	ST	0.000220542	SLC25A29
49391	Zn	ACADSB	ST	5.67237e-07	ACADSB
49392	Zn	PWWP2B	ST	5.20084e-05	PWWP2B
49393	Zn	C2CD4A	ST	6.81441e-05	C2CD4A
49394	Zn	EPDR1	ST	0.00013639	EPDR1
49395	Zn	ILDR1	ST	6.41237e-05	ILDR1
49396	Zn	PPP4R4	ST	0.0131295	PPP4R4
49397	Zn	NIBAN3	ST	0	NIBAN3
49398	Zn	ARRB1	ST	7.75046e-07	ARRB1
49399	Zn	RLBP1	ST	0.000969125	RLBP1
49400	Zn	TSC1	ST	0.000102739	TSC1
49401	Zn	ISYNA1	ST	0.000716474	ISYNA1
49402	Zn	KCNH3	ST	0.000580546	KCNH3
49403	Zn	CYB5R1	ST	0.000127009	CYB5R1
49404	Zn	ASMTL	ST	4.10803e-05	ASMTL
49405	Zn	GPRASP2	ST	7.59116e-05	GPRASP2
49406	Zn	MYO15B	ST	6.17686e-06	MYO15B
49407	Zn	LRRC25	ST	4.78825e-07	LRRC25
49408	Zn	AGTR1	ST	5.26579e-06	AGTR1
49409	Zn	PCDHB16	ST	5.63798e-05	PCDHB16
49410	Zn	TCERG1	ST	7.34028e-07	TCERG1
49411	Zn	LONRF3	ST	9.35758e-05	LONRF3
49412	Zn	SPRY4	ST	4.98702e-05	SPRY4
49413	Zn	ECHDC2	ST	5.6785e-07	ECHDC2
49414	Zn	TBX18	ST	6.85772e-05	TBX18
49415	Zn	PCYOX1	ST	1.03909e-05	PCYOX1
49416	Zn	DGKG	ST	5.00196e-06	DGKG
49417	Zn	FGD5	ST	7.38991e-06	FGD5
49418	Zn	ANKRD12	ST	0.00192892	ANKRD12
49419	Zn	TTC37	ST	3.05123e-05	TTC37
49420	Zn	PIP4P1	ST	4.54912e-05	PIP4P1
49421	Zn	TLR4	ST	7.81043e-07	TLR4
49422	Zn	FCRLB	ST	0.00104787	FCRLB
49423	Zn	CADPS2	ST	1.82229e-05	CADPS2
49424	Zn	CMYA5	ST	1.55045e-07	CMYA5
49425	Zn	STEAP1	ST	0	STEAP1
49426	Zn	SLC26A2	ST	2.78604e-05	SLC26A2
49427	Zn	TIAM1	ST	0	TIAM1
49428	Zn	SH3GL1	ST	2.59163e-07	SH3GL1
49429	Zn	ZNF296	ST	0.000146115	ZNF296
49430	Zn	GPT	ST	2.70578e-05	GPT
49431	Zn	RTBDN	ST	9.70863e-06	RTBDN
49432	Zn	MORC3	ST	0	MORC3
49433	Zn	CEP120	ST	1.29006e-06	CEP120
49434	Zn	C2CD4B	ST	0.00413823	C2CD4B
49435	Zn	SNAP47	ST	0	SNAP47
49436	Zn	CISH	ST	1.85539e-06	CISH
49437	Zn	AQP7	ST	1.10093e-05	AQP7
49438	Zn	SNRNP70	ST	4.01674e-05	SNRNP70
49439	Zn	PLSCR3	ST	1.09965e-05	PLSCR3
49440	Zn	TUFT1	ST	9.55775e-07	TUFT1
49441	Zn	ROCK2	ST	5.92625e-06	ROCK2
49442	Zn	SLC39A6	ST	1.20751e-05	SLC39A6
49443	Zn	RELL1	ST	3.71616e-06	RELL1
49444	Zn	EFCAB12	ST	0.0531578	EFCAB12
49445	Zn	OAT	ST	2.81103e-07	OAT
49446	Zn	RALBP1	ST	0	RALBP1
49447	Zn	DACH1	ST	6.00855e-05	DACH1
49448	Zn	PSIP1	ST	0	PSIP1
49449	Zn	FHOD3	ST	1.28517e-06	FHOD3
49450	Zn	CAMLG	ST	1.57877e-05	CAMLG
49451	Zn	XPA	ST	2.72036e-06	XPA
49452	Zn	RNF181	ST	8.30702e-05	RNF181
49453	Zn	PAGR1	ST	0	PAGR1
49454	Zn	HGF	ST	6.7683e-05	HGF
49455	Zn	SPG7	ST	1.44706e-06	SPG7
49456	Zn	TEC	ST	1.23477e-06	TEC
49457	Zn	ZNF784	ST	0.000236504	ZNF784
49458	Zn	PLEKHF1	ST	0.000531705	PLEKHF1
49459	Zn	DDX55	ST	1.62505e-05	DDX55
49460	Zn	UBE2D1	ST	2.29396e-06	UBE2D1
49461	Zn	AP4B1	ST	2.94482e-07	AP4B1
49462	Zn	KDM5B	ST	0.000116681	KDM5B
49463	Zn	CDC42BPA	ST	3.95956e-07	CDC42BPA
49464	Zn	ADGRB1	ST	4.70816e-05	ADGRB1
49465	Zn	RFX3	ST	1.65125e-06	RFX3
49466	Zn	SHANK3	ST	0.00185476	SHANK3
49467	Zn	INAFM2	ST	1.85567e-07	INAFM2
49468	Zn	GALNT8	ST	0.00070963	GALNT8
49469	Zn	FHL5	ST	1.16389e-05	FHL5
49470	Zn	PICALM	ST	0	PICALM
49471	Zn	AS3MT	ST	0.000284579	AS3MT
49472	Zn	MIA	ST	0.000112148	MIA
49473	Zn	INO80	ST	0.00248458	INO80
49474	Zn	CHD4	ST	0	CHD4
49475	Zn	NOTCH2	ST	4.83214e-06	NOTCH2
49476	Zn	CYGB	ST	0.00955181	CYGB
49477	Zn	ZBTB6	ST	1.14578e-06	ZBTB6
49478	Zn	ETNK2	ST	3.79398e-05	ETNK2
49479	Zn	JAKMIP3	ST	6.04142e-05	JAKMIP3
49480	Zn	EBF1	ST	0.000100968	EBF1
49481	Zn	LIMD1	ST	6.61411e-05	LIMD1
49482	Zn	EPN2	ST	7.62109e-06	EPN2
49483	Zn	SLC9A2	ST	7.80016e-06	SLC9A2
49484	Zn	EXOC7	ST	7.94546e-05	EXOC7
49485	Zn	MTHFD2L	ST	8.06863e-07	MTHFD2L
49486	Zn	ATF7	ST	5.54387e-06	ATF7
49487	Zn	AATK	ST	0.000244511	AATK
49488	Zn	CPLX1	ST	7.90894e-05	CPLX1
49489	Zn	KDM4C	ST	1.98809e-06	KDM4C
49490	Zn	RAB3D	ST	3.68329e-07	RAB3D
49491	Zn	TMPRSS13	ST	0.000623751	TMPRSS13
49492	Zn	CNIH3	ST	7.72002e-05	CNIH3
49493	Zn	MMP13	ST	0.00339133	MMP13
49494	Zn	SIN3A	ST	8.73218e-09	SIN3A
49495	Zn	NRXN2	ST	7.74051e-06	NRXN2
49496	Zn	ARHGAP31	ST	8.2862e-07	ARHGAP31
49497	Zn	PBRM1	ST	4.41212e-05	PBRM1
49498	Zn	SH3BP5L	ST	1.56758e-05	SH3BP5L
49499	Zn	CLK1	ST	1.52602e-08	CLK1
49500	Zn	OSTM1	ST	0	OSTM1
49501	Zn	ADCY3	ST	0	ADCY3
49502	Zn	NAGA	ST	0.000311267	NAGA
49503	Zn	SLC3A1	ST	4.51225e-05	SLC3A1
49504	Zn	C19orf38	ST	0	C19orf38
49505	Zn	VSIG2	ST	2.14466e-05	VSIG2
49506	Zn	ZNF677	ST	2.02048e-06	ZNF677
49507	Zn	ARHGEF18	ST	0.000106269	ARHGEF18
49508	Zn	DCUN1D3	ST	0	DCUN1D3
49509	Zn	RAD50	ST	0	RAD50
49510	Zn	LRRN1	ST	0.000206418	LRRN1
49511	Zn	FAM168B	ST	6.0339e-05	FAM168B
49512	Zn	GAS8	ST	5.00237e-05	GAS8
49513	Zn	SAP30	ST	0.00110849	SAP30
49514	Zn	TENM1	ST	3.20147e-06	TENM1
49515	Zn	IL9R	ST	4.22763e-05	IL9R
49516	Zn	PIP4K2B	ST	6.95571e-06	PIP4K2B
49517	Zn	MCIDAS	ST	1.73687e-06	MCIDAS
49518	Zn	R3HDM4	ST	4.33693e-05	R3HDM4
49519	Zn	ARL11	ST	9.67403e-07	ARL11
49520	Zn	SLC27A1	ST	9.17447e-05	SLC27A1
49521	Zn	ARID1B	ST	8.69407e-05	ARID1B
49522	Zn	IL12RB2	ST	0.00404096	IL12RB2
49523	Zn	RO60	ST	6.59633e-07	RO60
49524	Zn	LY6K	ST	0.000170881	LY6K
49525	Zn	SORCS2	ST	1.52911e-06	SORCS2
49526	Zn	ATP13A4	ST	1.10183e-05	ATP13A4
49527	Zn	FOXO1	ST	9.80489e-05	FOXO1
49528	Zn	SLC19A3	ST	2.02824e-05	SLC19A3
49529	Zn	HECTD2	ST	7.45883e-06	HECTD2
49530	Zn	ROCK1	ST	0	ROCK1
49531	Zn	SYCE1	ST	0.000157374	SYCE1
49532	Zn	FAM117A	ST	0.000570001	FAM117A
49533	Zn	UGGT2	ST	1.31414e-06	UGGT2
49534	Zn	WIPI1	ST	0.000199396	WIPI1
49535	Zn	TBC1D5	ST	0.000199332	TBC1D5
49536	Zn	LRRC56	ST	1.10078e-08	LRRC56
49537	Zn	KLHDC1	ST	7.22244e-05	KLHDC1
49538	Zn	TPCN1	ST	9.52708e-07	TPCN1
49539	Zn	RMND1	ST	5.77049e-06	RMND1
49540	Zn	PPIG	ST	4.85231e-05	PPIG
49541	Zn	RETREG1	ST	2.48753e-06	RETREG1
49542	Zn	ASCL5	ST	0.000776841	ASCL5
49543	Zn	PCMTD2	ST	1.62668e-06	PCMTD2
49544	Zn	EHD3	ST	0	EHD3
49545	Zn	GGT2	ST	0.000193817	GGT2
49546	Zn	USP24	ST	7.09589e-07	USP24
49547	Zn	NSUN5	ST	0.000354684	NSUN5
49548	Zn	RPH3AL	ST	1.274e-05	RPH3AL
49549	Zn	IGFL2	ST	0.000330765	IGFL2
49550	Zn	CHST7	ST	1.90942e-05	CHST7
49551	Zn	IFNE	ST	0.000169492	IFNE
49552	Zn	RTEL1	ST	3.98014e-05	RTEL1
49553	Zn	EDA	ST	2.06328e-05	EDA
49554	Zn	NRG1	ST	2.36893e-05	NRG1
49555	Zn	ERMN	ST	0.000581285	ERMN
49556	Zn	BRAP	ST	7.50167e-08	BRAP
49557	Zn	SLC22A3	ST	0.000125405	SLC22A3
49558	Zn	FKBP8	ST	2.54505e-05	FKBP8
49559	Zn	IL31RA	ST	2.52105e-05	IL31RA
49560	Zn	PARL	ST	7.37963e-06	PARL
49561	Zn	NEIL3	ST	9.56645e-07	NEIL3
49562	Zn	PHF2	ST	1.58091e-05	PHF2
49563	Zn	CLCN5	ST	0	CLCN5
49564	Zn	PLXDC1	ST	0	PLXDC1
49565	Zn	PDE2A	ST	0.00038591	PDE2A
49566	Zn	CLN8	ST	0	CLN8
49567	Zn	TBC1D15	ST	7.62409e-06	TBC1D15
49568	Zn	KAT6B	ST	0.00105967	KAT6B
49569	Zn	HDDC3	ST	1.59976e-06	HDDC3
49570	Zn	RXRB	ST	1.57013e-06	RXRB
49571	Zn	TFE3	ST	1.48021e-05	TFE3
49572	Zn	DYM	ST	2.53691e-07	DYM
49573	Zn	RASGRP4	ST	0.000396308	RASGRP4
49574	Zn	CTDP1	ST	3.14682e-06	CTDP1
49575	Zn	DEC1	ST	1.12805e-05	DEC1
49576	Zn	PDP1	ST	4.88426e-07	PDP1
49577	Zn	SERAC1	ST	2.0653e-06	SERAC1
49578	Zn	CCDC85C	ST	1.26461e-06	CCDC85C
49579	Zn	RND3	ST	2.15185e-07	RND3
49580	Zn	DBN1	ST	0	DBN1
49581	Zn	CYB561A3	ST	1.33027e-06	CYB561A3
49582	Zn	NUP214	ST	1.59681e-07	NUP214
49583	Zn	CFDP1	ST	0	CFDP1
49584	Zn	COPRS	ST	0.000353757	COPRS
49585	Zn	PDLIM5	ST	0.000354166	PDLIM5
49586	Zn	GJC2	ST	2.19442e-06	GJC2
49587	Zn	CHST2	ST	8.50911e-05	CHST2
49588	Zn	PCDHGC3	ST	0.0086775	PCDHGC3
49589	Zn	ASAP3	ST	0.000245397	ASAP3
49590	Zn	COL22A1	ST	0.000166658	COL22A1
49591	Zn	MAD1L1	ST	1.04643e-05	MAD1L1
49592	Zn	SNHG32	ST	1.62434e-06	SNHG32
49593	Zn	PRDM11	ST	0.000140043	PRDM11
49594	Zn	NRTN	ST	0.000203497	NRTN
49595	Zn	IL36G	ST	0.00426616	IL36G
49596	Zn	RPRD2	ST	9.35405e-05	RPRD2
49597	Zn	RAB11FIP2	ST	3.30682e-06	RAB11FIP2
49598	Zn	CPNE5	ST	0	CPNE5
49599	Zn	CDH2	ST	0.000171401	CDH2
49600	Zn	ABCA6	ST	9.69396e-06	ABCA6
49601	Zn	RGCC	ST	0	RGCC
49602	Zn	CIC	ST	1.04338e-06	CIC
49603	Zn	LMNTD2	ST	9.67667e-07	LMNTD2
49604	Zn	DEUP1	ST	0.0002361	DEUP1
49605	Zn	MICU3	ST	0.000147298	MICU3
49606	Zn	TSPAN9	ST	0	TSPAN9
49607	Zn	RAVER2	ST	0.000124577	RAVER2
49608	Zn	IQCD	ST	2.79715e-06	IQCD
49609	Zn	GHR	ST	0.000186088	GHR
49610	Zn	FRG1	ST	1.70773e-05	FRG1
49611	Zn	LRP3	ST	1.52693e-08	LRP3
49612	Zn	THSD4	ST	0.000995747	THSD4
49613	Zn	GSTA4	ST	1.21137e-05	GSTA4
49614	Zn	PKN1	ST	1.99558e-05	PKN1
49615	Zn	FOXC1	ST	8.59218e-06	FOXC1
49616	Zn	ZMYM2	ST	4.19441e-06	ZMYM2
49617	Zn	HES2	ST	0.000838446	HES2
49618	Zn	CRYM	ST	0.000233781	CRYM
49619	Zn	DYRK3	ST	0.000396723	DYRK3
49620	Zn	SMARCC2	ST	0	SMARCC2
49621	Zn	RND1	ST	0.000914427	RND1
49622	Zn	TBX1	ST	0.00186156	TBX1
49623	Zn	SEPTIN4	ST	0.000551229	SEPTIN4
49624	Zn	PPP3CC	ST	6.54407e-05	PPP3CC
49625	Zn	EZH1	ST	0.000767255	EZH1
49626	Zn	PRKN	ST	8.40076e-06	PRKN
49627	Zn	SERTAD2	ST	1.09929e-05	SERTAD2
49628	Zn	SPIB	ST	3.429e-05	SPIB
49629	Zn	KBTBD13	ST	6.20973e-05	KBTBD13
49630	Zn	RBPJ	ST	1.58556e-06	RBPJ
49631	Zn	DTNBP1	ST	0.000209235	DTNBP1
49632	Zn	SEMA4A	ST	9.97424e-05	SEMA4A
49633	Zn	ADRB1	ST	0	ADRB1
49634	Zn	HINT3	ST	7.83282e-06	HINT3
49635	Zn	DCLRE1C	ST	9.72486e-06	DCLRE1C
49636	Zn	PELI1	ST	8.12262e-06	PELI1
49637	Zn	AP2M1	ST	7.03432e-06	AP2M1
49638	Zn	KRAS	ST	0	KRAS
49639	Zn	MAVS	ST	2.0739e-05	MAVS
49640	Zn	ZBTB25	ST	0.000351599	ZBTB25
49641	Zn	PYCARD	ST	0	PYCARD
49642	Zn	STYX	ST	6.13704e-05	STYX
49643	Zn	ELK3	ST	0	ELK3
49644	Zn	GSE1	ST	0	GSE1
49645	Zn	ITPRIPL2	ST	5.86157e-06	ITPRIPL2
49646	Zn	NKX3-1	ST	4.07437e-06	NKX3-1
49647	Zn	ACVR1B	ST	8.66872e-06	ACVR1B
49648	Zn	DARS	ST	4.31711e-05	DARS
49649	Zn	PIAS2	ST	3.8796e-06	PIAS2
49650	Zn	NSDHL	ST	3.40412e-07	NSDHL
49651	Zn	PCOLCE2	ST	0.00124423	PCOLCE2
49652	Zn	AKT1S1	ST	0	AKT1S1
49653	Zn	TOB2	ST	5.75007e-06	TOB2
49654	Zn	STAG2	ST	2.78008e-05	STAG2
49655	Zn	NT5C2	ST	0	NT5C2
49656	Zn	NIN	ST	3.75549e-05	NIN
49657	Zn	RIPOR3	ST	2.05852e-05	RIPOR3
49658	Zn	RPRD1A	ST	8.64292e-05	RPRD1A
49659	Zn	FBXO34	ST	0	FBXO34
49660	Zn	CFP	ST	0.000821769	CFP
49661	Zn	CD72	ST	4.08737e-05	CD72
49662	Zn	XYLT1	ST	1.50071e-06	XYLT1
49663	Zn	SLC25A12	ST	1.74936e-07	SLC25A12
49664	Zn	SGSH	ST	5.92189e-06	SGSH
49665	Zn	SPRR2F	ST	1.60899e-05	SPRR2F
49666	Zn	MATN3	ST	9.4283e-06	MATN3
49667	Zn	AP5Z1	ST	6.7153e-05	AP5Z1
49668	Zn	GPSM2	ST	0.000616585	GPSM2
49669	Zn	ITPKC	ST	0.000753043	ITPKC
49670	Zn	FUT11	ST	2.81374e-05	FUT11
49671	Zn	TNNI2	ST	0.000106093	TNNI2
49672	Zn	NHLRC2	ST	2.11897e-05	NHLRC2
49673	Zn	ISM1	ST	0.000681374	ISM1
49674	Zn	AAK1	ST	0	AAK1
49675	Zn	SEC23IP	ST	9.06229e-07	SEC23IP
49676	Zn	UCN3	ST	0.000167816	UCN3
49677	Zn	DIPK1B	ST	0.00092662	DIPK1B
49678	Zn	MARCH3	ST	1.44119e-07	MARCH3
49679	Zn	PENK	ST	5.33473e-05	PENK
49680	Zn	PDE12	ST	0.000394029	PDE12
49681	Zn	CCNH	ST	1.95175e-05	CCNH
49682	Zn	RP9	ST	0.000142979	RP9
49683	Zn	LRRC10B	ST	0.000820117	LRRC10B
49684	Zn	NEDD4	ST	0.00147231	NEDD4
49685	Zn	TPD52L2	ST	8.42362e-06	TPD52L2
49686	Zn	PITPNM3	ST	4.2271e-05	PITPNM3
49687	Zn	FAM50B	ST	8.22117e-05	FAM50B
49688	Zn	ACOX3	ST	6.52069e-05	ACOX3
49689	Zn	CCNYL1	ST	0	CCNYL1
49690	Zn	TEF	ST	0.000126047	TEF
49691	Zn	RSPH4A	ST	0.00107785	RSPH4A
49692	Zn	CYP26B1	ST	0.000348247	CYP26B1
49693	Zn	CSMD2	ST	8.93973e-08	CSMD2
49694	Zn	GNG7	ST	0.0261131	GNG7
49695	Zn	PVR	ST	3.02962e-06	PVR
49696	Zn	CPEB4	ST	1.44105e-05	CPEB4
49697	Zn	MMAB	ST	8.17888e-05	MMAB
49698	Zn	SLAMF9	ST	7.41454e-07	SLAMF9
49699	Zn	IL37	ST	0.000410962	IL37
49700	Zn	LDB2	ST	0.00209704	LDB2
49701	Zn	KLC1	ST	3.39646e-05	KLC1
49702	Zn	RPP21	ST	5.35894e-07	RPP21
49703	Zn	CREB3L2	ST	2.83349e-05	CREB3L2
49704	Zn	WWOX	ST	0.00123685	WWOX
49705	Zn	ZNF469	ST	0.000154531	ZNF469
49706	Zn	ATP6V1H	ST	0	ATP6V1H
49707	Zn	SMIM4	ST	0	SMIM4
49708	Zn	SPAG4	ST	5.63514e-05	SPAG4
49709	Zn	SUOX	ST	0	SUOX
49710	Zn	GPR88	ST	0.000640133	GPR88
49711	Zn	SPAST	ST	0	SPAST
49712	Zn	TMEM25	ST	0.000999289	TMEM25
49713	Zn	TEAD1	ST	8.55767e-06	TEAD1
49714	Zn	IL17RC	ST	4.15962e-05	IL17RC
49715	Zn	ADTRP	ST	0.000105694	ADTRP
49716	Zn	FBXL2	ST	0.00150133	FBXL2
49717	Zn	SLC27A5	ST	0.000710198	SLC27A5
49718	Zn	NCOA3	ST	0	NCOA3
49719	Zn	CYTL1	ST	0.00357967	CYTL1
49720	Zn	CCDC106	ST	1.85726e-05	CCDC106
49721	Zn	PCNX1	ST	1.51144e-05	PCNX1
49722	Zn	TMEM255B	ST	1.73109e-05	TMEM255B
49723	Zn	PDE10A	ST	0	PDE10A
49724	Zn	SBK1	ST	1.21571e-05	SBK1
49725	Zn	DYNC2H1	ST	2.10394e-06	DYNC2H1
49726	Zn	KIAA2013	ST	0	KIAA2013
49727	Zn	HEPACAM2	ST	2.08642e-05	HEPACAM2
49728	Zn	PLEKHA5	ST	3.91565e-06	PLEKHA5
49729	Zn	YIPF1	ST	3.98788e-07	YIPF1
49730	Zn	SPATA31A1	ST	3.75545e-05	SPATA31A1
49731	Zn	CDIP1	ST	0.0027735	CDIP1
49732	Zn	CBR4	ST	0	CBR4
49733	Zn	MARCH2	ST	3.08044e-05	MARCH2
49734	Zn	HOXA13	ST	0.000298857	HOXA13
49735	Zn	ATF6B	ST	0	ATF6B
49736	Zn	TAFA1	ST	0.000179316	TAFA1
49737	Zn	TNFRSF10D	ST	0.000102561	TNFRSF10D
49738	Zn	KLF13	ST	9.00536e-07	KLF13
49739	Zn	GOSR1	ST	2.99664e-06	GOSR1
49740	Zn	DIPK1A	ST	2.96207e-07	DIPK1A
49741	Zn	RARS2	ST	2.18285e-06	RARS2
49742	Zn	LCN15	ST	0.000138583	LCN15
49743	Zn	ANKDD1A	ST	7.62546e-06	ANKDD1A
49744	Zn	RNF166	ST	2.07333e-06	RNF166
49745	Zn	ULBP2	ST	5.18049e-05	ULBP2
49746	Zn	XRCC6	ST	0	XRCC6
49747	Zn	ARID5A	ST	0.00384566	ARID5A
49748	Zn	HIVEP3	ST	1.21078e-08	HIVEP3
49749	Zn	KIF7	ST	4.40022e-06	KIF7
49750	Zn	RLF	ST	3.28828e-05	RLF
49751	Zn	DENND10	ST	1.65886e-06	DENND10
49752	Zn	SLC22A1	ST	2.17435e-06	SLC22A1
49753	Zn	BCHE	ST	0.463799	BCHE
49754	Zn	RBP5	ST	1.85032e-05	RBP5
49755	Zn	EMX1	ST	0.000259151	EMX1
49756	Zn	BDH2	ST	3.28669e-05	BDH2
49757	Zn	CLCA4	ST	2.49677e-05	CLCA4
49758	Zn	IL4R	ST	2.26523e-05	IL4R
49759	Zn	CDC5L	ST	0	CDC5L
49760	Zn	SAT2	ST	4.50978e-05	SAT2
49761	Zn	DOCK9	ST	2.08218e-05	DOCK9
49762	Zn	FAM50A	ST	4.6811e-07	FAM50A
49763	Zn	GJD3	ST	0.00322669	GJD3
49764	Zn	TRIM61	ST	0.000142394	TRIM61
49765	Zn	UNC5C	ST	4.36794e-05	UNC5C
49766	Zn	SHANK2	ST	0.000416645	SHANK2
49767	Zn	ZNF384	ST	7.39191e-07	ZNF384
49768	Zn	C19orf54	ST	0	C19orf54
49769	Zn	INHBB	ST	1.49724e-05	INHBB
49770	Zn	MYCNOS	ST	4.04967e-05	MYCNOS
49771	Zn	ANO5	ST	0.00011517	ANO5
49772	Zn	P3H3	ST	1.18774e-05	P3H3
49773	Zn	OLFML1	ST	0	OLFML1
49774	Zn	IYD	ST	2.69138e-06	IYD
49775	Zn	PIP5KL1	ST	4.39771e-05	PIP5KL1
49776	Zn	SGSM2	ST	4.61616e-05	SGSM2
49777	Zn	SLC33A1	ST	1.48797e-06	SLC33A1
49778	Zn	SNRPA1	ST	2.56344e-06	SNRPA1
49779	Zn	C11orf54	ST	5.12673e-05	C11orf54
49780	Zn	IRAK4	ST	0.000477516	IRAK4
49781	Zn	CCDC141	ST	3.44494e-07	CCDC141
49782	Zn	ADGRD1	ST	0.000168961	ADGRD1
49783	Zn	CACFD1	ST	4.51397e-06	CACFD1
49784	Zn	PDE4C	ST	1.49041e-05	PDE4C
49785	Zn	HOXD3	ST	1.47319e-06	HOXD3
49786	Zn	ST6GALNAC1	ST	0.000159715	ST6GALNAC1
49787	Zn	AJM1	ST	5.48712e-06	AJM1
49788	Zn	STBD1	ST	0.000400881	STBD1
49789	Zn	FOXO4	ST	0	FOXO4
49790	Zn	HSF1	ST	0	HSF1
49791	Zn	NUTM2A	ST	4.76782e-06	NUTM2A
49792	Zn	DPM3	ST	1.05136e-06	DPM3
49793	Zn	TDRD3	ST	6.35862e-05	TDRD3
49794	Zn	RFX8	ST	0.000103613	RFX8
49795	Zn	SGK3	ST	7.67655e-05	SGK3
49796	Zn	ZNF711	ST	4.00198e-05	ZNF711
49797	Zn	SNED1	ST	8.90177e-06	SNED1
49798	Zn	DNAH9	ST	0.00236461	DNAH9
49799	Zn	HRK	ST	0.00103251	HRK
49800	Zn	GPR27	ST	0.00190302	GPR27
49801	Zn	PAXBP1	ST	4.90738e-05	PAXBP1
49802	Zn	KCP	ST	3.18401e-05	KCP
49803	Zn	PHYKPL	ST	2.78217e-05	PHYKPL
49804	Zn	TNK2	ST	1.4318e-07	TNK2
49805	Zn	GKAP1	ST	0	GKAP1
49806	Zn	WNT4	ST	3.24762e-05	WNT4
49807	Zn	ZBTB44	ST	7.81285e-05	ZBTB44
49808	Zn	RNF39	ST	0.000473009	RNF39
49809	Zn	FAM131C	ST	0.000490406	FAM131C
49810	Zn	HCFC1	ST	0	HCFC1
49811	Zn	MAP3K2	ST	0	MAP3K2
49812	Zn	HPSE2	ST	8.97938e-05	HPSE2
49813	Zn	EXOC6B	ST	2.18307e-05	EXOC6B
49814	Zn	SMG1	ST	6.77312e-05	SMG1
49815	Zn	CERT1	ST	7.76445e-06	CERT1
49816	Zn	ALKAL1	ST	1.42064e-05	ALKAL1
49817	Zn	SLC49A4	ST	0	SLC49A4
49818	Zn	JAGN1	ST	9.84186e-05	JAGN1
49819	Zn	ACBD4	ST	1.31198e-05	ACBD4
49820	Zn	MEAF6	ST	0	MEAF6
49821	Zn	RAB4B	ST	2.6838e-05	RAB4B
49822	Zn	AARD	ST	0.000317506	AARD
49823	Zn	SH3PXD2B	ST	1.12277e-06	SH3PXD2B
49824	Zn	NXT1	ST	0	NXT1
49825	Zn	LTC4S	ST	0.00508474	LTC4S
49826	Zn	TRIM41	ST	1.26773e-05	TRIM41
49827	Zn	FUT7	ST	6.32707e-06	FUT7
49828	Zn	LDLRAD1	ST	2.99041e-05	LDLRAD1
49829	Zn	EPHA4	ST	0.000599284	EPHA4
49830	Zn	BORCS5	ST	1.14061e-05	BORCS5
49831	Zn	PHTF2	ST	0	PHTF2
49832	Zn	NTN1	ST	0.00573869	NTN1
49833	Zn	LRMDA	ST	3.77655e-05	LRMDA
49834	Zn	GRK6	ST	1.14856e-06	GRK6
49835	Zn	CD300E	ST	0.000253735	CD300E
49836	Zn	TBC1D9	ST	5.31332e-05	TBC1D9
49837	Zn	CDRT1	ST	1.16633e-06	CDRT1
49838	Zn	PTGER2	ST	9.15317e-06	PTGER2
49839	Zn	TSC22D2	ST	1.65306e-06	TSC22D2
49840	Zn	CABIN1	ST	7.50311e-07	CABIN1
49841	Zn	CNNM2	ST	0.000160602	CNNM2
49842	Zn	NOTCH1	ST	3.15073e-05	NOTCH1
49843	Zn	RIMS3	ST	0.00550191	RIMS3
49844	Zn	SCN4B	ST	0.000108576	SCN4B
49845	Zn	PHTF1	ST	0	PHTF1
49846	Zn	VANGL1	ST	0	VANGL1
49847	Zn	RAP1GAP2	ST	0	RAP1GAP2
49848	Zn	CCN3	ST	2.62002e-05	CCN3
49849	Zn	ZBTB11	ST	0	ZBTB11
49850	Zn	C11orf58	ST	0.000570688	C11orf58
49851	Zn	YOD1	ST	7.39836e-06	YOD1
49852	Zn	ADGRF5	ST	3.07302e-05	ADGRF5
49853	Zn	DGCR2	ST	1.31782e-09	DGCR2
49854	Zn	COL27A1	ST	0.00012682	COL27A1
49855	Zn	SERPINA5	ST	0.00624549	SERPINA5
49856	Zn	PTHLH	ST	5.63622e-05	PTHLH
49857	Zn	FMO2	ST	3.8047e-05	FMO2
49858	Zn	TSPAN17	ST	0	TSPAN17
49859	Zn	TMEM98	ST	6.13604e-05	TMEM98
49860	Zn	PUM3	ST	6.59687e-05	PUM3
49861	Zn	CCL22	ST	3.01704e-06	CCL22
49862	Zn	CD36	ST	0.000230498	CD36
49863	Zn	EPB41L4A	ST	5.94762e-05	EPB41L4A
49864	Zn	SIPA1	ST	3.59973e-05	SIPA1
49865	Zn	GNRH2	ST	1.75684e-05	GNRH2
49866	Zn	REC8	ST	0	REC8
49867	Zn	VWA5A	ST	1.44919e-05	VWA5A
49868	Zn	SPRYD3	ST	1.13618e-05	SPRYD3
49869	Zn	PIGA	ST	8.0219e-07	PIGA
49870	Zn	ZNF276	ST	7.49161e-05	ZNF276
49871	Zn	ISLR2	ST	7.27217e-06	ISLR2
49872	Zn	CLEC14A	ST	1.21792e-05	CLEC14A
49873	Zn	PMF1	ST	1.05361e-05	PMF1
49874	Zn	TUBGCP3	ST	0	TUBGCP3
49875	Zn	KCNJ9	ST	0.000747422	KCNJ9
49876	Zn	KLHL22	ST	1.39399e-05	KLHL22
49877	Zn	ZMAT1	ST	0	ZMAT1
49878	Zn	GPR176	ST	6.59818e-05	GPR176
49879	Zn	SMAD5	ST	9.81562e-07	SMAD5
49880	Zn	FNDC4	ST	1.1644e-07	FNDC4
49881	Zn	RFX2	ST	0.00111621	RFX2
49882	Zn	BCOR	ST	0.000410891	BCOR
49883	Zn	GPR173	ST	4.27652e-05	GPR173
49884	Zn	GALC	ST	1.68714e-05	GALC
49885	Zn	SPATA5	ST	7.55807e-07	SPATA5
49886	Zn	AAMDC	ST	6.91588e-05	AAMDC
49887	Zn	SPATS2	ST	6.02306e-07	SPATS2
49888	Zn	DVL1	ST	0.000113918	DVL1
49889	Zn	TOMM6	ST	0	TOMM6
49890	Zn	ACOT11	ST	1.157e-05	ACOT11
49891	Zn	KITLG	ST	4.88676e-05	KITLG
49892	Zn	PMEL	ST	0.00503963	PMEL
49893	Zn	HSF4	ST	0.000692916	HSF4
49894	Zn	EHMT2	ST	8.04953e-05	EHMT2
49895	Zn	MIOX	ST	0.00116734	MIOX
49896	Zn	JMJD4	ST	1.20502e-05	JMJD4
49897	Zn	VSTM4	ST	2.23013e-05	VSTM4
49898	Zn	CDKN2D	ST	3.69481e-07	CDKN2D
49899	Zn	ALDH8A1	ST	1.73089e-05	ALDH8A1
49900	Zn	RIIAD1	ST	9.89209e-05	RIIAD1
49901	Zn	ZNF606	ST	9.39311e-05	ZNF606
49902	Zn	MCOLN3	ST	0.00223516	MCOLN3
49903	Zn	SOX18	ST	5.74743e-05	SOX18
49904	Zn	ACVR1C	ST	2.129e-05	ACVR1C
49905	Zn	NANOGP8	ST	1.49766e-05	NANOGP8
49906	Zn	ENPEP	ST	0.00606046	ENPEP
49907	Zn	NMB	ST	4.30449e-05	NMB
49908	Zn	TBL3	ST	0.000506665	TBL3
49909	Zn	KIAA0355	ST	9.23483e-06	KIAA0355
49910	Zn	GATAD2B	ST	7.35572e-05	GATAD2B
49911	Zn	MRM2	ST	2.03145e-05	MRM2
49912	Zn	ARRDC2	ST	2.08469e-05	ARRDC2
49913	Zn	UBE2O	ST	0.000126748	UBE2O
49914	Zn	PRMT6	ST	0	PRMT6
49915	Zn	ERC1	ST	0.000108025	ERC1
49916	Zn	PLA2R1	ST	1.01828e-05	PLA2R1
49917	Zn	TSHZ1	ST	2.29006e-05	TSHZ1
49918	Zn	TMEM200A	ST	0	TMEM200A
49919	Zn	ERF	ST	0.000393782	ERF
49920	Zn	EPHA6	ST	0.000170164	EPHA6
49921	Zn	KLF8	ST	1.64598e-05	KLF8
49922	Zn	MDM4	ST	2.08641e-06	MDM4
49923	Zn	WDR91	ST	1.73855e-05	WDR91
49924	Zn	ZDHHC7	ST	8.95844e-06	ZDHHC7
49925	Zn	TET3	ST	3.57073e-06	TET3
49926	Zn	SLC35E1	ST	0.000168337	SLC35E1
49927	Zn	ARAF	ST	3.90842e-05	ARAF
49928	Zn	SAFB2	ST	2.67431e-06	SAFB2
49929	Zn	ZNF831	ST	3.60503e-05	ZNF831
49930	Zn	PNN	ST	6.56143e-06	PNN
49931	Zn	HS3ST3B1	ST	0.000142627	HS3ST3B1
49932	Zn	NINJ2	ST	3.52517e-06	NINJ2
49933	Zn	REV1	ST	8.27189e-07	REV1
49934	Zn	PLA2G4C	ST	6.00498e-05	PLA2G4C
49935	Zn	KLK12	ST	2.04255e-05	KLK12
49936	Zn	GRIP2	ST	9.45724e-05	GRIP2
49937	Zn	GTF2IRD1	ST	1.42375e-07	GTF2IRD1
49938	Zn	DUSP14	ST	0.00040471	DUSP14
49939	Zn	KIF1B	ST	4.8749e-06	KIF1B
49940	Zn	CDC14A	ST	8.44083e-07	CDC14A
49941	Zn	SOX7	ST	4.99614e-05	SOX7
49942	Zn	IL17C	ST	0.00025711	IL17C
49943	Zn	TLE1	ST	0	TLE1
49944	Zn	SALL1	ST	0.000975831	SALL1
49945	Zn	NOD1	ST	1.98465e-05	NOD1
49946	Zn	BRD7	ST	0.000148071	BRD7
49947	Zn	STEAP2	ST	0	STEAP2
49948	Zn	PRCD	ST	0.000138164	PRCD
49949	Zn	GNPTG	ST	0.000175334	GNPTG
49950	Zn	TAC3	ST	0.000617355	TAC3
49951	Zn	HSD17B6	ST	2.87275e-05	HSD17B6
49952	Zn	NDP	ST	5.03734e-05	NDP
49953	Zn	RPAP3	ST	0	RPAP3
49954	Zn	PELP1	ST	0	PELP1
49955	Zn	CARD16	ST	0.00109354	CARD16
49956	Zn	ESAM	ST	6.79318e-07	ESAM
49957	Zn	TMBIM4	ST	7.74264e-06	TMBIM4
49958	Zn	SLC10A5	ST	7.77373e-06	SLC10A5
49959	Zn	ABCC11	ST	0.000589175	ABCC11
49960	Zn	GALT	ST	0	GALT
49961	Zn	PLEKHG2	ST	1.99993e-05	PLEKHG2
49962	Zn	SLCO3A1	ST	0.00011011	SLCO3A1
49963	Zn	ANKRD9	ST	1.62419e-05	ANKRD9
49964	Zn	C7orf50	ST	2.09128e-05	C7orf50
49965	Zn	ADM2	ST	2.92019e-05	ADM2
49966	Zn	VPS39	ST	0.00134871	VPS39
49967	Zn	ITGB1BP2	ST	0.000103466	ITGB1BP2
49968	Zn	RBM44	ST	1.25302e-05	RBM44
49969	Zn	BACH1	ST	0	BACH1
49970	Zn	ATP11C	ST	0.00108101	ATP11C
49971	Zn	PLXNB1	ST	1.28333e-06	PLXNB1
49972	Zn	DNAJC5	ST	1.4642e-06	DNAJC5
49973	Zn	RRP12	ST	3.44268e-05	RRP12
49974	Zn	RASIP1	ST	0	RASIP1
49975	Zn	TMEM217	ST	0.000652506	TMEM217
49976	Zn	ANKRD45	ST	1.03587e-05	ANKRD45
49977	Zn	NLGN3	ST	5.58973e-05	NLGN3
49978	Zn	FAM90A1	ST	0.000593099	FAM90A1
49979	Zn	CFAP61	ST	1.0709e-05	CFAP61
49980	Zn	S1PR4	ST	9.8242e-05	S1PR4
49981	Zn	TMEM168	ST	5.92829e-06	TMEM168
49982	Zn	CCDC102B	ST	3.11576e-06	CCDC102B
49983	Zn	CEP57	ST	2.0105e-06	CEP57
49984	Zn	ZNF879	ST	0.000468057	ZNF879
49985	Zn	ATM	ST	4.49701e-08	ATM
49986	Zn	GRAMD2B	ST	0.000150443	GRAMD2B
49987	Zn	ANKRD42	ST	0.000288375	ANKRD42
49988	Zn	KPNA1	ST	0	KPNA1
49989	Zn	APOA1	ST	0.000122914	APOA1
49990	Zn	RANBP9	ST	0	RANBP9
49991	Zn	PLEKHA2	ST	1.11429e-05	PLEKHA2
49992	Zn	SSC4D	ST	7.86413e-05	SSC4D
49993	Zn	STARD3	ST	3.83151e-05	STARD3
49994	Zn	C11orf91	ST	8.17087e-05	C11orf91
49995	Zn	SLC26A6	ST	6.2916e-07	SLC26A6
49996	Zn	SLC26A10	ST	7.48372e-06	SLC26A10
49997	Zn	P2RY8	ST	1.12353e-05	P2RY8
49998	Zn	FAM110A	ST	9.67534e-06	FAM110A
49999	Zn	MMRN2	ST	6.6595e-05	MMRN2
50000	Zn	ADAM23	ST	1.3885e-05	ADAM23
50001	Zn	KMT2A	ST	5.15441e-05	KMT2A
50002	Zn	OOSP4A	ST	0.000130736	OOSP4A
50003	Zn	SCAF8	ST	6.63506e-05	SCAF8
50004	Zn	UBTF	ST	1.38753e-05	UBTF
50005	Zn	FIGNL2	ST	0.00217981	FIGNL2
50006	Zn	MINDY1	ST	9.42177e-06	MINDY1
50007	Zn	RING1	ST	0.000676741	RING1
50008	Zn	LAMA1	ST	8.08301e-06	LAMA1
50009	Zn	P2RY13	ST	0.000507944	P2RY13
50010	Zn	CASS4	ST	6.44097e-05	CASS4
50011	Zn	PRAM1	ST	1.50567e-05	PRAM1
50012	Zn	TINAG	ST	0.00395399	TINAG
50013	Zn	PRPF3	ST	9.57435e-07	PRPF3
50014	Zn	LRRC37A3	ST	4.22968e-05	LRRC37A3
50015	Zn	LRRC8C	ST	1.65757e-06	LRRC8C
50016	Zn	MAP3K11	ST	0	MAP3K11
50017	Zn	ZNF141	ST	3.56973e-07	ZNF141
50018	Zn	SNRK	ST	0.000241633	SNRK
50019	Zn	NBR1	ST	3.68465e-06	NBR1
50020	Zn	STAU2	ST	3.00987e-05	STAU2
50021	Zn	NXPE2	ST	0.000141927	NXPE2
50022	Zn	LY6G5C	ST	4.09155e-05	LY6G5C
50023	Zn	NONO	ST	1.44041e-05	NONO
50024	Zn	RIOX2	ST	4.63518e-05	RIOX2
50025	Zn	RAB39B	ST	0.00368775	RAB39B
50026	Zn	GRP	ST	0.000179264	GRP
50027	Zn	RND2	ST	0.000151377	RND2
50028	Zn	CDKN2AIPNL	ST	6.54402e-07	CDKN2AIPNL
50029	Zn	MYBBP1A	ST	0	MYBBP1A
50030	Zn	NDUFV3	ST	1.21e-06	NDUFV3
50031	Zn	FBXL8	ST	1.95702e-07	FBXL8
50032	Zn	PREPL	ST	3.13721e-06	PREPL
50033	Zn	EXD3	ST	8.59741e-06	EXD3
50034	Zn	SPSB3	ST	5.92564e-06	SPSB3
50035	Zn	MAFG	ST	6.73465e-06	MAFG
50036	Zn	ERO1B	ST	0.000180941	ERO1B
50037	Zn	TLR10	ST	3.80727e-05	TLR10
50038	Zn	AJUBA	ST	0	AJUBA
50039	Zn	GORAB	ST	0	GORAB
50040	Zn	RTL5	ST	0	RTL5
50041	Zn	LRMP	ST	3.62754e-05	LRMP
50042	Zn	BMPER	ST	0.000489963	BMPER
50043	Zn	ARX	ST	5.28554e-05	ARX
50044	Zn	CCDC96	ST	0.000892979	CCDC96
50045	Zn	SMAP1	ST	0.00066099	SMAP1
50046	Zn	CSNK2A2	ST	0.000168307	CSNK2A2
50047	Zn	P2RX1	ST	8.50695e-05	P2RX1
50048	Zn	MFSD6L	ST	5.5914e-06	MFSD6L
50049	Zn	ARMC4	ST	2.58646e-07	ARMC4
50050	Zn	LRRC4C	ST	0.000289241	LRRC4C
50051	Zn	ZC2HC1A	ST	9.60787e-05	ZC2HC1A
50052	Zn	ACAD11	ST	0	ACAD11
50053	Zn	GRK3	ST	5.06786e-07	GRK3
50054	Zn	ARHGEF15	ST	5.13499e-05	ARHGEF15
50055	Zn	TCFL5	ST	0.000223868	TCFL5
50056	Zn	GPX7	ST	0.000117058	GPX7
50057	Zn	STC1	ST	0.000111213	STC1
50058	Zn	ELL	ST	1.29311e-06	ELL
50059	Zn	KIAA1324L	ST	6.21806e-06	KIAA1324L
50060	Zn	HHIPL1	ST	3.28082e-06	HHIPL1
50061	Zn	TM4SF20	ST	3.38821e-06	TM4SF20
50062	Zn	BCKDHB	ST	6.66509e-05	BCKDHB
50063	Zn	NKD1	ST	3.13378e-05	NKD1
50064	Zn	MYZAP	ST	3.58674e-05	MYZAP
50065	Zn	SLC45A4	ST	0.000237017	SLC45A4
50066	Zn	PDE8A	ST	1.2693e-05	PDE8A
50067	Zn	RAPGEF2	ST	0	RAPGEF2
50068	Zn	RNF14	ST	3.84194e-05	RNF14
50069	Zn	HIST1H3G	ST	3.77993e-05	HIST1H3G
50070	Zn	VGF	ST	7.57524e-05	VGF
50071	Zn	CYYR1	ST	0.000226099	CYYR1
50072	Zn	TMEM145	ST	3.08384e-05	TMEM145
50073	Zn	DICER1	ST	0.000140354	DICER1
50074	Zn	ATOH8	ST	0.000262738	ATOH8
50075	Zn	FEZ2	ST	0	FEZ2
50076	Zn	RAB21	ST	0	RAB21
50077	Zn	NCK2	ST	5.02837e-06	NCK2
50078	Zn	PRRC2A	ST	0	PRRC2A
50079	Zn	PRAMEF27	ST	0.000228727	PRAMEF27
50080	Zn	FAM214A	ST	0.000113209	FAM214A
50081	Zn	LAMA2	ST	7.56615e-06	LAMA2
50082	Zn	HIST1H2BG	ST	0.00094066	HIST1H2BG
50083	Zn	MEX3D	ST	0	MEX3D
50084	Zn	SMARCD3	ST	5.37702e-06	SMARCD3
50085	Zn	TRMT112	ST	4.65099e-06	TRMT112
50086	Zn	ZSWIM9	ST	0.00142765	ZSWIM9
50087	Zn	GPRIN2	ST	0.000115493	GPRIN2
50088	Zn	FTSJ3	ST	5.13036e-07	FTSJ3
50089	Zn	TTLL3	ST	6.54107e-06	TTLL3
50090	Zn	HCST	ST	3.63535e-05	HCST
50091	Zn	BAHCC1	ST	1.07024e-06	BAHCC1
50092	Zn	MMADHC	ST	1.44679e-05	MMADHC
50093	Zn	ZNF559	ST	0.000104887	ZNF559
50094	Zn	LYRM1	ST	1.00238e-05	LYRM1
50095	Zn	EMCN	ST	2.18424e-07	EMCN
50096	Zn	GALNT15	ST	3.36229e-05	GALNT15
50097	Zn	USP54	ST	0	USP54
50098	Zn	DENND2A	ST	0.000385015	DENND2A
50099	Zn	LIN7A	ST	8.12108e-05	LIN7A
50100	Zn	ARL2BP	ST	5.37262e-06	ARL2BP
50101	Zn	WNT10A	ST	0	WNT10A
50102	Zn	GSAP	ST	4.72762e-07	GSAP
50103	Zn	PIGO	ST	8.98403e-07	PIGO
50104	Zn	NAP1L5	ST	1.79911e-05	NAP1L5
50105	Zn	C15orf39	ST	5.49035e-07	C15orf39
50106	Zn	FCRL1	ST	2.83176e-05	FCRL1
50107	Zn	IGSF21	ST	0.000201572	IGSF21
50108	Zn	IPCEF1	ST	0.000401213	IPCEF1
50109	Zn	ZNF207	ST	4.47146e-07	ZNF207
50110	Zn	COA8	ST	0	COA8
50111	Zn	STX2	ST	1.96162e-05	STX2
50112	Zn	MOB1B	ST	8.32204e-06	MOB1B
50113	Zn	ENTPD3	ST	0.0716589	ENTPD3
50114	Zn	NF2	ST	0.000266783	NF2
50115	Zn	PDCD1	ST	0.000269305	PDCD1
50116	Zn	PPRC1	ST	1.49178e-05	PPRC1
50117	Zn	SLCO1B3	ST	0.000124342	SLCO1B3
50118	Zn	MTERF3	ST	0.000217212	MTERF3
50119	Zn	VSTM1	ST	1.64258e-05	VSTM1
50120	Zn	PRPF4B	ST	0	PRPF4B
50121	Zn	DDX28	ST	0.000333676	DDX28
50122	Zn	TWIST1	ST	0.00109821	TWIST1
50123	Zn	UBN1	ST	0	UBN1
50124	Zn	MTMR11	ST	2.36268e-06	MTMR11
50125	Zn	TOM1L2	ST	8.87407e-05	TOM1L2
50126	Zn	RGL4	ST	0.000146793	RGL4
50127	Zn	TRANK1	ST	0.00112385	TRANK1
50128	Zn	TRPM7	ST	0	TRPM7
50129	Zn	MPP2	ST	0.000404542	MPP2
50130	Zn	SAFB	ST	1.99545e-05	SAFB
50131	Zn	LURAP1L	ST	5.59553e-07	LURAP1L
50132	Zn	TBC1D3E	ST	0.00381969	TBC1D3E
50133	Zn	IGDCC4	ST	2.31556e-05	IGDCC4
50134	Zn	ZNF350	ST	0.000130626	ZNF350
50135	Zn	SARDH	ST	3.71924e-06	SARDH
50136	Zn	MTMR1	ST	7.03041e-05	MTMR1
50137	Zn	HUWE1	ST	0	HUWE1
50138	Zn	TRO	ST	0.000936657	TRO
50139	Zn	SNRNP27	ST	3.43072e-06	SNRNP27
50140	Zn	FCRL2	ST	1.3501e-05	FCRL2
50141	Zn	ARL5A	ST	5.46729e-05	ARL5A
50142	Zn	GNG8	ST	0.00123265	GNG8
50143	Zn	FZD1	ST	6.21684e-05	FZD1
50144	Zn	RNF19A	ST	1.82202e-05	RNF19A
50145	Zn	TRAF3IP1	ST	8.5277e-05	TRAF3IP1
50146	Zn	ADAP2	ST	1.59121e-07	ADAP2
50147	Zn	PCBP3	ST	0.000170709	PCBP3
50148	Zn	ACYP1	ST	0	ACYP1
50149	Zn	INTS6L	ST	5.00116e-05	INTS6L
50150	Zn	NPR1	ST	0.0058242	NPR1
50151	Zn	TRAM2	ST	0.000128928	TRAM2
50152	Zn	ACACA	ST	0	ACACA
50153	Zn	SMAD3	ST	2.14222e-06	SMAD3
50154	Zn	MSX1	ST	0.0003592	MSX1
50155	Zn	ATF2	ST	1.03501e-06	ATF2
50156	Zn	GLRB	ST	1.76374e-05	GLRB
50157	Zn	ASCC2	ST	0	ASCC2
50158	Zn	ADRA2C	ST	3.51873e-05	ADRA2C
50159	Zn	FBXO9	ST	1.88007e-05	FBXO9
50160	Zn	PPARGC1B	ST	9.72202e-06	PPARGC1B
50161	Zn	PIP5K1A	ST	0	PIP5K1A
50162	Zn	ENPP1	ST	2.3835e-05	ENPP1
50163	Zn	AC119396.1	ST	5.62658e-06	AC119396.1
50164	Zn	FBXO21	ST	4.76938e-05	FBXO21
50165	Zn	TRPM2	ST	1.35923e-06	TRPM2
50166	Zn	COL19A1	ST	0.000530577	COL19A1
50167	Zn	TMTC2	ST	1.49836e-06	TMTC2
50168	Zn	C9orf85	ST	1.54268e-06	C9orf85
50169	Zn	HUS1B	ST	1.7828e-05	HUS1B
50170	Zn	COMMD7	ST	0	COMMD7
50171	Zn	ARHGEF3	ST	1.1081e-05	ARHGEF3
50172	Zn	GCNT1	ST	0.000469885	GCNT1
50173	Zn	VPS35L	ST	2.31965e-06	VPS35L
50174	Zn	MTERF4	ST	2.94788e-05	MTERF4
50175	Zn	PCF11	ST	5.61806e-05	PCF11
50176	Zn	C14orf28	ST	1.53849e-05	C14orf28
50177	Zn	TUT4	ST	0.000277989	TUT4
50178	Zn	TSPEAR	ST	0.00107267	TSPEAR
50179	Zn	HOXA5	ST	0.00068309	HOXA5
50180	Zn	MB	ST	8.88948e-05	MB
50181	Zn	VSTM5	ST	0.000878265	VSTM5
50182	Zn	TEDC1	ST	0.00040413	TEDC1
50183	Zn	WNT11	ST	0.0220581	WNT11
50184	Zn	RGMB	ST	1.3322e-05	RGMB
50185	Zn	USP53	ST	1.48086e-07	USP53
50186	Zn	HOXC13	ST	0.00139446	HOXC13
50187	Zn	ZDHHC1	ST	3.09142e-05	ZDHHC1
50188	Zn	POGLUT3	ST	2.95922e-06	POGLUT3
50189	Zn	C11orf68	ST	1.23114e-05	C11orf68
50190	Zn	ATG9B	ST	0.00420218	ATG9B
50191	Zn	TTLL13P	ST	1.33396e-05	TTLL13P
50192	Zn	RHEX	ST	0.000187799	RHEX
50193	Zn	ALAD	ST	0	ALAD
50194	Zn	PTGR1	ST	9.01969e-06	PTGR1
50195	Zn	EVC2	ST	2.52006e-06	EVC2
50196	Zn	FMR1	ST	4.57286e-05	FMR1
50197	Zn	HERC2	ST	8.43598e-06	HERC2
50198	Zn	MSTO1	ST	3.86737e-06	MSTO1
50199	Zn	NCOA1	ST	0.00515814	NCOA1
50200	Zn	CXXC5	ST	0.000455823	CXXC5
50201	Zn	AUH	ST	0	AUH
50202	Zn	SLC7A2	ST	0	SLC7A2
50203	Zn	NSUN7	ST	2.11592e-06	NSUN7
50204	Zn	CD86	ST	2.8147e-08	CD86
50205	Zn	ADCY7	ST	8.14079e-06	ADCY7
50206	Zn	EFR3A	ST	5.22403e-06	EFR3A
50207	Zn	PHB2	ST	1.22868e-06	PHB2
50208	Zn	PPP1R16A	ST	1.83614e-06	PPP1R16A
50209	Zn	TLL1	ST	9.64576e-05	TLL1
50210	Zn	GREM2	ST	0.000313641	GREM2
50211	Zn	PTPN21	ST	5.28813e-05	PTPN21
50212	Zn	NR1H2	ST	0.000156728	NR1H2
50213	Zn	HYI	ST	5.9057e-06	HYI
50214	Zn	TRUB1	ST	2.67568e-07	TRUB1
50215	Zn	BMI1	ST	2.78077e-07	BMI1
50216	Zn	ANKRD33B	ST	0	ANKRD33B
50217	Zn	PLCD3	ST	2.25975e-05	PLCD3
50218	Zn	SHC2	ST	0.000620116	SHC2
50219	Zn	SLC16A7	ST	5.35243e-05	SLC16A7
50220	Zn	VNN3	ST	0.000152336	VNN3
50221	Zn	METAP2	ST	0	METAP2
50222	Zn	THG1L	ST	0.00189833	THG1L
50223	Zn	SAMD11	ST	0.00028252	SAMD11
50224	Zn	LHX6	ST	2.66463e-08	LHX6
50225	Zn	MYO9B	ST	4.703e-07	MYO9B
50226	Zn	PLCL1	ST	5.07577e-07	PLCL1
50227	Zn	NAV1	ST	8.47377e-06	NAV1
50228	Zn	CRBN	ST	4.54463e-07	CRBN
50229	Zn	RAI14	ST	1.29662e-06	RAI14
50230	Zn	SUGCT	ST	1.00276e-06	SUGCT
50231	Zn	SETD7	ST	2.24237e-06	SETD7
50232	Zn	DENND1C	ST	3.52693e-07	DENND1C
50233	Zn	VPS45	ST	3.52432e-06	VPS45
50234	Zn	CGGBP1	ST	0.00150793	CGGBP1
50235	Zn	DIO2	ST	4.5975e-05	DIO2
50236	Zn	EIF2AK3	ST	9.78556e-05	EIF2AK3
50237	Zn	ELOA3	ST	4.11852e-05	ELOA3
50238	Zn	UNC13A	ST	2.72777e-08	UNC13A
50239	Zn	TLE2	ST	0.000217602	TLE2
50240	Zn	ELL2	ST	5.17841e-05	ELL2
50241	Zn	TDRP	ST	1.19185e-05	TDRP
50242	Zn	TICAM1	ST	8.82974e-06	TICAM1
50243	Zn	GRIP1	ST	0.000175431	GRIP1
50244	Zn	PPP1R3G	ST	0.00150899	PPP1R3G
50245	Zn	KAT5	ST	1.7706e-05	KAT5
50246	Zn	MAP4K5	ST	0	MAP4K5
50247	Zn	FCGR3B	ST	0	FCGR3B
50248	Zn	MPHOSPH8	ST	1.77291e-06	MPHOSPH8
50249	Zn	NATD1	ST	0.000192935	NATD1
50250	Zn	EMC1	ST	0	EMC1
50251	Zn	WNK2	ST	0.000894768	WNK2
50252	Zn	DLG4	ST	6.65184e-06	DLG4
50253	Zn	SYNDIG1	ST	0.000172499	SYNDIG1
50254	Zn	GANAB	ST	0	GANAB
50255	Zn	TRAF5	ST	7.90983e-06	TRAF5
50256	Zn	CCDC82	ST	1.38624e-05	CCDC82
50257	Zn	IL18RAP	ST	2.16339e-05	IL18RAP
50258	Zn	SLC19A1	ST	3.03661e-06	SLC19A1
50259	Zn	CEACAM3	ST	0.0236519	CEACAM3
50260	Zn	VKORC1	ST	1.66015e-07	VKORC1
50261	Zn	FOXF2	ST	0.000135864	FOXF2
50262	Zn	COBLL1	ST	2.44437e-05	COBLL1
50263	Zn	GEMIN7	ST	5.49736e-05	GEMIN7
50264	Zn	ANKRD40	ST	1.88992e-07	ANKRD40
50265	Zn	RAB9B	ST	0.000492041	RAB9B
50266	Zn	ADH1C	ST	1.61877e-07	ADH1C
50267	Zn	P2RY14	ST	0.000451651	P2RY14
50268	Zn	SEC23A	ST	0	SEC23A
50269	Zn	MAST4	ST	0.00949776	MAST4
50270	Zn	DOC2B	ST	0.000317423	DOC2B
50271	Zn	RNF13	ST	1.81699e-05	RNF13
50272	Zn	TNRC6A	ST	2.82237e-06	TNRC6A
50273	Zn	FNDC3A	ST	7.561e-06	FNDC3A
50274	Zn	CYP4F3	ST	2.44085e-05	CYP4F3
50275	Zn	BAG6	ST	0	BAG6
50276	Zn	SIT1	ST	1.22285e-05	SIT1
50277	Zn	BET1	ST	8.73826e-06	BET1
50278	Zn	CYP27A1	ST	0.000201146	CYP27A1
50279	Zn	SLC43A3	ST	6.03131e-06	SLC43A3
50280	Zn	MICAL3	ST	0.000561377	MICAL3
50281	Zn	ARV1	ST	4.17005e-06	ARV1
50282	Zn	NEK9	ST	3.92105e-05	NEK9
50283	Zn	AGPAT4	ST	0.070929	AGPAT4
50284	Zn	MAP3K12	ST	2.1171e-05	MAP3K12
50285	Zn	PLCD1	ST	4.4409e-05	PLCD1
50286	Zn	MT1H	ST	0.000191007	MT1H
50287	Zn	RAC3	ST	8.37648e-06	RAC3
50288	Zn	SDK1	ST	0.000769965	SDK1
50289	Zn	KDM4B	ST	0.000235536	KDM4B
50290	Zn	CLEC10A	ST	9.88376e-05	CLEC10A
50291	Zn	INTS11	ST	1.01499e-05	INTS11
50292	Zn	PBX4	ST	7.53275e-05	PBX4
50293	Zn	TNFAIP8	ST	8.5547e-06	TNFAIP8
50294	Zn	LSAMP	ST	6.22319e-07	LSAMP
50295	Zn	PAPPA	ST	6.27625e-06	PAPPA
50296	Zn	NCAPD3	ST	7.76057e-05	NCAPD3
50297	Zn	RAPGEF5	ST	5.46207e-07	RAPGEF5
50298	Zn	TRA2B	ST	0	TRA2B
50299	Zn	PIP4K2A	ST	1.80458e-07	PIP4K2A
50300	Zn	VAMP1	ST	0.000140576	VAMP1
50301	Zn	CYP1B1	ST	3.589e-05	CYP1B1
50302	Zn	SELENOK	ST	2.71005e-05	SELENOK
50303	Zn	GGT5	ST	2.04713e-05	GGT5
50304	Zn	SEC16A	ST	3.23308e-05	SEC16A
50305	Zn	GAB2	ST	0.000252997	GAB2
50306	Zn	SIGLEC15	ST	1.2848e-05	SIGLEC15
50307	Zn	TCF25	ST	0.000407832	TCF25
50308	Zn	GP2	ST	0.0012112	GP2
50309	Zn	HOOK3	ST	9.36883e-06	HOOK3
50310	Zn	TPST2	ST	4.63782e-05	TPST2
50311	Zn	MGAT1	ST	2.121e-06	MGAT1
50312	Zn	TTLL5	ST	0	TTLL5
50313	Zn	ST3GAL3	ST	0.000131217	ST3GAL3
50314	Zn	PARD3B	ST	6.1918e-07	PARD3B
50315	Zn	PIEZO1	ST	6.25184e-07	PIEZO1
50316	Zn	DNTTIP1	ST	2.19008e-05	DNTTIP1
50317	Zn	RBM6	ST	0.0014543	RBM6
50318	Zn	EGFR	ST	2.75704e-06	EGFR
50319	Zn	PCTP	ST	5.15403e-06	PCTP
50320	Zn	IDS	ST	0	IDS
50321	Zn	KLF12	ST	4.64675e-05	KLF12
50322	Zn	KHDC4	ST	3.38957e-06	KHDC4
50323	Zn	TMEM43	ST	7.26031e-07	TMEM43
50324	Zn	CLUAP1	ST	0	CLUAP1
50325	Zn	FEM1B	ST	2.86741e-05	FEM1B
50326	Zn	EEPD1	ST	1.82887e-05	EEPD1
50327	Zn	FAM13C	ST	5.79739e-05	FAM13C
50328	Zn	TM4SF18	ST	0	TM4SF18
50329	Zn	SCAND1	ST	1.50361e-05	SCAND1
50330	Zn	TMEM220	ST	1.62418e-06	TMEM220
50331	Zn	MRTFA	ST	5.09439e-05	MRTFA
50332	Zn	HCFC2	ST	8.53774e-05	HCFC2
50333	Zn	PLCE1	ST	7.05018e-07	PLCE1
50334	Zn	PPIC	ST	5.08736e-07	PPIC
50335	Zn	VPS18	ST	0	VPS18
50336	Zn	SMARCC1	ST	1.53111e-05	SMARCC1
50337	Zn	ANKRD29	ST	0.000168948	ANKRD29
50338	Zn	ADH5	ST	0	ADH5
50339	Zn	PDCL	ST	4.95782e-07	PDCL
50340	Zn	USP17L15	ST	0.000185066	USP17L15
50341	Zn	PLA2G4A	ST	7.6234e-06	PLA2G4A
50342	Zn	DZIP1	ST	2.34219e-06	DZIP1
50343	Zn	SF3B1	ST	0	SF3B1
50344	Zn	PALMD	ST	6.04577e-05	PALMD
50345	Zn	IMPDH2	ST	4.50021e-06	IMPDH2
50346	Zn	POTEM	ST	7.92218e-05	POTEM
50347	Zn	FAM110C	ST	0.00379015	FAM110C
50348	Zn	RNF38	ST	0.000180147	RNF38
50349	Zn	RB1	ST	9.41028e-06	RB1
50350	Zn	TNRC6B	ST	1.20001e-06	TNRC6B
50351	Zn	JUN	ST	3.07124e-05	JUN
50352	Zn	SLC26A11	ST	5.18983e-05	SLC26A11
50353	Zn	FOCAD	ST	3.61253e-07	FOCAD
50354	Zn	RILP	ST	0.000105182	RILP
50355	Zn	NFKBID	ST	1.71312e-05	NFKBID
50356	Zn	ZNF117	ST	0	ZNF117
50357	Zn	RFLNB	ST	5.65524e-05	RFLNB
50358	Zn	TESPA1	ST	2.04838e-05	TESPA1
52443	Mn	SYNPO2	ST	2.9097e-06	SYNPO2
52444	Mn	CARNS1	ST	5.86075e-05	CARNS1
52445	Mn	TBKBP1	ST	4.66946e-05	TBKBP1
52446	Mn	F2R	ST	4.75952e-05	F2R
52447	Mn	DOC2A	ST	8.02644e-06	DOC2A
52448	Mn	ATG4B	ST	2.6291e-05	ATG4B
52449	Mn	DEDD2	ST	7.23596e-06	DEDD2
52450	Mn	NDRG4	ST	2.75199e-05	NDRG4
52451	Mn	SMURF2	ST	7.34009e-06	SMURF2
52452	Mn	MTLN	ST	7.71162e-06	MTLN
52453	Mn	CHL1	ST	2.31876e-05	CHL1
52454	Mn	ATP6V0A1	ST	3.25601e-06	ATP6V0A1
52455	Mn	C1QTNF6	ST	4.74415e-06	C1QTNF6
52456	Mn	INTS8	ST	8.12914e-05	INTS8
52457	Mn	SIX5	ST	1.80098e-07	SIX5
52458	Mn	CCDC78	ST	4.91686e-06	CCDC78
52459	Mn	ASNSD1	ST	0	ASNSD1
52460	Mn	DIPK2B	ST	4.19285e-05	DIPK2B
52461	Mn	TRIP6	ST	2.41337e-07	TRIP6
52462	Mn	HTR2A	ST	6.48431e-06	HTR2A
52463	Mn	ARHGEF40	ST	0.00285644	ARHGEF40
52464	Mn	MBOAT7	ST	4.6234e-06	MBOAT7
52465	Mn	DACT2	ST	0.00012766	DACT2
52466	Mn	RETREG3	ST	4.42114e-06	RETREG3
52467	Mn	DCAF13	ST	0	DCAF13
52468	Mn	SNN	ST	0	SNN
52469	Mn	GLI2	ST	2.72254e-05	GLI2
52470	Mn	ZNF134	ST	0	ZNF134
52471	Mn	ARID4B	ST	3.02918e-05	ARID4B
52472	Mn	PHKG2	ST	0.000167145	PHKG2
52473	Mn	INO80D	ST	1.94763e-05	INO80D
52474	Mn	SLC25A29	ST	2.50577e-05	SLC25A29
52475	Mn	ACADSB	ST	1.95074e-05	ACADSB
52476	Mn	PWWP2B	ST	0	PWWP2B
52477	Mn	C2CD4A	ST	0.00191053	C2CD4A
52478	Mn	EPDR1	ST	1.64121e-05	EPDR1
52479	Mn	ILDR1	ST	1.79972e-07	ILDR1
52480	Mn	PPP4R4	ST	1.92559e-05	PPP4R4
52481	Mn	NIBAN3	ST	0.00128369	NIBAN3
52482	Mn	ARRB1	ST	4.43475e-05	ARRB1
52483	Mn	RLBP1	ST	0.000544733	RLBP1
52484	Mn	TSC1	ST	7.38367e-07	TSC1
52485	Mn	ISYNA1	ST	0.000113047	ISYNA1
52486	Mn	KCNH3	ST	2.19787e-05	KCNH3
52487	Mn	CYB5R1	ST	2.11275e-06	CYB5R1
52488	Mn	ASMTL	ST	3.02081e-06	ASMTL
52489	Mn	GPRASP2	ST	8.41173e-05	GPRASP2
52490	Mn	MYO15B	ST	2.51191e-07	MYO15B
52491	Mn	LRRC25	ST	0.000196809	LRRC25
52492	Mn	AGTR1	ST	0.000210446	AGTR1
52493	Mn	PCDHB16	ST	0.00010082	PCDHB16
52494	Mn	TCERG1	ST	6.54563e-06	TCERG1
52495	Mn	LONRF3	ST	1.18029e-05	LONRF3
52496	Mn	SPRY4	ST	1.15369e-05	SPRY4
52497	Mn	ECHDC2	ST	2.48306e-05	ECHDC2
52498	Mn	TBX18	ST	0.000106169	TBX18
52499	Mn	PCYOX1	ST	6.69557e-05	PCYOX1
52500	Mn	DGKG	ST	2.17287e-10	DGKG
52501	Mn	FGD5	ST	0	FGD5
52502	Mn	ANKRD12	ST	0	ANKRD12
52503	Mn	TTC37	ST	1.85666e-06	TTC37
52504	Mn	PIP4P1	ST	1.6283e-05	PIP4P1
52505	Mn	TLR4	ST	2.60522e-06	TLR4
52506	Mn	FCRLB	ST	0.000287271	FCRLB
52507	Mn	CADPS2	ST	5.94074e-06	CADPS2
52508	Mn	CMYA5	ST	0.000193897	CMYA5
52509	Mn	STEAP1	ST	5.00414e-06	STEAP1
52510	Mn	SLC26A2	ST	1.05471e-05	SLC26A2
52511	Mn	TIAM1	ST	2.79799e-05	TIAM1
52512	Mn	SH3GL1	ST	3.45677e-06	SH3GL1
52513	Mn	ZNF296	ST	2.3735e-05	ZNF296
52514	Mn	GPT	ST	0.000393807	GPT
52515	Mn	RTBDN	ST	0.000214784	RTBDN
52516	Mn	MORC3	ST	2.00136e-05	MORC3
52517	Mn	CEP120	ST	0	CEP120
52518	Mn	C2CD4B	ST	1.22998e-05	C2CD4B
52519	Mn	SNAP47	ST	0	SNAP47
52520	Mn	CISH	ST	1.49003e-05	CISH
52521	Mn	AQP7	ST	0.0134747	AQP7
52522	Mn	SNRNP70	ST	0	SNRNP70
52523	Mn	PLSCR3	ST	0	PLSCR3
52524	Mn	TUFT1	ST	2.86293e-06	TUFT1
52525	Mn	ROCK2	ST	3.61654e-07	ROCK2
52526	Mn	SLC39A6	ST	1.03417e-06	SLC39A6
52527	Mn	RELL1	ST	8.16192e-06	RELL1
52528	Mn	EFCAB12	ST	0.000462579	EFCAB12
52529	Mn	OAT	ST	8.21009e-07	OAT
52530	Mn	RALBP1	ST	1.20469e-06	RALBP1
52531	Mn	DACH1	ST	3.63701e-05	DACH1
52532	Mn	PSIP1	ST	4.72964e-07	PSIP1
52533	Mn	FHOD3	ST	6.55684e-06	FHOD3
52534	Mn	CAMLG	ST	1.72906e-06	CAMLG
52535	Mn	XPA	ST	0	XPA
52536	Mn	RNF181	ST	2.24177e-06	RNF181
52537	Mn	PAGR1	ST	1.37046e-05	PAGR1
52538	Mn	HGF	ST	4.919e-06	HGF
52539	Mn	SPG7	ST	1.91832e-05	SPG7
52540	Mn	TEC	ST	6.01958e-06	TEC
52541	Mn	ZNF784	ST	9.48258e-05	ZNF784
52542	Mn	PLEKHF1	ST	9.68088e-05	PLEKHF1
52543	Mn	DDX55	ST	0	DDX55
52544	Mn	UBE2D1	ST	3.16163e-05	UBE2D1
52545	Mn	AP4B1	ST	5.71686e-06	AP4B1
52546	Mn	KDM5B	ST	4.26893e-07	KDM5B
52547	Mn	CDC42BPA	ST	0.00286611	CDC42BPA
52548	Mn	ADGRB1	ST	0.000224852	ADGRB1
52549	Mn	RFX3	ST	5.01387e-05	RFX3
52550	Mn	SHANK3	ST	4.26449e-07	SHANK3
52551	Mn	INAFM2	ST	2.7325e-06	INAFM2
52552	Mn	GALNT8	ST	0.000600879	GALNT8
52553	Mn	FHL5	ST	1.40773e-05	FHL5
52554	Mn	PICALM	ST	4.23382e-06	PICALM
52555	Mn	AS3MT	ST	3.63139e-05	AS3MT
52556	Mn	MIA	ST	1.72083e-05	MIA
52557	Mn	INO80	ST	0	INO80
52558	Mn	CHD4	ST	1.68619e-07	CHD4
52559	Mn	NOTCH2	ST	4.74511e-05	NOTCH2
52560	Mn	CYGB	ST	9.21196e-06	CYGB
52561	Mn	ZBTB6	ST	1.16385e-05	ZBTB6
52562	Mn	ETNK2	ST	0.000517873	ETNK2
52563	Mn	JAKMIP3	ST	1.05608e-05	JAKMIP3
52564	Mn	EBF1	ST	0	EBF1
52565	Mn	LIMD1	ST	2.81288e-06	LIMD1
52566	Mn	EPN2	ST	1.66646e-05	EPN2
52567	Mn	SLC9A2	ST	5.98001e-05	SLC9A2
52568	Mn	EXOC7	ST	5.5204e-05	EXOC7
52569	Mn	MTHFD2L	ST	1.57286e-05	MTHFD2L
52570	Mn	ATF7	ST	8.08145e-06	ATF7
52571	Mn	AATK	ST	0.000123522	AATK
52572	Mn	CPLX1	ST	5.62711e-05	CPLX1
52573	Mn	KDM4C	ST	7.71857e-06	KDM4C
52574	Mn	RAB3D	ST	7.18571e-05	RAB3D
52575	Mn	TMPRSS13	ST	4.87225e-05	TMPRSS13
52576	Mn	CNIH3	ST	0.000180675	CNIH3
52577	Mn	MMP13	ST	8.02728e-05	MMP13
52578	Mn	SIN3A	ST	3.76669e-06	SIN3A
52579	Mn	NRXN2	ST	4.23101e-05	NRXN2
52580	Mn	ARHGAP31	ST	9.83389e-07	ARHGAP31
52581	Mn	PBRM1	ST	1.2411e-05	PBRM1
52582	Mn	SH3BP5L	ST	0	SH3BP5L
52583	Mn	CLK1	ST	5.91627e-05	CLK1
52584	Mn	OSTM1	ST	0	OSTM1
52585	Mn	ADCY3	ST	7.99238e-06	ADCY3
52586	Mn	NAGA	ST	2.69286e-07	NAGA
52587	Mn	SLC3A1	ST	0.000152586	SLC3A1
52588	Mn	C19orf38	ST	9.89177e-07	C19orf38
52589	Mn	VSIG2	ST	0.000169722	VSIG2
52590	Mn	ZNF677	ST	1.38573e-05	ZNF677
52591	Mn	ARHGEF18	ST	3.38501e-06	ARHGEF18
52592	Mn	DCUN1D3	ST	8.23877e-06	DCUN1D3
52593	Mn	RAD50	ST	7.51821e-06	RAD50
52594	Mn	LRRN1	ST	1.26559e-06	LRRN1
52595	Mn	FAM168B	ST	0	FAM168B
52596	Mn	GAS8	ST	8.61443e-05	GAS8
52597	Mn	SAP30	ST	1.08585e-05	SAP30
52598	Mn	TENM1	ST	7.58081e-05	TENM1
52599	Mn	IL9R	ST	0.000236349	IL9R
52600	Mn	PIP4K2B	ST	1.50689e-06	PIP4K2B
52601	Mn	MCIDAS	ST	3.80198e-06	MCIDAS
52602	Mn	R3HDM4	ST	6.44993e-05	R3HDM4
52603	Mn	ARL11	ST	1.04609e-05	ARL11
52604	Mn	SLC27A1	ST	6.06498e-06	SLC27A1
52605	Mn	ARID1B	ST	2.4096e-06	ARID1B
52606	Mn	IL12RB2	ST	5.92481e-05	IL12RB2
52607	Mn	RO60	ST	0	RO60
52608	Mn	LY6K	ST	6.09698e-05	LY6K
52609	Mn	SORCS2	ST	9.23444e-06	SORCS2
52610	Mn	ATP13A4	ST	0.0120193	ATP13A4
52611	Mn	FOXO1	ST	6.50189e-07	FOXO1
52612	Mn	SLC19A3	ST	0.000108985	SLC19A3
52613	Mn	HECTD2	ST	1.19635e-07	HECTD2
52614	Mn	ROCK1	ST	0	ROCK1
52615	Mn	SYCE1	ST	7.5941e-05	SYCE1
52616	Mn	FAM117A	ST	0	FAM117A
52617	Mn	UGGT2	ST	0	UGGT2
52618	Mn	WIPI1	ST	0	WIPI1
52619	Mn	TBC1D5	ST	1.55395e-06	TBC1D5
52620	Mn	LRRC56	ST	1.96994e-06	LRRC56
52621	Mn	KLHDC1	ST	7.36521e-05	KLHDC1
52622	Mn	TPCN1	ST	1.36834e-05	TPCN1
52623	Mn	RMND1	ST	1.33934e-06	RMND1
52624	Mn	PPIG	ST	4.90656e-06	PPIG
52625	Mn	RETREG1	ST	8.36922e-06	RETREG1
52626	Mn	ASCL5	ST	2.88433e-05	ASCL5
52627	Mn	PCMTD2	ST	0	PCMTD2
52628	Mn	EHD3	ST	8.70009e-06	EHD3
52629	Mn	GGT2	ST	6.83564e-05	GGT2
52630	Mn	USP24	ST	3.7709e-06	USP24
52631	Mn	NSUN5	ST	1.11424e-05	NSUN5
52632	Mn	RPH3AL	ST	7.93453e-06	RPH3AL
52633	Mn	IGFL2	ST	3.59395e-05	IGFL2
52634	Mn	CHST7	ST	3.84095e-05	CHST7
52635	Mn	IFNE	ST	5.44078e-05	IFNE
52636	Mn	RTEL1	ST	0.000178151	RTEL1
52637	Mn	EDA	ST	7.40265e-05	EDA
52638	Mn	NRG1	ST	0.000151265	NRG1
52639	Mn	ERMN	ST	9.91477e-05	ERMN
52640	Mn	BRAP	ST	6.49344e-07	BRAP
52641	Mn	SLC22A3	ST	0.00111392	SLC22A3
52642	Mn	FKBP8	ST	4.50322e-06	FKBP8
52643	Mn	IL31RA	ST	9.4503e-06	IL31RA
52644	Mn	PARL	ST	2.20914e-05	PARL
52645	Mn	NEIL3	ST	4.71816e-06	NEIL3
52646	Mn	PHF2	ST	9.35387e-06	PHF2
52647	Mn	CLCN5	ST	3.7293e-07	CLCN5
52648	Mn	PLXDC1	ST	1.07215e-05	PLXDC1
52649	Mn	PDE2A	ST	0.000125906	PDE2A
52650	Mn	CLN8	ST	2.05287e-06	CLN8
52651	Mn	TBC1D15	ST	0.000170194	TBC1D15
52652	Mn	KAT6B	ST	2.38265e-08	KAT6B
52653	Mn	HDDC3	ST	9.07977e-06	HDDC3
52654	Mn	RXRB	ST	2.98703e-07	RXRB
52655	Mn	TFE3	ST	4.50674e-06	TFE3
52656	Mn	DYM	ST	2.21849e-06	DYM
52657	Mn	RASGRP4	ST	0.000384947	RASGRP4
52658	Mn	CTDP1	ST	2.29185e-06	CTDP1
52659	Mn	DEC1	ST	3.0598e-05	DEC1
52660	Mn	PDP1	ST	0	PDP1
52661	Mn	SERAC1	ST	1.13631e-05	SERAC1
52662	Mn	CCDC85C	ST	0.000156742	CCDC85C
52663	Mn	RND3	ST	0	RND3
52664	Mn	DBN1	ST	0.000123658	DBN1
52665	Mn	CYB561A3	ST	1.63734e-07	CYB561A3
52666	Mn	NUP214	ST	0	NUP214
52667	Mn	CFDP1	ST	1.57491e-05	CFDP1
52668	Mn	COPRS	ST	9.51223e-06	COPRS
52669	Mn	PDLIM5	ST	7.40559e-06	PDLIM5
52670	Mn	GJC2	ST	4.42552e-05	GJC2
52671	Mn	CHST2	ST	5.0606e-06	CHST2
52672	Mn	PCDHGC3	ST	5.02093e-05	PCDHGC3
52673	Mn	ASAP3	ST	1.88664e-05	ASAP3
52674	Mn	COL22A1	ST	5.30647e-05	COL22A1
52675	Mn	MAD1L1	ST	0	MAD1L1
52676	Mn	SNHG32	ST	7.00577e-06	SNHG32
52677	Mn	PRDM11	ST	1.54826e-05	PRDM11
52678	Mn	NRTN	ST	3.96454e-06	NRTN
52679	Mn	IL36G	ST	2.6071e-05	IL36G
52680	Mn	RPRD2	ST	0.000325287	RPRD2
52681	Mn	RAB11FIP2	ST	0	RAB11FIP2
52682	Mn	CPNE5	ST	0.000202561	CPNE5
52683	Mn	CDH2	ST	0.00206574	CDH2
52684	Mn	ABCA6	ST	3.24413e-05	ABCA6
52685	Mn	RGCC	ST	4.27454e-05	RGCC
52686	Mn	CIC	ST	0	CIC
52687	Mn	LMNTD2	ST	7.81965e-05	LMNTD2
52688	Mn	DEUP1	ST	0.000217985	DEUP1
52689	Mn	MICU3	ST	5.08491e-05	MICU3
52690	Mn	TSPAN9	ST	4.26522e-06	TSPAN9
52691	Mn	RAVER2	ST	8.41383e-05	RAVER2
52692	Mn	IQCD	ST	0.000809725	IQCD
52693	Mn	GHR	ST	3.63011e-08	GHR
52694	Mn	FRG1	ST	1.54487e-05	FRG1
52695	Mn	LRP3	ST	5.31844e-05	LRP3
52696	Mn	THSD4	ST	2.91968e-05	THSD4
52697	Mn	GSTA4	ST	1.05822e-05	GSTA4
52698	Mn	PKN1	ST	1.22709e-07	PKN1
52699	Mn	FOXC1	ST	3.68502e-05	FOXC1
52700	Mn	ZMYM2	ST	1.63424e-07	ZMYM2
52701	Mn	HES2	ST	0.000760971	HES2
52702	Mn	CRYM	ST	0.000202886	CRYM
52703	Mn	DYRK3	ST	8.0136e-05	DYRK3
52704	Mn	SMARCC2	ST	1.22071e-06	SMARCC2
52705	Mn	RND1	ST	1.40428e-05	RND1
52706	Mn	TBX1	ST	4.24862e-05	TBX1
52707	Mn	SEPTIN4	ST	0	SEPTIN4
52708	Mn	PPP3CC	ST	1.50319e-05	PPP3CC
52709	Mn	EZH1	ST	0	EZH1
52710	Mn	PRKN	ST	7.97611e-05	PRKN
52711	Mn	SERTAD2	ST	1.79027e-05	SERTAD2
52712	Mn	SPIB	ST	0.000217815	SPIB
52713	Mn	KBTBD13	ST	0.000836283	KBTBD13
52714	Mn	RBPJ	ST	4.25955e-06	RBPJ
52715	Mn	DTNBP1	ST	1.221e-05	DTNBP1
52716	Mn	SEMA4A	ST	9.75448e-06	SEMA4A
52717	Mn	ADRB1	ST	0.000850544	ADRB1
52718	Mn	HINT3	ST	1.5539e-05	HINT3
52719	Mn	DCLRE1C	ST	5.28546e-05	DCLRE1C
52720	Mn	PELI1	ST	1.64029e-06	PELI1
52721	Mn	AP2M1	ST	9.30441e-07	AP2M1
52722	Mn	KRAS	ST	0	KRAS
52723	Mn	MAVS	ST	0.00013701	MAVS
52724	Mn	ZBTB25	ST	0	ZBTB25
52725	Mn	PYCARD	ST	3.75303e-05	PYCARD
52726	Mn	STYX	ST	1.38623e-05	STYX
52727	Mn	ELK3	ST	1.77729e-05	ELK3
52728	Mn	GSE1	ST	0	GSE1
52729	Mn	ITPRIPL2	ST	4.83668e-05	ITPRIPL2
52730	Mn	NKX3-1	ST	6.39783e-05	NKX3-1
52731	Mn	ACVR1B	ST	2.73321e-08	ACVR1B
52732	Mn	DARS	ST	1.23362e-06	DARS
52733	Mn	PIAS2	ST	1.84062e-05	PIAS2
52734	Mn	NSDHL	ST	0.000219204	NSDHL
52735	Mn	PCOLCE2	ST	0.00222641	PCOLCE2
52736	Mn	AKT1S1	ST	4.92787e-05	AKT1S1
52737	Mn	TOB2	ST	6.9289e-06	TOB2
52738	Mn	STAG2	ST	7.84679e-05	STAG2
52739	Mn	NT5C2	ST	1.30312e-05	NT5C2
52740	Mn	NIN	ST	0	NIN
52741	Mn	RIPOR3	ST	0.000240042	RIPOR3
52742	Mn	RPRD1A	ST	7.75914e-07	RPRD1A
52743	Mn	FBXO34	ST	0	FBXO34
52744	Mn	CFP	ST	0.000152617	CFP
52745	Mn	CD72	ST	2.93053e-05	CD72
52746	Mn	XYLT1	ST	1.88421e-05	XYLT1
52747	Mn	SLC25A12	ST	1.69592e-06	SLC25A12
52748	Mn	SGSH	ST	2.34044e-05	SGSH
52749	Mn	SPRR2F	ST	8.9286e-05	SPRR2F
52750	Mn	MATN3	ST	0	MATN3
52751	Mn	AP5Z1	ST	2.09167e-05	AP5Z1
52752	Mn	GPSM2	ST	3.49827e-05	GPSM2
52753	Mn	ITPKC	ST	1.83939e-06	ITPKC
52754	Mn	FUT11	ST	0.00110181	FUT11
52755	Mn	TNNI2	ST	0	TNNI2
52756	Mn	NHLRC2	ST	1.05065e-06	NHLRC2
52757	Mn	ISM1	ST	0.00016753	ISM1
52758	Mn	AAK1	ST	0.000179747	AAK1
52759	Mn	SEC23IP	ST	1.39238e-05	SEC23IP
52760	Mn	UCN3	ST	0.000487862	UCN3
52761	Mn	DIPK1B	ST	3.07381e-06	DIPK1B
52762	Mn	MARCH3	ST	0	MARCH3
52763	Mn	PENK	ST	0.000829387	PENK
52764	Mn	PDE12	ST	3.47457e-11	PDE12
52765	Mn	CCNH	ST	0	CCNH
52766	Mn	RP9	ST	7.73267e-06	RP9
52767	Mn	LRRC10B	ST	0.0023083	LRRC10B
52768	Mn	NEDD4	ST	3.65288e-05	NEDD4
52769	Mn	TPD52L2	ST	0	TPD52L2
52770	Mn	PITPNM3	ST	4.42084e-05	PITPNM3
52771	Mn	FAM50B	ST	0.000616866	FAM50B
52772	Mn	ACOX3	ST	0	ACOX3
52773	Mn	CCNYL1	ST	1.66572e-05	CCNYL1
52774	Mn	TEF	ST	9.56581e-05	TEF
52775	Mn	RSPH4A	ST	0	RSPH4A
52776	Mn	CYP26B1	ST	0.000161536	CYP26B1
52777	Mn	CSMD2	ST	1.79009e-05	CSMD2
52778	Mn	GNG7	ST	4.48007e-05	GNG7
52779	Mn	PVR	ST	9.81777e-05	PVR
52780	Mn	CPEB4	ST	7.26281e-05	CPEB4
52781	Mn	MMAB	ST	9.37208e-06	MMAB
52782	Mn	SLAMF9	ST	0.000308595	SLAMF9
52783	Mn	IL37	ST	0.00080518	IL37
52784	Mn	LDB2	ST	5.32269e-07	LDB2
52785	Mn	KLC1	ST	5.47073e-06	KLC1
52786	Mn	RPP21	ST	1.40856e-05	RPP21
52787	Mn	CREB3L2	ST	0.000120877	CREB3L2
52788	Mn	WWOX	ST	1.82512e-06	WWOX
52789	Mn	ZNF469	ST	2.92989e-05	ZNF469
52790	Mn	ATP6V1H	ST	8.05418e-06	ATP6V1H
52791	Mn	SMIM4	ST	5.93794e-06	SMIM4
52792	Mn	SPAG4	ST	0.00950626	SPAG4
52793	Mn	SUOX	ST	2.42858e-05	SUOX
52794	Mn	GPR88	ST	4.13721e-05	GPR88
52795	Mn	SPAST	ST	9.66372e-06	SPAST
52796	Mn	TMEM25	ST	8.65912e-06	TMEM25
52797	Mn	TEAD1	ST	0	TEAD1
52798	Mn	IL17RC	ST	0.000286789	IL17RC
52799	Mn	ADTRP	ST	0.00024095	ADTRP
52800	Mn	FBXL2	ST	1.75333e-05	FBXL2
52801	Mn	SLC27A5	ST	1.23257e-05	SLC27A5
52802	Mn	NCOA3	ST	2.17805e-06	NCOA3
52803	Mn	CYTL1	ST	6.96795e-05	CYTL1
52804	Mn	CCDC106	ST	9.17523e-07	CCDC106
52805	Mn	PCNX1	ST	8.14559e-06	PCNX1
52806	Mn	TMEM255B	ST	2.14374e-05	TMEM255B
52807	Mn	PDE10A	ST	1.53513e-05	PDE10A
52808	Mn	SBK1	ST	3.35925e-05	SBK1
52809	Mn	DYNC2H1	ST	1.67223e-05	DYNC2H1
52810	Mn	KIAA2013	ST	9.11547e-05	KIAA2013
52811	Mn	HEPACAM2	ST	0.0180277	HEPACAM2
52812	Mn	PLEKHA5	ST	0	PLEKHA5
52813	Mn	YIPF1	ST	7.85872e-06	YIPF1
52814	Mn	SPATA31A1	ST	0.000120374	SPATA31A1
52815	Mn	CDIP1	ST	0	CDIP1
52816	Mn	CBR4	ST	0.000207727	CBR4
52817	Mn	MARCH2	ST	2.22598e-06	MARCH2
52818	Mn	HOXA13	ST	0	HOXA13
52819	Mn	ATF6B	ST	1.67739e-05	ATF6B
52820	Mn	TAFA1	ST	0.000121998	TAFA1
52821	Mn	TNFRSF10D	ST	1.01808e-05	TNFRSF10D
52822	Mn	KLF13	ST	1.15759e-05	KLF13
52823	Mn	GOSR1	ST	1.85144e-06	GOSR1
52824	Mn	DIPK1A	ST	3.04952e-07	DIPK1A
52825	Mn	RARS2	ST	0	RARS2
52826	Mn	LCN15	ST	0.00160724	LCN15
52827	Mn	ANKDD1A	ST	6.80554e-06	ANKDD1A
52828	Mn	RNF166	ST	3.56173e-06	RNF166
52829	Mn	ULBP2	ST	3.49836e-05	ULBP2
52830	Mn	XRCC6	ST	4.42412e-06	XRCC6
52831	Mn	ARID5A	ST	0	ARID5A
52832	Mn	HIVEP3	ST	0	HIVEP3
52833	Mn	KIF7	ST	1.79837e-08	KIF7
52834	Mn	RLF	ST	0.000171093	RLF
52835	Mn	DENND10	ST	4.82678e-05	DENND10
52836	Mn	SLC22A1	ST	1.9855e-05	SLC22A1
52837	Mn	BCHE	ST	0.000217701	BCHE
52838	Mn	RBP5	ST	5.72919e-07	RBP5
52839	Mn	EMX1	ST	4.71497e-05	EMX1
52840	Mn	BDH2	ST	1.43887e-05	BDH2
52841	Mn	CLCA4	ST	0.00094252	CLCA4
52842	Mn	IL4R	ST	0	IL4R
52843	Mn	CDC5L	ST	0	CDC5L
52844	Mn	SAT2	ST	1.39316e-05	SAT2
52845	Mn	DOCK9	ST	1.5535e-05	DOCK9
52846	Mn	FAM50A	ST	5.02103e-06	FAM50A
52847	Mn	GJD3	ST	0.000128537	GJD3
52848	Mn	TRIM61	ST	6.2389e-05	TRIM61
52849	Mn	UNC5C	ST	6.12155e-07	UNC5C
52850	Mn	SHANK2	ST	9.25884e-05	SHANK2
52851	Mn	ZNF384	ST	6.4948e-06	ZNF384
52852	Mn	C19orf54	ST	4.3852e-05	C19orf54
52853	Mn	INHBB	ST	1.6959e-05	INHBB
52854	Mn	MYCNOS	ST	0.000434286	MYCNOS
52855	Mn	ANO5	ST	0.000215067	ANO5
52856	Mn	P3H3	ST	5.75713e-05	P3H3
52857	Mn	OLFML1	ST	1.2287e-06	OLFML1
52858	Mn	IYD	ST	0.000218985	IYD
52859	Mn	PIP5KL1	ST	3.74623e-05	PIP5KL1
52860	Mn	SGSM2	ST	1.2652e-07	SGSM2
52861	Mn	SLC33A1	ST	0.000853401	SLC33A1
52862	Mn	SNRPA1	ST	0	SNRPA1
52863	Mn	C11orf54	ST	1.15081e-05	C11orf54
52864	Mn	IRAK4	ST	3.46201e-06	IRAK4
52865	Mn	CCDC141	ST	1.27125e-05	CCDC141
52866	Mn	ADGRD1	ST	4.51424e-05	ADGRD1
52867	Mn	CACFD1	ST	8.69044e-05	CACFD1
52868	Mn	PDE4C	ST	0.000105574	PDE4C
52869	Mn	HOXD3	ST	0	HOXD3
52870	Mn	ST6GALNAC1	ST	0.000323482	ST6GALNAC1
52871	Mn	AJM1	ST	6.5184e-05	AJM1
52872	Mn	STBD1	ST	0.000200001	STBD1
52873	Mn	FOXO4	ST	0	FOXO4
52874	Mn	HSF1	ST	7.40746e-06	HSF1
52875	Mn	NUTM2A	ST	1.54083e-05	NUTM2A
52876	Mn	DPM3	ST	7.12216e-06	DPM3
52877	Mn	TDRD3	ST	5.55075e-06	TDRD3
52878	Mn	RFX8	ST	0.0012664	RFX8
52879	Mn	SGK3	ST	3.80207e-07	SGK3
52880	Mn	ZNF711	ST	0.000218143	ZNF711
52881	Mn	SNED1	ST	8.01502e-05	SNED1
52882	Mn	DNAH9	ST	0.000639975	DNAH9
52883	Mn	HRK	ST	2.50013e-05	HRK
52884	Mn	GPR27	ST	6.54653e-05	GPR27
52885	Mn	PAXBP1	ST	0	PAXBP1
52886	Mn	KCP	ST	0.000304971	KCP
52887	Mn	PHYKPL	ST	0.000100098	PHYKPL
52888	Mn	TNK2	ST	5.11613e-06	TNK2
52889	Mn	GKAP1	ST	1.88328e-05	GKAP1
52890	Mn	WNT4	ST	0.00637126	WNT4
52891	Mn	ZBTB44	ST	5.6231e-06	ZBTB44
52892	Mn	RNF39	ST	0.0344591	RNF39
52893	Mn	FAM131C	ST	7.35072e-05	FAM131C
52894	Mn	HCFC1	ST	1.58024e-05	HCFC1
52895	Mn	MAP3K2	ST	0.000938453	MAP3K2
52896	Mn	HPSE2	ST	7.33294e-05	HPSE2
52897	Mn	EXOC6B	ST	3.897e-06	EXOC6B
52898	Mn	SMG1	ST	1.70881e-06	SMG1
52899	Mn	CERT1	ST	0	CERT1
52900	Mn	ALKAL1	ST	0.000221293	ALKAL1
52901	Mn	SLC49A4	ST	3.71164e-06	SLC49A4
52902	Mn	JAGN1	ST	3.96346e-06	JAGN1
52903	Mn	ACBD4	ST	0	ACBD4
52904	Mn	MEAF6	ST	0	MEAF6
52905	Mn	RAB4B	ST	1.0846e-05	RAB4B
52906	Mn	AARD	ST	4.44057e-05	AARD
52907	Mn	SH3PXD2B	ST	0	SH3PXD2B
52908	Mn	NXT1	ST	5.73196e-07	NXT1
52909	Mn	LTC4S	ST	0.000178588	LTC4S
52910	Mn	TRIM41	ST	0	TRIM41
52911	Mn	FUT7	ST	3.25166e-05	FUT7
52912	Mn	LDLRAD1	ST	7.23697e-06	LDLRAD1
52913	Mn	EPHA4	ST	3.50634e-06	EPHA4
52914	Mn	BORCS5	ST	7.28502e-06	BORCS5
52915	Mn	PHTF2	ST	1.39154e-06	PHTF2
52916	Mn	NTN1	ST	5.4713e-05	NTN1
52917	Mn	LRMDA	ST	1.30351e-05	LRMDA
52918	Mn	GRK6	ST	1.16645e-06	GRK6
52919	Mn	CD300E	ST	0.000130048	CD300E
52920	Mn	TBC1D9	ST	5.34864e-06	TBC1D9
52921	Mn	CDRT1	ST	0.000138819	CDRT1
52922	Mn	PTGER2	ST	1.66864e-07	PTGER2
52923	Mn	TSC22D2	ST	1.94769e-05	TSC22D2
52924	Mn	CABIN1	ST	2.80314e-05	CABIN1
52925	Mn	CNNM2	ST	4.52683e-06	CNNM2
52926	Mn	NOTCH1	ST	0	NOTCH1
52927	Mn	RIMS3	ST	0.000229422	RIMS3
52928	Mn	SCN4B	ST	0.000629378	SCN4B
52929	Mn	PHTF1	ST	2.49223e-05	PHTF1
52930	Mn	VANGL1	ST	3.16873e-06	VANGL1
52931	Mn	RAP1GAP2	ST	0.000492578	RAP1GAP2
52932	Mn	CCN3	ST	0.000509845	CCN3
52933	Mn	ZBTB11	ST	0	ZBTB11
52934	Mn	C11orf58	ST	3.49643e-06	C11orf58
52935	Mn	YOD1	ST	2.31847e-05	YOD1
52936	Mn	ADGRF5	ST	3.1399e-05	ADGRF5
52937	Mn	DGCR2	ST	1.56242e-05	DGCR2
52938	Mn	COL27A1	ST	1.33146e-05	COL27A1
52939	Mn	SERPINA5	ST	0.000235059	SERPINA5
52940	Mn	PTHLH	ST	0	PTHLH
52941	Mn	FMO2	ST	6.85416e-05	FMO2
52942	Mn	TSPAN17	ST	0	TSPAN17
52943	Mn	TMEM98	ST	0	TMEM98
52944	Mn	PUM3	ST	8.02789e-07	PUM3
52945	Mn	CCL22	ST	0.000894268	CCL22
52946	Mn	CD36	ST	0.000259946	CD36
52947	Mn	EPB41L4A	ST	4.91952e-06	EPB41L4A
52948	Mn	SIPA1	ST	3.3395e-06	SIPA1
52949	Mn	GNRH2	ST	5.72396e-06	GNRH2
52950	Mn	REC8	ST	0.00017667	REC8
52951	Mn	VWA5A	ST	2.71989e-06	VWA5A
52952	Mn	SPRYD3	ST	6.32218e-05	SPRYD3
52953	Mn	PIGA	ST	6.82056e-06	PIGA
52954	Mn	ZNF276	ST	2.63e-05	ZNF276
52955	Mn	ISLR2	ST	6.6881e-11	ISLR2
52956	Mn	CLEC14A	ST	2.6037e-05	CLEC14A
52957	Mn	PMF1	ST	9.5041e-06	PMF1
52958	Mn	TUBGCP3	ST	0	TUBGCP3
52959	Mn	KCNJ9	ST	8.77707e-05	KCNJ9
52960	Mn	KLHL22	ST	0	KLHL22
52961	Mn	ZMAT1	ST	5.38512e-07	ZMAT1
52962	Mn	GPR176	ST	0.000265459	GPR176
52963	Mn	SMAD5	ST	0.141035	SMAD5
52964	Mn	FNDC4	ST	7.7488e-06	FNDC4
52965	Mn	RFX2	ST	1.95491e-05	RFX2
52966	Mn	BCOR	ST	9.92021e-05	BCOR
52967	Mn	GPR173	ST	7.55388e-06	GPR173
52968	Mn	GALC	ST	0	GALC
52969	Mn	SPATA5	ST	0.000143323	SPATA5
52970	Mn	AAMDC	ST	4.96243e-08	AAMDC
52971	Mn	SPATS2	ST	6.15067e-06	SPATS2
52972	Mn	DVL1	ST	0	DVL1
52973	Mn	TOMM6	ST	2.20838e-06	TOMM6
52974	Mn	ACOT11	ST	0.000242062	ACOT11
52975	Mn	KITLG	ST	0.00308989	KITLG
52976	Mn	PMEL	ST	0.000157443	PMEL
52977	Mn	HSF4	ST	0.000179248	HSF4
52978	Mn	EHMT2	ST	0	EHMT2
52979	Mn	MIOX	ST	0.000424921	MIOX
52980	Mn	JMJD4	ST	1.25156e-05	JMJD4
52981	Mn	VSTM4	ST	3.79468e-05	VSTM4
52982	Mn	CDKN2D	ST	7.39102e-05	CDKN2D
52983	Mn	ALDH8A1	ST	6.2798e-06	ALDH8A1
52984	Mn	RIIAD1	ST	7.87618e-05	RIIAD1
52985	Mn	ZNF606	ST	0	ZNF606
52986	Mn	MCOLN3	ST	0.00182922	MCOLN3
52987	Mn	SOX18	ST	0.000135436	SOX18
52988	Mn	ACVR1C	ST	7.90654e-06	ACVR1C
52989	Mn	NANOGP8	ST	6.58776e-06	NANOGP8
52990	Mn	ENPEP	ST	0.000225568	ENPEP
52991	Mn	NMB	ST	0.00189138	NMB
52992	Mn	TBL3	ST	0	TBL3
52993	Mn	KIAA0355	ST	9.25632e-06	KIAA0355
52994	Mn	GATAD2B	ST	1.78072e-05	GATAD2B
52995	Mn	MRM2	ST	0	MRM2
52996	Mn	ARRDC2	ST	0	ARRDC2
52997	Mn	UBE2O	ST	2.34463e-05	UBE2O
52998	Mn	PRMT6	ST	3.16405e-05	PRMT6
52999	Mn	ERC1	ST	0	ERC1
53000	Mn	PLA2R1	ST	2.77899e-06	PLA2R1
53001	Mn	TSHZ1	ST	0.000123109	TSHZ1
53002	Mn	TMEM200A	ST	0.000292998	TMEM200A
53003	Mn	ERF	ST	1.90004e-05	ERF
53004	Mn	EPHA6	ST	0.000105622	EPHA6
53005	Mn	KLF8	ST	2.00105e-05	KLF8
53006	Mn	MDM4	ST	0	MDM4
53007	Mn	WDR91	ST	0	WDR91
53008	Mn	ZDHHC7	ST	1.8742e-06	ZDHHC7
53009	Mn	TET3	ST	4.38195e-05	TET3
53010	Mn	SLC35E1	ST	3.27053e-07	SLC35E1
53011	Mn	ARAF	ST	2.21194e-05	ARAF
53012	Mn	SAFB2	ST	0	SAFB2
53013	Mn	ZNF831	ST	2.2864e-05	ZNF831
53014	Mn	PNN	ST	6.16056e-06	PNN
53015	Mn	HS3ST3B1	ST	3.34889e-06	HS3ST3B1
53016	Mn	NINJ2	ST	4.4576e-06	NINJ2
53017	Mn	REV1	ST	0	REV1
53018	Mn	PLA2G4C	ST	0	PLA2G4C
53019	Mn	KLK12	ST	0.000547517	KLK12
53020	Mn	GRIP2	ST	6.81401e-05	GRIP2
53021	Mn	GTF2IRD1	ST	6.69678e-08	GTF2IRD1
53022	Mn	DUSP14	ST	8.75713e-06	DUSP14
53023	Mn	KIF1B	ST	1.19273e-07	KIF1B
53024	Mn	CDC14A	ST	7.61381e-06	CDC14A
53025	Mn	SOX7	ST	0	SOX7
53026	Mn	IL17C	ST	1.1728e-05	IL17C
53027	Mn	TLE1	ST	2.37991e-05	TLE1
53028	Mn	SALL1	ST	5.33374e-05	SALL1
53029	Mn	NOD1	ST	0	NOD1
53030	Mn	BRD7	ST	3.06151e-05	BRD7
53031	Mn	STEAP2	ST	7.35819e-05	STEAP2
53032	Mn	PRCD	ST	5.28175e-06	PRCD
53033	Mn	GNPTG	ST	4.60617e-06	GNPTG
53034	Mn	TAC3	ST	6.49511e-05	TAC3
53035	Mn	HSD17B6	ST	5.03551e-06	HSD17B6
53036	Mn	NDP	ST	1.65341e-05	NDP
53037	Mn	RPAP3	ST	3.26898e-05	RPAP3
53038	Mn	PELP1	ST	4.5847e-06	PELP1
53039	Mn	CARD16	ST	6.06561e-05	CARD16
53040	Mn	ESAM	ST	4.58534e-06	ESAM
53041	Mn	TMBIM4	ST	0.000104338	TMBIM4
53042	Mn	SLC10A5	ST	0	SLC10A5
53043	Mn	ABCC11	ST	0.000226051	ABCC11
53044	Mn	GALT	ST	1.52387e-05	GALT
53045	Mn	PLEKHG2	ST	1.97252e-06	PLEKHG2
53046	Mn	SLCO3A1	ST	0.000156476	SLCO3A1
53047	Mn	ANKRD9	ST	2.49389e-06	ANKRD9
53048	Mn	C7orf50	ST	0	C7orf50
53049	Mn	ADM2	ST	0.000223089	ADM2
53050	Mn	VPS39	ST	1.25795e-06	VPS39
53051	Mn	ITGB1BP2	ST	0	ITGB1BP2
53052	Mn	RBM44	ST	4.85794e-05	RBM44
53053	Mn	BACH1	ST	0.00419885	BACH1
53054	Mn	ATP11C	ST	4.9359e-06	ATP11C
53055	Mn	PLXNB1	ST	1.10756e-05	PLXNB1
53056	Mn	DNAJC5	ST	2.04551e-06	DNAJC5
53057	Mn	RRP12	ST	0.000154674	RRP12
53058	Mn	RASIP1	ST	0	RASIP1
53059	Mn	TMEM217	ST	2.53606e-05	TMEM217
53060	Mn	ANKRD45	ST	0.000130391	ANKRD45
53061	Mn	NLGN3	ST	3.3149e-06	NLGN3
53062	Mn	FAM90A1	ST	1.07479e-05	FAM90A1
53063	Mn	CFAP61	ST	9.35279e-06	CFAP61
53064	Mn	S1PR4	ST	5.51194e-05	S1PR4
53065	Mn	TMEM168	ST	4.57923e-07	TMEM168
53066	Mn	CCDC102B	ST	0.000159642	CCDC102B
53067	Mn	CEP57	ST	1.42086e-06	CEP57
53068	Mn	ZNF879	ST	3.11812e-05	ZNF879
53069	Mn	ATM	ST	0	ATM
53070	Mn	GRAMD2B	ST	6.23039e-06	GRAMD2B
53071	Mn	ANKRD42	ST	9.14058e-06	ANKRD42
53072	Mn	KPNA1	ST	6.50066e-06	KPNA1
53073	Mn	APOA1	ST	3.73879e-05	APOA1
53074	Mn	RANBP9	ST	9.81881e-07	RANBP9
53075	Mn	PLEKHA2	ST	4.27298e-06	PLEKHA2
53076	Mn	SSC4D	ST	4.59832e-05	SSC4D
53077	Mn	STARD3	ST	3.33219e-11	STARD3
53078	Mn	C11orf91	ST	1.68448e-06	C11orf91
53079	Mn	SLC26A6	ST	3.32563e-06	SLC26A6
53080	Mn	SLC26A10	ST	0	SLC26A10
53081	Mn	P2RY8	ST	4.73857e-07	P2RY8
53082	Mn	FAM110A	ST	0.000163295	FAM110A
53083	Mn	MMRN2	ST	7.98378e-07	MMRN2
53084	Mn	ADAM23	ST	6.6638e-05	ADAM23
53085	Mn	KMT2A	ST	2.18774e-05	KMT2A
53086	Mn	OOSP4A	ST	0.000104549	OOSP4A
53087	Mn	SCAF8	ST	5.01385e-06	SCAF8
53088	Mn	UBTF	ST	3.06201e-05	UBTF
53089	Mn	FIGNL2	ST	8.42084e-05	FIGNL2
53090	Mn	MINDY1	ST	0.000133087	MINDY1
53091	Mn	RING1	ST	0	RING1
53092	Mn	LAMA1	ST	9.29464e-06	LAMA1
53093	Mn	P2RY13	ST	6.16911e-06	P2RY13
53094	Mn	CASS4	ST	0.000154377	CASS4
53095	Mn	PRAM1	ST	1.18405e-05	PRAM1
53096	Mn	TINAG	ST	0.000208672	TINAG
53097	Mn	PRPF3	ST	0.000178115	PRPF3
53098	Mn	LRRC37A3	ST	0.000126176	LRRC37A3
53099	Mn	LRRC8C	ST	5.12179e-05	LRRC8C
53100	Mn	MAP3K11	ST	1.15262e-05	MAP3K11
53101	Mn	ZNF141	ST	0	ZNF141
53102	Mn	SNRK	ST	1.81149e-07	SNRK
53103	Mn	NBR1	ST	7.10362e-06	NBR1
53104	Mn	STAU2	ST	1.18312e-06	STAU2
53105	Mn	NXPE2	ST	0.00499838	NXPE2
53106	Mn	LY6G5C	ST	9.04819e-05	LY6G5C
53107	Mn	NONO	ST	0	NONO
53108	Mn	RIOX2	ST	1.03385e-05	RIOX2
53109	Mn	RAB39B	ST	0.00129914	RAB39B
53110	Mn	GRP	ST	0.000278992	GRP
53111	Mn	RND2	ST	8.50555e-05	RND2
53112	Mn	CDKN2AIPNL	ST	1.15276e-06	CDKN2AIPNL
53113	Mn	MYBBP1A	ST	8.64029e-08	MYBBP1A
53114	Mn	NDUFV3	ST	7.35323e-06	NDUFV3
53115	Mn	FBXL8	ST	1.0341e-05	FBXL8
53116	Mn	PREPL	ST	8.05856e-06	PREPL
53117	Mn	EXD3	ST	5.44516e-06	EXD3
53118	Mn	SPSB3	ST	4.27727e-07	SPSB3
53119	Mn	MAFG	ST	4.03733e-05	MAFG
53120	Mn	ERO1B	ST	0.000123212	ERO1B
53121	Mn	TLR10	ST	0.00174998	TLR10
53122	Mn	AJUBA	ST	2.60492e-05	AJUBA
53123	Mn	GORAB	ST	1.16247e-05	GORAB
53124	Mn	RTL5	ST	0.000306724	RTL5
53125	Mn	LRMP	ST	1.7666e-05	LRMP
53126	Mn	BMPER	ST	4.44344e-05	BMPER
53127	Mn	ARX	ST	4.35518e-05	ARX
53128	Mn	CCDC96	ST	0.000149428	CCDC96
53129	Mn	SMAP1	ST	4.23106e-05	SMAP1
53130	Mn	CSNK2A2	ST	4.60528e-07	CSNK2A2
53131	Mn	P2RX1	ST	3.65301e-05	P2RX1
53132	Mn	MFSD6L	ST	0.001462	MFSD6L
53133	Mn	ARMC4	ST	5.29137e-05	ARMC4
53134	Mn	LRRC4C	ST	0.00051856	LRRC4C
53135	Mn	ZC2HC1A	ST	8.5567e-09	ZC2HC1A
53136	Mn	ACAD11	ST	0	ACAD11
53137	Mn	GRK3	ST	6.42131e-06	GRK3
53138	Mn	ARHGEF15	ST	7.35401e-06	ARHGEF15
53139	Mn	TCFL5	ST	7.01062e-06	TCFL5
53140	Mn	GPX7	ST	0	GPX7
53141	Mn	STC1	ST	1.00637e-05	STC1
53142	Mn	ELL	ST	6.85275e-05	ELL
53143	Mn	KIAA1324L	ST	1.04642e-05	KIAA1324L
53144	Mn	HHIPL1	ST	3.04796e-06	HHIPL1
53145	Mn	TM4SF20	ST	0.000119827	TM4SF20
53146	Mn	BCKDHB	ST	2.77412e-06	BCKDHB
53147	Mn	NKD1	ST	0.00054733	NKD1
53148	Mn	MYZAP	ST	0.00075379	MYZAP
53149	Mn	SLC45A4	ST	0	SLC45A4
53150	Mn	PDE8A	ST	4.04162e-06	PDE8A
53151	Mn	RAPGEF2	ST	5.34939e-06	RAPGEF2
53152	Mn	RNF14	ST	0	RNF14
53153	Mn	HIST1H3G	ST	2.55954e-05	HIST1H3G
53154	Mn	VGF	ST	3.75097e-05	VGF
53155	Mn	CYYR1	ST	9.67903e-06	CYYR1
53156	Mn	TMEM145	ST	6.53764e-05	TMEM145
53157	Mn	DICER1	ST	2.39902e-06	DICER1
53158	Mn	ATOH8	ST	2.12648e-05	ATOH8
53159	Mn	FEZ2	ST	5.8812e-06	FEZ2
53160	Mn	RAB21	ST	1.23737e-05	RAB21
53161	Mn	NCK2	ST	0.000103576	NCK2
53162	Mn	PRRC2A	ST	2.93141e-06	PRRC2A
53163	Mn	PRAMEF27	ST	0.00023822	PRAMEF27
53164	Mn	FAM214A	ST	7.87845e-07	FAM214A
53165	Mn	LAMA2	ST	3.80377e-07	LAMA2
53166	Mn	HIST1H2BG	ST	2.90329e-05	HIST1H2BG
53167	Mn	MEX3D	ST	0.000198932	MEX3D
53168	Mn	SMARCD3	ST	2.4912e-08	SMARCD3
53169	Mn	TRMT112	ST	0	TRMT112
53170	Mn	ZSWIM9	ST	0	ZSWIM9
53171	Mn	GPRIN2	ST	7.6912e-05	GPRIN2
53172	Mn	FTSJ3	ST	1.59893e-05	FTSJ3
53173	Mn	TTLL3	ST	0	TTLL3
53174	Mn	HCST	ST	2.96504e-05	HCST
53175	Mn	BAHCC1	ST	0.00138432	BAHCC1
53176	Mn	MMADHC	ST	3.05285e-06	MMADHC
53177	Mn	ZNF559	ST	0	ZNF559
53178	Mn	LYRM1	ST	1.29547e-05	LYRM1
53179	Mn	EMCN	ST	2.98416e-06	EMCN
53180	Mn	GALNT15	ST	5.06852e-06	GALNT15
53181	Mn	USP54	ST	1.72956e-05	USP54
53182	Mn	DENND2A	ST	1.12354e-07	DENND2A
53183	Mn	LIN7A	ST	0	LIN7A
53184	Mn	ARL2BP	ST	5.09608e-07	ARL2BP
53185	Mn	WNT10A	ST	0.000212971	WNT10A
53186	Mn	GSAP	ST	4.63732e-06	GSAP
53187	Mn	PIGO	ST	5.78706e-05	PIGO
53188	Mn	NAP1L5	ST	1.10633e-05	NAP1L5
53189	Mn	C15orf39	ST	1.08498e-06	C15orf39
53190	Mn	FCRL1	ST	0.000400282	FCRL1
53191	Mn	IGSF21	ST	0.000458887	IGSF21
53192	Mn	IPCEF1	ST	2.79999e-06	IPCEF1
53193	Mn	ZNF207	ST	5.24705e-05	ZNF207
53194	Mn	COA8	ST	1.21769e-08	COA8
53195	Mn	STX2	ST	2.05148e-05	STX2
53196	Mn	MOB1B	ST	5.89724e-05	MOB1B
53197	Mn	ENTPD3	ST	0.000725752	ENTPD3
53198	Mn	NF2	ST	3.18874e-05	NF2
53199	Mn	PDCD1	ST	0.487795	PDCD1
53200	Mn	PPRC1	ST	9.68773e-07	PPRC1
53201	Mn	SLCO1B3	ST	0.000141647	SLCO1B3
53202	Mn	MTERF3	ST	2.59073e-06	MTERF3
53203	Mn	VSTM1	ST	0.000109744	VSTM1
53204	Mn	PRPF4B	ST	1.17892e-05	PRPF4B
53205	Mn	DDX28	ST	1.56657e-05	DDX28
53206	Mn	TWIST1	ST	0.000250162	TWIST1
53207	Mn	UBN1	ST	0	UBN1
53208	Mn	MTMR11	ST	0.000120398	MTMR11
53209	Mn	TOM1L2	ST	1.54042e-05	TOM1L2
53210	Mn	RGL4	ST	1.40185e-05	RGL4
53211	Mn	TRANK1	ST	1.23353e-05	TRANK1
53212	Mn	TRPM7	ST	4.55082e-05	TRPM7
53213	Mn	MPP2	ST	2.0497e-05	MPP2
53214	Mn	SAFB	ST	0	SAFB
53215	Mn	LURAP1L	ST	0.000253669	LURAP1L
53216	Mn	TBC1D3E	ST	6.7619e-05	TBC1D3E
53217	Mn	IGDCC4	ST	0.00109369	IGDCC4
53218	Mn	ZNF350	ST	6.74733e-06	ZNF350
53219	Mn	SARDH	ST	1.89006e-05	SARDH
53220	Mn	MTMR1	ST	0	MTMR1
53221	Mn	HUWE1	ST	4.44147e-05	HUWE1
53222	Mn	TRO	ST	6.82431e-06	TRO
53223	Mn	SNRNP27	ST	1.39569e-05	SNRNP27
53224	Mn	FCRL2	ST	0.000257053	FCRL2
53225	Mn	ARL5A	ST	0	ARL5A
53226	Mn	GNG8	ST	0.000138174	GNG8
53227	Mn	FZD1	ST	9.49386e-11	FZD1
53228	Mn	RNF19A	ST	1.09101e-07	RNF19A
53229	Mn	TRAF3IP1	ST	4.73441e-06	TRAF3IP1
53230	Mn	ADAP2	ST	0	ADAP2
53231	Mn	PCBP3	ST	0.00012873	PCBP3
53232	Mn	ACYP1	ST	4.95464e-05	ACYP1
53233	Mn	INTS6L	ST	2.19169e-06	INTS6L
53234	Mn	NPR1	ST	4.04516e-06	NPR1
53235	Mn	TRAM2	ST	1.38306e-07	TRAM2
53236	Mn	ACACA	ST	3.12905e-05	ACACA
53237	Mn	SMAD3	ST	1.35612e-05	SMAD3
53238	Mn	MSX1	ST	0.000101034	MSX1
53239	Mn	ATF2	ST	1.30587e-05	ATF2
53240	Mn	GLRB	ST	1.11146e-05	GLRB
53241	Mn	ASCC2	ST	7.96681e-08	ASCC2
53242	Mn	ADRA2C	ST	3.08164e-07	ADRA2C
53243	Mn	FBXO9	ST	1.35584e-05	FBXO9
53244	Mn	PPARGC1B	ST	3.5162e-06	PPARGC1B
53245	Mn	PIP5K1A	ST	1.54065e-06	PIP5K1A
53246	Mn	ENPP1	ST	2.61138e-05	ENPP1
53247	Mn	AC119396.1	ST	0.000219017	AC119396.1
53248	Mn	FBXO21	ST	4.24078e-05	FBXO21
53249	Mn	TRPM2	ST	9.84547e-06	TRPM2
53250	Mn	COL19A1	ST	1.64075e-05	COL19A1
53251	Mn	TMTC2	ST	0.000684095	TMTC2
53252	Mn	C9orf85	ST	8.21595e-05	C9orf85
53253	Mn	HUS1B	ST	2.91133e-05	HUS1B
53254	Mn	COMMD7	ST	6.29851e-05	COMMD7
53255	Mn	ARHGEF3	ST	3.61983e-06	ARHGEF3
53256	Mn	GCNT1	ST	1.42594e-05	GCNT1
53257	Mn	VPS35L	ST	1.18097e-05	VPS35L
53258	Mn	MTERF4	ST	0	MTERF4
53259	Mn	PCF11	ST	8.41692e-07	PCF11
53260	Mn	C14orf28	ST	5.04593e-05	C14orf28
53261	Mn	TUT4	ST	3.07481e-06	TUT4
53262	Mn	TSPEAR	ST	9.31159e-05	TSPEAR
53263	Mn	HOXA5	ST	6.17097e-05	HOXA5
53264	Mn	MB	ST	0.000663431	MB
53265	Mn	VSTM5	ST	0.000111958	VSTM5
53266	Mn	TEDC1	ST	0	TEDC1
53267	Mn	WNT11	ST	0.00216664	WNT11
53268	Mn	RGMB	ST	2.01561e-05	RGMB
53269	Mn	USP53	ST	6.87208e-06	USP53
53270	Mn	HOXC13	ST	0.00349508	HOXC13
53271	Mn	ZDHHC1	ST	7.05495e-06	ZDHHC1
53272	Mn	POGLUT3	ST	3.68386e-05	POGLUT3
53273	Mn	C11orf68	ST	0	C11orf68
53274	Mn	ATG9B	ST	5.35462e-05	ATG9B
53275	Mn	TTLL13P	ST	1.2765e-06	TTLL13P
53276	Mn	RHEX	ST	0.000125725	RHEX
53277	Mn	ALAD	ST	0	ALAD
53278	Mn	PTGR1	ST	2.05616e-06	PTGR1
53279	Mn	EVC2	ST	2.78333e-05	EVC2
53280	Mn	FMR1	ST	0.000148183	FMR1
53281	Mn	HERC2	ST	8.50887e-05	HERC2
53282	Mn	MSTO1	ST	1.15778e-05	MSTO1
53283	Mn	NCOA1	ST	2.16078e-11	NCOA1
53284	Mn	CXXC5	ST	3.01802e-05	CXXC5
53285	Mn	AUH	ST	0.00320895	AUH
53286	Mn	SLC7A2	ST	9.09982e-06	SLC7A2
53287	Mn	NSUN7	ST	6.63411e-06	NSUN7
53288	Mn	CD86	ST	0.000211127	CD86
53289	Mn	ADCY7	ST	4.85524e-06	ADCY7
53290	Mn	EFR3A	ST	1.34909e-06	EFR3A
53291	Mn	PHB2	ST	1.47569e-05	PHB2
53292	Mn	PPP1R16A	ST	4.67342e-06	PPP1R16A
53293	Mn	TLL1	ST	2.92331e-05	TLL1
53294	Mn	GREM2	ST	0.00104628	GREM2
53295	Mn	PTPN21	ST	2.26776e-05	PTPN21
53296	Mn	NR1H2	ST	5.91819e-05	NR1H2
53297	Mn	HYI	ST	0.00255981	HYI
53298	Mn	TRUB1	ST	3.00969e-06	TRUB1
53299	Mn	BMI1	ST	6.68097e-05	BMI1
53300	Mn	ANKRD33B	ST	4.33475e-05	ANKRD33B
53301	Mn	PLCD3	ST	1.28145e-05	PLCD3
53302	Mn	SHC2	ST	6.33264e-05	SHC2
53303	Mn	SLC16A7	ST	1.05462e-05	SLC16A7
53304	Mn	VNN3	ST	0.000330429	VNN3
53305	Mn	METAP2	ST	1.12674e-06	METAP2
53306	Mn	THG1L	ST	3.01607e-09	THG1L
53307	Mn	SAMD11	ST	2.07942e-06	SAMD11
53308	Mn	LHX6	ST	0.000204933	LHX6
53309	Mn	MYO9B	ST	0	MYO9B
53310	Mn	PLCL1	ST	0	PLCL1
53311	Mn	NAV1	ST	5.58037e-06	NAV1
53312	Mn	CRBN	ST	3.653e-06	CRBN
53313	Mn	RAI14	ST	0	RAI14
53314	Mn	SUGCT	ST	0	SUGCT
53315	Mn	SETD7	ST	4.18329e-06	SETD7
53316	Mn	DENND1C	ST	0.000143242	DENND1C
53317	Mn	VPS45	ST	1.18321e-05	VPS45
53318	Mn	CGGBP1	ST	9.16755e-06	CGGBP1
53319	Mn	DIO2	ST	0.000388972	DIO2
53320	Mn	EIF2AK3	ST	1.7307e-05	EIF2AK3
53321	Mn	ELOA3	ST	4.76323e-06	ELOA3
53322	Mn	UNC13A	ST	0.000506942	UNC13A
53323	Mn	TLE2	ST	0	TLE2
53324	Mn	ELL2	ST	5.30766e-06	ELL2
53325	Mn	TDRP	ST	6.14376e-06	TDRP
53326	Mn	TICAM1	ST	2.46925e-06	TICAM1
53327	Mn	GRIP1	ST	8.17375e-05	GRIP1
53328	Mn	PPP1R3G	ST	0.000208291	PPP1R3G
53329	Mn	KAT5	ST	9.47868e-06	KAT5
53330	Mn	MAP4K5	ST	4.57099e-06	MAP4K5
53331	Mn	FCGR3B	ST	8.35424e-06	FCGR3B
53332	Mn	MPHOSPH8	ST	0	MPHOSPH8
53333	Mn	NATD1	ST	3.3414e-05	NATD1
53334	Mn	EMC1	ST	2.63352e-07	EMC1
53335	Mn	WNK2	ST	0.00710088	WNK2
53336	Mn	DLG4	ST	4.14928e-06	DLG4
53337	Mn	SYNDIG1	ST	0.0018738	SYNDIG1
53338	Mn	GANAB	ST	7.96678e-05	GANAB
53339	Mn	TRAF5	ST	0.00105133	TRAF5
53340	Mn	CCDC82	ST	8.71578e-06	CCDC82
53341	Mn	IL18RAP	ST	0.000377713	IL18RAP
53342	Mn	SLC19A1	ST	3.15301e-06	SLC19A1
53343	Mn	CEACAM3	ST	0.000104117	CEACAM3
53344	Mn	VKORC1	ST	1.48424e-05	VKORC1
53345	Mn	FOXF2	ST	3.5381e-05	FOXF2
53346	Mn	COBLL1	ST	2.08425e-05	COBLL1
53347	Mn	GEMIN7	ST	0	GEMIN7
53348	Mn	ANKRD40	ST	0	ANKRD40
53349	Mn	RAB9B	ST	4.23517e-05	RAB9B
53350	Mn	ADH1C	ST	0.000347098	ADH1C
53351	Mn	P2RY14	ST	4.50159e-05	P2RY14
53352	Mn	SEC23A	ST	2.16168e-06	SEC23A
53353	Mn	MAST4	ST	4.2062e-06	MAST4
53354	Mn	DOC2B	ST	0.000155674	DOC2B
53355	Mn	RNF13	ST	2.17916e-05	RNF13
53356	Mn	TNRC6A	ST	4.7302e-06	TNRC6A
53357	Mn	FNDC3A	ST	6.04473e-06	FNDC3A
53358	Mn	CYP4F3	ST	0.000132665	CYP4F3
53359	Mn	BAG6	ST	3.93948e-06	BAG6
53360	Mn	SIT1	ST	2.64721e-05	SIT1
53361	Mn	BET1	ST	0	BET1
53362	Mn	CYP27A1	ST	4.13505e-05	CYP27A1
53363	Mn	SLC43A3	ST	6.20237e-06	SLC43A3
53364	Mn	MICAL3	ST	0	MICAL3
53365	Mn	ARV1	ST	2.0802e-05	ARV1
53366	Mn	NEK9	ST	1.83163e-06	NEK9
53367	Mn	AGPAT4	ST	0.0173275	AGPAT4
53368	Mn	MAP3K12	ST	3.62156e-06	MAP3K12
53369	Mn	PLCD1	ST	4.87114e-06	PLCD1
53370	Mn	MT1H	ST	0.000129355	MT1H
53371	Mn	RAC3	ST	5.69104e-05	RAC3
53372	Mn	SDK1	ST	6.35985e-05	SDK1
53373	Mn	KDM4B	ST	0.00122326	KDM4B
53374	Mn	CLEC10A	ST	6.94189e-06	CLEC10A
53375	Mn	INTS11	ST	3.41363e-06	INTS11
53376	Mn	PBX4	ST	7.93508e-06	PBX4
53377	Mn	TNFAIP8	ST	2.89582e-05	TNFAIP8
53378	Mn	LSAMP	ST	0.000101155	LSAMP
53379	Mn	PAPPA	ST	4.8497e-05	PAPPA
53380	Mn	NCAPD3	ST	1.66702e-06	NCAPD3
53381	Mn	RAPGEF5	ST	7.92557e-05	RAPGEF5
53382	Mn	TRA2B	ST	0	TRA2B
53383	Mn	PIP4K2A	ST	0	PIP4K2A
53384	Mn	VAMP1	ST	0.000137729	VAMP1
53385	Mn	CYP1B1	ST	0.000100116	CYP1B1
53386	Mn	SELENOK	ST	7.76602e-06	SELENOK
53387	Mn	GGT5	ST	8.42877e-06	GGT5
53388	Mn	SEC16A	ST	2.94638e-07	SEC16A
53389	Mn	GAB2	ST	2.27442e-06	GAB2
53390	Mn	SIGLEC15	ST	0.00036701	SIGLEC15
53391	Mn	TCF25	ST	0	TCF25
53392	Mn	GP2	ST	0.000225674	GP2
53393	Mn	HOOK3	ST	5.72325e-08	HOOK3
53394	Mn	TPST2	ST	3.72357e-06	TPST2
53395	Mn	MGAT1	ST	3.44969e-06	MGAT1
53396	Mn	TTLL5	ST	2.06957e-06	TTLL5
53397	Mn	ST3GAL3	ST	4.13094e-06	ST3GAL3
53398	Mn	PARD3B	ST	2.44881e-06	PARD3B
53399	Mn	PIEZO1	ST	0	PIEZO1
53400	Mn	DNTTIP1	ST	3.10348e-06	DNTTIP1
53401	Mn	RBM6	ST	4.28727e-07	RBM6
53402	Mn	EGFR	ST	0.000195015	EGFR
53403	Mn	PCTP	ST	5.1251e-07	PCTP
53404	Mn	IDS	ST	2.99564e-06	IDS
53405	Mn	KLF12	ST	7.45383e-06	KLF12
53406	Mn	KHDC4	ST	7.00713e-06	KHDC4
53407	Mn	TMEM43	ST	2.38373e-07	TMEM43
53408	Mn	CLUAP1	ST	0.000366754	CLUAP1
53409	Mn	FEM1B	ST	1.26263e-05	FEM1B
53410	Mn	EEPD1	ST	1.83273e-07	EEPD1
53411	Mn	FAM13C	ST	7.56479e-07	FAM13C
53412	Mn	TM4SF18	ST	1.98431e-05	TM4SF18
53413	Mn	SCAND1	ST	0	SCAND1
53414	Mn	TMEM220	ST	2.05416e-05	TMEM220
53415	Mn	MRTFA	ST	7.77681e-07	MRTFA
53416	Mn	HCFC2	ST	4.92204e-06	HCFC2
53417	Mn	PLCE1	ST	0.00206488	PLCE1
53418	Mn	PPIC	ST	9.90044e-06	PPIC
53419	Mn	VPS18	ST	5.05807e-06	VPS18
53420	Mn	SMARCC1	ST	0	SMARCC1
53421	Mn	ANKRD29	ST	0.130811	ANKRD29
53422	Mn	ADH5	ST	8.27415e-05	ADH5
53423	Mn	PDCL	ST	9.16174e-07	PDCL
53424	Mn	USP17L15	ST	0.000404595	USP17L15
53425	Mn	PLA2G4A	ST	0.000154214	PLA2G4A
53426	Mn	DZIP1	ST	6.96116e-06	DZIP1
53427	Mn	SF3B1	ST	9.35651e-05	SF3B1
53428	Mn	PALMD	ST	8.82002e-05	PALMD
53429	Mn	IMPDH2	ST	0.00035308	IMPDH2
53430	Mn	POTEM	ST	2.55527e-05	POTEM
53431	Mn	FAM110C	ST	4.90599e-05	FAM110C
53432	Mn	RNF38	ST	0	RNF38
53433	Mn	RB1	ST	9.09048e-05	RB1
53434	Mn	TNRC6B	ST	1.97784e-07	TNRC6B
53435	Mn	JUN	ST	1.88443e-05	JUN
53436	Mn	SLC26A11	ST	1.51589e-05	SLC26A11
53437	Mn	FOCAD	ST	1.00015e-05	FOCAD
53438	Mn	RILP	ST	4.05121e-06	RILP
53439	Mn	NFKBID	ST	3.79251e-06	NFKBID
53440	Mn	ZNF117	ST	2.01646e-05	ZNF117
53441	Mn	RFLNB	ST	0	RFLNB
53442	Mn	TESPA1	ST	3.87222e-05	TESPA1
58542	Ca	EGFR	Pathways	0.0105299	EGFR
58583	Ca	Androgen	Pathways	0.0144726	Androgen
58584	Ca	Estrogen	Pathways	0.0753483	Estrogen
58585	Ca	Hypoxia	Pathways	0.454971	Hypoxia
58586	Ca	JAK-STAT	Pathways	0.0493328	JAK-STAT
58587	Ca	MAPK	Pathways	0.00409028	MAPK
58588	Ca	NFkB	Pathways	0.0210602	NFkB
58589	Ca	PI3K	Pathways	0.0236066	PI3K
58590	Ca	TGFb	Pathways	0.00651582	TGFb
58591	Ca	TNFa	Pathways	0.178672	TNFa
58592	Ca	Trail	Pathways	0.0314228	Trail
58593	Ca	VEGF	Pathways	0.0326872	VEGF
58594	Ca	WNT	Pathways	0.0505021	WNT
58595	Ca	p53	Pathways	0.0467874	p53
59570	Cu	EGFR	Pathways	0.00200363	EGFR
59611	Cu	Androgen	Pathways	0.00705289	Androgen
59612	Cu	Estrogen	Pathways	0.430844	Estrogen
59613	Cu	Hypoxia	Pathways	0.239332	Hypoxia
59614	Cu	JAK-STAT	Pathways	0.0299324	JAK-STAT
59615	Cu	MAPK	Pathways	0.00616673	MAPK
59616	Cu	NFkB	Pathways	0.0884435	NFkB
59617	Cu	PI3K	Pathways	0.112592	PI3K
59618	Cu	TGFb	Pathways	0.0524768	TGFb
59619	Cu	TNFa	Pathways	0.00583248	TNFa
59620	Cu	Trail	Pathways	0.00935931	Trail
59621	Cu	VEGF	Pathways	0.0102279	VEGF
59622	Cu	WNT	Pathways	0.00326625	WNT
59623	Cu	p53	Pathways	0.00246976	p53
60598	K	EGFR	Pathways	0.0179335	EGFR
60639	K	Androgen	Pathways	0.00656849	Androgen
60640	K	Estrogen	Pathways	0.0567126	Estrogen
60641	K	Hypoxia	Pathways	0.147871	Hypoxia
60642	K	JAK-STAT	Pathways	0.0126823	JAK-STAT
60643	K	MAPK	Pathways	0.00773523	MAPK
60644	K	NFkB	Pathways	0.0511778	NFkB
60645	K	PI3K	Pathways	0.0160414	PI3K
60646	K	TGFb	Pathways	0.0055011	TGFb
60647	K	TNFa	Pathways	0.634226	TNFa
60648	K	Trail	Pathways	0.0157569	Trail
60649	K	VEGF	Pathways	0.012127	VEGF
60650	K	WNT	Pathways	0.00408204	WNT
60651	K	p53	Pathways	0.0115849	p53
67794	Mg	EGFR	Pathways	0.00274407	EGFR
67835	Mg	Androgen	Pathways	0.0209557	Androgen
67836	Mg	Estrogen	Pathways	0.354653	Estrogen
67837	Mg	Hypoxia	Pathways	0.37553	Hypoxia
67838	Mg	JAK-STAT	Pathways	0.0160725	JAK-STAT
67839	Mg	MAPK	Pathways	0.00500054	MAPK
67840	Mg	NFkB	Pathways	0.0280305	NFkB
67841	Mg	PI3K	Pathways	0.122456	PI3K
67842	Mg	TGFb	Pathways	0.0117737	TGFb
67843	Mg	TNFa	Pathways	0.00755337	TNFa
67844	Mg	Trail	Pathways	0.0217652	Trail
67845	Mg	VEGF	Pathways	0.00785971	VEGF
67846	Mg	WNT	Pathways	0.0224314	WNT
67847	Mg	p53	Pathways	0.00317408	p53
73962	Fe	EGFR	Pathways	0.00348675	EGFR
74003	Fe	Androgen	Pathways	0.132912	Androgen
74004	Fe	Estrogen	Pathways	0.234035	Estrogen
74005	Fe	Hypoxia	Pathways	0.0604569	Hypoxia
74006	Fe	JAK-STAT	Pathways	0.0386991	JAK-STAT
74007	Fe	MAPK	Pathways	0.00818189	MAPK
74008	Fe	NFkB	Pathways	0.0491719	NFkB
74009	Fe	PI3K	Pathways	0.0577488	PI3K
74010	Fe	TGFb	Pathways	0.187934	TGFb
74011	Fe	TNFa	Pathways	0.0891009	TNFa
74012	Fe	Trail	Pathways	0.0251363	Trail
74013	Fe	VEGF	Pathways	0.0321554	VEGF
74014	Fe	WNT	Pathways	0.0756257	WNT
74015	Fe	p53	Pathways	0.00535478	p53
78074	Zn	EGFR	Pathways	0.0229103	EGFR
78115	Zn	Androgen	Pathways	0.0294446	Androgen
78116	Zn	Estrogen	Pathways	0.077152	Estrogen
78117	Zn	Hypoxia	Pathways	0.0562384	Hypoxia
78118	Zn	JAK-STAT	Pathways	0.0125866	JAK-STAT
78119	Zn	MAPK	Pathways	0.00673751	MAPK
78120	Zn	NFkB	Pathways	0.0370714	NFkB
78121	Zn	PI3K	Pathways	0.0147692	PI3K
78122	Zn	TGFb	Pathways	0.0400565	TGFb
78123	Zn	TNFa	Pathways	0.155143	TNFa
78124	Zn	Trail	Pathways	0.0116878	Trail
78125	Zn	VEGF	Pathways	0.522786	VEGF
78126	Zn	WNT	Pathways	0.0102239	WNT
78127	Zn	p53	Pathways	0.00319205	p53
81158	Mn	EGFR	Pathways	0.0020875	EGFR
81199	Mn	Androgen	Pathways	0.0347138	Androgen
81200	Mn	Estrogen	Pathways	0.40317	Estrogen
81201	Mn	Hypoxia	Pathways	0.287734	Hypoxia
81202	Mn	JAK-STAT	Pathways	0.00799878	JAK-STAT
81203	Mn	MAPK	Pathways	0.0166443	MAPK
81204	Mn	NFkB	Pathways	0.106012	NFkB
81205	Mn	PI3K	Pathways	0.070461	PI3K
81206	Mn	TGFb	Pathways	0.0121306	TGFb
81207	Mn	TNFa	Pathways	0.00635208	TNFa
81208	Mn	Trail	Pathways	0.00327911	Trail
81209	Mn	VEGF	Pathways	0.0192731	VEGF
81210	Mn	WNT	Pathways	0.0271453	WNT
81211	Mn	p53	Pathways	0.00299871	p53
